# Large-scale genome-wide association study of 398,238 women unveils seven novel loci associated with high-grade serous epithelial ovarian cancer risk

**DOI:** 10.1101/2024.02.29.24303243

**Authors:** Daniel R. Barnes, Jonathan P. Tyrer, Joe Dennis, Goska Leslie, Manjeet K. Bolla, Michael Lush, Amber M. Aeilts, Kristiina Aittomäki, Nadine Andrieu, Irene L. Andrulis, Hoda Anton-Culver, Adalgeir Arason, Banu K. Arun, Judith Balmaña, Elisa V. Bandera, Rosa B. Barkardottir, Lieke P.V. Berger, Amy Berrington de Gonzalez, Pascaline Berthet, Katarzyna Białkowska, Line Bjørge, Amie M. Blanco, Marinus J. Blok, Kristie A. Bobolis, Natalia V. Bogdanova, James D. Brenton, Henriett Butz, Saundra S. Buys, Maria A. Caligo, Ian Campbell, Carmen Castillo, Kathleen B.M. Claes, GEMO Study Collaborators, EMBRACE Collaborators, Sarah V. Colonna, Linda S. Cook, Mary B. Daly, Agnieszka Dansonka-Mieszkowska, Miguel de la Hoya, Anna deFazio, Allison DePersia, Yuan Chun Ding, Susan M. Domchek, Thilo Dörk, Zakaria Einbeigi, Christoph Engel, D. Gareth Evans, Lenka Foretova, Renée T. Fortner, Florentia Fostira, Maria Cristina Foti, Eitan Friedman, Megan N. Frone, Patricia A. Ganz, Aleksandra Gentry-Maharaj, Gord Glendon, Andrew K. Godwin, Anna González-Neira, Mark H. Greene, Jacek Gronwald, Aliana Guerrieri-Gonzaga, Ute Hamann, Thomas v.O. Hansen, Holly R. Harris, Jan Hauke, Florian Heitz, Frans B.L. Hogervorst, Maartje J. Hooning, John L. Hopper, Chad D Huff, David G. Huntsman, Evgeny N. Imyanitov, kConFab Investigators, Louise Izatt, Anna Jakubowska, Paul A. James, Ramunas Janavicius, Esther M. John, Siddhartha Kar, Beth Y. Karlan, Catherine J. Kennedy, Lambertus A.L.M. Kiemeney, Irene Konstantopoulou, Jolanta Kupryjanczyk, Yael Laitman, Ofer Lavie, Kate Lawrenson, Jenny Lester, Fabienne Lesueur, Carlos Lopez-Pleguezuelos, Phuong L. Mai, Siranoush Manoukian, Taymaa May, Iain A. McNeish, Usha Menon, Roger L. Milne, Francesmary Modugno, Jennifer M. Mongiovi, Marco Montagna, Kirsten B. Moysich, Susan L. Neuhausen, Finn C. Nielsen, Catherine Noguès, Edit Oláh, Olufunmilayo I. Olopade, Ana Osorio, Laura Papi, Harsh Pathak, Celeste L. Pearce, Inge S. Pedersen, Ana Peixoto, Tanja Pejovic, Pei-Chen Peng, Beth N. Peshkin, Paolo Peterlongo, C. Bethan Powell, Darya Prokofyeva, Miquel Angel Pujana, Paolo Radice, Muhammad U. Rashid, Gad Rennert, George Richenberg, Dale P. Sandler, Naoko Sasamoto, Veronica W. Setiawan, Priyanka Sharma, Weiva Sieh, Christian F. Singer, Katie Snape, Anna P. Sokolenko, Penny Soucy, Melissa C. Southey, Dominique Stoppa-Lyonnet, Rebecca Sutphen, Christian Sutter, Manuel R. Teixeira, Kathryn L. Terry, Liv Cecilie V. Thomsen, Marc Tischkowitz, Amanda E. Toland, Toon Van Gorp, Ana Vega, Digna R. Velez Edwards, Penelope M. Webb, Jeffrey N. Weitzel, Nicolas Wentzensen, Alice S. Whittemore, Stacey J. Winham, Anna H. Wu, Siddhartha Yadav, Yao Yu, Argyrios Ziogas, Andrew Berchuck, Fergus J. Couch, Ellen L. Goode, Marc T. Goodman, Alvaro N. Monteiro, Kenneth Offit, Susan J. Ramus, Harvey A. Risch, Joellen M. Schildkraut, Mads Thomassen, Jacques Simard, Douglas F. Easton, Michelle R. Jones, Georgia Chenevix-Trench, Simon A. Gayther, Antonis C. Antoniou, Paul D.P. Pharoah, the Ovarian Cancer Association Consortium and the Consortium of Investigators of Modifiers of BRCA1 and BRCA2

## Abstract

**Background:** Nineteen genomic regions have been associated with high-grade serous ovarian cancer (HGSOC). We used data from the Ovarian Cancer Association Consortium (OCAC), Consortium of Investigators of Modifiers of *BRCA1*/*BRCA2* (CIMBA), UK Biobank (UKBB), and FinnGen to identify novel HGSOC susceptibility loci and develop polygenic scores (PGS).

**Methods:** We analyzed >22 million variants for 398,238 women. Associations were assessed separately by consortium and meta-analysed. OCAC and CIMBA data were used to develop PGS which were trained on FinnGen data and validated in UKBB and BioBank Japan

**Results:** Eight novel variants were associated with HGSOC risk. An interesting discovery biologically was finding that *TP53* 3’-UTR SNP rs78378222 was associated with HGSOC (per T allele relative risk (RR)=1.44, 95%CI:1.28-1.62, P=1.76×10^-9^). The optimal PGS included 64,518 variants and was associated with an odds ratio of 1.46 (95%CI:1.37-1.54) per standard deviation in the UKBB validation (AUROC curve=0.61, 95%CI:0.59-0.62).

**Conclusions:** This study represents the largest GWAS for HGSOC to date. The results highlight that improvements in imputation reference panels and increased sample sizes can identify HGSOC associated variants that previously went undetected, resulting in improved PGS. The use of updated PGS in cancer risk prediction algorithms will then improve personalized risk prediction for HGSOC.

## Supplementary Tables for "Large-scale genome-wide association study of 398,238 women unveils seven novel loci associated with high-grade serous epithelial ovarian cancer risk" (part 1 of 3)

### Sheet: ST1
Panel	Stratum	Study	Controls	Cases (invasive, serous, mucinous lmp)	HGSOC	ENOC	CCOC	MOC	LGSOC	Other
iCOGS	Australia	AUS	76	37	30	3	1	2	1	0
	Australia	BCA	960	0	0	0	0	0	0	0
	Australia	MCC	32	8	4	1	1	0	0	2
	Belarus	HMO	99	79	66	7	0	4	0	2
	Belgium	BEL	521	13	8	0	3	2	0	0
	Canada	BCA	648	0	0	0	0	0	0	0
	Canada	OVA	549	496	278	52	29	66	52	19
	Canada	TOR	32	19	11	6	2	0	0	0
	Denmark	BCA	4519	0	0	0	0	0	0	0
	Denmark	PVD	0	4	3	1	0	0	0	0
	Finland	BCA	1301	0	0	0	0	0	0	0
	Finland	HOC	263	39	25	3	3	8	0	0
	Germany	BAV	132	27	17	3	0	3	3	1
	Germany	BCA	4034	0	0	0	0	0	0	0
	Germany	GER	42	12	5	2	0	2	2	1
	Germany	HJO	12	143	103	13	1	7	5	14
	Germany	HSK	0	38	25	6	0	0	6	1
	Norway	BCA	217	0	0	0	0	0	0	0
	Norway	NOR	31	58	40	7	3	4	2	2
	Poland	BCA	324	0	0	0	0	0	0	0
	Poland	POC	413	319	256	30	6	27	0	0
	Poland	POL	43	5	3	1	0	1	0	0
	Poland	WOC	0	4	4	0	0	0	0	0
	UK	BCA	4514	0	0	0	0	0	0	0
	UK	RMH	0	4	1	1	1	0	0	1
	UK	SEA	4425	36	12	7	0	11	4	2
	UK	SOC	0	20	7	2	1	6	1	3
	UK	SRO	0	156	112	17	8	3	3	13
	UK	UKO	149	5	3	0	0	2	0	0
	UK	UKR	0	1	1	0	0	0	0	0
	USA	BCA	2589	0	0	0	0	0	0	0
	USA	DOV	52	38	22	2	1	6	5	2
	USA	GRR	0	111	79	18	9	4	0	1
	USA	HAW	1	0	0	0	0	0	0	0
	USA	HOP	278	181	124	13	6	12	16	10
	USA	LAX	0	3	3	0	0	0	0	0
	USA	MAY	2	3	1	0	0	0	1	1
	USA	MDA	87	319	262	18	4	24	0	11
	USA	MSK	399	274	237	13	12	0	11	1
	USA	NCO	0	12	2	1	1	3	5	0
	USA	NEC	1004	891	413	140	33	115	175	15
	USA	NHS	367	67	50	6	1	5	4	1
	USA	NJO	183	171	104	28	20	7	8	4
	USA	ORE	0	19	10	0	1	4	4	0
	USA	STA	17	77	54	8	7	3	4	1
	USA	UCI	36	180	96	17	14	26	25	2
	USA	USC	355	324	190	39	13	39	38	5
GWAS	USA	BWH	0	22	22	0	0	0	0	0
	USA	NEC	114	70	70	0	0	0	0	0
	Canada	TOR	513	479	296	106	34	40	0	3
	Poland	POL	555	234	134	28	9	16	18	29
	USA	MAY	438	508	371	31	20	37	47	2
	USA	PLC	1	0	0	0	0	0	0	0
	USA	POC	0	1	1	0	0	0	0	0
	UK	RMH	0	145	75	26	17	18	0	9
	UK	SEA	0	1139	365	200	127	127	255	65
	UK	UKO	0	484	284	75	42	52	12	19
	UK	UKR	0	37	20	5	1	3	1	7
	UK	WTC	6116	0	0	0	0	0	0	0
	USA	MAY	515	26	18	3	1	2	2	0
	USA	NCO	650	102	63	18	9	5	6	1
	USA	TBO	169	38	26	1	5	5	1	0
OncoArray	Australia	AUS	1139	1501	897	127	70	194	177	36
	Australia	BCA	2312	0	0	0	0	0	0	0
	Australia	MCC	142	131	67	11	7	22	20	4
	Australia	OPL	0	482	371	29	29	24	19	10
	Australia	RBH	0	139	92	18	11	10	2	6
	Australia	WMH	0	145	109	13	5	0	15	3
	Belarus	HMO	247	65	54	5	1	3	0	2
	Belgium	BEL	1264	725	470	45	25	88	94	3
	Canada	BCA	1360	0	0	0	0	0	0	0
	Canada	OVA	724	636	333	81	45	88	73	16
	Canada	TOR	164	442	263	60	16	69	29	5
	Canada	UHN	0	177	130	22	12	4	8	1
	Canada	VAN	0	172	139	3	6	16	8	0
	Denmark	BCA	716	0	0	0	0	0	0	0
	Denmark	PVD	0	195	151	15	9	11	9	0
	Europe	EPC	870	418	335	36	14	31	0	2
	Finland	BCA	245	0	0	0	0	0	0	0
	Finland	HOC	278	263	154	35	16	50	7	1
	Germany	BAV	286	289	193	27	13	24	29	3
	Germany	BCA	4460	0	0	0	0	0	0	0
	Germany	GER	376	199	110	18	6	27	25	13
	Germany	HJO	0	212	134	26	5	10	13	24
	Germany	HSK	0	122	98	12	0	1	7	4
	Greece	BCA	512	0	0	0	0	0	0	0
	Greece	GRC	0	329	238	38	18	15	13	7
	Netherlands	BCA	1763	0	0	0	0	0	0	0
	Netherlands	NTH	584	254	108	63	20	33	23	7
	Norway	NOR	344	183	123	20	8	15	12	5
	Poland	BCA	1553	0	0	0	0	0	0	0
	Poland	POC	173	165	124	18	7	10	0	6
	Poland	POL	0	46	28	9	2	3	3	1
	Poland	WOC	205	200	150	20	17	10	1	2
	Russia	HUO	113	47	18	0	1	2	2	24
	Spain	BCA	1036	0	0	0	0	0	0	0
	Spain	CNI	178	80	48	11	7	5	6	3
	Sweden	BCA	6706	0	0	0	0	0	0	0
	Sweden	LUN	1526	35	15	3	0	9	7	1
	Sweden	SMC	93	83	67	10	2	3	0	1
	UK	BCA	4643	0	0	0	0	0	0	0
	UK	BGS	0	214	127	21	7	35	17	7
	UK	CAM	0	224	187	9	16	0	0	12
	UK	ICN	0	390	297	29	39	3	13	9
	UK	RMH	0	37	24	4	1	6	0	2
	UK	SEA	1782	1045	365	65	53	224	307	31
	UK	SOC	0	291	145	63	10	45	16	12
	UK	SRO	0	3	1	0	0	0	2	0
	UK	UKO	971	307	177	47	34	29	12	8
	UK	UKR	0	12	7	1	1	0	1	2
	USA	BCA	21174	0	0	0	0	0	0	0
	USA	BVU	391	135	100	15	11	3	4	2
	USA	DKE	0	80	58	7	6	3	3	3
	USA	DOV	1459	1226	637	147	67	149	207	19
	USA	GRR	0	22	18	1	2	1	0	0
	USA	HAW	171	104	57	14	5	15	11	2
	USA	HOP	1189	507	288	71	36	38	38	36
	USA	LAX	0	376	257	19	10	12	77	1
	USA	MAC	0	207	168	19	12	3	3	2
	USA	MAY	261	635	434	83	42	34	36	6
	USA	MDA	297	305	225	15	14	8	31	12
	USA	MEC	6	5	4	1	0	0	0	0
	USA	MOF	401	365	269	28	15	24	18	11
	USA	MSK	205	202	175	9	6	0	3	9
	USA	NCO	179	833	430	96	70	80	150	7
	USA	NEC	566	494	248	97	31	60	50	8
	USA	NHS	314	320	173	49	16	37	38	7
	USA	ORE	0	81	61	10	1	1	7	1
	USA	PLC	1098	255	189	19	8	10	17	12
	USA	RPC	0	96	71	7	3	6	1	8
	USA	SIS	1242	117	55	6	3	3	2	48
	USA	STA	311	276	129	27	14	37	63	6
	USA	TBO	1	176	131	25	7	8	2	3
	USA	UCI	292	257	87	35	10	49	75	1
	USA	USC	788	605	342	51	26	77	92	17
Total			104887	25415	15361	2823	1394	2478	2615	744

### Sheet: ST2
Study	Country	BRCA1 carriers iCOGS		BRCA1 carriers OncoArray		BRCA2 carriers iCOGS		BRCA2 carriers OncoArray		BRCA1+BRCA2 carriers		TOTAL
		Unaffected	Affected	Unaffected	Affected	Unaffected	Affected	Unaffected	Affected	Unaffected	Affected
BCFR-AU	Australia	2	0	35	2	0	0	38	1	75	3	78
BCFR-NC	USA	2	0	35	1	0	0	27	0	64	1	65
BCFR-NY	USA	6	2	54	8	3	0	43	9	106	19	125
BCFR-ON	Canada	9	0	115	6	5	0	83	1	212	7	219
BCFR-PA	USA	24	6	39	5	4	1	6	0	73	12	85
BCFR-UT	USA	1	0	183	18	1	0	143	8	328	26	354
BFBOCC	Latvia, Lithuania	17	7	151	93	0	0	15	3	183	103	286
BIDMC	USA	2	0	70	14	1	0	51	0	124	14	138
BMBSA	South Africa	2	1	47	11	6	0	126	14	181	26	207
BRICOH	USA	17	3	133	16	9	1	115	8	274	28	302
CBCS	Denmark	106	26	152	29	21	2	118	9	397	66	463
CCGCRN	USA	13	1	197	23	11	0	133	8	354	32	386
CNIO	Spain	77	15	60	3	202	15	55	4	394	37	431
CONSIT TEAM	Italy	324	122	408	127	171	17	277	36	1180	302	1482
DEMOKRITOS	Greece	22	10	161	52	0	0	31	1	214	63	277
DFCI	USA	6	0	131	14	2	0	123	3	262	17	279
DKFZ	Germany, Pakistan, Colombia	2	0	54	1	1	0	21	3	78	4	82
EMBRACE	UK, Ireland	24	2	1725	182	26	2	1754	111	3529	297	3826
FCCC	USA	28	11	65	10	8	1	34	8	135	30	165
FPGMX	Spain	0	0	85	23	0	0	69	6	154	29	183
G-FAST	Belgium	121	11	163	26	0	0	157	4	441	41	482
GC-HBOC	Germany	145	20	1688	261	74	6	1044	76	2951	363	3314
GEMO	France	183	41	1209	263	230	20	835	72	2457	396	2853
GENEPSO	France	0	0	168	6	0	0	91	0	259	6	265
GEORGETOWN	USA	3	0	11	0	0	0	0	0	14	0	14
GOG	USA, Australia	11	0	319	0	13	0	291	0	634	0	634
HCSC	Spain	8	3	122	19	6	0	141	12	277	34	311
HEBCS	Finland	7	1	98	19	3	0	119	10	227	30	257
HEBON	Netherlands	287	49	1185	74	112	12	833	35	2417	170	2587
HUNBOCS	Hungary	0	0	242	38	0	0	104	9	346	47	393
HVH	Spain	1	0	98	20	0	0	121	7	220	27	247
ICO	Spain	4	2	226	53	2	0	314	34	546	89	635
IHCC	Poland	462	36	190	8	0	0	0	0	652	44	696
ILUH	Iceland	0	0	0	0	5	0	133	7	138	7	145
INHERIT	Canada	7	1	77	12	1	0	76	3	161	16	177
IOVHBOCS	Italy	5	4	132	72	3	0	141	25	281	101	382
IPOBCS	Portugal	1	2	99	16	0	0	157	4	257	22	279
KCONFAB	Australia	45	3	655	57	29	1	548	14	1277	75	1352
KUMC	USA	0	0	24	3	0	0	12	0	36	3	39
MAYO	USA	18	4	219	23	12	0	115	10	364	37	401
MCGILL	Canada	0	0	50	4	0	0	33	1	83	5	88
MODSQUAD	Czechia	132	41	0	0	0	0	0	0	132	41	173
MSKCC	USA	88	3	320	55	17	1	313	42	738	101	839
MUV	Austria	21	1	477	74	9	0	253	14	760	89	849
NAROD	Canada	124	21	0	0	0	0	0	0	124	21	145
NCI	USA	6	1	140	10	0	0	77	6	223	17	240
NICCC	Israel	0	0	0	0	162	7	0	0	162	7	169
NNPIO	Russia	4	1	48	18	0	0	2	0	54	19	73
NORTHSHORE	USA	0	0	68	12	1	1	47	8	116	21	137
OCGN	Canada	7	2	164	40	6	0	149	21	326	63	389
OSU CCG	USA	17	1	73	11	7	2	86	12	183	26	209
OUH	Denmark	17	3	465	83	7	1	383	42	872	129	1001
PBCS	Italy	6	5	66	22	0	0	7	0	79	27	106
SMC	Israel	82	16	141	24	22	2	72	8	317	50	367
SWE-BRCA	Sweden	67	23	327	98	6	1	53	11	453	133	586
UCHICAGO	USA	7	0	86	8	3	1	54	3	150	12	162
UCLA	USA	0	0	0	0	39	2	0	0	39	2	41
UCSF	USA	23	8	70	19	2	1	55	8	150	36	186
UKGRFOCR	UK, USA	2	3	23	27	0	0	5	10	30	40	70
UPENN	USA	21	11	391	64	9	0	319	26	740	101	841
UPITT	USA	0	0	133	19	0	0	93	6	226	25	251
UTMDACC	USA	62	10	37	5	0	0	56	12	155	27	182
VFCTG	Australia	1	2	172	31	0	0	186	11	359	44	403
WCP	USA	14	0	129	10	3	0	50	4	196	14	210
TOTAL		2693	535	14205	2242	1254	97	10787	800	28939	3674	32613

### Sheet: ST3
								OCAC strongest associated histotype associations						Meta-analysis: OCAC+UKBB+carrier associations					Meta-analysis: OCAC+UKBB associations					BRCA1 carrier associations						BRCA2 carrier associations
Publication	Cytoband	Chr	Region	SNP	Position	Nearest gene	Alleles	Histotype	EAF	OR	95% CI		P	EAF	RR	95% CI		P	EAF	OR	95% CI		P	EAF	HR	95% CI		P	Phet	EAF	HR	95% CI		P	Phet
Kuchenbaecker 2015*	1p36.12	1	chr1:21641722-22641722	rs3820282	22141722	WNT4	C/T	NMOC	0.155526	1.08516	1.05758	1.11345	4.87e-10	0.1531	1.07767	1.04563	1.11069	1.212e-06	0.156339	1.07027	1.03526	1.10646	6.26611e-05	0.138	1.12998	1.03906	1.22886	0.004322	0.238326	0.138	1.06652	0.923976	1.23105	0.3789	0.96274
Kuchenbaecker 2015*	1p34.3	1	chr1:37116521-38116450	rs12039431	37616450	RSPO1	G/A	HGSOC	0.259671	1.11027	1.08345	1.13775	5.06e-17	0.2608	1.11027	1.0834	1.1378	5.064e-17	0.25894	1.10991	1.08018	1.14045	5.1463e-14	0.268	1.09461	1.02545	1.16844	0.006631	0.70045	0.2714	1.16242	1.04097	1.29803	0.007549	0.425292
Phelan 2017*	2q13	2	chr2:110525257-111658369		111025257	ACOXL	G/A	HGSOC	0.163024	1.08614	1.05465	1.11858	3.71e-08	0.162	1.08611	1.05464	1.11851	3.705e-08	0.1637	1.08877	1.05397	1.12473	2.88495e-07	0.1545	1.09111	1.00686	1.18241	0.03351	0.961254	0.1544	1.02665	0.895381	1.17716	0.7063	0.412823
Kar 2016**	2q13	2	chr2:110525257-111658369	rs17041869	111138666	BCL2L11	A/G	HGSOC	0.129529	1.05919	1.02483	1.09471	0.000631998	0.1279	1.05919	1.02488	1.09464	0.000632	0.130657	1.06809	1.02996	1.10763	0.000383156	0.1139	1.04613	0.955005	1.14595	0.3327	0.678196	0.1192	0.945256	0.810934	1.10183	0.4716	0.128478
HRC fine mapping	2q13	2	chr2:110525257-111658369	rs1470053	111158369		G/T	LGSOC	0.184741	0.862534	0.799763	0.930232	0.000125086	0.1821	1.0006	0.972755	1.02924	0.9649	0.181766	0.987445	0.956829	1.01904	0.431719	0.1844	1.06673	0.989588	1.14989	0.09136	0.0629522	0.1813	1.03386	0.909659	1.17502	0.6097	0.494567
HRC fine mapping	2q13	2	chr2:112716387-113716387	rs895412	113216387	PAX8	T/C	HGSOC	0.477496	1.05295	1.02982	1.0766	5.29e-06	0.4782	1.05295	1.02989	1.07654	5.293e-06	0.477068	1.05639	1.03062	1.08281	1.34271e-05	0.4823	1.05728	0.996906	1.12131	0.06355	0.979427	0.4846	0.986098	0.892295	1.08976	0.7833	0.189931
Kelemen 2015	2q13	2	chr2:112721787-113721787		113221787	PAX8	G/A	MOC	0.152128	1.2633	1.17498	1.35827	2.61e-10	0.15	1.01187	0.980631	1.0441	0.4603	0.152127	1.01344	0.978853	1.04925	0.451133	0.1408	0.997902	0.91581	1.08735	0.9613	0.743673	0.1386	1.02542	0.886976	1.18547	0.7343	0.877273
HRC fine mapping	2q14.2	2	chr2:119888925-120888925	rs72827480	120388925		C/T	MOC	0.599999	1.15486	1.08994	1.22364	1.07e-06	0.6018	1.02214	0.998969	1.04585	0.06147	0.600569	1.01964	0.994014	1.04593	0.134217	0.6086	1.01898	0.958533	1.08323	0.5473	0.984652	0.6038	1.07219	0.967347	1.18839	0.1847	0.352819
Goode 2010	2q31.1	2	chr2:175674850-177143894	rs6433571	176174850	HAGLR	T/G	NMOC	0.313055	1.11051	1.0887	1.13276	3.94e-25	0.3182	1.11293	1.08749	1.13897	1.322e-19	0.318663	1.12128	1.09287	1.15044	2.32052e-18	0.3185	1.05844	0.994683	1.12629	0.07347	0.0926642	0.3097	1.13553	1.02029	1.26379	0.02002	0.822083
Kelemen 2015*	2q31.1	2	chr2:175674850-177143894	rs2594950	176643894	LINC01117	C/G	MOC	0.659986	1.13064	1.06453	1.20085	6.49e-05	0.6599	1.02306	0.999085	1.04761	0.05941	0.660437	1.0268	1.00011	1.0542	0.0490553	0.6577	1.00763	0.945631	1.07369	0.8142	0.591059	0.6564	1.00602	0.90392	1.11965	0.9122	0.716137
Phelan 2017	3q23	3	chr3:138630701-139630701	rs112071820	139130701		T/C	MOC	0.288733	1.28816	1.21385	1.36701	6.67e-17	0.2891	1.01308	0.988179	1.03862	0.3069	0.289011	1.00931	0.981731	1.03766	0.512219	0.2904	1.03252	0.965576	1.1041	0.3501	0.538932	0.2877	1.02122	0.913812	1.14126	0.7108	0.840809
Pharoah 2013	3q25.31	3	chr3:156184698-157184698		156684698	TIPARP	C/T	HGSOC	0.050632	1.55868	1.48994	1.6306	7.02e-83	0.0502	1.55862	1.48992	1.63049	7.018e-83	0.0511021	1.56675	1.4924	1.64479	3.04338e-73	0.0445	1.42889	1.24205	1.64384	6.004e-07	0.223607	0.0453	1.77145	1.39498	2.24953	2.716e-06	0.323574
Phelan 2017	3q28	3	chr3:190314093-191314093		190814093		A/G	NMOC	0.685971	1.0733	1.05131	1.09576	2.13e-11	0.7064	1.0662	1.0406	1.09243	2.338e-07	0.709624	1.06782	1.03931	1.09712	2.01667e-06	0.6928	1.06237	0.996611	1.13246	0.06361	0.884973	0.6935	1.05085	0.94217	1.17207	0.3735	0.780097
HRC fine mapping	4q13.3	4	chr4:69226524-70226524	rs4149419	69726524	SULTB1	T/G	HGSOC	0.641882	1.06811	1.04375	1.09304	2.18e-08	0.6432	1.06812	1.0437	1.09311	2.179e-08	0.641033	1.07468	1.04745	1.10261	3.77228e-08	0.6531	1.05033	0.987828	1.11678	0.1165	0.499296	0.6511	1.01461	0.915576	1.12435	0.7818	0.286875
Kuchenbaecker 2015*	4q26	4	chr4:118546750-119546750		119046750		A/G	NMOC	0.326623	1.04876	1.02832	1.06961	2.14e-06	0.3297	1.0576	1.03362	1.08213	1.855e-06	0.326964	1.06115	1.03435	1.08864	5.41414e-06	0.3418	1.02296	0.962656	1.08704	0.4642	0.275826	0.3385	1.10186	0.993146	1.22248	0.06724	0.490376
Couch 2013	4q32.3	4	chr4:164487569-166700821	rs4691139	164987569		A/G	CCOC	0.464797	1.02341	0.950806	1.10155	0.537691	0.4682	1.02542	1.00335	1.04797	0.02437	0.464816	1.01185	0.987552	1.03675	0.342101	0.4803	1.14419	1.07991	1.2123	5.041e-06	0.000122515	0.4891	0.92895	0.842233	1.0246	0.1404	0.0970422
Phelan 2017	4q32.3	4	chr4:164487569-166700821		166200821		T/C	LGSOC	0.214193	1.14675	1.06869	1.2305	0.000140541	0.1989	1.01532	0.986674	1.04479	0.2973	0.19151	1.01846	0.986438	1.05151	0.261818	0.2291	1.03138	0.95642	1.11222	0.4219	0.762889	0.229	0.928022	0.818939	1.05163	0.241	0.15791
Bojesen 2013	5p15.33	5	chr5:779675-1795234	rs10069690	1279675	TERT	C/T	HGSOC	0.258431	1.11021	1.08348	1.1376	4.19e-17	0.2604	1.11016	1.0835	1.13747	4.189e-17	0.257245	1.14952	1.11875	1.18114	7.78774e-24	0.2749	0.922839	0.86538	0.984114	0.01436	6.84714e-10	0.2692	1.07713	0.964974	1.20232	0.186	0.260292
Bojesen 2013	5p15.33	5	chr5:779675-1795234	rs7705526	1285859		C/A	LGSOC	0.328366	1.30784	1.2348	1.3852	5.53e-20	0.3291	1.07929	1.05482	1.10432	8.224e-11	0.326207	1.09771	1.06993	1.12621	1.00958e-12	0.3407	0.982554	0.924633	1.0441	0.5704	0.000987831	0.3418	1.07519	0.970059	1.19172	0.1676	0.701659
HRC fine mapping	5p15.33	5	chr5:779675-1795234	rs2853677	1287079		A/G	LGSOC	0.428503	1.23518	1.16798	1.30624	1.36e-13	0.4259	1.04571	1.02301	1.06892	7.139e-05	0.42403	1.05642	1.03081	1.08267	1.17031e-05	0.4317	0.986393	0.930614	1.04552	0.644	0.0333473	0.4401	1.04907	0.949832	1.15867	0.3445	0.893591
HRC fine mapping	5p15.33	5	chr5:779675-1795234	rs2853669	1295234		G/A	NMOC	0.71121	1.02705	1.00636	1.04817	0.0101562	0.6906	1.03987	1.0155	1.06483	0.001276	0.689012	1.05149	1.02401	1.07971	0.000202198	0.6993	0.987282	0.927081	1.05139	0.6907	0.0704107	0.6924	1.00783	0.905371	1.12188	0.8864	0.451606
HRC fine mapping	5q11.2	5	chr5:54680727-55680728	rs336126	55180728		A/G	NMOC	0.287369	1.06479	1.04225	1.08783	8.94e-09	0.2557	1.05633	1.03016	1.08317	1.963e-05	0.25398	1.07461	1.04498	1.10508	4.56321e-07	0.2632	0.988665	0.924566	1.05721	0.74	0.0244792	0.263	0.962135	0.858581	1.07818	0.5059	0.0646
Phelan 2017	5q12.3	5	chr5:66329868-67329868	rs555025179	66829868		T/G	EnOC	0.483055	0.887398	0.841677	0.935602	9.58e-06	0.4859	1.00331	0.981521	1.02557	0.7705	0.483096	1.00363	0.979356	1.02851	0.771626	0.5003	0.983439	0.927826	1.04238	0.5739	0.528144	0.4896	1.05781	0.957185	1.16901	0.2707	0.316703
Kuchenbaecker 2015*	6p22.1	6	chr6:27968282-28968283		28468283		T/C	NMOC	0.716951	1.05176	1.02997	1.07401	2.31e-06	0.719	1.0577	1.03211	1.08394	7.526e-06	0.717504	1.05549	1.02705	1.08471	0.000106688	0.7276	1.05285	0.986714	1.12342	0.1197	0.944457	0.7187	1.10805	0.992673	1.23683	0.06748	0.400505
Phelan 2017	8q21.11	8	chr8:75732128-76732128		76232128		G/A	LGSOC	0.970538	1.54434	1.26408	1.88673	2.1e-05	0.9695	1.04081	0.974859	1.11122	0.2308	0.969256	1.03194	0.959526	1.10982	0.397021	0.9703	1.03967	0.875132	1.23514	0.6584	0.937678	0.972	1.20322	0.894278	1.61889	0.2216	0.324578
Pharoah 2013	8q21.13	8	chr8:81241409-82241409		81741409		A/G	HGSOC	0.0693847	1.19525	1.14782	1.24463	5.91e-18	0.0695	1.1953	1.14778	1.2448	5.906e-18	0.0692884	1.2186	1.16559	1.27402	2.97434e-18	0.0701	1.09243	0.974848	1.22418	0.1277	0.0797171	0.0719	1.07767	0.89056	1.30409	0.4421	0.218662
HRC fine mapping	8q24.21	8	chr8:126575659-129029685	rs6470494	127075659		C/T	MOC	0.280452	1.12338	1.05846	1.19229	0.000127872	0.2806	1.0028	0.978726	1.02747	0.8201	0.280469	1.00728	0.980499	1.03479	0.597797	0.2796	0.969282	0.908752	1.03384	0.3427	0.280846	0.2862	1.02798	0.921668	1.14656	0.6197	0.722859
Phelan 2017*	8q24.21	8	chr8:126575659-129029685	rs9886651	127805637		A/G	NMOC	0.458389	1.08068	1.06063	1.1011	4.62e-16	0.4595	1.09582	1.07202	1.12014	2.496e-16	0.459207	1.09035	1.0641	1.11725	3.48702e-12	0.4627	1.11605	1.05336	1.18249	0.0002	0.466714	0.4545	1.12795	1.02286	1.24384	0.01582	0.50976
HRC fine mapping	8q24.21	8	chr8:126575659-129029685	rs7833298	128068411		C/G	HGSOC	0.613251	1.07227	1.04844	1.09664	1.17e-09	0.6123	1.07229	1.04839	1.09674	1.167e-09	0.61381	1.07985	1.05314	1.10724	1.82823e-09	0.6071	1.02778	0.968899	1.09024	0.3637	0.130669	0.6034	1.0821	0.978586	1.19655	0.1239	0.96869
Goode 2010	8q24.21	8	chr8:126575659-129029685	rs10088218	128529685		A/G	HGSOC	0.870443	1.23557	1.19403	1.27854	7.73e-34	0.8702	1.23553	1.1941	1.27839	7.732e-34	0.870542	1.25715	1.20941	1.30677	4.83354e-31	0.8698	1.15986	1.06591	1.2621	0.0005725	0.0893346	0.8674	1.16813	1.01061	1.35018	0.03552	0.336978
Song 2009	9p22.2	9	chr9:16414718-17414718	rs3814113	16914718	BNC2	A/G	HGSOC	0.799862	1.34228	1.30396	1.38173	2.81e-88	0.8003	1.34232	1.30394	1.38183	2.809e-88	0.799645	1.33233	1.28953	1.37656	1.85349e-66	0.8018	1.3387	1.24457	1.43995	4.657e-15	0.906861	0.805	1.50336	1.32899	1.7006	9.042e-11	0.0634532
HRC fine mapping	9p22.1	9	chr9:18530885-19530885	rs7851336	19030885	SAXO1	A/C	HGSOC	0.239296	1.07821	1.05065	1.10649	1.2e-08	0.238	1.07821	1.05067	1.10647	1.197e-08	0.240159	1.09176	1.06091	1.1235	1.9338e-09	0.2269	1.04091	0.970381	1.11658	0.2626	0.217523	0.2326	0.963387	0.856167	1.08403	0.5352	0.0434721
Chen 2014	9q22.33	9	chr9:98498959-99498959	rs1413299	98998959		T/G	CCOC	0.631828	0.957887	0.886363	1.03518	0.277191	0.6314	1.00321	0.980078	1.02688	0.7896	0.631986	1.00526	0.979489	1.03172	0.69201	0.6279	0.990545	0.93051	1.05445	0.765	0.669387	0.6308	1.00531	0.904528	1.11733	0.9224	0.999275
Phelan 2017	9q31.1	9	chr9:101680944-102680944	rs320203	102180944		C/A	MOC	0.149522	0.808158	0.743898	0.877968	4.69e-07	0.1491	1.01928	0.988396	1.05114	0.2229	0.149442	1.01615	0.981976	1.05151	0.358738	0.1475	1.02347	0.943149	1.11063	0.5784	0.873752	0.1481	1.06024	0.923052	1.21783	0.4074	0.559639
Kar 2016**	9q31.1	9	chr9:103604421-104604422	rs2122577	104104422	SMC2	C/T	HGSOC	0.553411	1.07045	1.0471	1.09433	1.46e-09	0.5558	1.07047	1.04702	1.09445	1.458e-09	0.551977	1.07998	1.05378	1.10683	8.24994e-10	0.5741	1.05001	0.990633	1.11295	0.09986	0.382653	0.5639	0.980003	0.887476	1.08218	0.6898	0.0623907
Kuchenbaecker 2015*	9q34.2	9	chr9:132779613-133779427	rs635634	133279427	ABO	C/T	HGSOC	0.19591	1.11662	1.08674	1.14732	1.59e-15	0.1988	1.11661	1.08682	1.14723	1.588e-15	0.194088	1.12719	1.09371	1.1617	7.10586e-15	0.2197	1.08535	1.00982	1.16652	0.0261	0.342927	0.2164	1.03717	0.917237	1.17279	0.5599	0.197342
Pharoah 2013	10p12.31	10	chr10:21032345-22032345	rs1243180	21532345	MLLT10	G/A	NMOC	0.321235	1.08561	1.06458	1.10705	1.86e-16	0.3299	1.08893	1.06425	1.11419	2.629e-13	0.325354	1.08957	1.06223	1.11761	3.65894e-11	0.3502	1.0945	1.03018	1.16284	0.003441	0.892771	0.3446	1.06311	0.958971	1.17856	0.2447	0.649988
Chen 2014	10p11.21	10	chr10:36380367-37380367	rs1192691	36880367		G/T	CCOC	0.940988	0.887549	0.757946	1.03931	0.138557	0.9364	1.01491	0.967327	1.06483	0.5452	0.940405	1.02395	0.970001	1.08091	0.391383	0.9207	0.943461	0.836325	1.06432	0.3446	0.224589	0.9246	1.10374	0.89932	1.35461	0.3446	0.487594
Phelan 2017	10q24.33	10	chr10:103434544-104434543	rs7902587	103934543		C/T	LGSOC	0.0997453	1.25926	1.15564	1.37217	1.43e-07	0.0991	1.06322	1.02576	1.10204	0.0008076	0.098662	1.05736	1.01609	1.1003	0.00603612	0.101	1.07595	0.977229	1.18463	0.1357	0.742919	0.1016	1.12885	0.958244	1.32983	0.1474	0.446952
Kar 2016**	11q12	11	chr11:61626500-62626500	rs7937840	62126500	INCENP	C/T	HGSOC	0.255938	1.05139	1.02553	1.07789	7.98e-05	0.2559	1.05138	1.02553	1.07788	7.979e-05	0.255941	1.06081	1.03186	1.09057	2.8973e-05	0.2555	1.00723	0.942663	1.07621	0.8311	0.157058	0.2572	1.02685	0.917952	1.14868	0.6427	0.580822
Phelan 2017*	12q24.31	12	chr12:120465921-121465921	rs7953249	120965921		A/G	HGSOC	0.416044	1.07595	1.05256	1.09986	6.69e-11	0.419	1.07595	1.05258	1.09983	6.695e-11	0.414264	1.07422	1.04825	1.10084	9.83238e-09	0.4383	1.08524	1.02407	1.15006	0.005774	0.750752	0.4389	1.07724	0.975913	1.18908	0.1397	0.956921
Kar 2016**	15q26.1	15	chr15:90492097-91492099		90992099	PRC1	T/G	HGSOC	0.869772	1.09657	1.06099	1.13336	4.33e-08	0.8694	1.09658	1.06106	1.13329	4.332e-08	0.869968	1.12543	1.08456	1.16785	3.84516e-10	0.867	0.980787	0.901338	1.06724	0.6529	0.00345871	0.8683	1.02276	0.88502	1.18193	0.7601	0.209158
Kuchenbaecker 2015*	17q11.2	17	chr17:30339284-31339284	chr17:29181220:I	30839284		G/A	NMOC	0.731603	1.05049	1.02786	1.07361	9.26e-06	0.732	1.03314	1.00774	1.05918	0.01013	0.731465	1.04719	1.01863	1.07655	0.00108274	0.7327	0.973361	0.911862	1.03901	0.4169	0.0432218	0.738	0.985506	0.881335	1.10199	0.7977	0.301179
Pharoah 2013 & Shen 2013	17q12	17	chr17:37243851-38240776	rs11651755	37740776	HNF1B	G/A	HGSOC	0.397995	1.08838	1.06459	1.11271	5.94e-14	0.3984	1.08839	1.06455	1.11276	5.943e-14	0.397733	1.09546	1.06889	1.12269	3.40946e-13	0.3976	1.04812	0.988077	1.11182	0.1176	0.17547	0.4117	1.08893	0.986123	1.20247	0.09247	0.908789
Permuth-Wey 2013	17q21.31	17	chr17:46059891-48445070		46109891	PLEKH1	A/G	HGSOC	0.226108	1.13297	1.10423	1.16246	1.68e-21	0.2272	1.13292	1.1042	1.16239	1.677e-21	0.225419	1.12345	1.09188	1.15593	1.19136e-15	0.2327	1.14603	1.06942	1.22812	0.0001154	0.602248	0.2406	1.26062	1.12317	1.41488	8.336e-05	0.0575907
Pharoah 2013	17q21.32	17	chr17:46059891-48445070		48395070	SKAP1	C/G	NMOC	0.273968	1.12444	1.10155	1.1478	5.2e-29	0.2736	1.12964	1.10273	1.1572	3.019e-23	0.27418	1.13914	1.10922	1.16987	8.63966e-22	0.2695	1.09024	1.02136	1.16377	0.009449	0.222476	0.2761	1.0822	0.9699	1.20751	0.1574	0.37276
Phelan 2017	18q11.2	18	chr18:23345888-24345888		23845888		C/T	LGSOC	0.370133	1.16612	1.10049	1.23567	2e-07	0.3611	1.01888	0.995582	1.04271	0.1123	0.362108	1.0101	0.9845	1.03637	0.442909	0.3577	1.06908	1.00488	1.13739	0.03476	0.0971083	0.3551	1.02634	0.924533	1.13936	0.6259	0.771349
Bolton 2010 & Lawrenson 2016	19p13.11	19	chr19:16779480-17779482	rs4808075	17279482	BABAM1	T/C	HGSOC	0.295292	1.16318	1.13626	1.19073	1.07e-36	0.296	1.16323	1.13641	1.19068	1.066e-36	0.294808	1.19885	1.16811	1.23039	1.21621e-42	0.3029	0.988961	0.92884	1.05297	0.7292	2.74701e-08	0.2972	1.11572	1.00328	1.24077	0.04352	0.197774
Kar 2016**	19p13	19	chr19:18917997-19917997	rs1469713	19417997		A/G	NMOC	0.32819	1.02606	1.0062	1.04631	0.0098798	0.3529	1.01969	0.99677	1.04314	0.09337	0.35242	1.02894	1.00315	1.05539	0.0275899	0.3531	0.971708	0.914784	1.03217	0.3515	0.0867489	0.36	1.01197	0.913736	1.12077	0.819	0.756781
Kelemen 2015	19q13.2	19	chr19:38748147-39748147	rs688187	39248147		C/T	MOC	0.302025	0.682791	0.639144	0.729418	1.03e-29	0.3062	1.03614	1.01126	1.06163	0.004054	0.302237	1.04118	1.0135	1.06961	0.00332608	0.3241	1.01603	0.952765	1.08349	0.6274	0.491668	0.319	1.01288	0.907772	1.13016	0.8187	0.63216
HRC fine mapping	21q22.12	21	chr21:34208097-35208100	rs2070368	34708100		C/T	NMOC	0.582416	1.06137	1.04128	1.08185	1.01e-09	0.5967	1.04634	1.02322	1.06998	7.022e-05	0.598252	1.04702	1.02128	1.07341	0.00029751	0.5906	1.04907	0.988966	1.11282	0.1124	0.952326	0.589	1.0287	0.931032	1.13662	0.578	0.736584
Phelan 2017	22q12.1	22	chr22:28038325-29038325	rs6005807	28538325	TTC28	T/C	HGSOC	0.904205	1.06537	1.02602	1.10623	0.000974647	0.9046	1.06535	1.026	1.1062	0.0009746	0.903976	1.09571	1.05087	1.14246	1.80618e-05	0.9053	0.939789	0.850558	1.03838	0.2223	0.00540845	0.9128	0.958199	0.804189	1.1417	0.6328	0.144535

### Sheet: ST4
			Alleles		OCAC					UK Biobank					OCAC+UKBB meta-analysis					BRCA1 carriers					BRCA2 carriers					BioBank Japan
Locus	SNP	Variant	Reference	Effect	EAF controls	OR	95% CI		P	EAF controls	OR	95% CI		P	EAF	OR	95% CI		P	EAF unaffecteds	HR	95% CI		P	EAF unaffecteds	HR	95% CI		P	EAF	OR	95% CI		P
5q11.2	rs528577783	chr5:53511827:C:G	C	G	4.0553e-05	5.38636	1.53773	18.8674	0.0084696	0.00182989	5.09587	2.74911	9.44591	2.62e-05	0.0013	5.15	2.96	8.96	6.53e-09	No association available*					No association available*
6p12.1	rs1013698558	chr6:53554782:A:T	A	T	0.0014757	2.31468	1.69625	3.15859	1.21e-07	No association available					0.0015	2.31	1.7	3.16	1.21e-07	0.00134415	4.31458	1.68078	11.0756	0.00237	0.00171669	0.791441	0.185434	3.37791	0.7521
8p21.2	rs191420549	chr8:25522083:G:A	G	A	4.63e-05	15.3538	1.63642	144.057	0.0167972	0.000190041	33.8527	10.721	106.893	4.05e-05	0.0001	28.7	10.32	79.82	1.25e-10	4.97e-05	0.16847	1.47e-05	1926.62	0.7087	7.94e-05	0.418784	5.62e-05	3122.71	0.8483
9p24.1-p23	rs768719522	chr9:8333517:C:T	C	T	0.000165345	4.74509	1.80565	12.4697	0.00158488	0.000100016	10.1269	0.410991	249.531	0.266213	0.0001	5.05	2	12.75	0.000597	0.000196976	36.8959	4.00231	340.13	0.001454	No association available*
16q22.1	rs6979	chr16:67657765:A:G	A	G	0.472416	1.06679	1.03939	1.09492	1.12e-06	0.468135	1.07302	0.975332	1.1805	0.148047	0.4694	1.07	1.04	1.09	3.8e-07	0.496459	1.09352	1.02986	1.16111	0.003466	0.495175	0.981474	0.88672	1.08635	0.7183	0.158531	0.995203	0.872269	1.13546	0.943011
17p13.1	rs143094271	chr17:7559785:G:A	A	G	0.977753	1.23051	1.11854	1.35367	2.03e-05	0.978969	1.47203	0.985376	2.19904	0.0442358	0.9786	1.24	1.13	1.36	4.59e-06	0.982251	1.48736	1.18651	1.86448	0.0005743	0.980442	1.35121	0.943034	1.93606	0.101	0.997548	1.38028	0.518582	3.67379	0.518763
	rs78378222	chr17:7668434:T:G	G	T	0.987256	1.37218	1.19805	1.57162	4.88e-06	0.98785	1.82784	1.01205	3.30122	0.0270616	0.9877	1.39	1.22	1.59	9.52e-07	0.991019	1.59201	1.15733	2.18997	0.004271	0.988912	1.77376	1.09243	2.88003	0.02047
19q12	rs62107113	chr19:29797136:G:A	G	A	0.218517	1.07387	1.04168	1.10705	4.43e-06	0.223134	1.13127	1.01101	1.26584	0.0332821	0.2217	1.08	1.05	1.11	5.95e-07	0.218559	1.11016	1.03351	1.19248	0.004242	0.217527	1.03707	0.917864	1.17176	0.5589

### Sheet: ST5
Locus	SNP rsID	Chromosome: position (b38)	Gene	Nearest gene(s)	Gene description	Phenoscanner	Pheweb: UKBB TOPMed imputation GWAS significant	GTEx reproductive tissues (median TPM > 5)	eQTLGen
5q11.2	rs528577783	5:53511827		Intergenic between FST and NDUFS4	FST: Follistatin is a singlE-chain gonadal protein that specifically inhibits folliclE-stimulating hormone release. The single FST gene encodes two isoforms, FST317 and FST344 containing 317 and 344 amino acids respectively, resulting from alternative splicing of the precursor mRNA. In a study in which 37 candidate genes were tested for linkage and association with polycystic ovary syndrome (PCOS) or hyperandrogenemia in 150 families, evidence was found for linkage between PCOS and follistatin (PMID: 10411917).			FST expressed in breast (19.54), fallopian tube (17.48), cervix ectocervix (17.24), prostate (16.34), vagina (10.23), uterus (7.96), ovary (7.949), cervix endocervix (7.502), testis (6.682) NDUFS4 expressed in ovary (114.4), cervix ectocervix (99.11), uterus (94.69), breast (90.65), cervix endocervix (89.49), fallopian tube (86.80), vagina (84.60), prostate (70.82), testis (59.19)	635 cis-eQTL variants for NDUFS4
6p12.1	rs1013698558	6:53554782		Intergenic between GCLC and KILH	GCLC: GlutamatE-cysteine ligase, also known as gamma-glutamylcysteine synthetase is the first ratE-limiting enzyme of glutathione synthesis. The enzyme consists of two subunits, a heavy catalytic subunit and a light regulatory subunit. This locus encodes the catalytic subunit, while the regulatory subunit is derived from a different gene located on chromosome 1p22-p21. Mutations at this locus have been associated with hemolytic anemia due to deficiency of gamma-glutamylcysteine synthetase and susceptibility to myocardial infarction.			GCLC expressed in vagina (26.17), prostate (24.53), breast (16.85), cervix endocervix (14.57), uterus (13.14), fallopian tube (13.08), cervix ectocervix (12.20), ovary (11.91), testis (10.43)	314 cis-eQTL variants for GCLC
8p21.2	rs191420549	8:25522083	LOC107986933 intronic	CDCA2	CDCA2: This gene encodes a targeting subunit of the cell-cycle associated protein, protein phosphatase 1, with a role in targeting this protein to chromatin during anaphase. These two proteins comprise a phosphatase complex that is involved in nuclear envelope reformation and regulation of the DNA damage response. The encoded protein may also play a role in cancer progression. Alternative splicing results in multiple transcript variants.			CDCA2 expressed in testis (36.57)	308 cis-eQTL variants for CDCA2
9p24.1-p23	rs768719522	9:8333517	PTPRD intronic		PTPRD: The protein encoded by this gene is a member of the protein tyrosine phosphatase (PTP) family. PTPs are known to be signaling molecules that regulate a variety of cellular processes including cell growth, differentiation, mitotic cycle, and oncogenic transformation. This PTP contains an extracellular region, a single transmembrane segment and two tandem intracytoplasmic catalytic domains, and thus represents a receptor-type PTP. The extracellular region of this protein is composed of three Ig-like and eight fibronectin type III-like domains.			PTPRD expressed in ovary (19.44), cervix ectocervix (9.529), cervix endocervix (9.261)
16q22.1	rs6979	16:67657765	ACD missense	CARMIL2 500b downstream variant	ACD: This gene encodes a protein that is involved in telomere function. This protein is one of six core proteins in the telosome/shelterin telomeric complex, which functions to maintain telomere length and to protect telomere ends. Through its interaction with other components, this protein plays a key role in the assembly and stabilization of this complex, and it mediates the access of telomerase to the telomere. Multiple transcript variants encoding different isoforms have been found for this gene. This gene, which is also referred to as TPP1, is distinct from the unrelated TPP1 gene on chromosome 11, which encodes tripeptidyl-peptidase I. CARMIL2: This gene encodes a member of the CARMIL (capping protein, Arp2/3, myosin-I linker) family of proteins. The encoded protein interacts with and negatively regulates the heterodimeric capping protein and promotes cell migration. Reduced expression of this gene has been observed in human psoriasis patients. Mutations in this gene cause a human immunodeficiency syndrome characterized by smooth muscle tumors and impaired T-cell function.	Phelan, 2017, Nat Genet: Invasive EOC (P=1.19E-5) Serous invasive EOC (P=1.43E-4) HGS EOC (P=8.59E-5) Bilateral oophorectomy in UKBB (P=6.07E-3)		ACD expressed in testis (66.80), ovary (56.89), uterus (48.56), cervix ectocervix (46.32), cervix endocervix (45.52), fallopian tube (44.17), prostate (33.88), vagina (29.35), breast (26.88)	1,525 cis-eQTL variants for ACD Trans-eQTL variants for ACD: 10 SNPs at 6p22 (MHC region)
17p13.1	rs143094271	17:7559785	TNFSF12-TNFSF13 intronic TNFSF13 itronic		TNFSF12-TNFSF13: This gene encodes a member of the tumor necrosis factor superfamily. It encodes a hybrid protein composed of the cytoplasmic and transmembrane domains of family member 12 fused to the C-terminal domain of family member 13. The hybrid protein is membrane anchored and presents the receptor-binding domain of family member 13 at the cell surface. It stimulates cycling in T- and B-lymphoma cell lines. TNFSF13: The protein encoded by this gene is a member of the tumor necrosis factor (TNF) ligand family. This protein is a ligand for TNFRSF17/BCMA, a member of the TNF receptor family. This protein and its receptor are both found to be important for B cell development. In vitro experiments suggested that this protein may be able to induce apoptosis through its interaction with other TNF receptor family proteins such as TNFRSF6/FAS and TNFRSF14/HVEM. Alternative splicing results in multiple transcript variants. Some transcripts that skip the last exon of the upstream gene (TNFSF12) and continue into the second exon of this gene have been identified; such read-through transcripts are contained in GeneID 407977, TNFSF12-TNFSF13.	Phelan, 2017, Nat Genet: HGS EOC (P=2.87E-4) Serous invasive EOC (P=1.17E-3) Invasive EOC (P=7.57E-3) Mucinous EOC (P=1.23E-2) Low grade and borderline serous EOC (1.41E-2)	Uterine leiomyoma (P=1.6E-12) Other non-epithelial cancer of skin (P=8.8E-11) Benign neoplasm of uterus (P=1.9E-10) Skin cancer (P=2.4E-9)	TNFSF13 expressed in ovary (45.72), fallopian tube (45.00), cervix endocervix (44.89), prostate (38.85), cervix ectocervix (35.23), breast (31.11), uterus (28.56), vagina (27.14) rs143094271-A eQTL for: TP53 subcutaneous adipose (NES = -0.40, P=0.000010) TNFSF12 whole blood (NES = -0.38, P=0.000028) TP53 skin not exposed to sun (NES = -0.28, P=0.000029)	rs143094271-A cis-eQTL for: ATP1B2 (z = 13.9964, P=1.6443E-44) TNFSF12 (z = -8.4597, P=2.6784E-17) TP53 (z = -7.7031, P=1.327E-14) AC113189.5 (z = -6.3433, P=2.2475E-10) NLGN2 (z = 5.8329, P=5.4505E-9) CD68 (z = 4.6564, P=0.0000032179)
	rs78378222	17:7668434	TP53 3' UTR variant		TP53: This gene encodes a tumor suppressor protein containing transcriptional activation, DNA binding, and oligomerization domains. The encoded protein responds to diverse cellular stresses to regulate expression of target genes, thereby inducing cell cycle arrest, apoptosis, senescence, DNA repair, or changes in metabolism. Mutations in this gene are associated with a variety of human cancers, including hereditary cancers such as Li-Fraumeni syndrome. Alternative splicing of this gene and the use of alternate promoters result in multiple transcript variants and isoforms. Additional isoforms have also been shown to result from the use of alternate translation initiation codons from identical transcript variants (PMIDs: 12032546, 20937277).	G allele associated with Glioma (OR=2.53, 95%CI:2.19-2.91 P=8.64E-38) and Glioblastoma (OR=2.63, P=5E-29) [PMID 28346443] Basal cell carcinoma, per G allele: PMID 25855136 (OR=7.92 P=1E-20). PMID 21946351 (OR=2.16, P=2E-20). PMID 27539887 (OR=1.41, P=2E-10)	Uterine leiomyoma (P=5.1E-24) Other non-epithelial cancer of skin (P=1.4E-23) Skin cancer (P=1.7E-21) Benign neoplasm of uterus (P=1.1E-20) Benign neoplasm of skin (P=7.0E-9) Cancer of brain and nervous system (P=1.3E-8) Manlignant and unknown neoplasms of brain and nervous system (P=1.7E-8) Benign neoplasm of colon (P=1.8E-8) Cancer of brain (P=4.4E-8)	TP53 expressed in ovary (32.43), cervix endocervix (29.50), uterus (29.50), cervix ectocervix (28.48), fallopian tube (28.16), vagina (25.29), breast (24.56), prostate (20.30), testis (14.83). rs78378222-G eQTL for: TP53 skin sun exposed lower leg (NES = -0.56, P=3E-11) TP53 skin not sun exposed suprapubic (NES = -0.58, P=2.1E-10) TP53 adipose subcutaneous (NES = -0.77, P=8.7E-10) TP53 esophagus mucosa (NES = -0.73, P=5.2E-7) TP53 cells cultured fibroblasts (NES = 0.47, P=0.0000091)	rs78378222-G cis-eQTL for: ATP1B2 (z = 10.7227, P=7.973E-27) TP53 (z = -9.389, P=6.0458E-21) TNFSF12 (z = -6.5431, P=6.0216E-11) AC113189.5 (z = -4.9421, P=7.7246E-7) NLGN2 (z = 4.8149, P=0.0000014735) CD68 (z = 4.7485, P=0.0000020503) CLDN7 (z = -4.7423, P=0.000002112) rs78378222-G trans-eQTL for: CD70 (chr19, z = -5.3818, P=7.3745E-8) AEN (chr15, z = -4.9034, P=9.4096E-7)
19q12	rs62107113	19:29797136		CCNE1	CCNE1: The protein encoded by this gene belongs to the highly conserved cyclin family, whose members are characterized by a dramatic periodicity in protein abundance through the cell cycle. Cyclins function as regulators of CDK kinases. Different cyclins exhibit distinct expression and degradation patterns which contribute to the temporal coordination of each mitotic event. This cyclin forms a complex with and functions as a regulatory subunit of CDK2, whose activity is required for cell cycle G1/S transition. This protein accumulates at the G1-S phase boundary and is degraded as cells progress through S phase. Overexpression of this gene has been observed in many tumors, which results in chromosome instability, and thus may contribute to tumorigenesis. This protein was found to associate with, and be involved in, the phosphorylation of NPAT protein (nuclear protein mapped to the ATM locus), which participates in cell-cycle regulated histone gene expression and plays a critical role in promoting cell-cycle progression in the absence of pRB.	Phelan, 2017, Nat Genet: Serous invasive EOC (P=1.26E-05) HGS EOC (P=1.93E-05) Invasive EOC (P=3.68E-04)		CCNE1 expressed in testis (28.54) rs62107113-A eQTL for: CCNE1 skin not sun exposed suprapubic (NES = 0.52, P=1.7E-30) CCNE1 skin sun exposed lower leg (NES = 0.44, P=1.2E-29) CCNE1 esophagus mucosa (NES = 0.30, P=5.5E-13) CCNE1 thyroid (NES = -0.22, P=0.000027) CCNE1 adipose subcutaneous (NES = -0.21, P=0.000040) URI1 skin sun exposed lower leg (NES = 0.11, P=0.000077)	rs62107113-A cis-QTL for: C19orf12 (z = 9.6242, P=6.3197E-22) CCNE1 (z = -7.2611, P=3.8367E-13) 180 cis-eQTL variants for CCNE1

### Sheet: ST6
				Alleles
Locus	Region	Variant	Sentinel	Reference	Effect	EAF	RR	95% CI		P
5q11.2	5:53011827..54011827	chr5:53511827:C:G	Yes	C	G	0.0013	5.14847	2.95947	8.95659	6.596e-09
6p12.1	6:53054782..54054782	chr6:53554782:A:T	Yes	A	T	0.0015	2.35208	1.76122	3.14116	6.86e-09
8p21.2	8:25022083..26022083	chr8:25522083:G:A	Yes	G	A	0.0001	25.6028	9.32347	70.3066	3.145e-10
9p24.1-p23	9:7833517..8833517	chr9:8333517:C:T	Yes	C	T	0.0002	10.0382	4.38211	22.9948	4.916e-08
16q22.1	16:67157765..68157765	chr16:67657765:A:G	Yes	A	G	0.475	1.06652	1.04275	1.09083	2.296e-08
		chr16:67819522:T:C	No	T	C	0.4478	1.06046	1.03723	1.08421	1.963e-07
		chr16:67829548:T:C	No	T	C	0.4488	1.0595	1.0363	1.08323	3.018e-07
		chr16:67970916:T:C	No	T	C	0.4732	1.0558	1.03267	1.07945	1.604e-06
		chr16:67983328:A:G	No	A	G	0.4724	1.05591	1.03278	1.07955	1.542e-06
17p13.1	17:7168434..8168434	chr17:7559785:G:A	No	A	G	0.9793	1.27903	1.17657	1.3904	7.605e-09
		chr17:7668434:T:G	Yes	G	T	0.9883	1.43879	1.27816	1.6196	1.758e-09
		chr17:7675353:C:T	No	T	C	0.9806	1.26617	1.16178	1.37994	7.668e-08
19q12	19:29297136..30297136	chr19:29782616:G:A	No	G	A	0.2096	1.07026	1.0417	1.0996	9.094e-07
		chr19:29794641:C:T	No	C	T	0.3275	1.06184	1.03736	1.08689	4.266e-07
		chr19:29795338:A:G	No	A	G	0.3295	1.06067	1.03642	1.08549	6.421e-07
		chr19:29795915:T:C	No	T	C	0.3291	1.0612	1.03694	1.08603	4.378e-07
		chr19:29797136:G:A	Yes	G	A	0.2214	1.08015	1.05194	1.10911	1.222e-08
		chr19:29797270:G:A	No	G	A	0.3291	1.06173	1.03725	1.08678	4.257e-07
		chr19:29797581:C:T	No	C	T	0.3299	1.06194	1.03766	1.08679	3.862e-07
		chr19:29797638:T:C	No	T	C	0.3296	1.06173	1.03746	1.08657	4.272e-07
		chr19:29798723:G:A	No	G	A	0.3272	1.06258	1.03808	1.08765	3.088e-07
		chr19:29798872:C:T	No	C	T	0.3275	1.06301	1.0385	1.08809	2.559e-07
		chr19:29799450:G:C	No	G	C	0.3299	1.06332	1.03901	1.0882	2.136e-07
		chr19:29799904:A:G	No	A	G	0.3305	1.06332	1.03901	1.0882	1.932e-07
		chr19:29799983:A:G	No	A	G	0.3301	1.06226	1.03798	1.08712	3.092e-07
		chr19:29802360:C:T	No	C	T	0.3299	1.06332	1.03901	1.0882	2.128e-07
		chr19:29802555:G:A	No	G	A	0.3299	1.06364	1.03933	1.08853	1.87e-07
		chr19:29803809:G:A	No	G	A	0.33	1.06364	1.03933	1.08853	1.813e-07
		chr19:29804084:G:T	No	G	T	0.3284	1.06332	1.03901	1.0882	2.103e-07
		chr19:29804399:G:A	No	G	A	0.3284	1.06439	1.03985	1.08951	1.42e-07
		chr19:29805946:T:C	No	T	C	0.3285	1.06311	1.03881	1.08799	2.169e-07
		chr19:29806609:A:G	No	A	G	0.329	1.06247	1.03818	1.08733	2.955e-07
		chr19:29806670:G:A	No	G	A	0.3289	1.06386	1.03953	1.08875	1.638e-07
		chr19:29807012:G:C	No	G	C	0.329	1.06322	1.03891	1.08809	2.133e-07
		chr19:29807893:A:G	No	A	G	0.329	1.06301	1.0387	1.08788	2.302e-07
		chr19:29808727:A:C	No	A	C	0.3291	1.06258	1.03829	1.08744	2.823e-07
		chr19:29808889:A:T	No	A	T	0.3287	1.06354	1.03902	1.08863	2.038e-07
		chr19:29809110:G:A	No	G	A	0.3283	1.06311	1.0386	1.0882	2.509e-07
		chr19:29828296:G:A	No	G	A	0.3161	1.06471	1.03996	1.09005	1.745e-07
		chr19:29828985:C:T	No	C	T	0.3159	1.06503	1.04027	1.09037	1.518e-07
		chr19:29830957:A:AT	No	A	AT	0.3617	1.05887	1.03486	1.08343	1.02e-06
		chr19:29834425:G:T	No	G	T	0.3198	1.06003	1.03539	1.08526	1.188e-06
		chr19:29834472:G:A	No	G	A	0.3199	1.06046	1.03581	1.08569	1.004e-06
		chr19:29834775:G:A	No	G	A	0.3198	1.06046	1.03581	1.08569	1.037e-06
		chr19:29849787:A:G	No	A	G	0.2629	1.06801	1.04196	1.09472	1.897e-07
		chr19:29849817:G:A	No	G	A	0.2645	1.06759	1.04175	1.09406	1.624e-07
		chr19:29850957:G:A	No	G	A	0.2626	1.06737	1.04134	1.09406	2.485e-07
		chr19:29851772:A:T	No	A	T	0.2622	1.06705	1.04082	1.09395	2.942e-07
		chr19:29852593:G:A	No	G	A	0.2631	1.06801	1.04196	1.09472	1.913e-07
		chr19:29852759:A:C	No	A	C	0.2618	1.06716	1.04113	1.09384	2.72e-07
		chr19:29852760:G:C	No	G	C	0.2618	1.06716	1.04113	1.09384	2.731e-07
		chr19:29853629:C:T	No	C	T	0.2624	1.06801	1.04176	1.09493	1.992e-07

### Sheet: ST7
		Alleles		Weights
Chromosome	Position	Reference	Effect	64518 PGM	5957 PGM	3448 PGM	400 PGM	36 PGM
1	1113609	A	G	7.57218e-05	NA	NA	NA	NA
1	1143203	C	T	6.42523e-06	NA	NA	NA	NA
1	1230577	C	A	2.31077e-06	NA	NA	NA	NA
1	1245742	G	A	5.58099e-06	NA	NA	NA	NA
1	1281631	A	C	1.39798e-05	NA	NA	NA	NA
1	1459247	G	A	-2.4772e-06	NA	NA	NA	NA
1	1506489	T	A	-4.06963e-06	NA	NA	NA	NA
1	1535084	C	T	-0.00252146	NA	NA	NA	NA
1	1565802	T	C	-3.80482e-05	NA	NA	NA	NA
1	1655499	G	A	8.49209e-06	NA	NA	NA	NA
1	1655861	G	A	5.2739e-06	NA	NA	NA	NA
1	1779963	C	G	1.04594e-05	0.000438551	NA	NA	NA
1	1787640	G	A	NA	0.000388036	NA	NA	NA
1	1911027	G	A	1.34686e-05	NA	NA	NA	NA
1	1911352	A	G	1.36643e-05	NA	NA	NA	NA
1	1912100	C	G	0.000169178	NA	NA	NA	NA
1	1993851	G	A	-0.000101502	NA	NA	NA	NA
1	1998490	C	G	2.43757e-05	NA	NA	NA	NA
1	2207111	G	C	7.94112e-05	NA	NA	NA	NA
1	2212921	G	A	2.57566e-05	NA	NA	NA	NA
1	2446351	C	T	5.22233e-05	NA	NA	NA	NA
1	2453094	A	T	0.000103277	NA	NA	NA	NA
1	2480854	C	T	0.000194011	NA	NA	NA	NA
1	2536231	A	G	-1.04311e-05	NA	NA	NA	NA
1	2806257	C	T	9.4521e-05	NA	NA	NA	NA
1	2857816	G	A	0.000195001	NA	NA	NA	NA
1	2900016	C	CG	-0.000210764	NA	NA	NA	NA
1	2916767	A	G	NA	-0.00213687	-0.00213199	NA	NA
1	2919127	T	C	-0.000750157	NA	NA	NA	NA
1	2919534	C	T	-0.000711761	NA	NA	NA	NA
1	2920879	G	A	-0.000337877	NA	NA	NA	NA
1	2922900	GA	G	3.39017e-05	NA	NA	NA	NA
1	2930923	T	C	-0.000103351	NA	NA	NA	NA
1	2943159	C	T	-0.000122677	NA	NA	NA	NA
1	3047146	T	C	-6.15053e-05	NA	NA	NA	NA
1	3106151	T	C	6.61656e-05	NA	NA	NA	NA
1	3123621	G	C	0.000170031	NA	NA	NA	NA
1	3132178	A	G	0.000369377	NA	NA	NA	NA
1	3188066	A	G	0.000206463	0.00117781	NA	NA	NA
1	3188435	C	T	7.92804e-06	NA	NA	NA	NA
1	3188999	G	T	9.05385e-05	NA	NA	NA	NA
1	3190390	T	C	1.69774e-05	NA	NA	NA	NA
1	3201241	G	A	-2.40293e-05	NA	NA	NA	NA
1	3216858	T	A	-6.71956e-05	NA	NA	NA	NA
1	3221572	A	G	-2.86153e-05	NA	NA	NA	NA
1	3223683	G	A	NA	-0.000365744	NA	NA	NA
1	3243870	T	TG	6.76413e-06	NA	NA	NA	NA
1	3291811	A	G	6.78209e-05	NA	NA	NA	NA
1	3293359	A	G	8.88322e-05	NA	NA	NA	NA
1	3295629	A	G	0.000301837	NA	NA	NA	NA
1	3298168	A	G	NA	0.00292198	0.00305176	NA	NA
1	3301765	A	T	5.80364e-05	NA	NA	NA	NA
1	3303808	G	A	-3.02471e-05	NA	NA	NA	NA
1	3310624	A	G	-0.000288052	NA	NA	NA	NA
1	3339210	G	A	5.75229e-05	NA	NA	NA	NA
1	3347298	G	A	2.39698e-05	NA	NA	NA	NA
1	3426792	G	T	2.88918e-05	NA	NA	NA	NA
1	3426931	T	A	9.19993e-05	NA	NA	NA	NA
1	3427651	A	G	NA	0.000740534	0.000784603	NA	NA
1	3432514	G	A	5.39828e-05	NA	NA	NA	NA
1	3433845	G	A	2.56813e-05	NA	NA	NA	NA
1	3523826	C	T	-6.05951e-06	NA	NA	NA	NA
1	3581430	C	T	-6.45722e-06	NA	NA	NA	NA
1	3634257	C	T	-9.61192e-05	NA	NA	NA	NA
1	3668207	T	C	0.000470042	NA	NA	NA	NA
1	3668477	T	C	0.000532242	NA	NA	NA	NA
1	3669351	T	G	-4.41751e-06	NA	NA	NA	NA
1	3669864	G	A	-8.06194e-05	-0.00248759	-0.00272857	NA	NA
1	3670813	C	A	0.000134373	0.00168121	0.00171677	NA	NA
1	3675623	C	T	8.02128e-05	NA	NA	NA	NA
1	3677850	C	T	0.00265501	NA	NA	NA	NA
1	3679204	C	G	9.91733e-05	NA	NA	NA	NA
1	3679623	T	C	5.13952e-05	NA	NA	NA	NA
1	3685776	A	G	0.000142583	NA	NA	NA	NA
1	3688533	G	A	0.000173258	0.000701701	NA	NA	NA
1	3690596	G	A	1.52328e-05	NA	NA	NA	NA
1	3702487	C	A	-1.19672e-05	NA	NA	NA	NA
1	3709312	G	A	1.38396e-05	NA	NA	NA	NA
1	3727785	A	G	0.000103346	NA	NA	NA	NA
1	3765506	C	A	3.25378e-05	0.00178648	0.00178548	NA	NA
1	3787915	G	A	9.34811e-06	NA	NA	NA	NA
1	3805903	C	T	1.84668e-05	NA	NA	NA	NA
1	3816597	C	G	-0.000108554	NA	NA	NA	NA
1	3822625	C	T	8.81265e-05	NA	NA	NA	NA
1	3828629	T	C	4.54378e-05	NA	NA	NA	NA
1	3900759	G	T	-5.69161e-06	NA	NA	NA	NA
1	4031154	T	A	9.84038e-05	NA	NA	NA	NA
1	4088127	A	G	2.02437e-05	NA	NA	NA	NA
1	4099476	A	G	-4.6163e-05	NA	NA	NA	NA
1	4099621	T	A	7.29419e-05	NA	NA	NA	NA
1	4103333	C	T	4.69901e-06	NA	NA	NA	NA
1	4107302	CT	C	-7.9237e-05	NA	NA	NA	NA
1	4118572	C	T	0.000222618	NA	NA	NA	NA
1	4119583	G	C	1.01621e-05	NA	NA	NA	NA
1	4146228	C	T	4.53957e-05	NA	NA	NA	NA
1	4158699	T	C	7.27902e-05	NA	NA	NA	NA
1	4171697	T	C	0.00011281	NA	NA	NA	NA
1	4171736	T	C	5.21978e-05	NA	NA	NA	NA
1	4171783	C	T	3.9246e-05	NA	NA	NA	NA
1	4174732	G	A	-0.000113068	-0.00277963	-0.00256664	NA	NA
1	4174752	C	T	-5.36189e-05	NA	NA	NA	NA
1	4178590	T	G	3.29039e-05	NA	NA	NA	NA
1	4186328	T	C	0.000165165	NA	NA	NA	NA
1	4269904	T	C	-6.43666e-06	NA	NA	NA	NA
1	4271679	A	T	8.20432e-06	NA	NA	NA	NA
1	4319035	G	A	6.24119e-06	NA	NA	NA	NA
1	4345436	G	C	0.000120503	NA	NA	NA	NA
1	4356541	C	A	-4.85462e-06	NA	NA	NA	NA
1	4390458	C	G	2.3297e-05	NA	NA	NA	NA
1	4435227	A	G	-0.000214539	NA	NA	NA	NA
1	4435781	G	A	-2.95165e-05	NA	NA	NA	NA
1	4545397	T	C	-1.17633e-05	NA	NA	NA	NA
1	4549213	A	G	1.94744e-05	NA	NA	NA	NA
1	4607257	C	T	0.000152475	NA	NA	NA	NA
1	4622854	C	T	-4.92971e-05	NA	NA	NA	NA
1	4644162	CA	C	1.84857e-05	NA	NA	NA	NA
1	4651605	G	A	0.000519864	NA	NA	NA	NA
1	4652688	C	T	9.14026e-06	NA	NA	NA	NA
1	4675201	A	G	-4.21607e-05	NA	NA	NA	NA
1	4677280	G	A	8.75782e-06	NA	NA	NA	NA
1	4677345	T	C	0.000166298	NA	NA	NA	NA
1	4685665	C	T	-0.0001153	NA	NA	NA	NA
1	4688501	G	A	-5.09528e-05	NA	NA	NA	NA
1	4710959	G	T	0.00029287	NA	NA	NA	NA
1	4721036	C	G	-7.31433e-05	NA	NA	NA	NA
1	4727948	A	C	-2.23417e-05	NA	NA	NA	NA
1	4736163	C	G	-0.00064229	NA	NA	NA	NA
1	4736236	G	C	-5.17569e-05	NA	NA	NA	NA
1	4771260	G	A	-0.00063271	NA	NA	NA	NA
1	4779790	G	C	-2.13172e-05	NA	NA	NA	NA
1	4789324	T	C	-0.000604527	NA	NA	NA	NA
1	4793950	G	T	-0.000200883	NA	NA	NA	NA
1	4814366	A	T	-5.0012e-05	NA	NA	NA	NA
1	4913186	T	C	-6.75982e-05	NA	NA	NA	NA
1	4913592	C	T	-4.01535e-06	NA	NA	NA	NA
1	4923684	G	A	-3.71303e-06	NA	NA	NA	NA
1	5077609	T	C	-0.000129499	NA	NA	NA	NA
1	5165346	C	T	3.07724e-05	NA	NA	NA	NA
1	5169759	A	G	9.83093e-05	NA	NA	NA	NA
1	5172557	A	G	4.24146e-05	NA	NA	NA	NA
1	5184701	C	A	0.000163078	NA	NA	NA	NA
1	5211780	T	C	-7.45895e-06	NA	NA	NA	NA
1	5257893	G	C	-5.12939e-06	NA	NA	NA	NA
1	5259003	A	G	-0.00010469	NA	NA	NA	NA
1	5263635	A	AG	-7.75156e-05	NA	NA	NA	NA
1	5270586	G	A	-1.45036e-05	NA	NA	NA	NA
1	5278117	C	T	1.38199e-05	NA	NA	NA	NA
1	5288210	A	G	-5.77619e-05	NA	NA	NA	NA
1	5315667	G	A	-1.55344e-05	NA	NA	NA	NA
1	5350482	C	T	-0.00021074	NA	NA	NA	NA
1	5384057	C	T	2.48222e-05	NA	NA	NA	NA
1	5503351	G	A	0.000238928	NA	NA	NA	NA
1	5629576	G	C	0.000370469	NA	NA	NA	NA
1	5645306	A	C	0.000341159	NA	NA	NA	NA
1	5656754	T	C	5.20359e-05	NA	NA	NA	NA
1	5708552	C	T	8.12884e-06	NA	NA	NA	NA
1	5832118	G	C	1.58563e-05	NA	NA	NA	NA
1	5837783	TA	T	0.000307109	NA	NA	NA	NA
1	5839955	G	A	4.44474e-06	NA	NA	NA	NA
1	5861578	G	A	9.95085e-06	NA	NA	NA	NA
1	5878833	G	T	4.78055e-06	NA	NA	NA	NA
1	5914299	T	C	-1.58864e-05	NA	NA	NA	NA
1	5928266	G	A	6.47141e-06	NA	NA	NA	NA
1	5967852	C	T	-0.000226238	NA	NA	NA	NA
1	6042794	T	C	-8.86388e-05	NA	NA	NA	NA
1	6043969	A	G	-1.21795e-05	NA	NA	NA	NA
1	6049707	T	C	9.79458e-06	NA	NA	NA	NA
1	6074391	A	G	-4.08491e-05	NA	NA	NA	NA
1	6078563	C	T	-7.00634e-06	NA	NA	NA	NA
1	6109351	C	T	1.67865e-05	NA	NA	NA	NA
1	6139987	C	T	-0.000110578	NA	NA	NA	NA
1	6177604	TG	T	-9.05415e-05	NA	NA	NA	NA
1	6179462	G	C	8.13587e-05	NA	NA	NA	NA
1	6267350	C	T	-6.89132e-06	NA	NA	NA	NA
1	6636172	G	A	-7.63539e-06	NA	NA	NA	NA
1	6714093	C	A	-2.03475e-05	NA	NA	NA	NA
1	6812085	C	T	8.49735e-06	NA	NA	NA	NA
1	6959553	A	G	-7.22536e-05	NA	NA	NA	NA
1	6972952	A	G	0.000113338	NA	NA	NA	NA
1	7031785	C	A	-6.75177e-05	NA	NA	NA	NA
1	7034365	G	A	-6.07639e-05	NA	NA	NA	NA
1	7035149	T	C	-5.17467e-05	NA	NA	NA	NA
1	7039513	GCCTC	G	-0.000499881	NA	NA	NA	NA
1	7044897	TA	T	-0.000106303	NA	NA	NA	NA
1	7045331	C	T	5.61613e-05	NA	NA	NA	NA
1	7050274	C	A	-0.000124527	NA	NA	NA	NA
1	7051268	T	G	-0.000407277	NA	NA	NA	NA
1	7053947	A	G	-0.00349177	NA	NA	NA	NA
1	7066994	A	T	-0.000117727	NA	NA	NA	NA
1	7070909	T	C	-2.5253e-05	NA	NA	NA	NA
1	7076612	A	T	-6.8609e-05	NA	NA	NA	NA
1	7077577	A	G	NA	-0.00200151	-0.00220064	NA	NA
1	7079840	G	A	7.35198e-05	NA	NA	NA	NA
1	7081267	T	C	-4.16022e-05	NA	NA	NA	NA
1	7087231	G	C	-0.000101882	NA	NA	NA	NA
1	7097341	A	G	-8.48574e-05	NA	NA	NA	NA
1	7116957	A	G	-0.000208465	NA	NA	NA	NA
1	7197434	G	A	5.41503e-05	NA	NA	NA	NA
1	7256608	C	T	7.64237e-05	NA	NA	NA	NA
1	7257481	A	G	NA	0.00153594	0.00186811	NA	NA
1	7267659	T	C	-2.8529e-05	NA	NA	NA	NA
1	7277745	T	G	-3.35e-05	NA	NA	NA	NA
1	7308769	T	C	-4.3525e-05	NA	NA	NA	NA
1	7354306	G	A	-2.19093e-05	NA	NA	NA	NA
1	7358539	T	TGCCCC	-4.22979e-05	NA	NA	NA	NA
1	7410848	G	C	-1.3824e-05	NA	NA	NA	NA
1	7449624	G	A	5.00607e-05	NA	NA	NA	NA
1	7449685	A	G	9.68107e-05	NA	NA	NA	NA
1	7474321	G	A	-2.13952e-05	NA	NA	NA	NA
1	7477440	G	A	-7.69472e-05	-0.00126566	NA	NA	NA
1	7493269	A	G	-4.60223e-05	NA	NA	NA	NA
1	7494183	T	C	6.59314e-06	NA	NA	NA	NA
1	7494375	A	G	-2.22241e-05	-0.000997679	NA	NA	NA
1	7526844	C	T	5.06836e-05	NA	NA	NA	NA
1	7530058	T	C	7.8573e-05	NA	NA	NA	NA
1	7530388	G	A	NA	0.00132734	NA	NA	NA
1	7544718	A	T	7.94837e-05	NA	NA	NA	NA
1	7555406	T	G	-1.06733e-05	NA	NA	NA	NA
1	7597279	C	T	-1.56321e-05	NA	NA	NA	NA
1	7601439	C	T	1.09226e-05	NA	NA	NA	NA
1	7686596	T	G	7.08192e-06	NA	NA	NA	NA
1	7713337	C	T	-3.61294e-06	NA	NA	NA	NA
1	7719591	G	A	-0.000101927	NA	NA	NA	NA
1	7741407	T	C	-8.89444e-05	NA	NA	NA	NA
1	7846898	G	GAGAA	5.52032e-05	NA	NA	NA	NA
1	7852152	G	GT	3.34906e-05	NA	NA	NA	NA
1	7868049	C	T	5.13229e-06	NA	NA	NA	NA
1	7969821	G	A	-0.000156584	NA	NA	NA	NA
1	7970934	G	A	3.03615e-05	NA	NA	NA	NA
1	7986442	GC	G	-0.000119687	NA	NA	NA	NA
1	8072739	T	G	-1.5612e-05	NA	NA	NA	NA
1	8092596	A	G	-1.18037e-05	NA	NA	NA	NA
1	8128634	T	G	1.90661e-05	NA	NA	NA	NA
1	8134902	T	C	7.48324e-06	NA	NA	NA	NA
1	8209902	C	T	8.89266e-06	NA	NA	NA	NA
1	8212283	G	A	-1.76092e-05	NA	NA	NA	NA
1	8218126	A	G	0.000157419	NA	NA	NA	NA
1	8219713	T	A	3.32788e-05	NA	NA	NA	NA
1	8230702	T	A	-7.91623e-05	NA	NA	NA	NA
1	8232701	G	A	NA	-0.00165361	-0.00149549	NA	NA
1	8238358	C	A	2.62263e-05	NA	NA	NA	NA
1	8246740	G	C	-1.28917e-05	NA	NA	NA	NA
1	8332488	G	A	-3.4923e-05	NA	NA	NA	NA
1	8334736	A	G	-5.03287e-05	NA	NA	NA	NA
1	8349079	C	T	-9.87915e-05	NA	NA	NA	NA
1	8391659	C	T	-2.33565e-05	NA	NA	NA	NA
1	8413753	C	T	-0.000284643	NA	NA	NA	NA
1	8416457	G	A	4.70117e-06	NA	NA	NA	NA
1	8416946	G	A	NA	-0.00303354	-0.00313229	-0.00496628	NA
1	8452523	CAAT	C	-0.000686759	NA	NA	NA	NA
1	8486089	C	T	9.86138e-05	NA	NA	NA	NA
1	8503522	CA	C	-6.79799e-05	NA	NA	NA	NA
1	8520901	C	A	NA	-0.00166197	-0.00167609	NA	NA
1	8617129	G	T	3.73646e-05	NA	NA	NA	NA
1	8646544	A	C	7.02213e-06	NA	NA	NA	NA
1	8648817	T	C	-0.000110175	NA	NA	NA	NA
1	8746286	G	C	8.17745e-05	NA	NA	NA	NA
1	8748761	T	A	-0.000656084	NA	NA	NA	NA
1	8801204	C	T	7.32431e-05	NA	NA	NA	NA
1	8808347	A	G	NA	0.00136508	0.00145101	NA	NA
1	8838748	G	T	4.87583e-05	NA	NA	NA	NA
1	8876854	T	A	7.54883e-06	NA	NA	NA	NA
1	8877710	CA	C	4.35241e-05	NA	NA	NA	NA
1	8896659	ATGTTGCCACTC	A	-6.99594e-05	NA	NA	NA	NA
1	8907804	A	G	0.000194704	NA	NA	NA	NA
1	8909160	G	A	NA	0.0017443	0.00185157	NA	NA
1	8911451	G	C	-2.38921e-05	NA	NA	NA	NA
1	8912576	G	A	6.35213e-06	NA	NA	NA	NA
1	8927725	T	C	8.18675e-05	NA	NA	NA	NA
1	8930686	A	T	7.05225e-05	NA	NA	NA	NA
1	9019306	G	A	0.00012836	NA	NA	NA	NA
1	9032200	T	C	-8.48426e-05	NA	NA	NA	NA
1	9057889	C	T	-9.70192e-05	NA	NA	NA	NA
1	9066052	G	T	-6.49999e-05	NA	NA	NA	NA
1	9067100	C	A	-0.00199425	NA	NA	NA	NA
1	9069886	A	G	-8.23704e-05	-0.00218542	-0.00210652	NA	NA
1	9072461	G	A	-9.6077e-05	-0.00134793	-0.00150542	NA	NA
1	9075310	T	C	-6.57793e-05	NA	NA	NA	NA
1	9079098	C	T	-0.00011462	NA	NA	NA	NA
1	9083273	T	C	-0.000309681	NA	NA	NA	NA
1	9090793	T	C	1.09898e-05	NA	NA	NA	NA
1	9099477	T	C	-3.05205e-05	NA	NA	NA	NA
1	9099953	A	G	-5.61053e-05	-0.00116732	-0.00124926	NA	NA
1	9101560	C	T	-0.000127159	NA	NA	NA	NA
1	9104074	G	A	NA	-0.00131537	NA	NA	NA
1	9110758	T	C	-0.000109118	NA	NA	NA	NA
1	9125601	G	A	NA	-0.0010195	NA	NA	NA
1	9140226	C	A	-1.53145e-05	NA	NA	NA	NA
1	9192195	G	A	-5.09089e-06	NA	NA	NA	NA
1	9198683	C	T	3.60393e-06	NA	NA	NA	NA
1	9267308	T	A	8.33828e-06	NA	NA	NA	NA
1	9283363	C	T	1.05234e-05	NA	NA	NA	NA
1	9296617	T	C	0.00027445	NA	NA	NA	NA
1	9301541	A	ACCT	0.000165725	NA	NA	NA	NA
1	9322298	G	A	1.0579e-05	NA	NA	NA	NA
1	9326182	G	C	0.000157405	NA	NA	NA	NA
1	9337566	C	T	3.1507e-05	NA	NA	NA	NA
1	9340285	G	C	0.000302029	NA	NA	NA	NA
1	9346581	G	A	0.000560281	NA	NA	NA	NA
1	9349801	C	G	4.00026e-05	NA	NA	NA	NA
1	9374001	G	A	-4.91751e-05	NA	NA	NA	NA
1	9376318	G	A	0.000689071	NA	NA	NA	NA
1	9376529	C	T	-9.90222e-05	NA	NA	NA	NA
1	9378372	G	A	5.6199e-05	NA	NA	NA	NA
1	9401941	G	A	-2.03624e-05	NA	NA	NA	NA
1	9419382	T	C	5.67867e-06	NA	NA	NA	NA
1	9444829	T	TC	3.93609e-06	NA	NA	NA	NA
1	9451786	C	T	-9.72387e-06	NA	NA	NA	NA
1	9543859	A	G	1.2105e-05	NA	NA	NA	NA
1	9707208	T	G	2.97843e-05	NA	NA	NA	NA
1	10223903	A	G	-8.38517e-05	NA	NA	NA	NA
1	10582826	C	T	9.19312e-06	NA	NA	NA	NA
1	10630891	C	T	2.07146e-05	NA	NA	NA	NA
1	10646425	A	G	1.15877e-05	NA	NA	NA	NA
1	10693144	C	T	1.00838e-05	NA	NA	NA	NA
1	10780848	A	G	5.50779e-05	0.000892836	0.000768325	NA	NA
1	10803742	C	A	0.000135451	NA	NA	NA	NA
1	10805520	C	T	0.000202305	NA	NA	NA	NA
1	10817699	A	G	9.86468e-05	NA	NA	NA	NA
1	10830647	C	T	-0.000202076	NA	NA	NA	NA
1	10834938	C	T	3.9287e-05	NA	NA	NA	NA
1	10837708	T	G	6.21671e-05	NA	NA	NA	NA
1	10840943	CT	C	-9.72325e-05	NA	NA	NA	NA
1	10842904	G	T	2.56617e-05	NA	NA	NA	NA
1	10845033	A	T	-6.57808e-05	NA	NA	NA	NA
1	10847325	G	A	-8.82447e-05	NA	NA	NA	NA
1	10853400	G	A	-8.20586e-05	NA	NA	NA	NA
1	10854750	A	G	-5.55831e-05	NA	NA	NA	NA
1	10865210	C	T	-1.8051e-05	NA	NA	NA	NA
1	10896199	G	A	8.00267e-06	NA	NA	NA	NA
1	10936848	G	A	-9.82099e-05	NA	NA	NA	NA
1	10939225	G	A	1.0231e-05	NA	NA	NA	NA
1	10942574	A	G	3.85063e-05	NA	NA	NA	NA
1	10969495	C	T	8.09174e-05	NA	NA	NA	NA
1	11266731	C	T	-5.55313e-05	NA	NA	NA	NA
1	11328735	T	A	-3.89792e-06	NA	NA	NA	NA
1	11378391	T	C	-3.60167e-05	NA	NA	NA	NA
1	11380632	G	T	-8.64323e-05	NA	NA	NA	NA
1	11392929	G	A	-0.000263002	NA	NA	NA	NA
1	11396035	A	T	5.12654e-05	NA	NA	NA	NA
1	11397626	AC	A	-0.000304395	NA	NA	NA	NA
1	11399121	G	A	2.22397e-05	NA	NA	NA	NA
1	11408469	C	T	1.36259e-05	NA	NA	NA	NA
1	11414632	C	T	-0.000402465	NA	NA	NA	NA
1	11430857	T	G	-0.000140238	NA	NA	NA	NA
1	11441374	T	C	-2.68636e-05	NA	NA	NA	NA
1	11514863	T	A	-1.09777e-05	NA	NA	NA	NA
1	11578843	A	G	-5.42296e-05	NA	NA	NA	NA
1	11702129	ACT	A	-2.03723e-05	NA	NA	NA	NA
1	11749469	G	A	0.000187872	NA	NA	NA	NA
1	11850318	G	A	-7.52229e-06	NA	NA	NA	NA
1	11876680	T	A	-4.58668e-06	NA	NA	NA	NA
1	11974307	C	T	-3.1611e-05	NA	NA	NA	NA
1	12037952	C	G	-0.000238264	NA	NA	NA	NA
1	12045979	G	A	-2.09783e-05	NA	NA	NA	NA
1	12101686	GT	G	5.87835e-05	NA	NA	NA	NA
1	12104033	C	T	-0.00399677	NA	NA	NA	NA
1	12111621	A	G	8.86449e-05	NA	NA	NA	NA
1	12112567	T	A	-3.48478e-05	NA	NA	NA	NA
1	12117777	G	A	-2.66556e-05	-0.000410343	-0.000499125	NA	NA
1	12120061	A	T	0.000453682	NA	NA	NA	NA
1	12136110	TC	T	1.67426e-05	NA	NA	NA	NA
1	12160703	C	T	-0.000110254	NA	NA	NA	NA
1	12195303	A	C	1.00622e-05	0.00112321	NA	NA	NA
1	12198972	T	G	5.54425e-06	NA	NA	NA	NA
1	12207359	TTTTGTTTG	T	8.04386e-06	NA	NA	NA	NA
1	12385079	T	A	-3.27052e-06	NA	NA	NA	NA
1	12550767	T	C	3.16505e-06	NA	NA	NA	NA
1	12568608	A	G	-5.34661e-05	NA	NA	NA	NA
1	12569111	G	A	-6.94139e-05	NA	NA	NA	NA
1	12569741	T	A	-0.000103836	NA	NA	NA	NA
1	12579140	G	A	-2.44023e-05	-0.0011651	NA	NA	NA
1	12599049	G	A	5.1197e-05	NA	NA	NA	NA
1	12625123	C	T	-6.90975e-05	NA	NA	NA	NA
1	12625560	G	A	5.76387e-06	NA	NA	NA	NA
1	12749334	C	G	-5.26026e-05	NA	NA	NA	NA
1	12777320	C	T	3.01004e-05	NA	NA	NA	NA
1	12789713	C	T	6.00462e-06	NA	NA	NA	NA
1	12804372	G	A	2.42086e-05	NA	NA	NA	NA
1	12842147	C	T	0.000198628	NA	NA	NA	NA
1	12856168	G	A	0.000201955	NA	NA	NA	NA
1	13529276	C	T	1.40469e-05	NA	NA	NA	NA
1	13531493	CTGATT	C	3.05529e-05	NA	NA	NA	NA
1	13536812	G	A	2.16237e-05	NA	NA	NA	NA
1	13555587	A	G	5.09528e-06	NA	NA	NA	NA
1	13610327	G	T	-1.38969e-05	NA	NA	NA	NA
1	13612283	T	C	0.000216821	NA	NA	NA	NA
1	13730435	C	T	3.07197e-06	NA	NA	NA	NA
1	13742851	GC	G	4.66204e-06	NA	NA	NA	NA
1	13797843	G	A	5.49758e-06	NA	NA	NA	NA
1	13815300	C	T	1.09249e-05	NA	NA	NA	NA
1	13821512	G	A	6.98802e-05	NA	NA	NA	NA
1	13876274	C	T	6.65005e-06	NA	NA	NA	NA
1	13915012	A	T	1.39752e-05	NA	NA	NA	NA
1	13917032	CTG	C	1.85772e-05	NA	NA	NA	NA
1	13929352	A	G	NA	0.00121591	NA	NA	NA
1	13929368	G	A	NA	0.00115547	0.00117892	NA	NA
1	13929751	A	G	4.24096e-05	NA	NA	NA	NA
1	13931327	T	A	5.66518e-06	NA	NA	NA	NA
1	13936082	G	T	0.000134739	NA	NA	NA	NA
1	13938856	G	T	8.34505e-06	NA	NA	NA	NA
1	13941098	G	C	3.92631e-05	NA	NA	NA	NA
1	14037243	A	G	4.52257e-06	NA	NA	NA	NA
1	14062277	C	T	-0.00010563	NA	NA	NA	NA
1	14068017	C	T	-4.34845e-06	NA	NA	NA	NA
1	14068889	C	A	7.2037e-06	NA	NA	NA	NA
1	14099168	AG	A	6.51137e-06	NA	NA	NA	NA
1	14107809	G	A	3.11847e-05	NA	NA	NA	NA
1	14145956	CCTTTTTTTT	C	6.37622e-06	NA	NA	NA	NA
1	14167145	G	A	-7.05628e-06	NA	NA	NA	NA
1	14174090	A	G	-1.34878e-05	NA	NA	NA	NA
1	14242670	G	C	5.68043e-05	NA	NA	NA	NA
1	14253278	A	T	4.83036e-05	NA	NA	NA	NA
1	14253418	G	T	4.39468e-05	NA	NA	NA	NA
1	14315025	A	G	7.32934e-05	NA	NA	NA	NA
1	14322167	T	C	-3.54497e-05	NA	NA	NA	NA
1	14343856	A	G	0.000100643	NA	NA	NA	NA
1	14394954	G	A	NA	-0.00111931	NA	NA	NA
1	14395931	G	A	6.35991e-05	NA	NA	NA	NA
1	14405867	G	T	-0.000147304	NA	NA	NA	NA
1	14417738	T	C	6.508e-06	NA	NA	NA	NA
1	14433403	A	AT	6.84153e-05	NA	NA	NA	NA
1	14434750	A	G	0.000342136	NA	NA	NA	NA
1	14440173	A	G	1.97942e-05	NA	NA	NA	NA
1	14449298	G	T	6.53817e-05	NA	NA	NA	NA
1	14466795	T	C	-4.38033e-05	NA	NA	NA	NA
1	14487160	A	G	-2.23259e-06	NA	NA	NA	NA
1	14518488	A	T	2.08952e-05	NA	NA	NA	NA
1	14541036	G	A	0.00020394	NA	NA	NA	NA
1	14605914	T	C	1.06316e-05	NA	NA	NA	NA
1	14671529	C	G	1.16562e-05	NA	NA	NA	NA
1	14691694	C	A	4.60686e-06	NA	NA	NA	NA
1	14762605	G	A	-5.53277e-06	NA	NA	NA	NA
1	14827510	T	G	-1.80146e-05	NA	NA	NA	NA
1	14879255	G	A	2.43641e-06	NA	NA	NA	NA
1	14929335	G	A	-7.90387e-06	NA	NA	NA	NA
1	14937774	A	G	-2.20188e-05	NA	NA	NA	NA
1	14938908	G	A	NA	-0.00129523	NA	NA	NA
1	14939034	A	G	-7.85153e-05	NA	NA	NA	NA
1	14940652	AC	A	-7.8081e-06	NA	NA	NA	NA
1	14944526	C	G	-0.000162498	NA	NA	NA	NA
1	14946685	T	G	-9.59933e-05	NA	NA	NA	NA
1	14948322	C	T	-8.89503e-06	NA	NA	NA	NA
1	14951643	A	AT	8.87723e-06	NA	NA	NA	NA
1	14967332	A	G	-1.08316e-05	NA	NA	NA	NA
1	14985000	G	C	-0.000108591	NA	NA	NA	NA
1	15009388	G	A	-2.12529e-05	NA	NA	NA	NA
1	15219581	G	A	-4.88499e-05	NA	NA	NA	NA
1	15232054	C	G	0.000111055	NA	NA	NA	NA
1	15234325	C	A	-1.33265e-05	NA	NA	NA	NA
1	15241555	T	C	4.16186e-05	NA	NA	NA	NA
1	15328675	G	A	-7.49305e-05	NA	NA	NA	NA
1	15334153	C	T	-1.48044e-05	NA	NA	NA	NA
1	15411869	A	C	0.000146507	NA	NA	NA	NA
1	15432730	C	G	-3.60531e-05	NA	NA	NA	NA
1	15454725	C	T	-0.000115042	NA	NA	NA	NA
1	15689087	A	G	-4.9884e-05	NA	NA	NA	NA
1	15806086	G	A	0.000419305	NA	NA	NA	NA
1	15884743	T	C	-7.40964e-06	NA	NA	NA	NA
1	15911082	G	T	-0.000236699	NA	NA	NA	NA
1	16003337	C	A	4.70735e-06	NA	NA	NA	NA
1	16042041	C	T	-8.98104e-05	NA	NA	NA	NA
1	16053701	T	C	-2.52886e-05	NA	NA	NA	NA
1	16059952	G	C	-0.000110149	NA	NA	NA	NA
1	16061810	A	C	-1.03685e-05	NA	NA	NA	NA
1	16065122	C	A	1.49897e-05	NA	NA	NA	NA
1	16071238	AG	A	0.000248988	NA	NA	NA	NA
1	16085705	T	TG	0.000100954	NA	NA	NA	NA
1	16116352	A	G	-0.00016521	NA	NA	NA	NA
1	16128557	C	T	-0.000109755	NA	NA	NA	NA
1	16133012	T	A	0.00038951	NA	NA	NA	NA
1	16133250	G	A	0.000128683	NA	NA	NA	NA
1	16134201	G	A	-6.88827e-05	NA	NA	NA	NA
1	16134345	G	A	0.000440554	NA	NA	NA	NA
1	16138441	C	T	1.90653e-05	NA	NA	NA	NA
1	16138909	C	T	6.45497e-05	NA	NA	NA	NA
1	16146339	C	A	4.71371e-05	NA	NA	NA	NA
1	16166367	G	A	-2.35915e-05	NA	NA	NA	NA
1	16167520	C	G	-5.86437e-05	NA	NA	NA	NA
1	16169503	A	G	NA	-0.00178962	-0.00152157	NA	NA
1	16173878	G	GA	-0.000301186	NA	NA	NA	NA
1	16228610	C	T	-8.66415e-05	NA	NA	NA	NA
1	16363875	A	G	-0.000190723	NA	NA	NA	NA
1	16434700	C	T	4.08926e-05	NA	NA	NA	NA
1	16452608	G	A	9.27277e-05	NA	NA	NA	NA
1	16490636	T	C	7.9958e-05	NA	NA	NA	NA
1	16519278	C	T	2.82183e-05	NA	NA	NA	NA
1	16529326	C	T	2.66435e-05	NA	NA	NA	NA
1	16861896	T	C	0.00022887	NA	NA	NA	NA
1	16958003	T	C	5.6666e-05	NA	NA	NA	NA
1	16963416	C	T	-0.00145308	NA	NA	NA	NA
1	16972001	A	G	4.75412e-05	NA	NA	NA	NA
1	16975285	A	G	NA	0.00178267	0.00161748	NA	NA
1	16980726	G	T	-3.83032e-06	NA	NA	NA	NA
1	16985387	C	T	8.58829e-05	NA	NA	NA	NA
1	16988747	T	C	-0.000114973	NA	NA	NA	NA
1	16988930	G	A	9.15276e-05	NA	NA	NA	NA
1	16996703	A	T	NA	-0.0010153	-0.0012518	NA	NA
1	17008295	C	G	1.18769e-05	NA	NA	NA	NA
1	17010896	G	A	-0.000212317	-0.00238701	-0.00263787	NA	NA
1	17019410	A	G	3.67988e-05	0.00119993	NA	NA	NA
1	17045190	C	T	4.76138e-05	NA	NA	NA	NA
1	17052534	A	G	-6.84325e-05	NA	NA	NA	NA
1	17056494	A	ACTC	0.000114392	NA	NA	NA	NA
1	17106631	T	C	2.04274e-05	NA	NA	NA	NA
1	17118274	G	T	4.13997e-05	NA	NA	NA	NA
1	17126480	GCACA	G	-9.49514e-05	NA	NA	NA	NA
1	17126782	G	A	6.50795e-05	NA	NA	NA	NA
1	17136820	T	C	9.72653e-06	NA	NA	NA	NA
1	17165652	G	A	-0.000161234	NA	NA	NA	NA
1	17170933	A	T	4.7186e-05	NA	NA	NA	NA
1	17187538	C	G	0.000544198	NA	NA	NA	NA
1	17193513	A	G	0.000361901	NA	NA	NA	NA
1	17194779	G	A	NA	-0.00133377	NA	NA	NA
1	17200732	G	A	-2.48913e-05	NA	NA	NA	NA
1	17210693	C	T	1.36365e-05	NA	NA	NA	NA
1	17214332	C	T	-3.38967e-05	NA	NA	NA	NA
1	17224683	G	A	8.80373e-06	NA	NA	NA	NA
1	17227563	A	T	0.000845457	NA	NA	NA	NA
1	17227571	A	T	5.36163e-05	NA	NA	NA	NA
1	17235790	C	T	4.7806e-06	NA	NA	NA	NA
1	17251476	T	C	5.66543e-06	NA	NA	NA	NA
1	17257084	A	G	8.48095e-05	NA	NA	NA	NA
1	17264582	A	G	0.000109892	NA	NA	NA	NA
1	17290332	G	A	-4.13466e-05	NA	NA	NA	NA
1	17305005	C	T	1.02986e-05	NA	NA	NA	NA
1	17340339	G	A	2.7756e-05	NA	NA	NA	NA
1	17380670	TA	T	0.00041031	NA	NA	NA	NA
1	17441742	C	G	0.000183526	0.000241168	NA	NA	NA
1	17593322	T	C	1.23497e-05	NA	NA	NA	NA
1	17623067	C	T	0.000363184	NA	NA	NA	NA
1	17646995	C	T	-1.53329e-05	NA	NA	NA	NA
1	17732289	C	T	5.69675e-05	NA	NA	NA	NA
1	17784383	T	C	4.08903e-05	NA	NA	NA	NA
1	17803787	C	T	2.38073e-05	NA	NA	NA	NA
1	17849943	T	A	-0.000111062	NA	NA	NA	NA
1	17939112	G	A	5.90287e-06	NA	NA	NA	NA
1	17964546	G	C	-8.91808e-06	NA	NA	NA	NA
1	18040525	T	C	1.24102e-05	NA	NA	NA	NA
1	18092104	C	T	-7.74521e-06	NA	NA	NA	NA
1	18092847	C	T	7.15917e-05	NA	NA	NA	NA
1	18098297	G	C	-3.29878e-05	NA	NA	NA	NA
1	18118370	G	A	1.46758e-05	NA	NA	NA	NA
1	18149590	G	A	-0.000119297	NA	NA	NA	NA
1	18229450	C	G	-0.000109276	NA	NA	NA	NA
1	18237979	C	T	-6.6676e-05	NA	NA	NA	NA
1	18262121	G	A	-7.68289e-06	NA	NA	NA	NA
1	18306960	C	T	1.62035e-05	NA	NA	NA	NA
1	18311074	C	T	-4.84603e-05	NA	NA	NA	NA
1	18321805	G	A	3.76723e-05	NA	NA	NA	NA
1	18324300	C	T	0.00219283	NA	NA	NA	NA
1	18334479	C	T	-2.76032e-05	NA	NA	NA	NA
1	18337678	G	A	-6.21296e-06	NA	NA	NA	NA
1	18364499	C	G	7.35899e-05	NA	NA	NA	NA
1	18397886	G	T	8.94312e-05	NA	NA	NA	NA
1	18462885	G	T	7.28544e-06	NA	NA	NA	NA
1	18509711	C	T	-6.87183e-06	NA	NA	NA	NA
1	18512456	G	T	1.24747e-05	NA	NA	NA	NA
1	18515795	T	G	5.47471e-05	NA	NA	NA	NA
1	18593057	C	T	7.86779e-05	NA	NA	NA	NA
1	18688575	C	G	-0.000128637	NA	NA	NA	NA
1	18694183	C	T	0.000373193	NA	NA	NA	NA
1	18711524	G	A	-4.88087e-05	NA	NA	NA	NA
1	18718383	C	T	0.000140647	NA	NA	NA	NA
1	18719325	G	A	1.88981e-05	NA	NA	NA	NA
1	18751331	G	A	3.27396e-05	NA	NA	NA	NA
1	18753561	C	T	6.03971e-05	NA	NA	NA	NA
1	18774134	C	T	1.51194e-05	NA	NA	NA	NA
1	18782036	G	A	2.40219e-05	NA	NA	NA	NA
1	18784578	GTGGCCGTGGCCA	G	7.84649e-05	NA	NA	NA	NA
1	18804586	G	A	9.2193e-05	NA	NA	NA	NA
1	18808720	G	A	4.02291e-05	0.00153947	0.00141734	NA	NA
1	18817615	G	A	-2.40129e-05	NA	NA	NA	NA
1	18838852	G	A	6.77083e-05	NA	NA	NA	NA
1	18877815	G	A	NA	-0.00126817	NA	NA	NA
1	18878151	G	A	0.000104784	NA	NA	NA	NA
1	18880393	C	T	-3.97364e-06	NA	NA	NA	NA
1	18900026	C	G	-0.000100372	NA	NA	NA	NA
1	18975603	C	T	1.33364e-05	NA	NA	NA	NA
1	18997507	C	T	1.7007e-05	NA	NA	NA	NA
1	19005949	C	T	7.97313e-06	NA	NA	NA	NA
1	19080950	G	A	1.52432e-05	NA	NA	NA	NA
1	19159924	C	T	8.77458e-05	NA	NA	NA	NA
1	19452117	C	T	-1.95586e-05	NA	NA	NA	NA
1	19702470	C	T	5.55116e-06	NA	NA	NA	NA
1	19736072	A	G	-4.15456e-05	NA	NA	NA	NA
1	19754050	T	C	1.20836e-05	NA	NA	NA	NA
1	19760913	A	G	-4.57585e-05	-0.00133186	NA	NA	NA
1	19796555	A	G	2.69517e-05	NA	NA	NA	NA
1	19811401	T	C	-1.14855e-05	NA	NA	NA	NA
1	19820776	G	A	-1.19033e-05	NA	NA	NA	NA
1	19820973	G	C	-5.7705e-05	NA	NA	NA	NA
1	19837625	T	G	4.87526e-06	NA	NA	NA	NA
1	19891234	A	G	-3.36863e-06	NA	NA	NA	NA
1	19935537	A	G	7.00907e-06	NA	NA	NA	NA
1	19946469	C	T	-0.000234278	NA	NA	NA	NA
1	19959857	C	G	6.77251e-05	NA	NA	NA	NA
1	19975447	T	G	-0.000319103	NA	NA	NA	NA
1	19980951	A	G	-0.000140194	NA	NA	NA	NA
1	20011278	C	A	3.39595e-05	NA	NA	NA	NA
1	20044754	C	T	9.03939e-06	NA	NA	NA	NA
1	20054009	T	C	-5.74299e-06	NA	NA	NA	NA
1	20141662	G	T	1.83679e-05	NA	NA	NA	NA
1	20142318	C	G	-7.31935e-06	NA	NA	NA	NA
1	20164496	G	C	-6.07685e-05	NA	NA	NA	NA
1	20181920	G	A	1.43758e-05	0.000430177	NA	NA	NA
1	20210078	C	T	-3.66097e-05	NA	NA	NA	NA
1	20242947	T	G	1.38418e-05	NA	NA	NA	NA
1	20251398	C	A	0.000108662	NA	NA	NA	NA
1	20255521	G	A	8.94743e-06	NA	NA	NA	NA
1	20258871	G	T	0.000133828	NA	NA	NA	NA
1	20280159	T	C	0.000169768	NA	NA	NA	NA
1	20291957	G	A	8.62761e-05	NA	NA	NA	NA
1	20295393	C	A	4.78199e-05	NA	NA	NA	NA
1	20295782	C	T	4.54014e-06	NA	NA	NA	NA
1	20297570	C	T	1.67707e-05	NA	NA	NA	NA
1	20304557	G	A	8.83132e-05	NA	NA	NA	NA
1	20304690	G	A	6.72323e-06	NA	NA	NA	NA
1	20467366	G	A	0.0001944	NA	NA	NA	NA
1	20531831	G	C	-3.40384e-05	NA	NA	NA	NA
1	20575841	C	G	1.99685e-05	NA	NA	NA	NA
1	20594902	G	A	0.000266481	NA	NA	NA	NA
1	20609755	G	A	-6.32698e-05	NA	NA	NA	NA
1	20633892	A	T	3.84908e-05	NA	NA	NA	NA
1	20639449	G	A	-0.000213986	NA	NA	NA	NA
1	20651217	C	CAGTA	4.42832e-05	NA	NA	NA	NA
1	20651565	G	A	NA	-0.00175301	NA	NA	NA
1	20670579	A	G	8.97677e-05	NA	NA	NA	NA
1	20673311	T	C	-8.11345e-05	NA	NA	NA	NA
1	20698927	G	A	-1.29369e-05	NA	NA	NA	NA
1	20877353	A	C	-8.07445e-06	NA	NA	NA	NA
1	20940193	G	A	0.000254657	NA	NA	NA	NA
1	21054958	C	T	-7.5878e-06	NA	NA	NA	NA
1	21192694	GC	G	-6.08288e-05	NA	NA	NA	NA
1	21218298	T	C	4.24252e-05	NA	NA	NA	NA
1	21271965	G	A	1.08032e-05	NA	NA	NA	NA
1	21406371	A	AT	3.19587e-05	NA	NA	NA	NA
1	21566463	A	T	1.82913e-05	NA	NA	NA	NA
1	21570934	G	A	-0.000122457	NA	NA	NA	NA
1	21582124	G	A	0.000899936	NA	NA	NA	NA
1	21589304	C	A	-1.54004e-05	NA	NA	NA	NA
1	21606974	T	C	1.40727e-05	NA	NA	NA	NA
1	21627801	T	C	9.86895e-05	NA	NA	NA	NA
1	21649796	C	T	1.04324e-05	NA	NA	NA	NA
1	21908161	C	T	-9.29918e-05	NA	NA	NA	NA
1	22009137	G	A	-0.00010534	NA	NA	NA	NA
1	22020903	A	G	1.16144e-05	0.00107944	0.00114079	0.00144269	NA
1	22027552	C	T	9.76264e-06	NA	NA	NA	NA
1	22031964	T	C	-2.49775e-06	NA	NA	NA	NA
1	22038465	A	C	NA	-0.000963952	-0.000956379	NA	NA
1	22046188	A	C	2.94638e-05	NA	NA	NA	NA
1	22046190	A	C	1.11022e-05	NA	NA	NA	NA
1	22061804	G	A	-2.36853e-05	NA	NA	NA	NA
1	22095338	C	T	1.24221e-05	NA	NA	NA	NA
1	22097582	C	G	5.62399e-06	NA	NA	NA	NA
1	22102208	A	G	NA	0.000746249	NA	NA	NA
1	22103059	A	G	1.15726e-05	NA	NA	NA	NA
1	22113027	T	C	-1.64559e-06	NA	NA	NA	NA
1	22114600	AG	A	9.99615e-05	NA	NA	NA	NA
1	22115372	C	T	-2.98322e-06	NA	NA	NA	NA
1	22120823	A	G	0.0517147	0.0185841	0.0190939	0.0213796	NA
1	22135618	G	A	NA	0.0073217	0.00581859	0.00819887	NA
1	22135638	T	G	-9.95917e-06	NA	NA	NA	NA
1	22141722	C	T	2.66559e-05	NA	NA	NA	0.0808
1	22145958	C	T	-3.37735e-06	NA	NA	NA	NA
1	22146013	G	A	6.75066e-06	NA	NA	NA	NA
1	22153666	A	G	1.54048e-05	0.00149	0.00145386	0.0016302	NA
1	22153748	T	C	2.96791e-05	NA	NA	NA	NA
1	22153819	A	G	2.68138e-05	NA	NA	NA	NA
1	22157156	T	TG	0.00249155	NA	NA	NA	NA
1	22158358	A	G	0.000164451	NA	NA	NA	NA
1	22158974	A	G	2.45018e-05	NA	NA	NA	NA
1	22159378	T	G	4.03969e-05	NA	NA	NA	NA
1	22159520	A	T	2.89159e-05	NA	NA	NA	NA
1	22160543	T	C	5.13007e-05	NA	NA	NA	NA
1	22165264	G	A	-2.4667e-05	NA	NA	NA	NA
1	22166394	G	C	2.86414e-05	0.00261613	0.00344141	0.00436652	NA
1	22168134	C	G	-4.52998e-05	NA	NA	NA	NA
1	22168722	G	A	NA	-0.0016078	-0.00143125	NA	NA
1	22170348	C	T	1.99483e-05	NA	NA	NA	NA
1	22172762	G	T	-0.000357237	NA	NA	NA	NA
1	22175135	T	C	2.23973e-05	NA	NA	NA	NA
1	22175353	A	G	NA	0.000732594	0.000856392	NA	NA
1	22177057	A	T	-2.91873e-05	NA	NA	NA	NA
1	22180358	A	G	NA	-0.0018299	-0.00211672	NA	NA
1	22181456	C	T	2.86072e-05	NA	NA	NA	NA
1	22205049	G	A	7.81209e-06	NA	NA	NA	NA
1	22205438	G	A	-5.55059e-06	NA	NA	NA	NA
1	22226476	C	G	-3.95075e-05	NA	NA	NA	NA
1	22231581	C	T	-3.39538e-05	NA	NA	NA	NA
1	22244892	C	T	4.731e-05	NA	NA	NA	NA
1	22247933	G	A	NA	0.000700248	NA	NA	NA
1	22249905	C	G	5.48702e-05	NA	NA	NA	NA
1	22251127	A	G	1.8656e-05	NA	NA	NA	NA
1	22258743	G	A	2.64051e-05	0.000680474	NA	NA	NA
1	22266892	T	C	-6.10573e-05	NA	NA	NA	NA
1	22274518	A	G	-3.21347e-05	NA	NA	NA	NA
1	22281885	G	A	-7.24583e-05	NA	NA	NA	NA
1	22286000	C	G	-5.11347e-05	NA	NA	NA	NA
1	22286197	A	G	NA	-0.00129598	-0.00131148	NA	NA
1	22294732	G	A	-3.57395e-06	NA	NA	NA	NA
1	22311702	G	A	-1.19126e-05	NA	NA	NA	NA
1	22314477	G	A	NA	-0.000573196	NA	NA	NA
1	22316304	G	A	-4.11136e-05	NA	NA	NA	NA
1	22336191	A	T	-0.000426529	NA	NA	NA	NA
1	22358024	G	A	-5.02686e-05	NA	NA	NA	NA
1	22358541	G	T	-8.08699e-05	NA	NA	NA	NA
1	22360101	G	A	-0.00011869	NA	NA	NA	NA
1	22363924	C	T	-0.000216721	NA	NA	NA	NA
1	22368919	T	C	-0.000190122	NA	NA	NA	NA
1	22373477	G	A	5.30171e-05	NA	NA	NA	NA
1	22375431	C	T	-0.000174781	NA	NA	NA	NA
1	22375941	C	T	0.000312337	NA	NA	NA	NA
1	22382643	T	C	-0.000391996	NA	NA	NA	NA
1	22644390	A	G	-8.53971e-06	NA	NA	NA	NA
1	22648968	C	G	0.000242752	NA	NA	NA	NA
1	22649183	C	A	2.67164e-05	NA	NA	NA	NA
1	22654121	T	G	-9.0539e-05	NA	NA	NA	NA
1	22655383	A	G	NA	0.00105834	NA	NA	NA
1	22753858	G	A	-9.00855e-05	NA	NA	NA	NA
1	22816700	A	G	1.45847e-05	0.000324533	NA	NA	NA
1	22821843	A	G	2.60668e-05	NA	NA	NA	NA
1	22885147	C	T	2.86769e-05	NA	NA	NA	NA
1	22898281	C	T	7.41045e-05	NA	NA	NA	NA
1	22902684	G	A	7.32695e-05	NA	NA	NA	NA
1	22987338	C	T	2.12489e-05	NA	NA	NA	NA
1	23015700	C	G	0.000105428	NA	NA	NA	NA
1	23109045	G	A	NA	-0.00132089	-0.00127161	NA	NA
1	23143599	G	T	9.1035e-06	NA	NA	NA	NA
1	23145555	C	T	-0.00018789	NA	NA	NA	NA
1	23160050	T	C	-2.15756e-05	NA	NA	NA	NA
1	23178967	A	G	-9.02613e-05	NA	NA	NA	NA
1	23211838	T	A	-5.39877e-05	NA	NA	NA	NA
1	23220675	G	A	-6.37689e-05	-0.000780629	NA	NA	NA
1	23282074	A	T	-8.8693e-06	NA	NA	NA	NA
1	23282195	G	A	4.41477e-06	NA	NA	NA	NA
1	23292213	T	C	9.73337e-05	NA	NA	NA	NA
1	23359387	C	A	1.26999e-05	NA	NA	NA	NA
1	23374318	C	T	-0.000263257	NA	NA	NA	NA
1	23386035	T	A	0.000200814	NA	NA	NA	NA
1	23388321	C	G	-0.000236211	NA	NA	NA	NA
1	23397442	G	A	-3.16175e-05	-0.000502293	NA	NA	NA
1	23404011	C	A	1.13708e-05	NA	NA	NA	NA
1	23417663	T	C	-4.42374e-05	NA	NA	NA	NA
1	23422655	G	A	0.000303006	NA	NA	NA	NA
1	23434881	C	G	-8.8716e-06	NA	NA	NA	NA
1	23467678	G	A	1.40297e-05	NA	NA	NA	NA
1	23468421	A	G	NA	0.00219416	0.00241679	NA	NA
1	23549012	C	T	-9.44754e-06	NA	NA	NA	NA
1	23559582	T	C	0.000182987	NA	NA	NA	NA
1	23559808	GC	G	-0.0002382	NA	NA	NA	NA
1	23592829	G	A	-5.53304e-06	NA	NA	NA	NA
1	23621459	T	G	1.11799e-05	NA	NA	NA	NA
1	23627839	T	A	1.6264e-05	NA	NA	NA	NA
1	23646795	A	G	9.5872e-05	0.00102183	NA	NA	NA
1	23658819	G	A	NA	0.00126985	NA	NA	NA
1	23661411	A	G	0.000111404	NA	NA	NA	NA
1	23760320	T	C	6.63512e-06	NA	NA	NA	NA
1	23788497	G	A	-2.78654e-05	NA	NA	NA	NA
1	23875153	G	A	NA	-0.00212393	-0.00232192	NA	NA
1	23879542	G	A	-0.00051095	NA	NA	NA	NA
1	23898176	G	T	-9.53483e-05	NA	NA	NA	NA
1	23954531	G	A	0.000109649	NA	NA	NA	NA
1	23997420	T	G	-5.62182e-06	NA	NA	NA	NA
1	24115627	G	A	2.56258e-05	NA	NA	NA	NA
1	24189333	C	T	-1.62395e-05	NA	NA	NA	NA
1	24261002	C	T	-7.8088e-05	NA	NA	NA	NA
1	24265747	G	A	-0.000140912	NA	NA	NA	NA
1	24280302	C	T	7.16732e-05	NA	NA	NA	NA
1	24299166	A	T	0.000312967	NA	NA	NA	NA
1	24299684	A	G	-9.04352e-05	NA	NA	NA	NA
1	24312923	A	G	4.86549e-05	NA	NA	NA	NA
1	24316087	G	A	5.27861e-05	NA	NA	NA	NA
1	24320758	C	T	-0.000242108	NA	NA	NA	NA
1	24334426	C	T	-0.000128921	NA	NA	NA	NA
1	24477528	A	G	-4.03507e-05	NA	NA	NA	NA
1	24481089	T	G	-6.77889e-05	NA	NA	NA	NA
1	24502254	AGGAGGGGAGGGGATG	A	-0.000134402	NA	NA	NA	NA
1	24625301	TAA	T	3.51932e-06	NA	NA	NA	NA
1	24695802	A	G	-1.13907e-05	NA	NA	NA	NA
1	24879240	C	T	5.44134e-06	NA	NA	NA	NA
1	24901186	G	A	2.45297e-05	NA	NA	NA	NA
1	24919883	G	GT	1.63292e-05	NA	NA	NA	NA
1	24921782	G	A	4.47121e-06	NA	NA	NA	NA
1	24988919	G	A	-9.94203e-06	NA	NA	NA	NA
1	25008295	C	G	1.36138e-05	NA	NA	NA	NA
1	25032364	C	T	-2.14261e-06	NA	NA	NA	NA
1	25055095	G	A	0.000205623	NA	NA	NA	NA
1	25704603	G	A	1.1863e-05	NA	NA	NA	NA
1	26010604	G	T	1.15591e-05	NA	NA	NA	NA
1	26072103	T	G	-6.89158e-05	NA	NA	NA	NA
1	26085427	A	G	5.7734e-05	0.00110493	NA	NA	NA
1	26111731	T	A	-0.000440419	NA	NA	NA	NA
1	26168395	C	G	5.43325e-05	NA	NA	NA	NA
1	26169879	C	T	-9.82244e-05	NA	NA	NA	NA
1	26191303	A	G	5.77408e-05	NA	NA	NA	NA
1	26195723	T	C	5.14803e-05	NA	NA	NA	NA
1	26314278	T	C	-1.78195e-05	NA	NA	NA	NA
1	26339382	C	G	0.000199219	NA	NA	NA	NA
1	26372666	T	C	-8.83905e-05	NA	NA	NA	NA
1	26375723	G	A	-0.00012344	NA	NA	NA	NA
1	26403942	G	A	NA	-0.000260593	NA	NA	NA
1	26409593	G	C	8.47251e-06	NA	NA	NA	NA
1	26417970	T	G	-5.0551e-05	NA	NA	NA	NA
1	26440132	C	T	-5.19456e-05	NA	NA	NA	NA
1	26469900	G	T	1.1207e-05	NA	NA	NA	NA
1	26476311	G	A	-6.85067e-05	NA	NA	NA	NA
1	26524957	T	C	9.03775e-06	NA	NA	NA	NA
1	26574314	G	A	-1.0149e-05	NA	NA	NA	NA
1	26873862	G	A	-3.36946e-05	NA	NA	NA	NA
1	27025138	T	A	5.9947e-06	NA	NA	NA	NA
1	27075236	C	G	0.000176069	NA	NA	NA	NA
1	27107482	C	A	0.000265746	NA	NA	NA	NA
1	27255568	C	T	-4.32853e-06	NA	NA	NA	NA
1	27272201	G	A	7.66093e-06	NA	NA	NA	NA
1	27342195	G	A	9.10207e-06	NA	NA	NA	NA
1	27354996	G	C	-2.3389e-05	NA	NA	NA	NA
1	27505152	A	G	2.44958e-05	NA	NA	NA	NA
1	27911413	A	G	-5.83836e-06	NA	NA	NA	NA
1	28018926	G	A	-2.86553e-06	NA	NA	NA	NA
1	28307649	G	A	-1.4915e-05	NA	NA	NA	NA
1	28547716	G	A	-5.53467e-05	NA	NA	NA	NA
1	28714980	T	G	7.74535e-06	NA	NA	NA	NA
1	28753055	T	A	2.21554e-05	NA	NA	NA	NA
1	29159270	A	C	1.17671e-05	NA	NA	NA	NA
1	29193613	C	T	9.08403e-06	NA	NA	NA	NA
1	29234466	A	C	0.000190744	NA	NA	NA	NA
1	29236001	C	T	5.56223e-06	NA	NA	NA	NA
1	29299809	CA	C	2.38062e-05	NA	NA	NA	NA
1	29329400	T	C	2.32361e-05	NA	NA	NA	NA
1	29345844	A	G	9.3972e-06	NA	NA	NA	NA
1	29349999	C	T	5.06983e-05	NA	NA	NA	NA
1	29448930	G	A	0.000109663	NA	NA	NA	NA
1	29470409	G	C	-4.47649e-05	-0.000845317	NA	NA	NA
1	29472514	G	C	-0.0003261	-0.00160481	-0.00180769	NA	NA
1	29472766	C	T	-0.000101967	NA	NA	NA	NA
1	29474856	C	A	NA	-0.00129872	NA	NA	NA
1	29476920	C	T	-4.63969e-05	NA	NA	NA	NA
1	29485893	C	T	8.18683e-05	NA	NA	NA	NA
1	29541744	G	A	-1.83538e-05	NA	NA	NA	NA
1	29637486	T	C	8.31082e-06	NA	NA	NA	NA
1	29691283	A	T	1.53864e-05	NA	NA	NA	NA
1	29699770	C	T	5.64279e-06	NA	NA	NA	NA
1	29798741	G	A	9.13583e-06	NA	NA	NA	NA
1	29841452	T	G	4.38137e-06	NA	NA	NA	NA
1	29849520	A	G	1.85774e-05	NA	NA	NA	NA
1	29888536	G	A	-8.61229e-06	NA	NA	NA	NA
1	29954212	A	T	5.2717e-06	NA	NA	NA	NA
1	30072976	C	T	-2.02682e-05	NA	NA	NA	NA
1	30262046	C	T	3.14762e-05	NA	NA	NA	NA
1	30284662	C	A	8.56961e-06	NA	NA	NA	NA
1	30470932	C	T	3.002e-06	NA	NA	NA	NA
1	30507939	G	A	-0.000239731	NA	NA	NA	NA
1	30579489	C	A	4.96573e-05	NA	NA	NA	NA
1	30591905	G	A	5.50527e-05	NA	NA	NA	NA
1	30593720	C	G	3.79114e-05	NA	NA	NA	NA
1	30625908	A	G	6.32356e-06	NA	NA	NA	NA
1	30633353	G	A	1.93665e-05	NA	NA	NA	NA
1	30755351	G	C	5.68107e-05	NA	NA	NA	NA
1	30782128	T	G	6.39106e-05	NA	NA	NA	NA
1	30784958	A	G	8.91734e-05	0.00122882	0.00107962	NA	NA
1	30796818	C	T	-0.000202199	NA	NA	NA	NA
1	30806547	C	T	1.09683e-05	NA	NA	NA	NA
1	30835330	A	G	3.32842e-05	NA	NA	NA	NA
1	30903414	CAT	C	3.00253e-05	NA	NA	NA	NA
1	30907336	G	C	-9.46391e-06	NA	NA	NA	NA
1	30912125	T	C	7.17472e-05	NA	NA	NA	NA
1	30960997	C	T	6.02171e-05	NA	NA	NA	NA
1	31003983	T	C	-0.000124935	NA	NA	NA	NA
1	31045195	G	A	-6.72591e-06	NA	NA	NA	NA
1	31100408	G	A	-1.27639e-05	NA	NA	NA	NA
1	31103086	G	T	-1.32527e-05	NA	NA	NA	NA
1	31113658	A	G	-0.000140119	NA	NA	NA	NA
1	31123632	C	T	-2.22015e-05	NA	NA	NA	NA
1	31137953	G	C	-9.27419e-06	NA	NA	NA	NA
1	31169968	G	A	-0.000112161	NA	NA	NA	NA
1	31209827	GAA	G	-0.000143911	NA	NA	NA	NA
1	31214984	C	T	-0.00016647	NA	NA	NA	NA
1	31215111	G	A	NA	-0.00188793	-0.00202419	NA	NA
1	31219188	T	C	1.75929e-05	NA	NA	NA	NA
1	31282700	G	A	-6.45962e-06	NA	NA	NA	NA
1	31424926	C	T	2.40841e-05	NA	NA	NA	NA
1	31428188	C	T	-1.59842e-05	NA	NA	NA	NA
1	31480905	G	A	1.47373e-05	NA	NA	NA	NA
1	31497461	A	T	-1.94805e-05	NA	NA	NA	NA
1	31576911	G	T	-3.67788e-06	NA	NA	NA	NA
1	31617492	C	G	4.27295e-05	NA	NA	NA	NA
1	31625809	T	C	-7.17028e-05	NA	NA	NA	NA
1	31833592	C	T	1.74848e-05	NA	NA	NA	NA
1	31862408	T	G	1.12803e-05	NA	NA	NA	NA
1	31863021	A	G	-4.94094e-05	NA	NA	NA	NA
1	31921891	T	G	-5.98767e-05	NA	NA	NA	NA
1	31924723	C	T	-9.90596e-05	NA	NA	NA	NA
1	31928217	A	T	-3.16767e-05	NA	NA	NA	NA
1	31933389	C	G	-0.000114365	NA	NA	NA	NA
1	31979768	G	A	-0.00010761	NA	NA	NA	NA
1	32126615	C	G	-9.86122e-06	NA	NA	NA	NA
1	32428313	T	G	7.5383e-06	NA	NA	NA	NA
1	32484456	G	C	0.000126352	NA	NA	NA	NA
1	32883253	T	C	0.000100779	NA	NA	NA	NA
1	32953383	G	A	-4.48852e-05	NA	NA	NA	NA
1	32959952	G	A	-8.95216e-06	NA	NA	NA	NA
1	32960060	A	G	1.41521e-05	NA	NA	NA	NA
1	33073363	A	C	8.34275e-05	NA	NA	NA	NA
1	33182762	C	T	-9.87952e-06	NA	NA	NA	NA
1	33379941	T	C	-7.31552e-06	NA	NA	NA	NA
1	33596178	C	T	2.08498e-05	NA	NA	NA	NA
1	33641043	C	T	-0.000522868	NA	NA	NA	NA
1	33660914	G	A	-9.8354e-06	NA	NA	NA	NA
1	33684285	G	A	2.57765e-05	0.000878899	0.000822129	NA	NA
1	33690933	T	C	2.59446e-05	NA	NA	NA	NA
1	33727821	G	A	5.76987e-06	NA	NA	NA	NA
1	33728333	CT	C	7.54137e-05	NA	NA	NA	NA
1	33744166	T	C	-4.96355e-05	NA	NA	NA	NA
1	33920225	G	A	2.17174e-05	NA	NA	NA	NA
1	33942596	T	C	-0.000535452	NA	NA	NA	NA
1	33956562	T	C	-0.00373344	NA	NA	NA	NA
1	33960918	T	G	-4.08442e-05	NA	NA	NA	NA
1	33962281	G	C	-4.74911e-05	NA	NA	NA	NA
1	34047934	T	C	-8.71794e-06	NA	NA	NA	NA
1	34102801	G	A	-1.06112e-05	NA	NA	NA	NA
1	34134995	T	C	0.000182723	NA	NA	NA	NA
1	34165500	C	T	2.9753e-05	NA	NA	NA	NA
1	34178762	TG	T	6.25343e-05	NA	NA	NA	NA
1	34184360	C	T	1.29868e-05	NA	NA	NA	NA
1	34185479	C	A	0.000105209	NA	NA	NA	NA
1	34196399	G	A	NA	0.000244554	NA	NA	NA
1	34197546	C	T	1.33309e-05	NA	NA	NA	NA
1	34419283	G	A	4.4985e-06	NA	NA	NA	NA
1	34476472	G	T	-1.95297e-05	NA	NA	NA	NA
1	34559003	G	A	1.13342e-05	NA	NA	NA	NA
1	34560599	C	T	-1.91254e-05	NA	NA	NA	NA
1	34594391	T	C	0.000139375	NA	NA	NA	NA
1	34703486	G	A	-5.821e-05	NA	NA	NA	NA
1	34706019	C	A	-6.52002e-05	NA	NA	NA	NA
1	34722848	G	A	-8.27298e-05	NA	NA	NA	NA
1	34724477	CACT	C	-3.18563e-05	NA	NA	NA	NA
1	34732921	C	G	-7.33322e-05	NA	NA	NA	NA
1	34812427	T	G	7.74183e-06	NA	NA	NA	NA
1	35170868	A	G	-4.7796e-05	NA	NA	NA	NA
1	35173746	G	C	-7.72126e-05	NA	NA	NA	NA
1	35195354	A	G	-6.53975e-05	NA	NA	NA	NA
1	35207230	T	G	5.10623e-06	NA	NA	NA	NA
1	35216783	G	T	-4.90672e-06	NA	NA	NA	NA
1	35225783	T	A	-2.3164e-05	NA	NA	NA	NA
1	35318504	C	T	6.82348e-06	NA	NA	NA	NA
1	35472594	C	T	7.57369e-06	NA	NA	NA	NA
1	35857384	C	T	-0.000136523	NA	NA	NA	NA
1	35931797	G	A	1.41319e-05	NA	NA	NA	NA
1	36122750	T	C	5.2713e-05	NA	NA	NA	NA
1	36129661	G	A	0.000285469	NA	NA	NA	NA
1	36193847	G	A	1.59695e-05	NA	NA	NA	NA
1	36563212	G	T	8.55207e-05	NA	NA	NA	NA
1	36575756	A	C	3.63733e-05	NA	NA	NA	NA
1	36593804	A	G	-4.42462e-05	NA	NA	NA	NA
1	36614765	G	A	-1.13143e-05	NA	NA	NA	NA
1	36761326	G	A	0.000528947	NA	NA	NA	NA
1	37074104	C	T	1.05393e-05	NA	NA	NA	NA
1	37184319	C	T	1.02271e-05	NA	NA	NA	NA
1	37198871	G	A	-6.82057e-06	NA	NA	NA	NA
1	37246821	A	G	3.53227e-05	NA	NA	NA	NA
1	37263516	G	A	1.52509e-05	NA	NA	NA	NA
1	37309260	C	T	2.5848e-05	NA	NA	NA	NA
1	37319926	G	A	-2.88914e-05	-0.000822542	-0.000775495	NA	NA
1	37339195	G	T	3.77872e-05	NA	NA	NA	NA
1	37342337	T	C	-1.54472e-05	NA	NA	NA	NA
1	37349653	C	G	-6.60756e-05	NA	NA	NA	NA
1	37373487	T	C	-1.23425e-05	NA	NA	NA	NA
1	37390062	C	T	8.25361e-06	NA	NA	NA	NA
1	37430708	G	C	1.51653e-05	NA	NA	NA	NA
1	37432823	T	G	9.15713e-06	NA	NA	NA	NA
1	37436514	A	G	2.28097e-05	NA	NA	NA	NA
1	37436534	T	C	2.74962e-05	NA	NA	NA	NA
1	37436730	G	A	NA	0.00120238	0.00108629	NA	NA
1	37441202	G	C	-5.57024e-06	NA	NA	NA	NA
1	37442946	C	G	-5.60982e-07	NA	NA	NA	NA
1	37443665	A	T	2.89068e-05	NA	NA	NA	NA
1	37443887	C	A	NA	0.00056742	NA	NA	NA
1	37450600	T	A	-8.07954e-06	NA	NA	NA	NA
1	37470651	T	C	1.96036e-05	NA	NA	NA	NA
1	37473493	C	T	-2.25172e-05	NA	NA	NA	NA
1	37474837	C	A	2.34378e-05	NA	NA	NA	NA
1	37476352	A	G	-1.07541e-05	NA	NA	NA	NA
1	37486153	T	C	3.05549e-06	NA	NA	NA	NA
1	37502746	T	A	3.19825e-06	NA	NA	NA	NA
1	37506657	T	G	-2.37628e-05	NA	NA	NA	NA
1	37508896	G	A	-4.23594e-05	NA	NA	NA	NA
1	37515602	G	T	2.92353e-06	NA	NA	NA	NA
1	37548877	A	G	-3.02147e-05	NA	NA	NA	NA
1	37551789	G	A	2.24209e-06	NA	NA	NA	NA
1	37560086	C	T	5.32466e-05	NA	NA	NA	NA
1	37566693	C	T	2.10657e-06	NA	NA	NA	NA
1	37572787	G	A	NA	-0.00245385	-0.00236454	-0.00266142	NA
1	37588539	G	A	7.77206e-06	NA	NA	NA	NA
1	37589128	T	C	6.11322e-07	NA	NA	NA	NA
1	37604377	G	A	NA	-0.00108309	-0.00102793	NA	NA
1	37605131	T	C	-9.76645e-06	NA	NA	NA	NA
1	37605594	C	T	3.84587e-06	NA	NA	NA	NA
1	37610260	A	G	-1.28769e-05	NA	NA	NA	NA
1	37612628	A	G	NA	-0.000302638	-0.000288128	NA	NA
1	37614393	C	A	-0.000242239	NA	NA	NA	NA
1	37616450	G	A	NA	0.0495207	0.049548	0.0531616	0.0835
1	37620906	C	T	0.0743897	NA	NA	NA	NA
1	37624585	C	T	5.03386e-06	NA	NA	NA	NA
1	37627051	C	T	-4.45029e-06	NA	NA	NA	NA
1	37630325	GCT	G	-1.39615e-05	NA	NA	NA	NA
1	37630675	G	A	-1.01798e-05	NA	NA	NA	NA
1	37630749	G	C	NA	0.00139384	0.00165685	0.00143949	NA
1	37630757	G	A	9.91527e-06	0.00072083	0.000700218	NA	NA
1	37632363	C	G	6.98562e-06	NA	NA	NA	NA
1	37632364	G	A	-8.64383e-06	-0.000317255	NA	NA	NA
1	37635399	G	C	1.07996e-05	0.000631358	0.000625007	NA	NA
1	37638522	C	A	NA	0.000898177	0.00091737	0.0010718	NA
1	37641138	G	GA	1.30404e-05	NA	NA	NA	NA
1	37647668	A	G	-3.91288e-06	NA	NA	NA	NA
1	37648051	G	A	6.49763e-06	NA	NA	NA	NA
1	37650908	G	A	-2.98105e-05	NA	NA	NA	NA
1	37651942	T	C	-1.05551e-05	NA	NA	NA	NA
1	37654720	A	C	-3.76421e-05	NA	NA	NA	NA
1	37673424	A	G	-7.06143e-06	NA	NA	NA	NA
1	37673661	C	T	1.22516e-05	NA	NA	NA	NA
1	37674092	A	T	1.20753e-05	NA	NA	NA	NA
1	37676203	T	C	-1.36659e-05	NA	NA	NA	NA
1	37676919	C	G	8.90367e-05	NA	NA	NA	NA
1	37678596	G	T	2.17188e-05	NA	NA	NA	NA
1	37732433	T	C	-2.57806e-05	NA	NA	NA	NA
1	37779845	T	G	-1.29409e-05	NA	NA	NA	NA
1	37782066	A	G	NA	-0.00051693	-0.000642598	NA	NA
1	37914871	C	G	1.21157e-05	NA	NA	NA	NA
1	37966140	T	C	6.36368e-06	NA	NA	NA	NA
1	37970564	GCAC	G	-1.60872e-05	NA	NA	NA	NA
1	38100852	G	A	5.28676e-06	NA	NA	NA	NA
1	38193045	G	A	-4.35103e-05	NA	NA	NA	NA
1	38373505	T	C	-1.19262e-05	NA	NA	NA	NA
1	38467446	G	A	5.37773e-05	NA	NA	NA	NA
1	38477711	GA	G	-1.01233e-05	NA	NA	NA	NA
1	38500491	G	A	-1.26091e-05	NA	NA	NA	NA
1	38501606	G	C	NA	-0.00043974	-0.000421295	NA	NA
1	38566251	G	A	-5.83356e-05	NA	NA	NA	NA
1	38571944	G	C	1.26989e-05	NA	NA	NA	NA
1	38579916	A	C	-0.00022781	NA	NA	NA	NA
1	38707075	G	A	7.96896e-05	NA	NA	NA	NA
1	38840134	C	T	3.58367e-06	NA	NA	NA	NA
1	38871386	C	T	-1.22127e-05	NA	NA	NA	NA
1	38934549	C	T	1.63545e-05	NA	NA	NA	NA
1	38950306	G	A	3.07089e-05	NA	NA	NA	NA
1	38964565	T	A	-0.000109912	NA	NA	NA	NA
1	38968893	C	T	-5.62913e-05	NA	NA	NA	NA
1	38973866	G	A	-2.1507e-05	-0.00121101	-0.0010472	NA	NA
1	38976866	C	G	-0.00017543	NA	NA	NA	NA
1	38980726	TTTTTC	T	8.70392e-05	NA	NA	NA	NA
1	38989798	C	T	7.89436e-06	NA	NA	NA	NA
1	38999473	C	T	-0.000355298	NA	NA	NA	NA
1	39011963	T	G	-0.000557436	NA	NA	NA	NA
1	39016016	G	A	0.000499741	NA	NA	NA	NA
1	39020538	AT	A	-0.00010945	NA	NA	NA	NA
1	39021472	G	T	-0.000143899	NA	NA	NA	NA
1	39022880	C	T	3.41646e-05	NA	NA	NA	NA
1	39036496	T	TC	0.000126761	NA	NA	NA	NA
1	39041489	A	G	NA	-0.0044036	-0.00443636	-0.00548584	NA
1	39052334	G	A	NA	-0.00347309	-0.00287185	-0.00352583	NA
1	39062646	G	A	-2.73942e-05	NA	NA	NA	NA
1	39066596	C	T	-0.00014427	NA	NA	NA	NA
1	39069587	C	T	4.42084e-05	NA	NA	NA	NA
1	39186410	G	A	0.00025499	NA	NA	NA	NA
1	39475863	A	G	0.000116615	NA	NA	NA	NA
1	39487073	G	A	1.50699e-05	0.00053736	NA	NA	NA
1	39535634	A	G	1.47743e-05	NA	NA	NA	NA
1	39755483	C	T	0.000315697	NA	NA	NA	NA
1	39768082	G	GCA	-0.00014357	NA	NA	NA	NA
1	39771845	C	G	4.61531e-05	NA	NA	NA	NA
1	39784275	T	C	0.000102454	NA	NA	NA	NA
1	39791400	T	C	-2.34632e-05	NA	NA	NA	NA
1	39812409	T	C	0.000207246	NA	NA	NA	NA
1	39816963	A	G	0.000601188	NA	NA	NA	NA
1	39816965	A	G	NA	0.00470727	0.00463834	0.00551528	NA
1	39817379	T	G	0.000208871	NA	NA	NA	NA
1	39824140	A	C	8.42688e-05	NA	NA	NA	NA
1	39824339	A	G	0.000135972	NA	NA	NA	NA
1	39829198	G	GT	-2.54879e-05	NA	NA	NA	NA
1	39829228	T	C	-3.6829e-05	NA	NA	NA	NA
1	39846381	TG	T	-5.83749e-05	NA	NA	NA	NA
1	39888872	C	G	-0.000167096	NA	NA	NA	NA
1	39902490	G	A	-2.56936e-05	NA	NA	NA	NA
1	39928482	C	T	2.47376e-05	NA	NA	NA	NA
1	39936038	C	A	0.000114834	NA	NA	NA	NA
1	39936593	G	C	-0.000158896	NA	NA	NA	NA
1	39943611	T	C	-0.00105221	NA	NA	NA	NA
1	39951949	C	G	0.000332977	NA	NA	NA	NA
1	39952917	A	G	0.000198917	NA	NA	NA	NA
1	39962915	G	T	0.00152668	NA	NA	NA	NA
1	39964192	T	C	2.96912e-05	NA	NA	NA	NA
1	39968099	A	G	0.00076831	0.00417411	0.00447911	0.00585581	NA
1	39972251	C	T	5.12692e-05	NA	NA	NA	NA
1	39972657	C	T	-0.000419528	NA	NA	NA	NA
1	39988016	G	C	-0.000294693	NA	NA	NA	NA
1	39990155	A	T	-2.39991e-05	NA	NA	NA	NA
1	39998563	G	A	5.89905e-06	NA	NA	NA	NA
1	40028293	A	G	2.37488e-05	NA	NA	NA	NA
1	40129221	G	A	4.31088e-06	NA	NA	NA	NA
1	40204036	T	C	5.07505e-06	NA	NA	NA	NA
1	40213661	GTAT	G	1.09334e-05	NA	NA	NA	NA
1	40251472	C	G	-3.01953e-05	NA	NA	NA	NA
1	40295351	TC	T	-1.8036e-05	NA	NA	NA	NA
1	40398300	C	T	9.61963e-06	NA	NA	NA	NA
1	40421674	G	T	7.02785e-06	NA	NA	NA	NA
1	40441233	T	G	1.05158e-05	NA	NA	NA	NA
1	40450546	T	C	-0.000103308	NA	NA	NA	NA
1	40450731	G	A	NA	0.000512208	0.000539369	NA	NA
1	40453004	A	G	-0.000259208	NA	NA	NA	NA
1	40462209	C	T	-0.000100046	NA	NA	NA	NA
1	40462287	C	T	-1.06919e-05	NA	NA	NA	NA
1	40528327	C	T	5.43257e-05	NA	NA	NA	NA
1	40540019	G	T	2.18241e-05	NA	NA	NA	NA
1	40570498	A	C	1.29918e-05	NA	NA	NA	NA
1	40580310	G	C	1.86678e-05	NA	NA	NA	NA
1	40623004	A	G	-1.8981e-05	-0.000654186	NA	NA	NA
1	40660159	G	T	1.20233e-05	NA	NA	NA	NA
1	40692370	C	T	0.000126303	NA	NA	NA	NA
1	40826112	C	T	4.57779e-05	NA	NA	NA	NA
1	40839400	C	A	4.56546e-05	NA	NA	NA	NA
1	40855102	C	A	-0.000125852	NA	NA	NA	NA
1	41479019	C	T	2.76354e-05	NA	NA	NA	NA
1	41501669	C	T	1.07215e-05	NA	NA	NA	NA
1	41563368	TA	T	-7.93684e-05	NA	NA	NA	NA
1	41648329	C	T	-2.98408e-05	NA	NA	NA	NA
1	41670110	G	A	-7.89102e-06	NA	NA	NA	NA
1	41674893	C	G	-1.53516e-05	NA	NA	NA	NA
1	41675952	GGGACA	G	-2.94211e-05	NA	NA	NA	NA
1	41678714	C	T	9.21586e-06	NA	NA	NA	NA
1	41687711	C	T	4.97657e-06	NA	NA	NA	NA
1	41702868	C	T	-1.28642e-05	NA	NA	NA	NA
1	41719582	T	G	3.65963e-05	NA	NA	NA	NA
1	41780000	A	G	1.92784e-05	NA	NA	NA	NA
1	42368741	T	C	-2.82419e-05	NA	NA	NA	NA
1	42434222	T	C	-9.67773e-05	NA	NA	NA	NA
1	42435411	A	C	NA	0.00102455	NA	NA	NA
1	42439507	A	G	7.18705e-05	NA	NA	NA	NA
1	42615459	C	T	5.60695e-05	NA	NA	NA	NA
1	42641953	T	C	0.000140585	NA	NA	NA	NA
1	42688503	T	C	1.26864e-05	NA	NA	NA	NA
1	42692839	C	T	0.000410087	NA	NA	NA	NA
1	42713389	T	C	0.000146569	NA	NA	NA	NA
1	42728965	CA	C	0.000272616	NA	NA	NA	NA
1	42735184	G	A	-1.90755e-05	NA	NA	NA	NA
1	42760665	T	G	6.6002e-05	NA	NA	NA	NA
1	42765060	C	T	-0.000101559	NA	NA	NA	NA
1	42770493	C	T	0.000350636	NA	NA	NA	NA
1	42818787	A	G	6.88309e-05	NA	NA	NA	NA
1	42834992	T	C	-0.000152922	NA	NA	NA	NA
1	42865745	A	G	-8.05315e-05	NA	NA	NA	NA
1	42974243	T	C	-6.00215e-06	NA	NA	NA	NA
1	42977705	G	C	-5.43375e-05	NA	NA	NA	NA
1	42994729	C	T	4.25638e-05	NA	NA	NA	NA
1	43057103	C	G	0.000176451	NA	NA	NA	NA
1	43089845	G	A	-1.23593e-05	NA	NA	NA	NA
1	43105857	A	G	9.63143e-05	NA	NA	NA	NA
1	43108523	A	G	3.97986e-06	NA	NA	NA	NA
1	43118642	G	A	3.26342e-05	NA	NA	NA	NA
1	43216790	G	A	-1.59102e-05	-0.000558754	NA	NA	NA
1	43245806	C	T	-1.66687e-05	NA	NA	NA	NA
1	43297415	A	G	0.000205277	NA	NA	NA	NA
1	43301467	G	A	0.000419993	0.00320212	0.00291115	NA	NA
1	43302076	A	G	-2.31272e-05	NA	NA	NA	NA
1	43303811	G	T	9.31054e-05	NA	NA	NA	NA
1	43374394	T	C	0.000880493	NA	NA	NA	NA
1	43478860	A	C	0.000258138	NA	NA	NA	NA
1	43484594	C	G	4.50342e-05	NA	NA	NA	NA
1	43550138	T	C	0.000106587	NA	NA	NA	NA
1	43566190	C	T	-2.61974e-05	NA	NA	NA	NA
1	43569681	C	T	2.43649e-05	NA	NA	NA	NA
1	43586527	G	A	-8.21195e-05	NA	NA	NA	NA
1	43589323	G	A	-6.4323e-05	NA	NA	NA	NA
1	43596483	C	T	-2.81692e-05	NA	NA	NA	NA
1	43600753	C	A	NA	-0.000924265	NA	NA	NA
1	43606347	C	T	3.27407e-05	NA	NA	NA	NA
1	43633104	T	C	-1.01843e-05	NA	NA	NA	NA
1	43654326	T	A	-0.000950443	NA	NA	NA	NA
1	43682828	G	C	-0.000141555	NA	NA	NA	NA
1	43710273	G	A	1.04354e-05	NA	NA	NA	NA
1	43722794	A	C	-8.60315e-05	NA	NA	NA	NA
1	43730007	C	T	4.74126e-06	NA	NA	NA	NA
1	43759017	G	A	-0.000247185	NA	NA	NA	NA
1	43774123	A	C	1.27556e-05	NA	NA	NA	NA
1	43779999	A	G	0.000123837	0.0018037	0.00208815	NA	NA
1	43783673	A	G	-0.00339871	NA	NA	NA	NA
1	43784099	T	C	0.000112805	NA	NA	NA	NA
1	43788915	G	A	-0.000668697	NA	NA	NA	NA
1	43795524	G	A	NA	0.0010629	0.00106118	NA	NA
1	43803516	T	A	-0.000312178	NA	NA	NA	NA
1	43824858	A	G	NA	-0.00508576	-0.00500232	-0.00836876	NA
1	43900578	G	A	NA	-0.00223831	-0.00234834	-0.00341111	NA
1	44009451	C	T	-0.000570489	NA	NA	NA	NA
1	44020567	C	T	-3.20343e-05	NA	NA	NA	NA
1	44022794	A	C	-0.00696097	NA	NA	NA	NA
1	44028123	A	G	-0.000138225	NA	NA	NA	NA
1	44028880	T	C	3.06219e-05	NA	NA	NA	NA
1	44031577	T	C	-4.96537e-05	NA	NA	NA	NA
1	44033140	A	G	-4.24216e-05	NA	NA	NA	NA
1	44036491	C	T	3.20388e-05	NA	NA	NA	NA
1	44045107	T	C	-4.37749e-05	NA	NA	NA	NA
1	44076819	G	A	1.96822e-05	NA	NA	NA	NA
1	44080172	T	C	-5.42022e-05	NA	NA	NA	NA
1	44089806	A	G	0.000228101	NA	NA	NA	NA
1	44094185	GGT	G	3.43752e-05	NA	NA	NA	NA
1	44101425	T	TC	-3.54069e-05	NA	NA	NA	NA
1	44103188	G	C	-0.00102021	NA	NA	NA	NA
1	44113092	A	C	NA	0.000683427	NA	NA	NA
1	44113376	T	G	5.01031e-05	NA	NA	NA	NA
1	44136750	G	A	-0.000107701	NA	NA	NA	NA
1	44149883	G	A	-9.91635e-06	NA	NA	NA	NA
1	44234176	T	G	3.29129e-05	NA	NA	NA	NA
1	44244385	A	G	-5.02003e-05	NA	NA	NA	NA
1	44256067	G	A	3.86743e-05	NA	NA	NA	NA
1	44278693	G	A	4.1669e-05	NA	NA	NA	NA
1	44285123	C	A	-2.78658e-05	NA	NA	NA	NA
1	44412069	C	T	-5.1291e-05	NA	NA	NA	NA
1	44456974	C	G	-6.08396e-06	NA	NA	NA	NA
1	44518876	A	G	3.19079e-05	NA	NA	NA	NA
1	44539266	G	A	-2.26187e-05	NA	NA	NA	NA
1	44540324	G	A	2.00906e-05	NA	NA	NA	NA
1	44540328	T	C	-0.000115558	NA	NA	NA	NA
1	44558699	T	C	-3.65571e-05	NA	NA	NA	NA
1	44563232	CAGGGGCG	C	-5.98638e-05	NA	NA	NA	NA
1	44563473	G	T	-8.85236e-05	NA	NA	NA	NA
1	44752870	T	C	0.000106321	NA	NA	NA	NA
1	44915093	G	A	4.00525e-05	NA	NA	NA	NA
1	44921898	T	A	3.21036e-05	NA	NA	NA	NA
1	44991468	T	C	3.12353e-05	NA	NA	NA	NA
1	44996969	C	T	4.07206e-05	NA	NA	NA	NA
1	45001255	C	A	NA	-0.00435018	-0.00426312	-0.00535889	NA
1	45006497	C	T	-0.000413861	NA	NA	NA	NA
1	45008336	T	C	7.961e-05	NA	NA	NA	NA
1	45010817	A	G	NA	0.000901738	NA	NA	NA
1	45037880	G	A	-8.57969e-05	NA	NA	NA	NA
1	45044295	A	G	6.62018e-05	NA	NA	NA	NA
1	45110922	C	T	4.0342e-05	NA	NA	NA	NA
1	45143092	C	T	2.3067e-05	NA	NA	NA	NA
1	45224460	C	T	-5.44182e-06	NA	NA	NA	NA
1	45242091	C	T	-3.49706e-05	NA	NA	NA	NA
1	46746233	C	T	6.68556e-06	NA	NA	NA	NA
1	46852111	T	G	-0.000185592	NA	NA	NA	NA
1	47226290	G	C	-5.32241e-06	NA	NA	NA	NA
1	47242204	C	T	8.30041e-06	NA	NA	NA	NA
1	47545154	A	G	1.03017e-05	NA	NA	NA	NA
1	47548785	G	A	0.000167332	NA	NA	NA	NA
1	47558504	C	G	1.28217e-05	NA	NA	NA	NA
1	47571583	T	C	6.55335e-06	NA	NA	NA	NA
1	47684637	T	C	0.000109413	NA	NA	NA	NA
1	47695953	G	A	0.000111436	NA	NA	NA	NA
1	47727082	G	A	5.50139e-05	NA	NA	NA	NA
1	47729688	T	C	1.07605e-05	NA	NA	NA	NA
1	47738318	C	A	1.61932e-05	NA	NA	NA	NA
1	47740469	G	A	4.88041e-05	NA	NA	NA	NA
1	47789739	C	T	-0.000287891	NA	NA	NA	NA
1	47793036	G	A	-1.61679e-05	NA	NA	NA	NA
1	47816912	T	C	9.83859e-06	NA	NA	NA	NA
1	47895941	G	C	1.35134e-05	NA	NA	NA	NA
1	47959907	C	A	-7.06107e-06	NA	NA	NA	NA
1	48053682	G	A	-6.02375e-06	NA	NA	NA	NA
1	48086832	C	G	-0.000150953	NA	NA	NA	NA
1	48232991	A	C	7.81801e-06	NA	NA	NA	NA
1	48368308	G	A	2.29454e-05	NA	NA	NA	NA
1	48546999	A	G	3.49774e-05	NA	NA	NA	NA
1	48642924	C	T	1.44038e-05	NA	NA	NA	NA
1	48668910	C	T	2.58727e-05	NA	NA	NA	NA
1	48678122	G	A	2.9599e-05	NA	NA	NA	NA
1	48753888	C	T	0.000211278	NA	NA	NA	NA
1	48765589	T	C	-0.000103907	NA	NA	NA	NA
1	48766403	A	C	NA	0.00120413	0.00127559	NA	NA
1	48768704	G	C	-0.000398156	NA	NA	NA	NA
1	48783932	A	G	NA	0.00210473	0.0019469	NA	NA
1	48828196	A	G	-0.000290154	NA	NA	NA	NA
1	48845778	A	C	-2.90418e-06	NA	NA	NA	NA
1	48911148	T	C	-8.11098e-05	NA	NA	NA	NA
1	48930148	C	T	0.000872025	NA	NA	NA	NA
1	48940436	A	G	2.35305e-05	NA	NA	NA	NA
1	49849003	C	T	-0.000612759	NA	NA	NA	NA
1	49862554	A	G	4.51523e-06	NA	NA	NA	NA
1	49982176	G	A	6.50521e-06	NA	NA	NA	NA
1	50069027	T	C	8.5017e-06	NA	NA	NA	NA
1	50177829	A	G	-9.05981e-05	NA	NA	NA	NA
1	50208887	A	G	1.78221e-05	NA	NA	NA	NA
1	50250595	C	T	0.000104906	NA	NA	NA	NA
1	50253289	C	T	-3.02537e-05	NA	NA	NA	NA
1	50259524	T	C	-0.000401832	NA	NA	NA	NA
1	50327014	G	A	-4.1989e-05	NA	NA	NA	NA
1	50348802	T	G	6.68661e-06	NA	NA	NA	NA
1	50365224	T	A	-4.35155e-05	NA	NA	NA	NA
1	50419788	AC	A	7.5581e-06	NA	NA	NA	NA
1	50573628	A	G	NA	0.00110135	NA	NA	NA
1	50663838	AATC	A	8.27811e-05	NA	NA	NA	NA
1	50666214	G	A	NA	0.000380432	NA	NA	NA
1	50693999	TTA	T	-5.18309e-05	NA	NA	NA	NA
1	50723884	G	C	-0.000188653	NA	NA	NA	NA
1	50790419	C	T	6.34001e-05	NA	NA	NA	NA
1	50865108	C	T	1.03975e-05	NA	NA	NA	NA
1	50998235	G	GA	0.000438489	NA	NA	NA	NA
1	51009816	G	A	NA	0.00167961	0.00195081	NA	NA
1	51059330	A	C	6.50911e-05	NA	NA	NA	NA
1	51059658	C	T	0.000915306	NA	NA	NA	NA
1	51072285	G	A	0.000244919	NA	NA	NA	NA
1	51076136	C	A	3.39254e-05	NA	NA	NA	NA
1	51078793	C	T	0.000170775	NA	NA	NA	NA
1	51083306	G	A	0.000226613	NA	NA	NA	NA
1	51106221	T	A	0.00114073	NA	NA	NA	NA
1	51107439	G	C	6.12958e-06	NA	NA	NA	NA
1	51116920	C	A	NA	0.000294167	NA	NA	NA
1	51119555	A	G	0.000298412	NA	NA	NA	NA
1	51133016	G	C	-0.000496578	NA	NA	NA	NA
1	51150707	A	G	NA	0.00166504	0.00160526	NA	NA
1	51167292	G	A	NA	-0.00244948	-0.00272205	NA	NA
1	51186172	T	C	0.000103871	NA	NA	NA	NA
1	51189634	C	A	NA	0.00101576	0.00090776	NA	NA
1	51229952	A	T	8.69772e-05	NA	NA	NA	NA
1	51293371	G	A	2.67347e-05	NA	NA	NA	NA
1	51296415	A	G	0.00032	NA	NA	NA	NA
1	51313536	G	A	7.05293e-05	NA	NA	NA	NA
1	51422046	TA	T	2.64459e-05	NA	NA	NA	NA
1	51457942	C	A	NA	0.00114619	NA	NA	NA
1	51482622	T	C	4.96322e-05	NA	NA	NA	NA
1	51486799	C	T	-0.000132049	NA	NA	NA	NA
1	51500016	T	G	0.00019179	NA	NA	NA	NA
1	51509539	A	G	0.000113479	NA	NA	NA	NA
1	51514375	T	A	2.15694e-05	NA	NA	NA	NA
1	51545387	G	A	-5.07577e-06	NA	NA	NA	NA
1	51562467	A	T	2.46868e-05	NA	NA	NA	NA
1	51563562	A	G	NA	0.000636541	0.000604234	NA	NA
1	51606770	C	T	5.97255e-05	NA	NA	NA	NA
1	51749417	ATCC	A	0.000629383	NA	NA	NA	NA
1	51762451	C	T	6.32151e-05	NA	NA	NA	NA
1	51805303	A	G	0.000143723	NA	NA	NA	NA
1	51807985	T	C	-9.65495e-05	NA	NA	NA	NA
1	51861230	G	A	-0.000139484	NA	NA	NA	NA
1	51869288	G	A	6.28813e-05	NA	NA	NA	NA
1	51877625	A	G	NA	0.00124643	NA	NA	NA
1	51902829	G	A	6.7105e-05	NA	NA	NA	NA
1	52017241	T	A	-2.44041e-05	NA	NA	NA	NA
1	52418758	T	G	3.48458e-06	NA	NA	NA	NA
1	52429606	T	A	8.71292e-05	NA	NA	NA	NA
1	52461898	A	G	7.11782e-06	NA	NA	NA	NA
1	52556233	G	C	1.40656e-05	NA	NA	NA	NA
1	52643882	G	C	-2.83665e-05	NA	NA	NA	NA
1	52704925	G	A	-9.73633e-06	NA	NA	NA	NA
1	52739985	A	G	4.9966e-05	NA	NA	NA	NA
1	52880707	C	T	-2.12547e-05	NA	NA	NA	NA
1	52991440	G	A	4.88062e-06	NA	NA	NA	NA
1	53116649	G	A	-0.000126038	NA	NA	NA	NA
1	53120338	C	T	2.24364e-05	NA	NA	NA	NA
1	53133317	G	A	9.29317e-05	NA	NA	NA	NA
1	53151297	C	T	1.17515e-05	NA	NA	NA	NA
1	53261870	G	A	-0.0019593	NA	NA	NA	NA
1	53289456	G	A	-0.000109996	NA	NA	NA	NA
1	53290600	A	G	3.77547e-06	NA	NA	NA	NA
1	53311841	A	T	-5.33392e-06	NA	NA	NA	NA
1	53345131	T	C	0.000145655	NA	NA	NA	NA
1	53367401	C	G	0.000232075	NA	NA	NA	NA
1	53379422	C	G	-1.26353e-05	NA	NA	NA	NA
1	53380414	A	C	3.10446e-05	NA	NA	NA	NA
1	53388312	T	C	6.44889e-06	NA	NA	NA	NA
1	53553259	G	A	-9.16841e-06	NA	NA	NA	NA
1	53636475	T	C	-7.21053e-06	NA	NA	NA	NA
1	53639390	G	A	-1.21685e-05	NA	NA	NA	NA
1	53655165	T	C	7.02391e-05	NA	NA	NA	NA
1	53661031	T	C	-4.54477e-05	NA	NA	NA	NA
1	53665741	C	G	5.56444e-05	NA	NA	NA	NA
1	53755729	A	G	4.74199e-05	NA	NA	NA	NA
1	53758257	G	A	0.00023093	NA	NA	NA	NA
1	53771914	G	T	-1.09679e-05	NA	NA	NA	NA
1	53873265	A	G	7.08461e-06	NA	NA	NA	NA
1	53893357	C	T	-0.000122008	NA	NA	NA	NA
1	53924793	C	T	-0.000143809	NA	NA	NA	NA
1	53956331	G	A	-1.58255e-05	-0.000849865	NA	NA	NA
1	54000272	C	T	0.000187301	NA	NA	NA	NA
1	54018840	C	T	-0.000114534	NA	NA	NA	NA
1	54067841	A	G	8.44454e-06	NA	NA	NA	NA
1	54077431	CA	C	2.1926e-05	NA	NA	NA	NA
1	54096972	C	G	-1.93127e-05	NA	NA	NA	NA
1	54173957	G	A	-0.000598542	NA	NA	NA	NA
1	54298760	C	A	-9.47247e-05	NA	NA	NA	NA
1	54303604	G	T	2.35393e-05	NA	NA	NA	NA
1	54308470	G	A	1.0963e-05	NA	NA	NA	NA
1	54317922	C	T	-0.000153626	NA	NA	NA	NA
1	54332751	G	A	-7.73765e-06	NA	NA	NA	NA
1	54337141	C	G	0.0001118	NA	NA	NA	NA
1	54339931	A	C	0.000125861	NA	NA	NA	NA
1	54348717	C	T	0.000149453	NA	NA	NA	NA
1	54349079	T	C	2.42449e-05	NA	NA	NA	NA
1	54353588	G	A	1.97886e-05	NA	NA	NA	NA
1	54367465	G	C	1.39629e-05	NA	NA	NA	NA
1	54368855	G	C	0.000170968	NA	NA	NA	NA
1	54379941	A	G	6.80807e-05	NA	NA	NA	NA
1	54403626	A	G	4.47124e-06	NA	NA	NA	NA
1	54405351	G	T	-0.00016172	NA	NA	NA	NA
1	54417133	C	G	0.000201477	NA	NA	NA	NA
1	54465723	G	T	6.05131e-05	NA	NA	NA	NA
1	54467067	C	T	1.30406e-05	NA	NA	NA	NA
1	54474561	T	C	8.38115e-06	NA	NA	NA	NA
1	54481174	G	A	0.000316838	0.00184778	0.00201422	NA	NA
1	54485098	G	A	0.000193593	NA	NA	NA	NA
1	54492906	C	T	-6.18203e-06	NA	NA	NA	NA
1	54496775	C	T	4.46114e-05	NA	NA	NA	NA
1	54503176	G	T	0.000196792	NA	NA	NA	NA
1	54506071	G	A	1.2631e-05	NA	NA	NA	NA
1	54527538	C	T	2.24666e-05	NA	NA	NA	NA
1	54536340	A	G	3.63838e-05	NA	NA	NA	NA
1	54548394	GA	G	2.74944e-06	NA	NA	NA	NA
1	54597007	A	G	7.16727e-06	NA	NA	NA	NA
1	54767472	C	T	-1.43983e-05	NA	NA	NA	NA
1	54788980	C	T	-1.3111e-05	NA	NA	NA	NA
1	54803969	C	T	1.36885e-05	NA	NA	NA	NA
1	54806750	A	G	6.78685e-05	NA	NA	NA	NA
1	54835182	GGTTT	G	1.07054e-05	NA	NA	NA	NA
1	54838495	A	T	7.32597e-06	NA	NA	NA	NA
1	54858136	G	A	5.45113e-05	NA	NA	NA	NA
1	54951301	G	A	-4.84024e-05	NA	NA	NA	NA
1	55014538	G	A	-6.18504e-05	NA	NA	NA	NA
1	55024024	C	T	0.000153264	NA	NA	NA	NA
1	55028375	G	A	7.41063e-06	NA	NA	NA	NA
1	55225072	T	C	4.5309e-05	NA	NA	NA	NA
1	55402157	C	A	-2.81502e-05	NA	NA	NA	NA
1	55405464	G	T	-5.50485e-05	NA	NA	NA	NA
1	55459490	C	T	9.47124e-06	NA	NA	NA	NA
1	55464789	G	A	NA	0.00104629	0.00109642	NA	NA
1	55470759	C	T	0.000255864	NA	NA	NA	NA
1	55473214	G	A	3.75711e-05	NA	NA	NA	NA
1	55477605	C	A	5.32014e-06	NA	NA	NA	NA
1	55493825	A	G	7.57298e-06	NA	NA	NA	NA
1	55496955	T	C	6.02531e-05	NA	NA	NA	NA
1	55536848	A	G	7.74065e-05	NA	NA	NA	NA
1	55587934	C	G	1.2666e-05	NA	NA	NA	NA
1	55639182	GA	G	0.000106155	NA	NA	NA	NA
1	55752965	A	G	3.92745e-05	NA	NA	NA	NA
1	55819157	G	C	1.49975e-05	NA	NA	NA	NA
1	55881816	CT	C	6.33977e-06	NA	NA	NA	NA
1	55980432	T	C	-0.000173474	NA	NA	NA	NA
1	55985656	T	C	-2.37587e-05	NA	NA	NA	NA
1	55987735	A	C	8.32367e-05	NA	NA	NA	NA
1	56001333	C	A	2.87042e-06	NA	NA	NA	NA
1	56032600	T	C	1.51793e-05	NA	NA	NA	NA
1	56091623	T	C	0.000145142	NA	NA	NA	NA
1	56139650	G	A	NA	-0.000403649	-0.00035696	NA	NA
1	56159723	G	A	-5.92266e-05	NA	NA	NA	NA
1	56224606	A	G	-2.04953e-05	NA	NA	NA	NA
1	56329482	C	T	-1.64058e-05	NA	NA	NA	NA
1	56373437	G	A	5.8063e-06	NA	NA	NA	NA
1	56467860	G	A	2.92421e-06	NA	NA	NA	NA
1	56545039	A	T	-5.14158e-05	NA	NA	NA	NA
1	56643064	GAT	G	1.35873e-05	NA	NA	NA	NA
1	56725986	G	T	-3.67942e-05	NA	NA	NA	NA
1	56847585	C	T	-0.000157283	NA	NA	NA	NA
1	56904172	C	A	-1.10418e-05	NA	NA	NA	NA
1	56932259	C	A	-7.89953e-06	NA	NA	NA	NA
1	56959145	T	C	3.33621e-06	NA	NA	NA	NA
1	56964567	G	A	1.35458e-05	NA	NA	NA	NA
1	57018294	A	G	1.81936e-05	NA	NA	NA	NA
1	57171303	T	C	-6.4212e-05	NA	NA	NA	NA
1	57182042	C	T	3.44799e-05	NA	NA	NA	NA
1	57193823	G	A	5.8195e-05	NA	NA	NA	NA
1	57203885	G	C	-7.76796e-06	NA	NA	NA	NA
1	57204361	T	C	-0.00031689	NA	NA	NA	NA
1	57561821	C	T	5.65e-06	NA	NA	NA	NA
1	57594738	T	A	3.77535e-05	NA	NA	NA	NA
1	57643946	C	T	7.92024e-06	NA	NA	NA	NA
1	57656321	C	T	7.27748e-06	NA	NA	NA	NA
1	57740688	T	C	4.68256e-05	NA	NA	NA	NA
1	57760258	C	A	2.59254e-05	NA	NA	NA	NA
1	57760351	ACTT	A	-5.75351e-06	NA	NA	NA	NA
1	57896692	C	T	-5.42547e-05	NA	NA	NA	NA
1	57979981	C	T	-6.43703e-05	NA	NA	NA	NA
1	58098024	C	T	-2.22876e-05	NA	NA	NA	NA
1	58305977	C	A	-4.05815e-06	NA	NA	NA	NA
1	58323094	G	A	2.91947e-06	NA	NA	NA	NA
1	58393984	T	C	-3.91388e-05	NA	NA	NA	NA
1	58423917	G	C	1.75914e-05	NA	NA	NA	NA
1	58450284	T	C	0.000182596	NA	NA	NA	NA
1	58456544	G	A	1.30469e-05	NA	NA	NA	NA
1	58468483	A	G	0.00021948	NA	NA	NA	NA
1	58582340	CTATT	C	-7.49193e-05	NA	NA	NA	NA
1	58592422	T	C	-5.45499e-05	NA	NA	NA	NA
1	58746399	C	T	7.67277e-06	NA	NA	NA	NA
1	58759834	T	TAC	-2.42803e-05	NA	NA	NA	NA
1	58911131	A	C	-5.07912e-06	NA	NA	NA	NA
1	58927109	C	G	-3.49649e-05	NA	NA	NA	NA
1	58930590	C	A	-6.31857e-05	-0.00128451	NA	NA	NA
1	58931909	G	A	3.65872e-05	NA	NA	NA	NA
1	58932611	T	C	-9.20307e-06	NA	NA	NA	NA
1	58957858	C	T	-0.000157001	NA	NA	NA	NA
1	58961190	C	G	2.6348e-05	NA	NA	NA	NA
1	58979707	G	A	-8.04055e-06	NA	NA	NA	NA
1	59124464	A	T	0.000367114	NA	NA	NA	NA
1	59189361	C	G	-8.95595e-06	NA	NA	NA	NA
1	59225159	A	AATC	-2.21867e-05	NA	NA	NA	NA
1	59247189	A	G	5.14361e-06	NA	NA	NA	NA
1	59286539	T	A	1.71132e-05	NA	NA	NA	NA
1	59288238	C	T	-5.50932e-06	NA	NA	NA	NA
1	59331166	C	T	7.26215e-05	NA	NA	NA	NA
1	59425519	A	G	-9.56149e-06	NA	NA	NA	NA
1	59558823	T	TG	-6.43907e-05	NA	NA	NA	NA
1	59731411	G	A	-5.98902e-05	-0.00116843	NA	NA	NA
1	60309221	C	T	0.000135198	NA	NA	NA	NA
1	60412640	CA	C	-4.49211e-05	NA	NA	NA	NA
1	60566840	A	G	0.000396679	NA	NA	NA	NA
1	60670576	A	G	2.71466e-05	NA	NA	NA	NA
1	60671611	G	A	-4.71234e-05	-0.00254594	-0.00233099	NA	NA
1	60716579	T	C	-0.000245877	NA	NA	NA	NA
1	60719728	G	A	-7.50242e-05	NA	NA	NA	NA
1	60747746	T	C	-0.00164126	NA	NA	NA	NA
1	60750577	CA	C	-8.24446e-05	NA	NA	NA	NA
1	60759941	C	T	-0.000183064	NA	NA	NA	NA
1	60760919	A	G	-4.27162e-05	NA	NA	NA	NA
1	60771425	C	T	-1.49222e-05	NA	NA	NA	NA
1	60781773	G	C	-5.97545e-05	NA	NA	NA	NA
1	60790007	C	T	1.30682e-05	NA	NA	NA	NA
1	60813891	A	T	6.16031e-06	NA	NA	NA	NA
1	60910626	G	A	3.0651e-05	NA	NA	NA	NA
1	60911575	C	T	-4.08621e-05	NA	NA	NA	NA
1	60918045	A	G	NA	-0.00105713	NA	NA	NA
1	60923020	A	T	-0.00027927	NA	NA	NA	NA
1	60924741	C	G	-4.02876e-05	NA	NA	NA	NA
1	60943894	A	G	6.59867e-05	NA	NA	NA	NA
1	60986472	C	G	6.50062e-06	NA	NA	NA	NA
1	61004116	C	T	0.000161491	NA	NA	NA	NA
1	61004884	G	A	-3.16485e-05	NA	NA	NA	NA
1	61340254	T	A	-8.79021e-06	NA	NA	NA	NA
1	61390989	G	A	8.81155e-05	NA	NA	NA	NA
1	61411706	A	G	NA	-0.00131656	NA	NA	NA
1	61415840	C	T	-6.04053e-05	NA	NA	NA	NA
1	61493398	T	C	4.9479e-05	NA	NA	NA	NA
1	61496281	G	A	NA	-0.000768935	NA	NA	NA
1	61535093	T	C	8.01269e-06	NA	NA	NA	NA
1	61583796	T	C	1.7628e-05	NA	NA	NA	NA
1	61756886	A	G	-9.34473e-05	NA	NA	NA	NA
1	61772387	G	A	5.48891e-05	NA	NA	NA	NA
1	61776874	T	C	-4.40565e-05	NA	NA	NA	NA
1	61776976	T	C	-8.6428e-05	NA	NA	NA	NA
1	61786115	A	C	-8.40261e-05	NA	NA	NA	NA
1	61786717	C	T	-9.62564e-05	NA	NA	NA	NA
1	61806290	A	G	NA	0.00120043	NA	NA	NA
1	61816017	C	G	-2.28152e-05	NA	NA	NA	NA
1	61854723	G	A	-1.30112e-05	NA	NA	NA	NA
1	61868638	A	G	-0.000156311	NA	NA	NA	NA
1	61874355	G	A	3.95902e-05	NA	NA	NA	NA
1	61875054	G	A	8.28553e-05	NA	NA	NA	NA
1	61887363	T	C	-5.29297e-05	NA	NA	NA	NA
1	61892099	A	G	NA	-0.00236189	-0.00221002	NA	NA
1	61896198	A	G	0.000544551	NA	NA	NA	NA
1	61899198	C	A	0.00014437	NA	NA	NA	NA
1	61910798	T	C	3.85044e-05	NA	NA	NA	NA
1	61914452	A	G	-7.13996e-05	NA	NA	NA	NA
1	61932574	T	C	0.000312838	NA	NA	NA	NA
1	61958582	G	A	8.23391e-05	NA	NA	NA	NA
1	61966664	C	T	2.8908e-05	NA	NA	NA	NA
1	61975553	G	A	-0.000316237	NA	NA	NA	NA
1	61980221	G	A	7.30688e-06	NA	NA	NA	NA
1	61982573	G	A	NA	0.00550503	0.00566965	0.00825149	NA
1	61988955	G	A	-5.33623e-06	NA	NA	NA	NA
1	61990342	G	A	0.000164866	NA	NA	NA	NA
1	61992115	T	C	0.00104026	NA	NA	NA	NA
1	61996653	G	A	8.93842e-06	NA	NA	NA	NA
1	61997577	G	T	0.00189815	NA	NA	NA	NA
1	62013632	G	C	-7.42089e-05	NA	NA	NA	NA
1	62070947	C	G	2.85668e-05	NA	NA	NA	NA
1	62098862	A	G	5.80879e-06	NA	NA	NA	NA
1	62167412	G	A	9.50805e-05	NA	NA	NA	NA
1	62174538	C	G	7.78381e-05	NA	NA	NA	NA
1	62176393	A	G	-2.86535e-05	NA	NA	NA	NA
1	62176712	C	T	8.63649e-05	NA	NA	NA	NA
1	62182796	T	C	8.27705e-05	NA	NA	NA	NA
1	62184645	C	T	0.00190665	NA	NA	NA	NA
1	62185901	C	A	-0.000154457	NA	NA	NA	NA
1	62195833	G	A	0.000373107	NA	NA	NA	NA
1	62211378	C	T	0.000165998	NA	NA	NA	NA
1	62213459	A	G	2.26236e-05	NA	NA	NA	NA
1	62219504	T	C	-0.000181435	NA	NA	NA	NA
1	62271759	T	G	-0.000123205	NA	NA	NA	NA
1	62331430	C	G	1.01391e-05	NA	NA	NA	NA
1	62336114	G	A	-8.51383e-06	NA	NA	NA	NA
1	62337606	C	T	7.85361e-05	NA	NA	NA	NA
1	62339048	A	G	-8.36614e-05	NA	NA	NA	NA
1	62368574	T	G	0.000115438	NA	NA	NA	NA
1	62435140	A	G	-7.64849e-05	NA	NA	NA	NA
1	62452339	C	CTA	-1.94594e-05	NA	NA	NA	NA
1	62568708	C	A	8.79163e-06	NA	NA	NA	NA
1	62712285	TCTTTA	T	-5.27642e-05	NA	NA	NA	NA
1	62917584	G	A	-1.42971e-05	NA	NA	NA	NA
1	62947269	T	A	4.86294e-06	NA	NA	NA	NA
1	62972792	G	A	-2.91016e-06	NA	NA	NA	NA
1	62977015	C	T	1.30874e-05	NA	NA	NA	NA
1	62985993	A	C	7.89909e-06	NA	NA	NA	NA
1	63038267	C	T	-1.92979e-05	NA	NA	NA	NA
1	63085423	C	T	4.70089e-05	NA	NA	NA	NA
1	63087885	T	C	6.8131e-05	NA	NA	NA	NA
1	63121375	A	G	NA	0.00103723	0.00111579	NA	NA
1	63123391	T	C	-9.3673e-05	NA	NA	NA	NA
1	63131708	T	A	0.000341583	NA	NA	NA	NA
1	63137251	G	A	-9.14069e-06	NA	NA	NA	NA
1	63170086	C	CTAACA	-4.47838e-05	NA	NA	NA	NA
1	63184460	A	C	-7.36671e-05	NA	NA	NA	NA
1	63250524	G	A	3.9622e-05	NA	NA	NA	NA
1	63279615	C	T	-1.43216e-05	NA	NA	NA	NA
1	63350302	T	A	1.56047e-05	NA	NA	NA	NA
1	63354605	G	A	NA	0.00106444	NA	NA	NA
1	63374246	A	T	6.44943e-05	NA	NA	NA	NA
1	63468862	A	T	-2.06442e-05	NA	NA	NA	NA
1	63482912	C	G	-1.84882e-05	NA	NA	NA	NA
1	63527440	T	TATAAC	7.23245e-05	NA	NA	NA	NA
1	63528963	C	CA	-0.000160514	NA	NA	NA	NA
1	63590740	C	A	NA	-0.00153785	-0.00161852	NA	NA
1	63612257	CA	C	-0.000201926	NA	NA	NA	NA
1	63613731	C	T	-3.27879e-05	NA	NA	NA	NA
1	63614006	G	A	NA	-0.00245573	-0.00266482	NA	NA
1	63621230	G	A	1.73436e-05	0.000585261	NA	NA	NA
1	63621773	A	G	8.90358e-05	NA	NA	NA	NA
1	63624613	A	G	2.66792e-05	NA	NA	NA	NA
1	63806418	C	T	1.77564e-05	NA	NA	NA	NA
1	63870396	G	A	5.26528e-05	NA	NA	NA	NA
1	63873753	C	T	6.07691e-05	NA	NA	NA	NA
1	63877252	C	T	4.07681e-05	NA	NA	NA	NA
1	63908778	G	A	1.10303e-05	NA	NA	NA	NA
1	63922393	G	A	-1.4312e-05	NA	NA	NA	NA
1	63959913	GC	G	6.93659e-06	NA	NA	NA	NA
1	64043743	G	C	-1.92408e-05	NA	NA	NA	NA
1	64053512	A	G	1.07006e-05	NA	NA	NA	NA
1	64070745	G	A	6.35819e-05	NA	NA	NA	NA
1	64097104	G	A	5.44934e-05	NA	NA	NA	NA
1	64215092	G	A	8.76801e-05	NA	NA	NA	NA
1	64242064	T	A	2.659e-05	NA	NA	NA	NA
1	64325691	G	A	0.00010867	NA	NA	NA	NA
1	64379175	C	T	-7.21861e-06	NA	NA	NA	NA
1	64474809	C	A	-1.18224e-05	NA	NA	NA	NA
1	64546340	C	CT	-1.99672e-05	NA	NA	NA	NA
1	64554591	C	G	8.98622e-05	NA	NA	NA	NA
1	64566744	C	T	4.94316e-05	NA	NA	NA	NA
1	64573655	T	C	1.25585e-05	NA	NA	NA	NA
1	64576565	G	A	0.00011888	NA	NA	NA	NA
1	64625165	A	G	7.62523e-06	NA	NA	NA	NA
1	64733813	T	C	-1.70461e-05	NA	NA	NA	NA
1	65080294	AAAAGAAAG	A	-2.52639e-05	NA	NA	NA	NA
1	65142009	G	A	1.3243e-05	NA	NA	NA	NA
1	65143636	T	G	6.12638e-06	NA	NA	NA	NA
1	65199727	C	T	-7.88645e-06	NA	NA	NA	NA
1	65278496	G	T	5.07376e-06	NA	NA	NA	NA
1	65465597	G	A	-5.60029e-06	NA	NA	NA	NA
1	65565531	A	T	-1.63653e-05	NA	NA	NA	NA
1	65586528	GA	G	0.000136096	NA	NA	NA	NA
1	65813407	G	A	-4.35884e-06	NA	NA	NA	NA
1	65901151	G	T	-3.72323e-06	NA	NA	NA	NA
1	66028350	TA	T	-5.72784e-06	NA	NA	NA	NA
1	66187518	A	G	-1.66302e-05	NA	NA	NA	NA
1	66240685	G	A	5.09557e-06	NA	NA	NA	NA
1	66258565	C	T	2.05856e-05	NA	NA	NA	NA
1	66269393	G	A	5.98785e-06	NA	NA	NA	NA
1	66288157	A	AT	8.61688e-06	NA	NA	NA	NA
1	66314908	CCTT	C	4.85751e-06	NA	NA	NA	NA
1	66363016	T	C	-0.000101594	NA	NA	NA	NA
1	66373050	A	C	NA	0.00257612	0.00216726	NA	NA
1	66381083	A	C	NA	0.00139362	0.0016399	NA	NA
1	66382277	C	T	0.000352286	NA	NA	NA	NA
1	66385769	C	A	0.000136736	NA	NA	NA	NA
1	66395748	C	T	-1.24253e-05	NA	NA	NA	NA
1	66408116	C	CA	7.50128e-05	NA	NA	NA	NA
1	66408355	G	A	0.000333275	NA	NA	NA	NA
1	66425254	G	A	-0.00229632	NA	NA	NA	NA
1	66428207	T	C	-1.17371e-05	NA	NA	NA	NA
1	66455689	C	T	-8.14571e-05	NA	NA	NA	NA
1	66461466	T	G	-0.00125688	NA	NA	NA	NA
1	66468499	A	C	-0.000132322	NA	NA	NA	NA
1	66472547	C	G	-9.23509e-05	NA	NA	NA	NA
1	66511770	C	T	7.469e-06	NA	NA	NA	NA
1	66621617	G	A	0.000103002	NA	NA	NA	NA
1	66644090	T	C	-6.15744e-06	NA	NA	NA	NA
1	66656520	T	C	-2.9924e-05	NA	NA	NA	NA
1	66763248	C	T	2.87109e-05	NA	NA	NA	NA
1	66777341	C	A	NA	0.00149714	0.00154623	NA	NA
1	66780004	C	G	5.9955e-05	NA	NA	NA	NA
1	66895488	T	A	-4.86203e-06	NA	NA	NA	NA
1	67085186	T	C	-0.000103555	NA	NA	NA	NA
1	67129425	T	A	0.000258273	NA	NA	NA	NA
1	67166899	G	A	2.55447e-05	NA	NA	NA	NA
1	67201022	A	G	8.98142e-05	NA	NA	NA	NA
1	67209279	A	C	0.000123822	NA	NA	NA	NA
1	67242702	A	T	5.3317e-06	NA	NA	NA	NA
1	67253480	T	A	-1.08501e-05	NA	NA	NA	NA
1	67304906	A	G	3.06379e-05	NA	NA	NA	NA
1	67392024	C	T	-6.21042e-06	NA	NA	NA	NA
1	67414941	C	T	6.71751e-06	NA	NA	NA	NA
1	67443315	T	G	0.000186772	NA	NA	NA	NA
1	67451227	A	G	9.3916e-05	NA	NA	NA	NA
1	67534098	A	G	2.77897e-05	NA	NA	NA	NA
1	67534126	T	C	0.000303065	NA	NA	NA	NA
1	67534128	A	G	0.000189061	NA	NA	NA	NA
1	67558096	G	A	1.88573e-05	NA	NA	NA	NA
1	67598084	AG	A	1.76076e-05	NA	NA	NA	NA
1	67612253	T	C	-2.64265e-05	NA	NA	NA	NA
1	67636270	CA	C	1.28803e-05	NA	NA	NA	NA
1	67757989	G	A	-1.66084e-05	NA	NA	NA	NA
1	67803101	C	G	1.94023e-05	NA	NA	NA	NA
1	67812061	G	C	NA	0.000418148	NA	NA	NA
1	67847105	A	G	1.99165e-05	NA	NA	NA	NA
1	67907132	ACTTTGT	A	-5.34663e-06	NA	NA	NA	NA
1	67926103	T	G	-5.09191e-06	NA	NA	NA	NA
1	67932282	C	A	-0.000173353	NA	NA	NA	NA
1	67938900	T	C	7.01486e-05	NA	NA	NA	NA
1	67939572	C	G	4.56812e-05	NA	NA	NA	NA
1	67952260	C	G	0.0002933	NA	NA	NA	NA
1	68000945	C	T	0.00235116	NA	NA	NA	NA
1	68004010	G	C	6.89754e-06	NA	NA	NA	NA
1	68009958	G	T	-0.000127036	NA	NA	NA	NA
1	68083270	A	G	-3.00875e-05	NA	NA	NA	NA
1	68102253	CT	C	-0.00014055	NA	NA	NA	NA
1	68102390	C	G	-3.86445e-05	NA	NA	NA	NA
1	68103754	G	A	-1.09452e-05	NA	NA	NA	NA
1	68124546	TC	T	0.000214493	NA	NA	NA	NA
1	68124921	T	G	3.46725e-05	NA	NA	NA	NA
1	68145225	G	A	0.000155242	NA	NA	NA	NA
1	68157311	C	A	NA	0.0025995	0.0027271	NA	NA
1	68199230	T	A	-1.0567e-05	NA	NA	NA	NA
1	68249674	C	T	-1.41112e-05	NA	NA	NA	NA
1	68313441	C	A	-3.55702e-05	NA	NA	NA	NA
1	68333885	C	T	-0.000235796	NA	NA	NA	NA
1	68338504	G	T	-0.000176357	NA	NA	NA	NA
1	68444929	C	T	0.000512867	NA	NA	NA	NA
1	68471952	T	A	8.71587e-06	NA	NA	NA	NA
1	68493629	G	C	1.04245e-05	NA	NA	NA	NA
1	68528874	G	A	-4.68255e-05	NA	NA	NA	NA
1	68594469	C	CA	-4.34073e-05	NA	NA	NA	NA
1	68607936	A	T	-0.000141818	NA	NA	NA	NA
1	68612835	C	T	-4.30918e-05	NA	NA	NA	NA
1	68622979	G	A	NA	-0.000763644	-0.000828656	NA	NA
1	68657769	T	C	-0.000391312	NA	NA	NA	NA
1	68752452	T	A	0.000154596	NA	NA	NA	NA
1	68759790	A	T	-9.96169e-05	NA	NA	NA	NA
1	68801506	C	T	-0.000298327	NA	NA	NA	NA
1	69044682	A	G	4.98498e-06	NA	NA	NA	NA
1	69154018	G	T	6.76196e-05	NA	NA	NA	NA
1	69508531	A	G	1.6207e-05	NA	NA	NA	NA
1	69548350	C	T	3.54596e-05	NA	NA	NA	NA
1	69615661	T	A	9.93994e-06	NA	NA	NA	NA
1	69619114	C	T	2.53452e-05	NA	NA	NA	NA
1	69619525	C	A	7.18617e-06	NA	NA	NA	NA
1	69623435	G	GA	1.51426e-05	NA	NA	NA	NA
1	69645654	G	A	-3.51327e-06	NA	NA	NA	NA
1	69653283	C	CT	3.18821e-05	NA	NA	NA	NA
1	69653491	TA	T	-0.000125915	NA	NA	NA	NA
1	69660924	G	A	NA	-0.00105459	-0.00111133	NA	NA
1	69662173	G	A	4.44656e-05	NA	NA	NA	NA
1	69664743	A	G	3.84377e-05	NA	NA	NA	NA
1	69666224	G	A	3.33917e-05	NA	NA	NA	NA
1	69668290	C	T	9.67704e-05	NA	NA	NA	NA
1	69694495	T	C	0.000103031	NA	NA	NA	NA
1	69715700	C	T	1.47696e-05	NA	NA	NA	NA
1	69721006	T	G	0.000343309	NA	NA	NA	NA
1	69723346	C	T	1.53598e-05	NA	NA	NA	NA
1	69723658	T	C	-0.000346797	NA	NA	NA	NA
1	69747805	A	T	3.49909e-05	NA	NA	NA	NA
1	69806232	A	T	-8.78528e-06	NA	NA	NA	NA
1	69973086	A	T	7.75573e-05	NA	NA	NA	NA
1	70024059	T	C	1.68326e-05	NA	NA	NA	NA
1	70025998	G	T	-4.22784e-05	NA	NA	NA	NA
1	70273960	C	T	3.48071e-06	NA	NA	NA	NA
1	70540295	G	A	3.59098e-06	NA	NA	NA	NA
1	70541836	C	A	-4.25718e-05	NA	NA	NA	NA
1	70548341	T	G	5.2403e-05	NA	NA	NA	NA
1	70618062	C	T	4.01618e-06	NA	NA	NA	NA
1	70681649	T	C	-3.58392e-05	NA	NA	NA	NA
1	70703593	G	T	5.46504e-05	NA	NA	NA	NA
1	70707295	C	G	2.90933e-05	NA	NA	NA	NA
1	70723066	G	A	0.00016491	NA	NA	NA	NA
1	70750036	T	C	-9.89184e-06	NA	NA	NA	NA
1	70927438	G	A	4.44889e-05	NA	NA	NA	NA
1	71090951	C	T	-3.50387e-06	NA	NA	NA	NA
1	71412797	T	C	4.67225e-06	NA	NA	NA	NA
1	71538361	A	T	1.17062e-05	NA	NA	NA	NA
1	71616266	C	A	-8.47471e-06	NA	NA	NA	NA
1	71637941	C	A	9.73411e-06	NA	NA	NA	NA
1	71691451	C	T	-8.64738e-06	NA	NA	NA	NA
1	71808901	C	T	1.07061e-05	NA	NA	NA	NA
1	71882213	A	G	7.24844e-05	NA	NA	NA	NA
1	71885318	A	G	1.39724e-05	NA	NA	NA	NA
1	71958578	A	C	-5.46283e-05	NA	NA	NA	NA
1	72032348	T	C	1.01353e-05	NA	NA	NA	NA
1	72170503	A	G	4.14968e-06	NA	NA	NA	NA
1	72273264	A	G	8.85683e-06	NA	NA	NA	NA
1	72383395	G	A	5.83187e-05	NA	NA	NA	NA
1	72755275	G	A	4.52662e-06	NA	NA	NA	NA
1	72803207	G	A	5.13556e-06	NA	NA	NA	NA
1	72862450	T	C	-6.28864e-05	NA	NA	NA	NA
1	72872402	G	A	-1.94792e-05	NA	NA	NA	NA
1	72898233	C	T	1.53747e-05	NA	NA	NA	NA
1	73327702	A	G	6.10717e-06	NA	NA	NA	NA
1	73465201	T	C	4.84004e-06	NA	NA	NA	NA
1	73647348	A	C	-5.36251e-05	NA	NA	NA	NA
1	73716900	A	T	0.000220955	NA	NA	NA	NA
1	73729723	T	C	0.000209652	NA	NA	NA	NA
1	73735435	G	A	4.54573e-06	NA	NA	NA	NA
1	73762426	G	A	-3.65432e-06	NA	NA	NA	NA
1	73786181	T	C	-1.59474e-05	NA	NA	NA	NA
1	73797537	G	A	5.57696e-06	NA	NA	NA	NA
1	73801528	T	A	2.16728e-06	NA	NA	NA	NA
1	73858078	T	C	-2.34493e-05	NA	NA	NA	NA
1	74106571	C	A	-0.000101497	NA	NA	NA	NA
1	74111190	T	C	-2.35287e-05	NA	NA	NA	NA
1	74129774	A	G	7.83608e-06	NA	NA	NA	NA
1	74185811	C	T	9.81467e-06	NA	NA	NA	NA
1	74300315	A	G	1.36497e-05	NA	NA	NA	NA
1	74384420	G	A	-1.93166e-05	NA	NA	NA	NA
1	74467908	A	G	-3.08296e-05	NA	NA	NA	NA
1	74812075	G	A	3.92348e-05	NA	NA	NA	NA
1	74947051	C	T	5.55796e-06	NA	NA	NA	NA
1	75096005	A	C	2.04801e-05	NA	NA	NA	NA
1	75132385	C	A	0.000120818	NA	NA	NA	NA
1	75155546	C	T	2.23568e-05	NA	NA	NA	NA
1	75181673	C	T	0.000101978	NA	NA	NA	NA
1	75287014	C	T	-3.07449e-06	NA	NA	NA	NA
1	75403656	CA	C	-0.00022722	NA	NA	NA	NA
1	75443620	T	C	-1.08869e-05	NA	NA	NA	NA
1	75559868	T	C	-0.0001221	NA	NA	NA	NA
1	75662706	C	T	3.07472e-05	NA	NA	NA	NA
1	76006152	T	C	1.16522e-05	NA	NA	NA	NA
1	76099719	C	G	0.000108396	NA	NA	NA	NA
1	76418891	A	G	-6.42225e-06	NA	NA	NA	NA
1	76501971	G	A	0.000204069	NA	NA	NA	NA
1	76608086	C	T	0.000113702	NA	NA	NA	NA
1	76609563	G	A	-9.15481e-05	NA	NA	NA	NA
1	76619380	A	T	2.11528e-05	NA	NA	NA	NA
1	76788452	A	G	-9.90984e-05	NA	NA	NA	NA
1	76791690	A	T	-2.68063e-05	NA	NA	NA	NA
1	76874965	A	G	1.68338e-05	NA	NA	NA	NA
1	76898049	A	G	1.22814e-05	NA	NA	NA	NA
1	76913686	T	C	0.000166137	NA	NA	NA	NA
1	76931343	T	A	8.56673e-05	NA	NA	NA	NA
1	76981628	G	C	-3.15746e-05	NA	NA	NA	NA
1	77069528	A	G	-1.20529e-05	NA	NA	NA	NA
1	77406457	G	A	NA	0.000790568	0.000730243	NA	NA
1	77413043	GA	G	-1.86611e-05	NA	NA	NA	NA
1	77805156	G	A	-8.48002e-06	NA	NA	NA	NA
1	78292255	A	G	-0.000101604	NA	NA	NA	NA
1	78341910	G	C	-2.77278e-05	-0.000176988	NA	NA	NA
1	78893142	G	T	0.000159239	NA	NA	NA	NA
1	78986195	TAAC	T	1.16868e-05	NA	NA	NA	NA
1	78993101	T	G	-0.000121837	NA	NA	NA	NA
1	79029415	C	T	0.000100151	NA	NA	NA	NA
1	79427822	A	G	4.66546e-05	NA	NA	NA	NA
1	79640455	T	C	9.77623e-05	NA	NA	NA	NA
1	79759473	C	T	0.000151362	NA	NA	NA	NA
1	79781059	T	G	4.08444e-05	NA	NA	NA	NA
1	79974758	T	C	5.26282e-06	NA	NA	NA	NA
1	80593528	C	T	2.60313e-05	NA	NA	NA	NA
1	80597171	G	A	3.84806e-05	NA	NA	NA	NA
1	80622495	A	C	2.23208e-05	NA	NA	NA	NA
1	80695082	T	A	0.000132715	NA	NA	NA	NA
1	80711165	A	G	NA	0.00106139	0.000923615	NA	NA
1	80719275	T	A	7.62359e-05	NA	NA	NA	NA
1	80724128	T	C	4.88592e-05	NA	NA	NA	NA
1	80887019	A	C	-1.3336e-05	NA	NA	NA	NA
1	80896281	C	G	-3.47584e-05	NA	NA	NA	NA
1	80900794	C	T	3.52037e-05	NA	NA	NA	NA
1	81056158	C	A	0.000122859	NA	NA	NA	NA
1	81173489	G	A	7.32017e-06	NA	NA	NA	NA
1	81271621	T	C	4.59093e-05	NA	NA	NA	NA
1	81379300	C	T	1.5892e-05	NA	NA	NA	NA
1	81578873	A	G	0.00032989	NA	NA	NA	NA
1	81604650	G	A	-1.26071e-05	NA	NA	NA	NA
1	81610700	G	A	-1.43248e-05	NA	NA	NA	NA
1	81611293	G	A	-5.58104e-06	NA	NA	NA	NA
1	81719730	G	A	-1.6728e-05	NA	NA	NA	NA
1	81756317	ATCAT	A	-6.6872e-05	NA	NA	NA	NA
1	81759534	C	T	-2.58637e-05	NA	NA	NA	NA
1	81884749	A	G	-5.99813e-06	NA	NA	NA	NA
1	81896307	TA	T	-2.97897e-05	NA	NA	NA	NA
1	82130893	AT	A	-8.59381e-06	NA	NA	NA	NA
1	82208589	TTCTC	T	4.29791e-05	NA	NA	NA	NA
1	82269795	G	A	-0.000164654	NA	NA	NA	NA
1	82276951	G	A	1.5834e-05	NA	NA	NA	NA
1	82320231	A	T	0.000171361	NA	NA	NA	NA
1	82356056	T	C	-0.000123014	NA	NA	NA	NA
1	82358022	A	T	2.69582e-05	NA	NA	NA	NA
1	82371529	T	G	0.000120149	NA	NA	NA	NA
1	82371774	T	C	-9.59204e-06	NA	NA	NA	NA
1	82509985	A	T	0.000103023	NA	NA	NA	NA
1	82569044	C	A	-1.91274e-05	NA	NA	NA	NA
1	82572906	T	C	-5.12501e-05	NA	NA	NA	NA
1	82599800	GT	G	-6.22168e-05	NA	NA	NA	NA
1	82617459	T	C	1.11204e-05	NA	NA	NA	NA
1	82629271	A	G	-5.73425e-05	NA	NA	NA	NA
1	82680225	C	T	5.6019e-05	NA	NA	NA	NA
1	82686462	A	G	1.20062e-05	NA	NA	NA	NA
1	82774980	C	T	1.10213e-05	NA	NA	NA	NA
1	82811916	C	A	1.36417e-05	0.000598063	NA	NA	NA
1	82839157	A	T	-2.45092e-05	NA	NA	NA	NA
1	82893952	C	G	-1.81623e-05	NA	NA	NA	NA
1	82895782	C	T	8.8074e-06	NA	NA	NA	NA
1	83117534	T	C	-9.23089e-06	NA	NA	NA	NA
1	83200538	T	G	3.09389e-05	NA	NA	NA	NA
1	83229123	G	A	-5.24548e-06	NA	NA	NA	NA
1	83263521	C	T	1.62849e-05	NA	NA	NA	NA
1	83536553	A	G	NA	0.00133888	NA	NA	NA
1	83538397	C	T	-4.53749e-05	NA	NA	NA	NA
1	83546675	AATTCC	A	-1.43187e-05	NA	NA	NA	NA
1	83579614	C	T	7.61862e-06	NA	NA	NA	NA
1	83583408	C	T	2.89602e-06	NA	NA	NA	NA
1	83588827	A	G	-0.000155331	NA	NA	NA	NA
1	83700750	C	A	-1.44694e-05	NA	NA	NA	NA
1	83703670	C	A	4.00706e-05	NA	NA	NA	NA
1	83709142	T	C	-5.8642e-05	NA	NA	NA	NA
1	83868983	T	A	4.21863e-05	NA	NA	NA	NA
1	83975206	T	C	-2.88185e-05	NA	NA	NA	NA
1	84029514	C	G	6.09265e-06	NA	NA	NA	NA
1	84198905	CAT	C	1.46342e-05	NA	NA	NA	NA
1	84236618	A	G	6.2795e-06	NA	NA	NA	NA
1	84270005	G	T	-1.68748e-05	NA	NA	NA	NA
1	84459412	T	C	3.44895e-05	NA	NA	NA	NA
1	84462399	T	A	-1.42745e-05	NA	NA	NA	NA
1	84758831	G	A	5.77245e-06	NA	NA	NA	NA
1	84759249	G	A	8.78254e-06	NA	NA	NA	NA
1	84765348	T	G	4.28369e-05	NA	NA	NA	NA
1	84765820	T	C	2.92094e-05	NA	NA	NA	NA
1	84774074	T	C	5.51723e-05	NA	NA	NA	NA
1	84774563	C	T	-0.000170929	NA	NA	NA	NA
1	84780335	C	T	-0.000155562	NA	NA	NA	NA
1	84781985	G	A	-8.98196e-05	NA	NA	NA	NA
1	84786320	C	A	-0.000134685	NA	NA	NA	NA
1	84801956	G	A	-0.000359608	NA	NA	NA	NA
1	84802525	A	G	NA	-0.00140156	NA	NA	NA
1	84809867	T	C	-2.51965e-05	NA	NA	NA	NA
1	84816553	C	T	-0.00529881	NA	NA	NA	NA
1	84817889	C	T	-5.60688e-05	NA	NA	NA	NA
1	84819690	C	T	0.000122298	NA	NA	NA	NA
1	84824065	G	A	-8.92694e-05	NA	NA	NA	NA
1	84825144	A	G	NA	-0.00208302	-0.00219383	NA	NA
1	84836210	C	T	-8.66008e-06	NA	NA	NA	NA
1	84841134	A	G	-1.27069e-05	NA	NA	NA	NA
1	84843211	TG	T	5.17202e-05	NA	NA	NA	NA
1	84852345	C	T	-0.000132345	NA	NA	NA	NA
1	84858318	C	T	3.9471e-06	NA	NA	NA	NA
1	84864409	C	T	-4.0939e-05	NA	NA	NA	NA
1	84866966	C	T	0.0139616	NA	NA	NA	NA
1	84870026	A	G	NA	0.00145085	NA	NA	NA
1	84871920	C	T	1.47999e-05	NA	NA	NA	NA
1	84873395	C	T	6.3689e-05	NA	NA	NA	NA
1	84874322	C	A	3.69587e-05	0.00169732	0.00184321	NA	NA
1	84878743	G	A	5.3337e-05	NA	NA	NA	NA
1	84880048	T	C	0.000170447	NA	NA	NA	NA
1	84881839	C	T	3.95511e-05	NA	NA	NA	NA
1	84901041	A	G	-1.40503e-05	NA	NA	NA	NA
1	84912821	T	A	9.24911e-06	NA	NA	NA	NA
1	84920000	A	G	7.10225e-06	NA	NA	NA	NA
1	84930456	C	T	3.93718e-05	NA	NA	NA	NA
1	84965138	C	A	1.66877e-06	NA	NA	NA	NA
1	85000418	G	A	8.78797e-06	NA	NA	NA	NA
1	85007654	G	A	4.04299e-06	NA	NA	NA	NA
1	85101523	G	T	5.23001e-05	NA	NA	NA	NA
1	85104474	A	T	-5.33986e-05	NA	NA	NA	NA
1	85253751	T	A	0.000365594	NA	NA	NA	NA
1	85282793	A	G	5.46047e-05	NA	NA	NA	NA
1	85303973	A	G	6.91905e-05	NA	NA	NA	NA
1	85389980	G	A	3.58249e-06	NA	NA	NA	NA
1	85415250	G	A	4.59803e-05	NA	NA	NA	NA
1	85447729	G	A	NA	0.000791495	NA	NA	NA
1	85459268	C	G	2.06179e-05	NA	NA	NA	NA
1	85467915	A	C	0.000102424	NA	NA	NA	NA
1	85514544	G	A	5.97699e-05	NA	NA	NA	NA
1	85763794	C	T	2.18044e-05	NA	NA	NA	NA
1	85885727	G	A	-0.000118288	NA	NA	NA	NA
1	86249047	G	A	-3.55169e-05	NA	NA	NA	NA
1	86261855	CTAATTTG	C	-4.44585e-06	NA	NA	NA	NA
1	86286686	A	G	-2.22525e-05	NA	NA	NA	NA
1	86325383	T	A	-1.60315e-05	NA	NA	NA	NA
1	86430654	A	C	-8.96842e-06	NA	NA	NA	NA
1	86521231	T	C	3.03626e-06	NA	NA	NA	NA
1	86628022	C	G	-6.73068e-06	NA	NA	NA	NA
1	86789239	C	T	-9.14388e-05	NA	NA	NA	NA
1	86910431	C	T	2.9344e-05	NA	NA	NA	NA
1	87028427	T	A	5.77179e-06	NA	NA	NA	NA
1	87184816	T	C	1.70877e-05	NA	NA	NA	NA
1	87189125	T	C	-5.19535e-05	NA	NA	NA	NA
1	87191514	G	A	1.29583e-05	NA	NA	NA	NA
1	87194123	A	T	-3.68753e-06	NA	NA	NA	NA
1	87199045	G	C	-1.20533e-05	NA	NA	NA	NA
1	87268009	C	T	-4.69338e-06	NA	NA	NA	NA
1	87305330	T	C	-2.81727e-06	NA	NA	NA	NA
1	87582430	T	C	-1.12971e-05	NA	NA	NA	NA
1	87803159	AAT	A	-8.04132e-05	NA	NA	NA	NA
1	87809966	C	A	-0.000101286	NA	NA	NA	NA
1	87818848	G	A	7.4644e-06	NA	NA	NA	NA
1	87840723	G	A	-7.13759e-05	NA	NA	NA	NA
1	87869791	T	C	-0.000127042	NA	NA	NA	NA
1	87872237	A	G	0.000418389	NA	NA	NA	NA
1	87872502	A	C	NA	0.00076272	0.000721582	NA	NA
1	87898771	A	G	4.40502e-05	NA	NA	NA	NA
1	87904826	G	A	0.000110727	NA	NA	NA	NA
1	87939762	A	C	1.77011e-05	NA	NA	NA	NA
1	88028731	T	C	6.53299e-06	NA	NA	NA	NA
1	88029777	G	A	0.000176754	NA	NA	NA	NA
1	88124307	A	G	-5.88908e-05	NA	NA	NA	NA
1	88152242	C	T	9.08741e-06	NA	NA	NA	NA
1	88153024	C	T	-0.000161059	NA	NA	NA	NA
1	88166578	T	C	7.93832e-06	NA	NA	NA	NA
1	88176054	T	C	-5.61366e-05	NA	NA	NA	NA
1	88183387	T	G	7.88984e-06	NA	NA	NA	NA
1	88192723	G	A	-5.22403e-05	NA	NA	NA	NA
1	88202432	G	C	0.000102991	NA	NA	NA	NA
1	88208680	C	T	1.13805e-05	NA	NA	NA	NA
1	88237013	C	T	9.90376e-05	NA	NA	NA	NA
1	88243768	A	G	NA	-0.00113351	NA	NA	NA
1	88246635	AT	A	-0.000114624	NA	NA	NA	NA
1	88249684	C	G	-6.6651e-05	NA	NA	NA	NA
1	88277461	A	T	-0.000113561	NA	NA	NA	NA
1	88279990	G	A	-7.11543e-05	NA	NA	NA	NA
1	88301516	A	G	NA	-0.00115199	NA	NA	NA
1	88322697	A	G	-6.54551e-05	NA	NA	NA	NA
1	88349967	C	A	-5.51369e-05	NA	NA	NA	NA
1	88368777	A	G	-2.72005e-05	NA	NA	NA	NA
1	88371239	G	C	-4.0781e-05	NA	NA	NA	NA
1	88386603	G	A	-0.00022415	NA	NA	NA	NA
1	88463063	C	T	6.3384e-06	NA	NA	NA	NA
1	88541280	G	A	-1.49642e-05	NA	NA	NA	NA
1	88559115	C	A	-2.08961e-05	NA	NA	NA	NA
1	88640388	G	T	-5.38147e-05	NA	NA	NA	NA
1	88652374	G	A	0.000180539	NA	NA	NA	NA
1	88705872	C	G	-0.000707738	NA	NA	NA	NA
1	88871857	G	A	1.2069e-05	NA	NA	NA	NA
1	88889414	C	T	1.26632e-05	NA	NA	NA	NA
1	88917323	A	G	7.046e-06	NA	NA	NA	NA
1	89020354	C	T	2.77195e-05	NA	NA	NA	NA
1	89045103	T	G	0.000197777	NA	NA	NA	NA
1	89054953	G	A	7.97327e-05	NA	NA	NA	NA
1	89090160	G	A	NA	0.00102877	NA	NA	NA
1	89102835	G	A	-0.000147542	NA	NA	NA	NA
1	89151974	G	T	-1.11034e-05	NA	NA	NA	NA
1	89286759	AG	A	6.15392e-05	NA	NA	NA	NA
1	89290798	T	C	0.00028753	NA	NA	NA	NA
1	89298862	G	A	2.11438e-05	NA	NA	NA	NA
1	89323065	C	A	9.17781e-05	NA	NA	NA	NA
1	89339053	T	C	4.67463e-05	NA	NA	NA	NA
1	89367476	G	A	3.19453e-05	NA	NA	NA	NA
1	89373720	T	C	-0.000234699	NA	NA	NA	NA
1	89381261	G	C	2.04879e-05	NA	NA	NA	NA
1	89393160	A	AT	-6.70156e-06	NA	NA	NA	NA
1	89394026	C	T	-1.40637e-05	NA	NA	NA	NA
1	89412014	A	G	0.000307502	NA	NA	NA	NA
1	89446042	G	A	-9.52445e-06	NA	NA	NA	NA
1	89465902	G	A	-8.68042e-05	NA	NA	NA	NA
1	89469930	G	A	-0.000225547	NA	NA	NA	NA
1	89495992	A	C	7.28569e-06	NA	NA	NA	NA
1	89525142	C	G	-0.000196575	NA	NA	NA	NA
1	89551546	T	G	1.60432e-05	NA	NA	NA	NA
1	89554083	A	G	4.99942e-05	NA	NA	NA	NA
1	89560577	C	T	6.40012e-06	NA	NA	NA	NA
1	89562084	C	T	1.71697e-05	NA	NA	NA	NA
1	89564450	TG	T	3.96076e-06	NA	NA	NA	NA
1	89626039	A	G	3.12095e-05	NA	NA	NA	NA
1	89746119	C	T	7.30911e-06	NA	NA	NA	NA
1	89975592	T	C	-0.000104765	NA	NA	NA	NA
1	89994923	C	A	-5.29218e-05	NA	NA	NA	NA
1	90071874	G	A	3.81911e-05	NA	NA	NA	NA
1	90072023	T	C	9.02346e-05	NA	NA	NA	NA
1	90148201	C	G	-1.25538e-05	NA	NA	NA	NA
1	90449639	T	G	-8.11283e-06	NA	NA	NA	NA
1	90497911	T	C	-3.51487e-06	NA	NA	NA	NA
1	90520097	G	A	4.44355e-06	NA	NA	NA	NA
1	90718890	T	A	6.30607e-06	NA	NA	NA	NA
1	90728134	T	C	-5.54444e-05	NA	NA	NA	NA
1	90891626	C	G	1.49511e-05	NA	NA	NA	NA
1	90924418	G	A	4.3686e-06	NA	NA	NA	NA
1	91067435	T	G	-0.000117173	NA	NA	NA	NA
1	91067513	CA	C	4.17765e-05	NA	NA	NA	NA
1	91074115	A	G	0.000136659	NA	NA	NA	NA
1	91086257	C	G	6.4744e-05	NA	NA	NA	NA
1	91089439	T	C	0.000256657	NA	NA	NA	NA
1	91089739	G	A	5.13877e-05	NA	NA	NA	NA
1	91106597	C	T	8.90736e-05	NA	NA	NA	NA
1	91219224	T	C	-0.00024191	NA	NA	NA	NA
1	91223139	G	T	-9.86637e-05	NA	NA	NA	NA
1	91268437	T	A	-0.000161693	NA	NA	NA	NA
1	91425716	A	T	0.000233646	NA	NA	NA	NA
1	91478174	A	G	1.69479e-05	NA	NA	NA	NA
1	91496917	G	A	1.50562e-05	NA	NA	NA	NA
1	91567056	T	C	2.70841e-05	NA	NA	NA	NA
1	91596495	A	G	9.18057e-06	NA	NA	NA	NA
1	91677666	T	TG	-4.94979e-05	NA	NA	NA	NA
1	91743754	T	C	-5.87074e-05	NA	NA	NA	NA
1	91800812	C	T	1.7082e-05	NA	NA	NA	NA
1	91866509	C	T	-1.13937e-05	NA	NA	NA	NA
1	91872647	G	A	4.58315e-06	NA	NA	NA	NA
1	91916785	T	A	8.67255e-06	NA	NA	NA	NA
1	91980163	T	C	1.13586e-05	NA	NA	NA	NA
1	92039286	G	T	-1.07115e-05	NA	NA	NA	NA
1	92039654	T	A	-1.03001e-05	NA	NA	NA	NA
1	92091976	A	G	1.71676e-05	NA	NA	NA	NA
1	92116055	C	T	-6.35658e-05	NA	NA	NA	NA
1	92250509	C	T	9.81972e-06	NA	NA	NA	NA
1	92402354	G	A	NA	0.00117142	NA	NA	NA
1	92459383	C	T	-6.30808e-06	NA	NA	NA	NA
1	92465706	G	A	0.000169696	NA	NA	NA	NA
1	92471795	TTTA	T	5.13248e-05	NA	NA	NA	NA
1	92474402	T	C	-0.000212918	NA	NA	NA	NA
1	92488714	C	T	8.22624e-06	NA	NA	NA	NA
1	92779588	C	T	-4.86859e-06	NA	NA	NA	NA
1	92797917	C	T	-0.000126654	NA	NA	NA	NA
1	92822880	G	A	-0.000788269	NA	NA	NA	NA
1	92831623	G	A	NA	-0.00392673	-0.00395889	-0.00623332	NA
1	92839027	G	A	NA	-0.000266348	NA	NA	NA
1	92841745	A	G	7.41326e-06	NA	NA	NA	NA
1	92895486	G	A	1.28458e-05	NA	NA	NA	NA
1	92948951	A	C	-0.000403127	NA	NA	NA	NA
1	93000505	G	C	NA	-0.00153383	-0.00156626	NA	NA
1	93002535	T	C	-0.000295056	NA	NA	NA	NA
1	93030930	C	T	3.17704e-05	NA	NA	NA	NA
1	93046877	A	G	5.17568e-05	NA	NA	NA	NA
1	93052544	G	A	3.78514e-06	NA	NA	NA	NA
1	93052817	G	C	-0.000122994	NA	NA	NA	NA
1	93193881	CTA	C	0.000114296	NA	NA	NA	NA
1	93482476	G	T	-8.18462e-05	NA	NA	NA	NA
1	93571364	G	T	3.84425e-05	NA	NA	NA	NA
1	93573351	C	T	7.46422e-05	NA	NA	NA	NA
1	93637827	A	G	-0.000925901	NA	NA	NA	NA
1	93664174	CA	C	-2.6879e-05	NA	NA	NA	NA
1	93669253	A	C	8.96554e-05	NA	NA	NA	NA
1	93738055	A	G	NA	-0.000311417	NA	NA	NA
1	93743046	G	A	-9.63876e-06	NA	NA	NA	NA
1	93814399	G	A	-9.30945e-06	NA	NA	NA	NA
1	93834109	C	T	4.679e-05	NA	NA	NA	NA
1	93834514	A	G	1.01818e-05	NA	NA	NA	NA
1	93952247	C	T	8.44545e-06	NA	NA	NA	NA
1	93956002	A	G	1.60051e-05	NA	NA	NA	NA
1	93963726	C	T	0.00012492	NA	NA	NA	NA
1	94039719	A	C	0.000112543	NA	NA	NA	NA
1	94040635	G	T	1.98885e-05	NA	NA	NA	NA
1	94047937	C	G	-7.41434e-05	NA	NA	NA	NA
1	94077009	C	T	1.15929e-05	NA	NA	NA	NA
1	94095715	A	G	-9.88132e-06	NA	NA	NA	NA
1	94103891	A	G	2.39117e-05	NA	NA	NA	NA
1	94128330	T	C	-1.99196e-05	NA	NA	NA	NA
1	94256104	T	C	-0.000166829	NA	NA	NA	NA
1	94299793	C	T	7.55298e-06	NA	NA	NA	NA
1	94341635	G	A	0.000101453	NA	NA	NA	NA
1	94393552	T	C	0.000166922	NA	NA	NA	NA
1	94471490	C	T	-0.000221741	NA	NA	NA	NA
1	94544472	G	A	-0.000264286	NA	NA	NA	NA
1	94557035	G	A	4.36857e-05	NA	NA	NA	NA
1	94665483	A	C	-3.13512e-05	NA	NA	NA	NA
1	94723674	G	A	-1.997e-05	NA	NA	NA	NA
1	94732207	G	A	1.95302e-05	NA	NA	NA	NA
1	94793618	G	A	NA	-0.00114645	NA	NA	NA
1	94798022	A	T	4.74727e-06	NA	NA	NA	NA
1	94802334	A	G	-4.09405e-05	NA	NA	NA	NA
1	94816168	G	T	-5.28213e-05	NA	NA	NA	NA
1	94828814	G	A	NA	-0.00140282	NA	NA	NA
1	94832981	A	T	-8.02789e-05	NA	NA	NA	NA
1	94834231	C	T	-0.000301183	NA	NA	NA	NA
1	94848074	G	A	0.000118578	NA	NA	NA	NA
1	94867068	G	T	3.29779e-05	NA	NA	NA	NA
1	94877889	G	T	2.43671e-05	NA	NA	NA	NA
1	94911710	A	C	3.08906e-06	NA	NA	NA	NA
1	94925005	T	A	-1.57602e-05	NA	NA	NA	NA
1	94959002	T	C	-9.12363e-05	NA	NA	NA	NA
1	94969637	C	T	2.4659e-05	NA	NA	NA	NA
1	95031584	C	A	1.04232e-05	NA	NA	NA	NA
1	95103127	C	T	1.57869e-05	NA	NA	NA	NA
1	95120603	G	A	7.12291e-05	NA	NA	NA	NA
1	95123521	C	T	1.08088e-05	NA	NA	NA	NA
1	95154730	G	C	0.000193611	NA	NA	NA	NA
1	95162456	A	G	-7.86189e-06	NA	NA	NA	NA
1	95214446	C	T	-7.25369e-06	NA	NA	NA	NA
1	95243641	C	T	-4.28796e-05	NA	NA	NA	NA
1	95268878	G	A	2.64184e-05	NA	NA	NA	NA
1	95279983	G	A	-0.000149154	NA	NA	NA	NA
1	95280904	T	C	-3.68386e-05	NA	NA	NA	NA
1	95281958	G	T	-6.6374e-06	NA	NA	NA	NA
1	95283783	C	T	-1.45836e-05	NA	NA	NA	NA
1	95288458	G	A	NA	0.00153989	NA	NA	NA
1	95297090	C	T	-7.02602e-05	NA	NA	NA	NA
1	95309793	C	T	4.53477e-05	NA	NA	NA	NA
1	95312821	AT	A	4.01017e-05	NA	NA	NA	NA
1	95369586	G	A	-4.42097e-05	NA	NA	NA	NA
1	95370130	A	G	-0.00028962	NA	NA	NA	NA
1	95489685	C	T	1.0097e-05	NA	NA	NA	NA
1	95490581	G	A	1.56709e-05	NA	NA	NA	NA
1	95558073	A	G	1.14268e-05	NA	NA	NA	NA
1	95558793	T	C	-1.46601e-05	NA	NA	NA	NA
1	95652713	C	T	-4.2771e-06	NA	NA	NA	NA
1	95678623	G	A	1.67365e-05	NA	NA	NA	NA
1	95726124	C	T	6.27089e-06	NA	NA	NA	NA
1	95762993	C	T	-1.26893e-05	NA	NA	NA	NA
1	95763397	G	C	-4.45805e-05	NA	NA	NA	NA
1	95777157	C	A	-0.000130726	NA	NA	NA	NA
1	95783238	G	T	-2.40975e-05	NA	NA	NA	NA
1	95798773	G	A	0.000126032	NA	NA	NA	NA
1	95806976	A	C	-2.69579e-05	NA	NA	NA	NA
1	95820330	A	AT	8.5564e-06	NA	NA	NA	NA
1	95830789	A	G	9.25664e-05	NA	NA	NA	NA
1	95835013	T	C	-3.76408e-06	NA	NA	NA	NA
1	95864373	A	G	-1.08612e-05	NA	NA	NA	NA
1	95923404	C	A	4.89591e-05	NA	NA	NA	NA
1	95933609	TGAA	T	-9.29775e-05	NA	NA	NA	NA
1	95996695	T	C	2.72737e-05	NA	NA	NA	NA
1	96052845	C	T	1.54084e-05	NA	NA	NA	NA
1	96113004	G	A	0.000864609	NA	NA	NA	NA
1	96190136	A	T	1.89574e-05	NA	NA	NA	NA
1	96198682	G	A	-7.55955e-06	NA	NA	NA	NA
1	96939264	C	CT	-9.22379e-06	NA	NA	NA	NA
1	97035259	A	G	1.26971e-05	NA	NA	NA	NA
1	97152724	A	C	5.69586e-06	NA	NA	NA	NA
1	97257508	A	G	8.84332e-05	NA	NA	NA	NA
1	97399607	A	G	-1.54805e-05	NA	NA	NA	NA
1	97533999	A	G	-2.9039e-05	NA	NA	NA	NA
1	97860635	C	T	5.92292e-06	NA	NA	NA	NA
1	98006652	A	G	9.83958e-06	NA	NA	NA	NA
1	98156268	A	G	-0.000118827	NA	NA	NA	NA
1	98197591	C	T	5.17475e-05	NA	NA	NA	NA
1	98197620	T	G	-1.52833e-05	NA	NA	NA	NA
1	98224039	A	G	7.78504e-06	NA	NA	NA	NA
1	98260372	C	T	-2.31412e-05	NA	NA	NA	NA
1	98279632	A	G	7.70056e-05	NA	NA	NA	NA
1	98279866	C	T	-5.23517e-06	NA	NA	NA	NA
1	98280629	T	C	-6.57548e-06	NA	NA	NA	NA
1	98305455	T	G	-9.37277e-06	NA	NA	NA	NA
1	98331026	C	A	-7.61025e-06	NA	NA	NA	NA
1	98334267	A	G	5.02971e-05	0.000827661	0.00110589	NA	NA
1	98401993	A	G	0.000107146	NA	NA	NA	NA
1	98565681	A	G	-1.28877e-05	NA	NA	NA	NA
1	98574670	A	G	1.33911e-05	NA	NA	NA	NA
1	98597446	C	T	-8.93977e-06	NA	NA	NA	NA
1	98611224	C	G	3.29764e-05	NA	NA	NA	NA
1	98616957	T	C	2.07456e-05	NA	NA	NA	NA
1	98717010	TA	T	-1.9951e-05	NA	NA	NA	NA
1	98754215	C	T	-5.04841e-06	NA	NA	NA	NA
1	98806499	G	A	3.8377e-06	NA	NA	NA	NA
1	98927686	C	G	1.2818e-05	NA	NA	NA	NA
1	98930700	C	T	2.17817e-05	NA	NA	NA	NA
1	99006376	A	G	-0.000213043	NA	NA	NA	NA
1	99008248	A	C	-3.98785e-05	NA	NA	NA	NA
1	99041587	G	A	-1.79914e-05	NA	NA	NA	NA
1	99066671	T	C	2.13174e-05	NA	NA	NA	NA
1	99070788	C	T	4.04882e-05	NA	NA	NA	NA
1	99075045	G	C	5.20318e-05	NA	NA	NA	NA
1	99137199	G	A	3.17687e-05	NA	NA	NA	NA
1	99193677	C	T	-6.28027e-06	NA	NA	NA	NA
1	99348160	T	G	4.94095e-06	NA	NA	NA	NA
1	99602346	C	T	2.80886e-05	NA	NA	NA	NA
1	99603356	C	T	-0.0201684	NA	NA	NA	NA
1	99603685	G	A	5.00737e-06	NA	NA	NA	NA
1	99603998	A	T	-6.85238e-05	NA	NA	NA	NA
1	99609773	C	G	1.13579e-05	NA	NA	NA	NA
1	99616216	G	A	-1.4052e-05	-0.00117058	-0.00118079	NA	NA
1	99621302	A	G	NA	-0.0127829	-0.0132654	-0.0171621	NA
1	99622466	G	A	2.54182e-05	NA	NA	NA	NA
1	99622975	G	C	0.000156243	NA	NA	NA	NA
1	99715568	T	A	2.09089e-05	NA	NA	NA	NA
1	99753292	A	G	-4.22628e-06	NA	NA	NA	NA
1	99788504	C	A	6.58047e-06	NA	NA	NA	NA
1	99836431	C	A	6.66037e-06	NA	NA	NA	NA
1	99909852	G	A	1.72543e-05	NA	NA	NA	NA
1	99961911	TTTAAA	T	5.62122e-05	NA	NA	NA	NA
1	100033836	A	T	1.33305e-05	NA	NA	NA	NA
1	100191383	T	C	-0.000119508	NA	NA	NA	NA
1	100353172	T	G	7.44805e-05	NA	NA	NA	NA
1	100364814	A	G	4.73594e-05	NA	NA	NA	NA
1	100394436	A	T	NA	0.00139046	NA	NA	NA
1	100443357	C	T	-0.000154664	NA	NA	NA	NA
1	100454232	G	A	NA	-0.000980393	NA	NA	NA
1	100459869	G	T	-6.66797e-05	NA	NA	NA	NA
1	100485289	A	C	0.000356373	NA	NA	NA	NA
1	100487572	G	A	-5.91391e-06	NA	NA	NA	NA
1	100510046	A	G	-0.00114915	NA	NA	NA	NA
1	100510109	C	T	2.09786e-05	NA	NA	NA	NA
1	100565154	G	T	-1.77517e-05	NA	NA	NA	NA
1	100588099	T	A	-5.95914e-05	NA	NA	NA	NA
1	100598387	A	C	-5.14117e-05	NA	NA	NA	NA
1	100735052	A	G	9.21754e-05	NA	NA	NA	NA
1	100779331	T	A	-1.47975e-05	NA	NA	NA	NA
1	100810539	G	A	5.01454e-05	NA	NA	NA	NA
1	100957247	A	G	-8.71346e-05	NA	NA	NA	NA
1	101023930	CT	C	4.09056e-06	NA	NA	NA	NA
1	101127588	G	A	-5.67354e-06	NA	NA	NA	NA
1	101144525	T	C	-0.000100351	NA	NA	NA	NA
1	101158912	T	C	-5.25448e-05	NA	NA	NA	NA
1	101179530	A	G	-6.30387e-06	NA	NA	NA	NA
1	101183389	T	G	-0.000173668	NA	NA	NA	NA
1	101192325	G	T	-3.2506e-05	NA	NA	NA	NA
1	101216530	C	T	-1.5127e-05	NA	NA	NA	NA
1	101233080	TAA	T	2.49468e-05	NA	NA	NA	NA
1	101394700	A	G	-0.000152876	NA	NA	NA	NA
1	101420324	G	GA	-4.40878e-05	NA	NA	NA	NA
1	101457753	T	C	-6.49627e-05	NA	NA	NA	NA
1	101464376	A	C	5.39521e-05	NA	NA	NA	NA
1	101714913	C	G	-1.57381e-05	NA	NA	NA	NA
1	101745212	C	T	6.2318e-05	NA	NA	NA	NA
1	101773649	G	A	NA	0.00126101	NA	NA	NA
1	101960612	C	T	0.00012768	NA	NA	NA	NA
1	102036681	T	G	4.43578e-05	NA	NA	NA	NA
1	102042537	A	C	0.000207967	NA	NA	NA	NA
1	102058894	C	T	1.26882e-05	NA	NA	NA	NA
1	102074528	A	G	NA	0.00205698	0.00205025	NA	NA
1	102092464	A	G	6.90747e-05	NA	NA	NA	NA
1	102105313	G	A	8.95513e-06	NA	NA	NA	NA
1	102143021	G	A	5.8046e-05	NA	NA	NA	NA
1	102162938	A	T	0.000197603	NA	NA	NA	NA
1	102234129	A	G	-6.73129e-06	NA	NA	NA	NA
1	102256005	C	T	4.42669e-05	NA	NA	NA	NA
1	102282237	G	A	NA	0.000464023	0.000402105	NA	NA
1	102386127	A	C	7.37832e-06	NA	NA	NA	NA
1	102569287	T	C	-0.000132129	NA	NA	NA	NA
1	102689455	A	T	-0.000171732	NA	NA	NA	NA
1	102771115	C	T	2.6293e-05	NA	NA	NA	NA
1	102903283	C	T	-2.27414e-05	NA	NA	NA	NA
1	102921251	C	T	-4.65653e-05	NA	NA	NA	NA
1	102932269	C	T	-3.7816e-05	NA	NA	NA	NA
1	102966726	T	A	8.9086e-05	NA	NA	NA	NA
1	103115310	A	G	-0.00010594	NA	NA	NA	NA
1	103120974	T	A	1.34239e-05	NA	NA	NA	NA
1	103180269	C	T	1.13351e-05	NA	NA	NA	NA
1	103249912	G	A	1.06473e-05	NA	NA	NA	NA
1	103275574	C	T	-2.70973e-05	NA	NA	NA	NA
1	103291781	C	A	0.000109371	NA	NA	NA	NA
1	103469447	C	G	6.8054e-06	NA	NA	NA	NA
1	103485745	T	C	5.16866e-05	NA	NA	NA	NA
1	103499548	G	A	1.13615e-05	NA	NA	NA	NA
1	103519124	G	A	6.85858e-05	NA	NA	NA	NA
1	103524335	T	A	2.44972e-05	NA	NA	NA	NA
1	103830048	T	C	9.18776e-06	NA	NA	NA	NA
1	103872343	T	G	4.07907e-05	NA	NA	NA	NA
1	103897186	A	G	-1.12648e-05	NA	NA	NA	NA
1	103910336	T	A	9.00221e-05	NA	NA	NA	NA
1	104025985	C	T	1.10706e-05	NA	NA	NA	NA
1	104221683	T	A	1.11735e-05	NA	NA	NA	NA
1	104236821	C	A	0.000135816	NA	NA	NA	NA
1	104238145	C	A	2.67551e-05	NA	NA	NA	NA
1	104248890	G	A	-2.72807e-05	NA	NA	NA	NA
1	104269504	T	C	0.000103639	NA	NA	NA	NA
1	104278155	T	C	0.000182087	NA	NA	NA	NA
1	104322609	C	T	-5.26943e-05	NA	NA	NA	NA
1	104390587	T	C	0.000104979	NA	NA	NA	NA
1	104394344	T	C	-9.10221e-06	NA	NA	NA	NA
1	104407351	G	A	-9.85477e-05	NA	NA	NA	NA
1	104496822	A	G	1.08367e-05	NA	NA	NA	NA
1	104679242	G	T	1.66102e-05	NA	NA	NA	NA
1	104685019	C	A	9.36041e-06	NA	NA	NA	NA
1	104717903	G	A	1.88993e-05	NA	NA	NA	NA
1	104724457	A	C	0.000261704	NA	NA	NA	NA
1	104789884	A	C	8.58166e-06	NA	NA	NA	NA
1	104855001	A	G	3.30518e-05	NA	NA	NA	NA
1	104915405	T	G	5.7504e-05	NA	NA	NA	NA
1	104979382	A	G	0.000307955	NA	NA	NA	NA
1	105153538	G	A	9.37955e-05	NA	NA	NA	NA
1	105208769	A	T	-0.000157654	NA	NA	NA	NA
1	105371334	G	A	1.8448e-05	NA	NA	NA	NA
1	105631971	AAAG	A	-7.25981e-06	NA	NA	NA	NA
1	105663748	T	G	-4.381e-05	NA	NA	NA	NA
1	105672510	T	C	4.16186e-06	NA	NA	NA	NA
1	105696581	A	G	-0.000173739	NA	NA	NA	NA
1	105778603	C	G	-0.000112138	NA	NA	NA	NA
1	105813590	C	T	-4.3716e-05	NA	NA	NA	NA
1	105878285	C	T	-2.63165e-05	NA	NA	NA	NA
1	105951878	T	G	-0.00059661	NA	NA	NA	NA
1	105964871	C	T	2.32528e-05	NA	NA	NA	NA
1	106063396	A	G	8.63598e-06	NA	NA	NA	NA
1	106066412	A	G	6.97587e-06	NA	NA	NA	NA
1	106128196	A	G	1.78472e-05	NA	NA	NA	NA
1	106195147	G	A	2.58571e-05	NA	NA	NA	NA
1	106225462	C	T	4.84486e-05	NA	NA	NA	NA
1	106226508	T	C	3.8925e-05	NA	NA	NA	NA
1	106242561	A	C	-5.1029e-06	NA	NA	NA	NA
1	106305703	G	A	-5.5514e-06	NA	NA	NA	NA
1	106438616	GA	G	5.25051e-05	NA	NA	NA	NA
1	106471464	A	G	-3.49686e-05	NA	NA	NA	NA
1	106581389	T	C	-2.54763e-05	NA	NA	NA	NA
1	106861500	A	C	9.4688e-06	NA	NA	NA	NA
1	106999605	A	G	-1.43164e-05	NA	NA	NA	NA
1	107148194	G	C	6.48228e-06	NA	NA	NA	NA
1	107152823	A	T	6.06929e-06	NA	NA	NA	NA
1	107165171	T	G	-0.000121018	NA	NA	NA	NA
1	107206022	T	A	-6.15619e-06	NA	NA	NA	NA
1	107299926	G	A	-1.91075e-05	NA	NA	NA	NA
1	107305119	C	G	-0.000159117	NA	NA	NA	NA
1	107309030	C	G	-0.000608114	NA	NA	NA	NA
1	107352487	C	T	8.88642e-06	NA	NA	NA	NA
1	107390240	C	T	0.000507447	NA	NA	NA	NA
1	107417294	G	A	-0.000161301	NA	NA	NA	NA
1	107530763	G	T	-5.43717e-05	NA	NA	NA	NA
1	107561696	G	A	0.000290262	NA	NA	NA	NA
1	107681349	C	T	9.48055e-06	NA	NA	NA	NA
1	107724472	T	C	-0.000113072	NA	NA	NA	NA
1	107734153	C	T	0.000102841	NA	NA	NA	NA
1	107759375	C	A	-0.000211188	NA	NA	NA	NA
1	107760300	G	A	NA	-0.00380872	-0.00464089	-0.00567398	NA
1	107773324	A	G	-0.00018989	NA	NA	NA	NA
1	107801924	C	T	-3.82734e-05	NA	NA	NA	NA
1	107842240	A	G	0.00012972	NA	NA	NA	NA
1	107843264	G	A	-0.000100058	-0.00185525	-0.00207843	NA	NA
1	107851155	G	C	-1.73629e-05	NA	NA	NA	NA
1	107916638	C	A	8.69082e-05	0.000953506	NA	NA	NA
1	107941799	A	G	-0.000251481	NA	NA	NA	NA
1	107987239	G	C	-1.22887e-05	NA	NA	NA	NA
1	108094150	A	T	-1.35494e-05	NA	NA	NA	NA
1	108119747	G	C	-3.72034e-05	NA	NA	NA	NA
1	108140983	T	C	7.80564e-05	NA	NA	NA	NA
1	108144737	A	G	-2.52949e-05	NA	NA	NA	NA
1	108146678	C	T	-3.76762e-05	NA	NA	NA	NA
1	108340889	C	T	7.82046e-06	NA	NA	NA	NA
1	108365884	CA	C	4.50684e-05	NA	NA	NA	NA
1	108497570	G	C	2.56673e-05	NA	NA	NA	NA
1	108625083	T	C	-9.8811e-06	NA	NA	NA	NA
1	108719349	A	G	0.000132046	0.00151509	NA	NA	NA
1	108721356	C	T	-8.44835e-05	NA	NA	NA	NA
1	108781595	G	A	-0.000141925	NA	NA	NA	NA
1	108803942	G	A	-1.58174e-05	NA	NA	NA	NA
1	108821065	C	T	-5.59493e-05	NA	NA	NA	NA
1	108823664	C	T	-4.33795e-05	NA	NA	NA	NA
1	108834233	G	A	-2.31057e-05	NA	NA	NA	NA
1	108844135	G	A	-0.000231794	NA	NA	NA	NA
1	108848106	A	G	-8.59116e-05	NA	NA	NA	NA
1	108849339	T	G	-0.00010649	NA	NA	NA	NA
1	108851503	G	A	0.000293561	NA	NA	NA	NA
1	108853162	C	T	-1.20226e-05	NA	NA	NA	NA
1	108855741	A	G	0.000135403	NA	NA	NA	NA
1	108859002	T	C	3.96934e-05	NA	NA	NA	NA
1	108862395	T	C	4.09886e-06	NA	NA	NA	NA
1	108862406	G	C	2.44208e-05	NA	NA	NA	NA
1	108862766	A	G	0.000157918	NA	NA	NA	NA
1	108912757	G	A	0.000111132	NA	NA	NA	NA
1	108941532	G	A	1.78279e-05	NA	NA	NA	NA
1	109001664	C	T	-8.94415e-05	NA	NA	NA	NA
1	109015048	C	CA	4.76612e-06	NA	NA	NA	NA
1	109061711	C	T	-9.94961e-06	NA	NA	NA	NA
1	109063327	AAAT	A	9.26016e-06	NA	NA	NA	NA
1	109066755	C	T	-2.99359e-05	NA	NA	NA	NA
1	109090369	C	G	-2.31621e-05	NA	NA	NA	NA
1	109111953	T	C	-9.05655e-06	NA	NA	NA	NA
1	109157354	T	A	0.000273652	NA	NA	NA	NA
1	109162400	A	G	2.06003e-05	NA	NA	NA	NA
1	109187315	G	A	6.81777e-06	NA	NA	NA	NA
1	109215946	C	T	-2.81532e-05	NA	NA	NA	NA
1	109232938	G	T	-7.69421e-06	NA	NA	NA	NA
1	109238959	A	G	-4.76366e-05	NA	NA	NA	NA
1	109254243	G	A	-1.86707e-05	NA	NA	NA	NA
1	109280836	C	T	-5.03432e-06	NA	NA	NA	NA
1	109379148	GA	G	-4.0736e-05	NA	NA	NA	NA
1	109419102	G	T	-5.64314e-06	NA	NA	NA	NA
1	109499457	A	G	3.72963e-05	NA	NA	NA	NA
1	109510351	C	T	8.75212e-05	NA	NA	NA	NA
1	109511323	G	T	6.15222e-05	NA	NA	NA	NA
1	109535633	C	G	1.03612e-05	NA	NA	NA	NA
1	109665467	A	T	-4.38722e-05	NA	NA	NA	NA
1	109669028	G	A	-5.9649e-05	NA	NA	NA	NA
1	109680602	G	A	-0.000512381	NA	NA	NA	NA
1	109783474	G	A	-0.000270134	NA	NA	NA	NA
1	109786381	T	C	0.000174083	NA	NA	NA	NA
1	109788062	C	T	6.01541e-05	NA	NA	NA	NA
1	109793326	C	A	8.83788e-05	NA	NA	NA	NA
1	109947207	G	A	-0.000104609	NA	NA	NA	NA
1	109958349	C	T	5.41693e-05	NA	NA	NA	NA
1	109964728	G	A	7.14989e-05	NA	NA	NA	NA
1	110049065	G	T	4.23184e-06	NA	NA	NA	NA
1	110077094	G	C	7.44064e-05	NA	NA	NA	NA
1	110099362	T	A	9.58892e-06	NA	NA	NA	NA
1	110102705	C	T	4.24258e-05	NA	NA	NA	NA
1	110106839	A	G	0.000181134	NA	NA	NA	NA
1	110120265	T	C	6.1643e-05	NA	NA	NA	NA
1	110464086	G	A	3.51383e-06	NA	NA	NA	NA
1	110473274	G	A	2.03539e-05	NA	NA	NA	NA
1	110515640	C	T	4.85143e-06	NA	NA	NA	NA
1	110605458	C	A	NA	0.000925442	NA	NA	NA
1	110606669	C	G	3.10545e-05	NA	NA	NA	NA
1	110743425	G	C	-2.97752e-05	NA	NA	NA	NA
1	110909500	A	G	-1.86459e-05	NA	NA	NA	NA
1	110961918	T	C	-0.000110608	NA	NA	NA	NA
1	111068404	A	T	9.51339e-06	NA	NA	NA	NA
1	111198513	C	T	-6.09749e-05	NA	NA	NA	NA
1	111258250	T	C	3.89927e-05	NA	NA	NA	NA
1	111259231	G	A	0.000233989	NA	NA	NA	NA
1	111306727	A	G	8.69312e-05	NA	NA	NA	NA
1	111307830	C	T	-0.000119345	NA	NA	NA	NA
1	111310959	C	T	-0.000169431	NA	NA	NA	NA
1	111314863	A	C	3.43358e-05	NA	NA	NA	NA
1	111315967	G	T	0.000108894	NA	NA	NA	NA
1	111337919	A	T	1.8993e-05	NA	NA	NA	NA
1	111361405	A	G	3.89952e-05	NA	NA	NA	NA
1	111361865	C	T	9.85588e-05	NA	NA	NA	NA
1	111361872	A	G	NA	0.00140227	NA	NA	NA
1	111431999	C	T	4.88284e-05	NA	NA	NA	NA
1	111468999	T	C	1.79497e-05	NA	NA	NA	NA
1	111587838	T	C	3.55624e-05	NA	NA	NA	NA
1	111721240	C	G	-1.71992e-05	NA	NA	NA	NA
1	111747639	T	C	-4.77151e-06	NA	NA	NA	NA
1	111802048	T	C	1.17873e-05	NA	NA	NA	NA
1	111864378	C	T	4.69898e-05	NA	NA	NA	NA
1	111958358	C	A	-8.95488e-06	NA	NA	NA	NA
1	111964942	C	G	-0.000145942	NA	NA	NA	NA
1	112183114	G	A	1.41738e-05	NA	NA	NA	NA
1	112302212	C	T	-8.31402e-06	NA	NA	NA	NA
1	112345082	A	C	1.31057e-05	NA	NA	NA	NA
1	112466693	C	T	-6.17448e-06	NA	NA	NA	NA
1	112504085	C	T	0.000142854	NA	NA	NA	NA
1	112509108	C	G	-6.76428e-05	NA	NA	NA	NA
1	112585372	G	A	-7.20596e-05	NA	NA	NA	NA
1	112785562	G	T	-4.72161e-05	NA	NA	NA	NA
1	113014587	G	T	6.98183e-05	NA	NA	NA	NA
1	113389077	A	G	NA	0.000763663	NA	NA	NA
1	113404072	C	G	4.41436e-06	NA	NA	NA	NA
1	113491060	A	G	7.96413e-05	NA	NA	NA	NA
1	113530438	G	A	5.73539e-06	NA	NA	NA	NA
1	113574285	G	A	-5.93825e-05	NA	NA	NA	NA
1	113679906	T	A	2.51947e-05	NA	NA	NA	NA
1	113890294	C	T	5.73536e-06	NA	NA	NA	NA
1	113953426	A	G	8.12152e-06	NA	NA	NA	NA
1	113959295	TA	T	0.000147847	NA	NA	NA	NA
1	113961014	T	A	7.00859e-05	NA	NA	NA	NA
1	113966135	G	A	-6.83512e-06	NA	NA	NA	NA
1	113976954	A	T	6.80434e-06	NA	NA	NA	NA
1	113989536	C	T	-5.77458e-05	NA	NA	NA	NA
1	114000292	A	T	3.60873e-05	NA	NA	NA	NA
1	114016785	T	A	-1.03645e-05	NA	NA	NA	NA
1	114125142	T	G	7.46745e-05	NA	NA	NA	NA
1	114125677	A	C	NA	0.00192696	0.00211488	NA	NA
1	114127153	C	T	0.000223231	NA	NA	NA	NA
1	114213555	G	A	1.66432e-05	NA	NA	NA	NA
1	114272790	G	C	-0.000157398	-0.000526967	NA	NA	NA
1	114283420	C	T	0.000103105	NA	NA	NA	NA
1	114283454	A	G	NA	0.00163878	0.00152653	NA	NA
1	114292472	AG	A	-4.17125e-05	NA	NA	NA	NA
1	114295841	C	T	-0.000288578	NA	NA	NA	NA
1	114316938	G	C	-0.000128162	NA	NA	NA	NA
1	114321397	C	T	1.04335e-05	NA	NA	NA	NA
1	114323460	G	A	9.20231e-05	0.000897364	0.00101836	NA	NA
1	114357698	C	A	-3.23966e-05	NA	NA	NA	NA
1	114436467	T	C	0.000141467	NA	NA	NA	NA
1	114504709	T	C	7.40682e-06	NA	NA	NA	NA
1	114518963	A	G	0.000182884	0.00146494	0.00188398	NA	NA
1	114519897	C	G	8.44092e-05	NA	NA	NA	NA
1	114577377	A	T	0.00025201	NA	NA	NA	NA
1	114588035	C	T	1.88209e-05	NA	NA	NA	NA
1	114671205	G	A	8.69498e-05	NA	NA	NA	NA
1	114684872	G	A	-5.86364e-05	NA	NA	NA	NA
1	114734944	C	T	9.1678e-06	NA	NA	NA	NA
1	114920929	AT	A	-1.22211e-05	NA	NA	NA	NA
1	115077699	T	C	-1.74014e-05	NA	NA	NA	NA
1	115132867	C	T	-1.02824e-05	NA	NA	NA	NA
1	115170806	G	C	1.4451e-05	NA	NA	NA	NA
1	115415238	G	C	3.3747e-05	NA	NA	NA	NA
1	115484753	C	T	2.17675e-05	NA	NA	NA	NA
1	115566250	C	G	6.54983e-06	NA	NA	NA	NA
1	115605255	T	A	0.000189402	NA	NA	NA	NA
1	115729178	T	C	5.58264e-05	NA	NA	NA	NA
1	115791607	G	T	-3.3841e-05	NA	NA	NA	NA
1	115812914	C	T	-2.46387e-05	NA	NA	NA	NA
1	115819095	C	G	1.81007e-05	NA	NA	NA	NA
1	115861288	C	G	0.000178466	NA	NA	NA	NA
1	115863223	A	G	9.60978e-05	NA	NA	NA	NA
1	115870133	T	C	5.789e-05	NA	NA	NA	NA
1	115871260	G	A	1.51411e-05	NA	NA	NA	NA
1	115880637	G	A	-0.000152361	NA	NA	NA	NA
1	115880749	CA	C	7.84728e-05	NA	NA	NA	NA
1	115909672	A	C	1.85727e-05	NA	NA	NA	NA
1	115912853	G	A	-1.1717e-05	NA	NA	NA	NA
1	115929978	C	T	0.000120786	NA	NA	NA	NA
1	116041001	G	A	-0.000177469	NA	NA	NA	NA
1	116101978	T	G	0.000177123	NA	NA	NA	NA
1	116113493	T	C	1.52191e-05	NA	NA	NA	NA
1	116120569	G	T	0.000281088	NA	NA	NA	NA
1	116124538	G	A	3.78029e-05	NA	NA	NA	NA
1	116133414	A	C	NA	0.00160086	0.00164076	NA	NA
1	116134101	AG	A	7.28543e-05	NA	NA	NA	NA
1	116138739	G	T	8.52858e-05	NA	NA	NA	NA
1	116139365	C	A	1.36355e-05	NA	NA	NA	NA
1	116148232	G	A	-1.23091e-05	NA	NA	NA	NA
1	116151920	C	T	1.04016e-05	NA	NA	NA	NA
1	116169663	C	T	1.74237e-05	NA	NA	NA	NA
1	116183034	A	G	0.000138902	NA	NA	NA	NA
1	116205517	A	G	-1.63578e-05	NA	NA	NA	NA
1	116215080	G	A	9.57912e-06	NA	NA	NA	NA
1	116249698	G	C	-1.19708e-05	NA	NA	NA	NA
1	116416028	G	A	4.34656e-05	0.000227146	0.000229517	NA	NA
1	116567470	T	C	-3.08086e-05	NA	NA	NA	NA
1	116646507	CACAA	C	-0.00010228	NA	NA	NA	NA
1	116646735	A	G	-0.000212867	NA	NA	NA	NA
1	116652501	CA	C	-6.69278e-05	NA	NA	NA	NA
1	116658117	T	C	-7.09318e-05	NA	NA	NA	NA
1	116663162	C	G	0.000187476	NA	NA	NA	NA
1	116731290	C	A	5.8025e-05	NA	NA	NA	NA
1	116802694	G	A	0.000124417	NA	NA	NA	NA
1	116857536	C	A	2.11593e-05	NA	NA	NA	NA
1	116930377	A	G	-0.000108157	NA	NA	NA	NA
1	116972058	C	T	1.6303e-05	NA	NA	NA	NA
1	117097206	TA	T	-9.88088e-05	NA	NA	NA	NA
1	117132127	C	T	0.000174207	NA	NA	NA	NA
1	117136674	G	A	0.000146282	NA	NA	NA	NA
1	117140921	C	T	5.42975e-05	NA	NA	NA	NA
1	117141592	G	A	9.8841e-06	NA	NA	NA	NA
1	117228524	G	A	-8.47887e-05	NA	NA	NA	NA
1	117428126	T	G	7.20541e-05	NA	NA	NA	NA
1	117579116	G	A	0.000125453	NA	NA	NA	NA
1	117692378	A	C	0.000101815	NA	NA	NA	NA
1	117724362	C	T	1.3303e-05	NA	NA	NA	NA
1	117982095	C	A	-0.000118552	NA	NA	NA	NA
1	118080432	A	G	-1.05205e-05	-0.000469214	-0.000407818	NA	NA
1	118127339	G	T	1.6459e-05	NA	NA	NA	NA
1	118132928	T	C	8.37563e-05	NA	NA	NA	NA
1	118202297	A	G	-0.000138171	NA	NA	NA	NA
1	118217548	A	C	NA	0.00179581	0.00191486	NA	NA
1	118219111	G	A	8.75315e-05	NA	NA	NA	NA
1	118253464	C	G	-9.01941e-05	NA	NA	NA	NA
1	118295265	T	G	-6.12154e-05	NA	NA	NA	NA
1	118423444	G	A	-2.66584e-05	NA	NA	NA	NA
1	118483174	C	T	-8.0131e-06	NA	NA	NA	NA
1	118571277	T	C	-4.56429e-05	NA	NA	NA	NA
1	118580750	T	A	-0.000111619	NA	NA	NA	NA
1	118681645	A	C	0.000105694	0.000841362	NA	NA	NA
1	118693834	C	G	-5.94672e-05	NA	NA	NA	NA
1	118728267	T	G	-9.38201e-05	NA	NA	NA	NA
1	118771303	G	A	-0.000127419	NA	NA	NA	NA
1	119244396	C	T	-1.66363e-05	NA	NA	NA	NA
1	119291399	G	T	8.43683e-06	NA	NA	NA	NA
1	119308774	G	GC	1.78741e-05	NA	NA	NA	NA
1	119325668	C	T	-1.84206e-05	NA	NA	NA	NA
1	119333453	A	G	-4.26006e-05	NA	NA	NA	NA
1	119370421	T	C	0.000154626	NA	NA	NA	NA
1	119433766	A	G	6.66441e-06	NA	NA	NA	NA
1	119474109	T	C	-0.000161096	NA	NA	NA	NA
1	119505337	A	G	0.000133636	NA	NA	NA	NA
1	119508823	G	A	NA	-0.00160626	NA	NA	NA
1	119512152	A	G	-0.000108438	NA	NA	NA	NA
1	119517025	G	A	-0.000167205	NA	NA	NA	NA
1	119569039	T	C	-0.000220327	NA	NA	NA	NA
1	119581430	A	G	-6.06143e-05	NA	NA	NA	NA
1	119581473	T	C	-0.000129508	NA	NA	NA	NA
1	119602907	G	A	4.52315e-05	NA	NA	NA	NA
1	119606370	A	G	-2.07416e-05	NA	NA	NA	NA
1	119621276	A	G	-1.98286e-05	NA	NA	NA	NA
1	119773543	T	C	-5.58067e-05	NA	NA	NA	NA
1	119802277	G	A	-9.06095e-05	NA	NA	NA	NA
1	119805009	C	T	-7.44918e-05	NA	NA	NA	NA
1	119824078	C	A	-3.9697e-06	NA	NA	NA	NA
1	119835224	C	T	1.84311e-05	NA	NA	NA	NA
1	119853675	C	T	1.2719e-05	NA	NA	NA	NA
1	119864224	C	A	0.000156199	NA	NA	NA	NA
1	119865023	T	C	-6.37677e-06	NA	NA	NA	NA
1	119868457	G	A	-9.53773e-06	NA	NA	NA	NA
1	119893148	C	T	3.64452e-05	NA	NA	NA	NA
1	146891105	C	A	1.52866e-05	NA	NA	NA	NA
1	147030243	T	A	0.000149978	NA	NA	NA	NA
1	147034358	G	A	0.000169291	NA	NA	NA	NA
1	147063850	A	C	-0.000595941	-0.00309493	-0.00295862	NA	NA
1	147065064	T	A	6.69905e-05	NA	NA	NA	NA
1	147070255	T	C	4.99749e-05	NA	NA	NA	NA
1	147074029	A	G	-2.7861e-05	NA	NA	NA	NA
1	147107673	C	A	-9.31172e-05	NA	NA	NA	NA
1	147114038	G	T	4.99554e-05	NA	NA	NA	NA
1	147163731	T	A	0.000103417	NA	NA	NA	NA
1	147167381	T	C	5.80371e-05	NA	NA	NA	NA
1	147177145	G	A	-5.74744e-06	NA	NA	NA	NA
1	147178701	T	G	-4.56466e-06	NA	NA	NA	NA
1	147261975	C	G	6.67052e-05	NA	NA	NA	NA
1	147263313	C	T	-0.000190855	NA	NA	NA	NA
1	147296227	G	A	8.25451e-05	0.00181703	0.00159766	NA	NA
1	147320011	G	A	NA	0.00134606	0.00139812	NA	NA
1	147324781	T	C	0.000306138	NA	NA	NA	NA
1	147340272	T	G	-8.35723e-06	NA	NA	NA	NA
1	147358746	G	A	1.5587e-05	NA	NA	NA	NA
1	147362035	C	T	5.51595e-05	NA	NA	NA	NA
1	147405045	A	C	0.000116992	NA	NA	NA	NA
1	147503446	C	A	0.000108184	NA	NA	NA	NA
1	147639081	C	T	-8.61152e-05	NA	NA	NA	NA
1	147657885	T	C	-0.000217306	NA	NA	NA	NA
1	147658160	A	G	NA	-0.00240175	-0.0024547	NA	NA
1	147666777	G	A	NA	0.000899551	NA	NA	NA
1	147683145	C	CT	-3.12303e-05	NA	NA	NA	NA
1	147686383	T	A	3.33997e-05	NA	NA	NA	NA
1	147692258	T	G	4.70883e-05	NA	NA	NA	NA
1	147698726	T	C	7.45703e-05	NA	NA	NA	NA
1	147700005	C	T	0.000104018	NA	NA	NA	NA
1	147720834	G	A	-5.68681e-06	NA	NA	NA	NA
1	147806978	G	A	-4.23166e-05	NA	NA	NA	NA
1	147843203	G	A	-5.26265e-05	NA	NA	NA	NA
1	147903476	G	A	-0.000204085	NA	NA	NA	NA
1	147908759	C	T	8.35662e-06	NA	NA	NA	NA
1	147925082	C	T	-9.84693e-05	NA	NA	NA	NA
1	147945887	G	T	6.1666e-06	NA	NA	NA	NA
1	148323054	G	A	4.18617e-06	NA	NA	NA	NA
1	149979308	T	C	-1.3075e-05	NA	NA	NA	NA
1	150026821	C	T	5.12573e-05	NA	NA	NA	NA
1	150041842	T	C	-5.30222e-06	NA	NA	NA	NA
1	150162537	G	A	-9.42037e-05	-0.00139128	NA	NA	NA
1	150563704	C	CAAG	-0.000188906	NA	NA	NA	NA
1	150564740	G	C	3.31165e-05	NA	NA	NA	NA
1	150591567	TG	T	3.31947e-05	NA	NA	NA	NA
1	150599561	T	A	-5.27835e-05	NA	NA	NA	NA
1	150689703	A	T	-6.19762e-05	NA	NA	NA	NA
1	150742189	A	G	8.05611e-05	NA	NA	NA	NA
1	150810763	A	AG	1.44867e-05	NA	NA	NA	NA
1	151733890	A	T	0.000116101	NA	NA	NA	NA
1	151782808	C	G	-0.000117988	NA	NA	NA	NA
1	151809351	A	G	2.22884e-05	NA	NA	NA	NA
1	151874363	A	C	0.000118052	NA	NA	NA	NA
1	151963817	T	C	7.38666e-06	NA	NA	NA	NA
1	152093392	C	T	3.29867e-05	NA	NA	NA	NA
1	152187297	C	T	0.000151375	NA	NA	NA	NA
1	152220073	T	G	3.63789e-05	NA	NA	NA	NA
1	152371417	T	C	0.000126662	NA	NA	NA	NA
1	152446272	A	G	7.11261e-06	NA	NA	NA	NA
1	152805432	C	T	-2.57883e-05	NA	NA	NA	NA
1	152822936	T	A	4.14098e-06	NA	NA	NA	NA
1	152835927	G	A	0.000226744	NA	NA	NA	NA
1	152860355	A	G	1.02256e-05	NA	NA	NA	NA
1	152908735	A	C	1.8142e-05	NA	NA	NA	NA
1	152915702	A	G	NA	0.00147368	NA	NA	NA
1	152918092	G	A	7.89096e-05	NA	NA	NA	NA
1	152922753	C	T	0.000389337	NA	NA	NA	NA
1	152966323	T	C	1.05562e-05	NA	NA	NA	NA
1	152975999	C	T	1.25784e-05	NA	NA	NA	NA
1	153102037	A	G	-1.95969e-05	NA	NA	NA	NA
1	153104875	A	AATATACAACATT	5.8225e-06	NA	NA	NA	NA
1	153121656	C	G	4.16246e-05	0.000642686	0.000811141	NA	NA
1	153270357	T	C	-0.000431114	NA	NA	NA	NA
1	153307827	C	T	0.000116881	NA	NA	NA	NA
1	153311019	G	A	NA	0.00126125	NA	NA	NA
1	153360874	C	T	-2.41646e-05	NA	NA	NA	NA
1	153383474	C	T	-2.04686e-05	NA	NA	NA	NA
1	153461460	C	T	5.81401e-05	NA	NA	NA	NA
1	153650936	G	C	0.000207682	NA	NA	NA	NA
1	153678582	C	A	0.000172269	NA	NA	NA	NA
1	153686248	C	T	-2.50471e-05	NA	NA	NA	NA
1	153696202	C	G	-0.000139529	NA	NA	NA	NA
1	153700744	T	C	8.38861e-05	NA	NA	NA	NA
1	153704237	C	A	-4.52158e-05	NA	NA	NA	NA
1	153902189	G	A	-1.22145e-05	NA	NA	NA	NA
1	153913869	G	A	-4.92197e-05	NA	NA	NA	NA
1	153996938	A	G	5.45983e-06	NA	NA	NA	NA
1	154065237	T	C	4.85879e-05	NA	NA	NA	NA
1	154232217	G	A	1.76006e-05	NA	NA	NA	NA
1	154365733	C	A	3.46361e-06	NA	NA	NA	NA
1	154569241	G	A	1.26301e-05	NA	NA	NA	NA
1	154644300	A	T	-9.71218e-06	NA	NA	NA	NA
1	154721062	A	G	-9.57468e-05	NA	NA	NA	NA
1	154787805	C	G	5.55781e-06	NA	NA	NA	NA
1	154798309	A	G	-7.13151e-05	NA	NA	NA	NA
1	154798587	C	A	-2.67621e-05	NA	NA	NA	NA
1	154799613	G	A	NA	-0.00134609	NA	NA	NA
1	154811280	A	G	0.000134033	NA	NA	NA	NA
1	154811297	C	T	0.000255758	NA	NA	NA	NA
1	154814553	G	A	-4.82248e-05	-0.000735009	NA	NA	NA
1	154814660	T	C	3.44759e-05	NA	NA	NA	NA
1	154814737	G	A	3.7492e-05	0.00104854	NA	NA	NA
1	154831378	G	T	-7.32557e-05	NA	NA	NA	NA
1	154841721	C	A	9.07828e-05	NA	NA	NA	NA
1	154856207	A	C	6.60687e-05	NA	NA	NA	NA
1	154858667	A	G	0.000418888	0.00423813	0.0035213	0.00572228	NA
1	154860591	C	G	-4.65162e-05	-0.00135294	-0.00127635	NA	NA
1	154937845	T	G	0.000491753	NA	NA	NA	NA
1	154945075	C	T	0.000515968	NA	NA	NA	NA
1	154949381	G	A	3.86072e-06	NA	NA	NA	NA
1	155003661	G	T	0.000127642	NA	NA	NA	NA
1	155037051	CA	C	-0.0003122	NA	NA	NA	NA
1	155056777	A	C	0.000174846	NA	NA	NA	NA
1	155134292	T	C	1.05265e-05	NA	NA	NA	NA
1	155150307	G	A	-0.000267775	NA	NA	NA	NA
1	155176303	G	T	-6.65056e-06	NA	NA	NA	NA
1	155192003	C	T	8.40425e-05	NA	NA	NA	NA
1	155206689	C	A	0.000894827	NA	NA	NA	NA
1	155215184	G	A	-0.000282712	NA	NA	NA	NA
1	155220491	T	G	0.000125064	NA	NA	NA	NA
1	155228980	A	G	3.43364e-05	NA	NA	NA	NA
1	155248510	G	C	-1.09808e-05	NA	NA	NA	NA
1	155267848	C	T	2.85327e-05	NA	NA	NA	NA
1	155291365	G	A	2.02977e-05	NA	NA	NA	NA
1	155299985	A	G	0.000345438	NA	NA	NA	NA
1	155313038	A	G	NA	0.00138479	0.00169953	NA	NA
1	155330306	G	A	7.72326e-06	0.000442658	0.000519776	NA	NA
1	155336649	T	C	-1.81692e-05	NA	NA	NA	NA
1	155351887	A	T	0.000161674	NA	NA	NA	NA
1	155413226	C	T	5.89449e-05	NA	NA	NA	NA
1	155444202	G	A	-5.23239e-06	NA	NA	NA	NA
1	155453572	G	T	9.50995e-06	NA	NA	NA	NA
1	155475426	G	A	-3.39266e-05	NA	NA	NA	NA
1	155514129	G	A	NA	0.00133498	0.00138606	NA	NA
1	155527203	G	A	-5.18077e-06	NA	NA	NA	NA
1	155621834	A	G	0.000186173	NA	NA	NA	NA
1	155630119	CCT	C	2.59773e-05	NA	NA	NA	NA
1	155694454	G	A	1.91609e-05	NA	NA	NA	NA
1	155715686	A	G	2.34958e-05	NA	NA	NA	NA
1	155728634	C	T	7.38199e-05	NA	NA	NA	NA
1	155745850	G	A	0.000109699	NA	NA	NA	NA
1	155749320	A	C	2.69976e-05	NA	NA	NA	NA
1	155798865	C	T	4.47933e-06	NA	NA	NA	NA
1	155841543	GTT	G	-0.000299723	NA	NA	NA	NA
1	155863616	T	C	8.30384e-06	NA	NA	NA	NA
1	155923997	C	T	0.000233701	NA	NA	NA	NA
1	155997042	G	C	1.99067e-05	NA	NA	NA	NA
1	156013857	G	A	-4.55142e-05	NA	NA	NA	NA
1	156018600	C	T	5.9355e-05	NA	NA	NA	NA
1	156036111	T	C	6.15566e-06	NA	NA	NA	NA
1	156046244	T	C	-8.12531e-05	NA	NA	NA	NA
1	156066766	C	T	-0.000178737	NA	NA	NA	NA
1	156111681	T	C	-0.000103232	NA	NA	NA	NA
1	156147070	C	T	-7.07587e-05	NA	NA	NA	NA
1	156148805	T	C	-3.12993e-05	NA	NA	NA	NA
1	156160005	C	T	2.18478e-05	NA	NA	NA	NA
1	156169438	C	T	0.000542426	NA	NA	NA	NA
1	156176427	C	T	0.000135673	NA	NA	NA	NA
1	156177535	T	C	0.000680873	NA	NA	NA	NA
1	156187699	T	A	0.000193464	NA	NA	NA	NA
1	156188986	G	A	0.000459325	NA	NA	NA	NA
1	156214807	G	A	NA	0.00163102	0.00165788	NA	NA
1	156222560	G	T	0.000123397	NA	NA	NA	NA
1	156238426	G	A	-1.00275e-05	NA	NA	NA	NA
1	156307185	G	A	6.52429e-05	NA	NA	NA	NA
1	156364040	G	A	NA	0.00222141	0.00195691	NA	NA
1	156365320	T	C	0.000259505	NA	NA	NA	NA
1	156370435	C	T	8.22868e-06	NA	NA	NA	NA
1	156389331	C	A	-3.70866e-05	NA	NA	NA	NA
1	156401899	C	T	0.000140227	NA	NA	NA	NA
1	156428189	A	G	-6.47411e-05	NA	NA	NA	NA
1	156571432	A	C	8.27746e-05	NA	NA	NA	NA
1	156626714	G	A	2.46724e-05	NA	NA	NA	NA
1	156654492	A	G	-6.42758e-05	NA	NA	NA	NA
1	156656566	C	A	NA	0.0016775	NA	NA	NA
1	156671141	C	T	1.6649e-05	NA	NA	NA	NA
1	156706963	C	T	1.1942e-05	NA	NA	NA	NA
1	156710809	G	A	NA	0.000410302	NA	NA	NA
1	156788100	T	C	6.61572e-05	NA	NA	NA	NA
1	156839609	G	C	-1.71507e-05	NA	NA	NA	NA
1	156858662	C	A	-3.1207e-05	NA	NA	NA	NA
1	156871281	G	A	3.58392e-05	NA	NA	NA	NA
1	156879983	T	C	7.04413e-05	NA	NA	NA	NA
1	156890670	G	T	2.69226e-05	NA	NA	NA	NA
1	156892401	T	C	0.000199104	NA	NA	NA	NA
1	156906547	G	C	1.21205e-05	NA	NA	NA	NA
1	156907114	C	A	-0.000235908	NA	NA	NA	NA
1	156913423	C	A	-3.61474e-05	NA	NA	NA	NA
1	156930384	C	T	5.21067e-06	NA	NA	NA	NA
1	156982262	C	A	NA	-0.00121209	-0.00143381	NA	NA
1	156997039	T	A	7.11524e-06	NA	NA	NA	NA
1	157008113	A	G	0.000113496	NA	NA	NA	NA
1	157053888	A	AT	1.5311e-05	NA	NA	NA	NA
1	157093778	C	T	-8.9192e-06	NA	NA	NA	NA
1	157200408	C	T	-8.3534e-06	NA	NA	NA	NA
1	157212631	C	T	8.60813e-06	NA	NA	NA	NA
1	157257109	T	C	-7.91542e-05	NA	NA	NA	NA
1	157278858	A	G	-0.000150535	NA	NA	NA	NA
1	157292692	T	C	-9.1482e-06	NA	NA	NA	NA
1	157305518	C	T	7.45417e-06	NA	NA	NA	NA
1	157325934	G	A	1.36294e-05	NA	NA	NA	NA
1	157377924	A	G	4.86446e-05	NA	NA	NA	NA
1	157379063	A	T	-0.00014426	NA	NA	NA	NA
1	157380332	CG	C	1.14223e-05	NA	NA	NA	NA
1	157385396	C	T	4.52568e-06	NA	NA	NA	NA
1	157390100	A	C	-7.26478e-05	NA	NA	NA	NA
1	157400595	G	A	-5.75638e-05	NA	NA	NA	NA
1	157401287	C	T	-2.56821e-05	NA	NA	NA	NA
1	157408529	C	T	-4.30977e-05	NA	NA	NA	NA
1	157420950	A	G	2.47993e-05	NA	NA	NA	NA
1	157424128	G	C	-6.93083e-05	NA	NA	NA	NA
1	157424710	A	G	-9.80227e-05	NA	NA	NA	NA
1	157444890	A	G	-5.52843e-05	NA	NA	NA	NA
1	157450517	T	C	4.0734e-05	NA	NA	NA	NA
1	157460635	A	G	-3.71206e-05	NA	NA	NA	NA
1	157466720	A	G	-4.74404e-06	NA	NA	NA	NA
1	157476105	C	T	0.000501626	NA	NA	NA	NA
1	157479464	G	A	NA	0.00275096	0.00282608	NA	NA
1	157482352	C	T	0.000126111	NA	NA	NA	NA
1	157494301	T	C	9.70972e-06	NA	NA	NA	NA
1	157498109	G	A	0.000121926	NA	NA	NA	NA
1	157498873	T	G	0.000277241	NA	NA	NA	NA
1	157499199	C	G	0.000518825	NA	NA	NA	NA
1	157503767	G	A	3.96379e-05	NA	NA	NA	NA
1	157506703	A	T	0.000111672	NA	NA	NA	NA
1	157630699	C	T	7.24946e-06	NA	NA	NA	NA
1	157645717	C	T	4.47074e-06	NA	NA	NA	NA
1	157722379	G	C	9.76665e-06	NA	NA	NA	NA
1	157727169	T	C	3.73061e-05	NA	NA	NA	NA
1	157740023	A	G	1.74606e-05	NA	NA	NA	NA
1	157816591	A	G	-1.15934e-05	NA	NA	NA	NA
1	157834470	G	A	-6.70925e-06	NA	NA	NA	NA
1	157838323	G	A	-6.04109e-06	NA	NA	NA	NA
1	157870322	G	A	-7.11091e-06	NA	NA	NA	NA
1	157909407	C	T	-0.000100624	NA	NA	NA	NA
1	157979270	G	A	-8.71674e-06	NA	NA	NA	NA
1	157979332	A	G	2.13237e-05	0.000326631	0.00036963	NA	NA
1	157980674	G	T	7.18454e-06	NA	NA	NA	NA
1	157989663	A	G	1.23236e-05	NA	NA	NA	NA
1	158018943	T	C	-7.62068e-06	NA	NA	NA	NA
1	158062657	T	G	2.3287e-05	NA	NA	NA	NA
1	158079350	G	A	-0.000145724	NA	NA	NA	NA
1	158080809	T	A	-0.00012356	NA	NA	NA	NA
1	158080837	G	A	NA	-0.00138474	NA	NA	NA
1	158088319	C	A	NA	-0.00215054	-0.00189347	NA	NA
1	158088586	G	A	6.12488e-05	NA	NA	NA	NA
1	158091836	G	T	-6.57224e-05	NA	NA	NA	NA
1	158098554	A	G	-0.000218056	NA	NA	NA	NA
1	158100101	T	A	5.85056e-05	NA	NA	NA	NA
1	158113887	CCTGT	C	1.38592e-05	NA	NA	NA	NA
1	158116371	A	C	1.4745e-05	NA	NA	NA	NA
1	158247884	A	T	-4.09726e-05	NA	NA	NA	NA
1	158296587	C	T	4.30451e-05	NA	NA	NA	NA
1	158314903	G	A	0.000152143	NA	NA	NA	NA
1	158317786	T	C	-7.09276e-06	NA	NA	NA	NA
1	158412025	G	A	NA	-0.00345414	-0.00384834	NA	NA
1	158417406	G	A	-0.000571721	-0.0039721	-0.00398685	-0.00684536	NA
1	158423889	C	T	5.36337e-06	NA	NA	NA	NA
1	158430601	C	T	6.17259e-05	NA	NA	NA	NA
1	158447632	T	C	-2.70593e-05	NA	NA	NA	NA
1	158457061	A	G	-0.000734796	NA	NA	NA	NA
1	158490970	A	G	1.40726e-05	NA	NA	NA	NA
1	158541929	C	G	9.36492e-06	NA	NA	NA	NA
1	158544044	TACATACAC	T	4.47387e-06	NA	NA	NA	NA
1	158581447	T	A	-2.47831e-05	NA	NA	NA	NA
1	158600701	T	C	0.000610688	NA	NA	NA	NA
1	158643979	G	A	0.000178291	NA	NA	NA	NA
1	158658033	C	T	-0.000131123	NA	NA	NA	NA
1	158707079	T	C	0.00267275	NA	NA	NA	NA
1	158752130	C	T	-1.2908e-05	NA	NA	NA	NA
1	158803783	G	A	-0.000118365	NA	NA	NA	NA
1	158804064	C	T	-0.000145393	NA	NA	NA	NA
1	158873005	C	T	-1.00125e-05	NA	NA	NA	NA
1	158997555	A	G	-8.47848e-05	NA	NA	NA	NA
1	159005767	A	G	-7.91494e-06	NA	NA	NA	NA
1	159007630	C	G	1.29291e-05	NA	NA	NA	NA
1	159010160	A	G	-4.37637e-05	-0.00122395	-0.00109751	NA	NA
1	159076429	G	A	-6.63385e-06	NA	NA	NA	NA
1	159082408	G	A	-1.42975e-05	NA	NA	NA	NA
1	159082658	C	T	6.6301e-06	NA	NA	NA	NA
1	159146207	G	A	-7.2564e-06	NA	NA	NA	NA
1	159191131	T	C	6.45443e-06	NA	NA	NA	NA
1	159257141	C	T	-1.15287e-05	NA	NA	NA	NA
1	159289856	G	C	-9.71687e-06	NA	NA	NA	NA
1	159387037	A	G	6.45377e-05	NA	NA	NA	NA
1	159479801	CTGTTGTCAA	C	2.22312e-05	NA	NA	NA	NA
1	159480623	C	T	-2.44418e-05	NA	NA	NA	NA
1	159625870	T	TG	8.6115e-06	NA	NA	NA	NA
1	159750993	G	C	1.13736e-05	NA	NA	NA	NA
1	159765397	G	A	0.000506646	NA	NA	NA	NA
1	159773851	G	A	3.97164e-05	NA	NA	NA	NA
1	159778955	T	C	2.30325e-05	NA	NA	NA	NA
1	159783083	C	G	0.000408763	NA	NA	NA	NA
1	159792696	G	T	1.49182e-05	NA	NA	NA	NA
1	159805577	C	T	8.01675e-06	NA	NA	NA	NA
1	159824761	A	G	6.38966e-05	NA	NA	NA	NA
1	159830120	G	A	0.000195354	NA	NA	NA	NA
1	159865863	T	A	-5.76313e-06	NA	NA	NA	NA
1	159937852	C	T	4.6572e-06	NA	NA	NA	NA
1	159949658	T	C	0.00138378	NA	NA	NA	NA
1	159974863	T	C	1.37575e-05	NA	NA	NA	NA
1	159995563	G	A	1.44908e-05	NA	NA	NA	NA
1	160015727	C	T	6.28147e-05	NA	NA	NA	NA
1	160016731	C	A	0.000164669	0.00138275	NA	NA	NA
1	160055435	G	A	-4.70807e-05	NA	NA	NA	NA
1	160060953	G	A	0.000126816	NA	NA	NA	NA
1	160111579	G	A	-2.1464e-05	NA	NA	NA	NA
1	160161398	C	T	4.55186e-05	NA	NA	NA	NA
1	160172571	T	G	0.000145378	NA	NA	NA	NA
1	160431389	G	A	-1.29179e-05	NA	NA	NA	NA
1	160435267	G	A	-7.07142e-05	NA	NA	NA	NA
1	160437627	A	G	8.97883e-05	NA	NA	NA	NA
1	160438773	A	G	NA	-0.00121149	NA	NA	NA
1	160528377	A	G	7.14996e-06	NA	NA	NA	NA
1	160642238	C	T	7.18297e-06	NA	NA	NA	NA
1	160676916	G	A	0.000222168	NA	NA	NA	NA
1	160783277	G	A	3.80815e-06	NA	NA	NA	NA
1	160920126	C	T	5.717e-06	NA	NA	NA	NA
1	160934531	T	A	3.55227e-06	NA	NA	NA	NA
1	160960146	T	C	3.62587e-05	NA	NA	NA	NA
1	160966315	T	C	6.96834e-05	NA	NA	NA	NA
1	160982220	G	C	1.1512e-05	NA	NA	NA	NA
1	161016076	G	A	-6.18356e-06	NA	NA	NA	NA
1	161085379	C	T	-5.46621e-06	NA	NA	NA	NA
1	161183689	C	A	1.10121e-05	NA	NA	NA	NA
1	161218859	G	A	6.06214e-05	NA	NA	NA	NA
1	161255909	G	C	2.43951e-05	NA	NA	NA	NA
1	161282020	G	A	1.38798e-05	NA	NA	NA	NA
1	161293590	T	C	3.0057e-05	NA	NA	NA	NA
1	161295825	C	T	3.17449e-06	NA	NA	NA	NA
1	161298867	T	A	-6.22534e-06	NA	NA	NA	NA
1	161318862	C	T	-6.87071e-06	NA	NA	NA	NA
1	161329619	A	G	-9.34008e-06	NA	NA	NA	NA
1	161332564	A	G	2.48368e-05	NA	NA	NA	NA
1	161339449	C	T	0.000102413	NA	NA	NA	NA
1	161383142	G	A	-1.1292e-05	-0.000475701	NA	NA	NA
1	161402371	C	G	2.2283e-05	NA	NA	NA	NA
1	161419856	G	A	-0.000103999	NA	NA	NA	NA
1	161487232	GGA	G	7.16344e-05	NA	NA	NA	NA
1	161487626	A	G	-0.000106271	NA	NA	NA	NA
1	161503335	G	C	-5.87164e-05	NA	NA	NA	NA
1	161505035	T	C	4.99429e-05	NA	NA	NA	NA
1	161511777	G	T	-2.04191e-05	NA	NA	NA	NA
1	161514334	A	C	4.86373e-05	NA	NA	NA	NA
1	161520680	C	G	0.000257736	NA	NA	NA	NA
1	161522478	G	A	1.25319e-05	NA	NA	NA	NA
1	161531185	A	G	-0.000271368	NA	NA	NA	NA
1	161535846	G	A	5.80705e-06	NA	NA	NA	NA
1	161568453	A	T	-1.25537e-05	NA	NA	NA	NA
1	161573124	T	C	0.000178981	NA	NA	NA	NA
1	161594467	G	A	0.000167736	NA	NA	NA	NA
1	161595534	C	T	0.000365003	NA	NA	NA	NA
1	161687445	C	T	-0.000139237	NA	NA	NA	NA
1	161704696	T	A	0.000125555	NA	NA	NA	NA
1	161736081	C	G	5.25932e-05	NA	NA	NA	NA
1	161739329	C	T	-4.87343e-05	NA	NA	NA	NA
1	161755036	G	A	1.37601e-05	NA	NA	NA	NA
1	161904044	T	C	5.53287e-05	NA	NA	NA	NA
1	161931418	C	T	1.5286e-05	NA	NA	NA	NA
1	161941243	A	C	7.591e-06	NA	NA	NA	NA
1	161980661	G	A	-4.10392e-05	NA	NA	NA	NA
1	162000196	G	A	8.77776e-05	NA	NA	NA	NA
1	162002467	T	C	-1.28158e-05	NA	NA	NA	NA
1	162003620	G	A	7.87387e-05	NA	NA	NA	NA
1	162021447	G	A	2.6027e-05	NA	NA	NA	NA
1	162072670	T	C	9.34262e-06	NA	NA	NA	NA
1	162164123	G	A	2.81872e-05	NA	NA	NA	NA
1	162255975	C	G	0.000331067	NA	NA	NA	NA
1	162318274	C	T	0.000795668	NA	NA	NA	NA
1	162366440	A	T	-0.000287624	NA	NA	NA	NA
1	162447554	A	G	0.000187175	NA	NA	NA	NA
1	162783783	C	A	-9.84528e-05	NA	NA	NA	NA
1	162795205	G	T	6.13012e-05	NA	NA	NA	NA
1	162801744	G	T	-0.000228248	NA	NA	NA	NA
1	162837498	T	C	-4.39802e-05	NA	NA	NA	NA
1	162847704	A	C	0.000500374	NA	NA	NA	NA
1	162850837	G	A	-3.70734e-05	NA	NA	NA	NA
1	162886982	A	T	-0.000153515	NA	NA	NA	NA
1	163013258	C	T	-1.23242e-05	NA	NA	NA	NA
1	163063355	C	T	-9.1435e-06	NA	NA	NA	NA
1	163133153	C	T	0.000523309	NA	NA	NA	NA
1	163233305	G	A	0.000108823	NA	NA	NA	NA
1	163236931	A	C	6.01347e-05	NA	NA	NA	NA
1	163521481	AC	A	-5.99868e-05	NA	NA	NA	NA
1	163536287	T	G	0.000147918	NA	NA	NA	NA
1	163536331	G	T	5.91807e-05	NA	NA	NA	NA
1	164056571	C	T	1.07735e-05	NA	NA	NA	NA
1	164058997	A	C	9.52838e-06	NA	NA	NA	NA
1	164143425	C	T	-0.000105487	NA	NA	NA	NA
1	164174880	A	G	NA	-0.00122548	NA	NA	NA
1	164216858	A	G	3.02752e-05	NA	NA	NA	NA
1	164244055	C	T	0.000107598	NA	NA	NA	NA
1	164276084	CT	C	-5.7479e-06	NA	NA	NA	NA
1	164324959	T	A	1.06905e-05	NA	NA	NA	NA
1	164375037	C	T	-0.000163269	NA	NA	NA	NA
1	164457008	G	A	9.12037e-06	NA	NA	NA	NA
1	164567896	G	A	2.89523e-05	NA	NA	NA	NA
1	164589275	A	T	2.5551e-05	NA	NA	NA	NA
1	164617438	T	C	2.5971e-05	NA	NA	NA	NA
1	164620481	GGT	G	-0.00012913	NA	NA	NA	NA
1	164628383	G	A	4.72836e-05	NA	NA	NA	NA
1	164638865	G	A	1.43368e-05	NA	NA	NA	NA
1	164668098	T	C	8.85318e-06	NA	NA	NA	NA
1	164755234	T	C	-9.15679e-06	NA	NA	NA	NA
1	164780646	A	C	-2.82706e-05	NA	NA	NA	NA
1	164801006	G	A	3.62815e-06	NA	NA	NA	NA
1	164824463	A	C	8.5515e-05	NA	NA	NA	NA
1	164825608	C	T	-6.2769e-06	NA	NA	NA	NA
1	164882626	G	A	-0.000205516	NA	NA	NA	NA
1	165003886	GA	G	-1.52251e-05	NA	NA	NA	NA
1	165040472	T	A	-3.53523e-06	NA	NA	NA	NA
1	165056242	T	C	6.97147e-06	NA	NA	NA	NA
1	165077278	A	G	NA	-0.000255068	NA	NA	NA
1	165077950	T	C	-5.36506e-06	NA	NA	NA	NA
1	165097086	ATATATATATATATATT	A	-1.65186e-05	NA	NA	NA	NA
1	165102361	T	C	6.72327e-06	NA	NA	NA	NA
1	165254192	C	T	8.3784e-06	NA	NA	NA	NA
1	165313890	TAAC	T	0.000594101	NA	NA	NA	NA
1	165323371	G	T	-1.50059e-05	NA	NA	NA	NA
1	165371366	T	A	3.14848e-05	NA	NA	NA	NA
1	165387092	C	T	5.51895e-06	NA	NA	NA	NA
1	165399558	G	T	7.59389e-06	NA	NA	NA	NA
1	165414384	C	A	9.77051e-05	NA	NA	NA	NA
1	165416921	T	C	0.000170059	NA	NA	NA	NA
1	165419892	G	A	NA	0.00242198	0.00228347	NA	NA
1	165439439	G	A	0.000101691	NA	NA	NA	NA
1	165452391	T	G	5.69636e-05	NA	NA	NA	NA
1	165470957	G	A	NA	-0.00131514	NA	NA	NA
1	165475896	C	A	1.13693e-05	NA	NA	NA	NA
1	165478697	C	T	-8.73554e-05	NA	NA	NA	NA
1	165502066	G	C	-1.71427e-05	NA	NA	NA	NA
1	165552521	G	A	-7.04604e-05	NA	NA	NA	NA
1	165604014	T	A	-2.29199e-05	NA	NA	NA	NA
1	165607719	A	G	-6.95553e-06	NA	NA	NA	NA
1	165644761	C	T	-0.000163383	NA	NA	NA	NA
1	165648092	T	C	7.14386e-05	NA	NA	NA	NA
1	165667209	G	A	-1.01171e-05	NA	NA	NA	NA
1	165685303	A	C	-2.2282e-05	-0.000457446	NA	NA	NA
1	165692489	C	T	4.76297e-06	NA	NA	NA	NA
1	165693281	C	T	-0.000135752	NA	NA	NA	NA
1	165695628	T	C	-3.7569e-05	NA	NA	NA	NA
1	165699056	G	T	5.08758e-05	NA	NA	NA	NA
1	165773414	C	G	-1.0858e-05	NA	NA	NA	NA
1	165907091	G	A	1.52784e-05	NA	NA	NA	NA
1	165981581	C	T	-4.25814e-06	NA	NA	NA	NA
1	166138905	T	C	4.52137e-05	NA	NA	NA	NA
1	166176672	C	T	1.79115e-05	NA	NA	NA	NA
1	166206802	C	T	-4.77031e-06	NA	NA	NA	NA
1	166277181	C	T	4.20415e-06	NA	NA	NA	NA
1	166360221	G	T	3.52862e-05	NA	NA	NA	NA
1	166456525	G	GA	-9.78527e-05	NA	NA	NA	NA
1	166493340	G	T	-3.34872e-05	NA	NA	NA	NA
1	166543030	C	T	8.48296e-05	NA	NA	NA	NA
1	166705298	T	C	8.8372e-05	NA	NA	NA	NA
1	167081769	C	T	1.18528e-05	NA	NA	NA	NA
1	167156101	T	C	-5.50474e-05	NA	NA	NA	NA
1	167169753	C	T	-0.000105103	NA	NA	NA	NA
1	167210900	T	C	3.2765e-05	NA	NA	NA	NA
1	167290099	A	T	-8.75549e-06	NA	NA	NA	NA
1	167390809	A	C	-1.33789e-05	NA	NA	NA	NA
1	167399063	G	C	-9.62306e-05	NA	NA	NA	NA
1	167404145	G	T	-3.94559e-06	NA	NA	NA	NA
1	167445707	C	T	-7.04224e-05	NA	NA	NA	NA
1	167485507	G	A	1.37087e-05	NA	NA	NA	NA
1	167506701	A	G	6.31431e-06	NA	NA	NA	NA
1	167533581	G	A	0.000235536	NA	NA	NA	NA
1	167591126	G	A	5.44781e-06	NA	NA	NA	NA
1	167603428	A	G	-4.53453e-05	NA	NA	NA	NA
1	167633404	G	A	-0.000110916	NA	NA	NA	NA
1	167638252	A	T	-0.000112119	NA	NA	NA	NA
1	167662760	T	C	1.40338e-05	NA	NA	NA	NA
1	167674176	G	C	-0.000226787	-0.00233052	-0.00242887	NA	NA
1	167735636	T	C	1.26746e-05	NA	NA	NA	NA
1	167744608	C	T	-6.85632e-05	NA	NA	NA	NA
1	167746377	G	A	5.6912e-06	NA	NA	NA	NA
1	167760220	T	C	6.69408e-05	NA	NA	NA	NA
1	167779148	A	G	NA	-0.00106996	NA	NA	NA
1	167816421	C	T	2.85643e-05	NA	NA	NA	NA
1	167819174	T	G	6.90503e-05	NA	NA	NA	NA
1	167829891	A	G	5.0664e-05	NA	NA	NA	NA
1	168302949	A	G	-1.7129e-05	NA	NA	NA	NA
1	168316877	A	T	-8.4244e-05	NA	NA	NA	NA
1	168409170	G	A	-0.000265842	NA	NA	NA	NA
1	168440380	C	T	-6.30443e-05	NA	NA	NA	NA
1	168442194	G	A	-4.77308e-06	NA	NA	NA	NA
1	168442875	T	C	-9.88154e-05	NA	NA	NA	NA
1	168448392	G	A	-9.8852e-05	NA	NA	NA	NA
1	168467788	G	A	-7.47139e-05	NA	NA	NA	NA
1	168592903	C	T	6.90223e-06	NA	NA	NA	NA
1	168601668	A	C	1.80709e-05	NA	NA	NA	NA
1	168618193	GA	G	2.8297e-05	NA	NA	NA	NA
1	168692815	CTGT	C	3.39697e-05	NA	NA	NA	NA
1	168694375	A	G	3.22836e-05	0.000461146	NA	NA	NA
1	168727051	G	T	1.67314e-05	NA	NA	NA	NA
1	168740662	A	C	-7.56963e-05	NA	NA	NA	NA
1	168747558	C	T	3.52534e-05	NA	NA	NA	NA
1	168750768	C	T	-7.51305e-05	NA	NA	NA	NA
1	168757132	A	C	9.84432e-05	NA	NA	NA	NA
1	168769736	A	G	8.67307e-05	NA	NA	NA	NA
1	168782185	T	C	1.74756e-05	NA	NA	NA	NA
1	168807058	T	G	-3.03668e-05	NA	NA	NA	NA
1	168834013	A	C	0.000207812	NA	NA	NA	NA
1	168837467	C	T	0.000129938	NA	NA	NA	NA
1	168847007	G	A	NA	0.00201922	0.00205816	NA	NA
1	168849631	C	A	0.000659332	NA	NA	NA	NA
1	168862294	T	A	2.7737e-05	NA	NA	NA	NA
1	168867844	C	G	-7.51918e-05	NA	NA	NA	NA
1	168882702	A	G	NA	-0.00159337	-0.00132141	NA	NA
1	168895921	G	A	-1.78104e-05	NA	NA	NA	NA
1	168908251	T	G	-0.000104204	NA	NA	NA	NA
1	168930219	G	A	-0.000149195	NA	NA	NA	NA
1	168931237	G	A	-7.57795e-05	NA	NA	NA	NA
1	168932323	G	C	0.00015622	NA	NA	NA	NA
1	168961087	G	A	1.79245e-05	NA	NA	NA	NA
1	169005480	G	A	-0.000169229	NA	NA	NA	NA
1	169012364	C	G	9.90214e-05	NA	NA	NA	NA
1	169040136	G	C	-0.000346892	NA	NA	NA	NA
1	169044018	T	A	-1.46877e-05	NA	NA	NA	NA
1	169045637	G	T	-0.000199729	NA	NA	NA	NA
1	169047643	C	G	2.12574e-05	NA	NA	NA	NA
1	169049150	G	A	-6.36419e-05	NA	NA	NA	NA
1	169061640	A	G	NA	-0.00180441	NA	NA	NA
1	169079599	G	C	-0.000281161	NA	NA	NA	NA
1	169085319	T	C	-1.85514e-05	NA	NA	NA	NA
1	169130245	A	G	2.24494e-05	NA	NA	NA	NA
1	169156417	T	C	1.63887e-05	NA	NA	NA	NA
1	169162118	C	T	2.73911e-05	NA	NA	NA	NA
1	169203052	A	G	-7.81687e-05	NA	NA	NA	NA
1	169302078	T	A	5.22244e-05	NA	NA	NA	NA
1	169325297	C	T	3.55231e-05	NA	NA	NA	NA
1	169329185	A	C	-8.99532e-05	NA	NA	NA	NA
1	169337484	G	A	-6.98211e-06	NA	NA	NA	NA
1	169390644	AAGGG	A	-9.49678e-06	NA	NA	NA	NA
1	169483511	G	C	6.67349e-05	NA	NA	NA	NA
1	169486808	A	G	-0.000130077	-0.00130965	-0.00143808	NA	NA
1	169487479	C	T	1.51782e-05	NA	NA	NA	NA
1	169487790	A	G	-7.17266e-05	NA	NA	NA	NA
1	169492168	G	A	-0.00147526	-0.00691258	-0.00720969	-0.00949358	NA
1	169494280	A	G	-6.81112e-05	-0.00106449	-0.00104905	NA	NA
1	169495113	A	T	NA	-0.000867029	NA	NA	NA
1	169498737	C	G	9.21569e-05	NA	NA	NA	NA
1	169503958	G	A	-7.96077e-05	NA	NA	NA	NA
1	169513198	G	A	NA	-0.00166958	-0.00168645	NA	NA
1	169550066	A	G	-3.33983e-05	NA	NA	NA	NA
1	169572565	C	G	-1.19173e-05	NA	NA	NA	NA
1	169644197	A	G	-0.000131826	NA	NA	NA	NA
1	169661128	C	G	0.000550077	NA	NA	NA	NA
1	169668437	C	T	2.57536e-05	NA	NA	NA	NA
1	169778161	T	A	0.000113243	NA	NA	NA	NA
1	169997129	C	A	6.88179e-06	NA	NA	NA	NA
1	170042171	G	A	2.48148e-05	NA	NA	NA	NA
1	170059720	G	A	-4.03205e-05	NA	NA	NA	NA
1	170096704	C	A	-2.98885e-05	NA	NA	NA	NA
1	170221268	G	A	1.16809e-05	NA	NA	NA	NA
1	170237205	A	T	1.12083e-05	NA	NA	NA	NA
1	170353092	T	C	4.32712e-05	NA	NA	NA	NA
1	170439359	C	T	1.79314e-05	NA	NA	NA	NA
1	170523918	A	T	6.46169e-05	NA	NA	NA	NA
1	170596864	A	G	0.000110591	NA	NA	NA	NA
1	170639345	C	G	-0.000114697	NA	NA	NA	NA
1	170643732	G	A	NA	-0.00138902	NA	NA	NA
1	170664547	A	G	-3.37287e-06	NA	NA	NA	NA
1	170673758	T	C	-4.88447e-05	NA	NA	NA	NA
1	170683542	C	T	-1.56707e-05	NA	NA	NA	NA
1	170934797	G	T	-4.26904e-05	NA	NA	NA	NA
1	170937725	G	A	-3.55896e-05	NA	NA	NA	NA
1	171118388	T	C	-5.95677e-06	NA	NA	NA	NA
1	171121422	G	C	-0.000176478	NA	NA	NA	NA
1	171890789	A	G	-3.48122e-05	NA	NA	NA	NA
1	171977878	T	G	-5.21977e-05	NA	NA	NA	NA
1	172191489	G	A	5.42085e-05	NA	NA	NA	NA
1	172247473	T	C	4.4487e-06	NA	NA	NA	NA
1	172333118	C	T	9.31295e-05	NA	NA	NA	NA
1	172379683	C	T	3.22165e-05	NA	NA	NA	NA
1	172390896	T	C	8.31814e-05	NA	NA	NA	NA
1	172531543	T	G	7.86463e-06	NA	NA	NA	NA
1	172567384	A	G	0.000366445	NA	NA	NA	NA
1	172636779	A	G	-2.26409e-05	NA	NA	NA	NA
1	172697489	C	T	-3.66316e-05	NA	NA	NA	NA
1	173063682	T	C	0.000208371	NA	NA	NA	NA
1	173136275	A	C	-6.66753e-05	NA	NA	NA	NA
1	173136899	C	G	-0.00013837	NA	NA	NA	NA
1	173148632	A	G	NA	-0.0034565	-0.0035178	NA	NA
1	173157121	T	C	-0.00014455	NA	NA	NA	NA
1	173160225	C	T	-0.000296341	NA	NA	NA	NA
1	173160513	G	GA	-0.00200792	NA	NA	NA	NA
1	173191996	G	A	-1.27635e-05	NA	NA	NA	NA
1	173197108	A	G	0.000337348	NA	NA	NA	NA
1	173202534	C	G	0.000129684	NA	NA	NA	NA
1	173209324	C	T	0.000118753	NA	NA	NA	NA
1	173209743	T	G	2.9614e-05	NA	NA	NA	NA
1	173220187	A	T	1.31548e-05	NA	NA	NA	NA
1	173220250	G	A	5.9796e-05	NA	NA	NA	NA
1	173227831	G	T	0.000584413	NA	NA	NA	NA
1	173229796	C	A	2.30314e-05	NA	NA	NA	NA
1	173234300	A	C	2.57908e-05	NA	NA	NA	NA
1	173244651	C	A	7.35659e-05	NA	NA	NA	NA
1	173247598	G	A	4.84451e-05	NA	NA	NA	NA
1	173254724	G	A	NA	0.00127951	NA	NA	NA
1	173282717	A	G	-4.24742e-05	NA	NA	NA	NA
1	173283194	T	A	2.66428e-05	NA	NA	NA	NA
1	173283720	G	A	-0.000113916	NA	NA	NA	NA
1	173299682	T	C	-2.9272e-05	NA	NA	NA	NA
1	173299792	C	T	4.66333e-05	NA	NA	NA	NA
1	173309030	G	A	4.20403e-05	0.00173329	0.00162134	NA	NA
1	173317218	A	G	6.0185e-05	NA	NA	NA	NA
1	173386981	G	A	3.48546e-05	NA	NA	NA	NA
1	173398716	G	A	5.96087e-06	NA	NA	NA	NA
1	173401891	C	T	0.00103728	NA	NA	NA	NA
1	173439541	G	C	-7.7333e-05	NA	NA	NA	NA
1	173475057	T	C	-2.50683e-05	NA	NA	NA	NA
1	173539243	T	C	5.64029e-06	NA	NA	NA	NA
1	173561885	A	C	0.00148642	NA	NA	NA	NA
1	173614271	A	T	-1.75643e-05	NA	NA	NA	NA
1	173614275	A	T	-0.000135194	NA	NA	NA	NA
1	173677184	A	T	9.26138e-06	NA	NA	NA	NA
1	173682215	A	T	0.000120707	NA	NA	NA	NA
1	173721022	A	T	-8.83117e-06	NA	NA	NA	NA
1	173788158	G	A	1.5169e-05	NA	NA	NA	NA
1	173863658	G	A	-8.13326e-06	NA	NA	NA	NA
1	173867378	T	C	-0.000239551	NA	NA	NA	NA
1	173875165	T	G	4.41256e-05	NA	NA	NA	NA
1	173909333	A	G	-2.57484e-05	NA	NA	NA	NA
1	173923880	G	A	-5.51848e-05	-0.000975397	NA	NA	NA
1	173940946	C	T	1.29285e-05	NA	NA	NA	NA
1	174257465	A	G	-4.13521e-06	NA	NA	NA	NA
1	174374567	G	A	NA	-0.00199051	-0.00221686	NA	NA
1	174616119	C	G	-3.10662e-05	NA	NA	NA	NA
1	174638534	T	C	-6.94821e-05	NA	NA	NA	NA
1	174737627	C	CA	0.00333298	NA	NA	NA	NA
1	174756469	A	T	-1.84711e-05	NA	NA	NA	NA
1	174784678	C	T	0.000180469	NA	NA	NA	NA
1	174841058	A	G	5.17141e-05	NA	NA	NA	NA
1	174915024	C	T	-0.000129659	NA	NA	NA	NA
1	174954209	T	C	-0.000420052	NA	NA	NA	NA
1	174958251	G	C	7.79824e-06	NA	NA	NA	NA
1	175010985	C	T	-0.000148742	NA	NA	NA	NA
1	175012146	A	G	1.07516e-05	NA	NA	NA	NA
1	175018880	C	T	-6.2409e-05	NA	NA	NA	NA
1	175019827	G	A	-0.000229196	NA	NA	NA	NA
1	175026416	TTAA	T	2.70335e-05	NA	NA	NA	NA
1	175032714	C	G	-0.00255099	NA	NA	NA	NA
1	175037611	C	T	-0.000158318	NA	NA	NA	NA
1	175043760	G	GT	0.000282427	NA	NA	NA	NA
1	175046714	T	C	-4.30557e-05	NA	NA	NA	NA
1	175047042	T	C	0.000244307	NA	NA	NA	NA
1	175061286	G	A	-1.13369e-05	NA	NA	NA	NA
1	175074929	C	T	0.000135602	NA	NA	NA	NA
1	175083692	G	A	NA	0.00281698	0.00296963	NA	NA
1	175088646	A	G	NA	0.00160599	0.00177546	NA	NA
1	175092802	C	A	6.8435e-05	NA	NA	NA	NA
1	175100878	A	G	-2.40003e-05	NA	NA	NA	NA
1	175264137	A	G	-5.34564e-05	NA	NA	NA	NA
1	175369737	C	T	6.37673e-05	NA	NA	NA	NA
1	175386016	C	T	-0.000141839	NA	NA	NA	NA
1	175412563	T	A	0.000100692	NA	NA	NA	NA
1	175435550	T	G	-4.86298e-05	NA	NA	NA	NA
1	175461719	T	C	-8.69251e-05	NA	NA	NA	NA
1	175608008	A	G	-1.43866e-05	NA	NA	NA	NA
1	175737211	T	G	-0.000112802	NA	NA	NA	NA
1	175755567	A	T	-9.87423e-05	NA	NA	NA	NA
1	175764985	A	G	6.65935e-05	NA	NA	NA	NA
1	175782958	A	G	5.58609e-06	NA	NA	NA	NA
1	175876181	G	A	8.63623e-05	NA	NA	NA	NA
1	175899155	C	T	2.07179e-05	NA	NA	NA	NA
1	175927488	T	G	1.03469e-05	NA	NA	NA	NA
1	175991733	A	T	1.86354e-05	NA	NA	NA	NA
1	176108391	A	G	0.000134473	NA	NA	NA	NA
1	176634753	G	A	4.03729e-06	NA	NA	NA	NA
1	176637110	G	A	-6.45399e-06	NA	NA	NA	NA
1	176658802	T	C	2.72076e-05	NA	NA	NA	NA
1	176713650	T	C	-9.35873e-05	NA	NA	NA	NA
1	176790066	A	G	0.000124932	NA	NA	NA	NA
1	176898262	C	T	8.42113e-05	NA	NA	NA	NA
1	176921558	C	T	1.10636e-05	NA	NA	NA	NA
1	177059692	G	T	2.39302e-06	NA	NA	NA	NA
1	177117904	A	T	5.76628e-06	NA	NA	NA	NA
1	177485922	C	T	-1.27098e-05	NA	NA	NA	NA
1	177572355	T	C	-5.2771e-06	NA	NA	NA	NA
1	177596789	C	A	7.353e-05	NA	NA	NA	NA
1	177669434	A	T	8.29842e-06	NA	NA	NA	NA
1	177680714	C	T	-7.91744e-05	NA	NA	NA	NA
1	178012934	G	A	0.000115393	NA	NA	NA	NA
1	178013951	T	C	-2.00641e-05	NA	NA	NA	NA
1	178025337	A	G	3.74932e-05	NA	NA	NA	NA
1	178040913	T	G	-2.86299e-05	NA	NA	NA	NA
1	178045086	C	G	5.75018e-05	NA	NA	NA	NA
1	178107309	TTGTCTTAGAATTTAACAGTA	T	4.7776e-05	NA	NA	NA	NA
1	178206671	C	T	-1.07086e-05	NA	NA	NA	NA
1	178399732	T	A	-0.000324886	NA	NA	NA	NA
1	178470885	T	A	-7.07874e-06	-0.000320525	-0.000359155	NA	NA
1	178489134	G	A	-5.50231e-05	NA	NA	NA	NA
1	178492521	A	G	1.96659e-05	NA	NA	NA	NA
1	178561901	C	T	2.07111e-05	NA	NA	NA	NA
1	178570982	T	A	2.35582e-06	NA	NA	NA	NA
1	178622620	C	G	1.40358e-05	NA	NA	NA	NA
1	178636366	C	T	9.54719e-05	NA	NA	NA	NA
1	178649469	C	T	0.000115405	NA	NA	NA	NA
1	178657732	C	T	-3.19048e-05	NA	NA	NA	NA
1	178661294	C	T	0.000156164	NA	NA	NA	NA
1	178688746	G	A	-1.94251e-05	NA	NA	NA	NA
1	178749819	G	T	-9.93073e-06	NA	NA	NA	NA
1	178915632	G	T	5.69332e-05	NA	NA	NA	NA
1	178940833	C	T	-3.38122e-06	NA	NA	NA	NA
1	178941146	G	A	-8.94315e-06	NA	NA	NA	NA
1	178959890	T	A	-0.000105916	NA	NA	NA	NA
1	178974658	G	A	-5.09191e-05	NA	NA	NA	NA
1	178975562	C	A	5.11237e-06	NA	NA	NA	NA
1	178993177	C	T	-4.47451e-05	NA	NA	NA	NA
1	178998861	G	A	NA	-0.000965963	NA	NA	NA
1	179022752	G	A	-7.42649e-05	NA	NA	NA	NA
1	179035035	G	C	3.6584e-05	NA	NA	NA	NA
1	179151660	A	C	5.76416e-05	NA	NA	NA	NA
1	179228204	G	A	-1.48753e-05	NA	NA	NA	NA
1	179274073	A	G	-8.72903e-05	NA	NA	NA	NA
1	179306124	G	A	NA	0.00172448	0.0020431	NA	NA
1	179320019	C	G	0.000106774	NA	NA	NA	NA
1	179321060	C	T	-0.000188048	NA	NA	NA	NA
1	179321415	C	G	0.000124526	NA	NA	NA	NA
1	179341304	C	T	2.76189e-05	NA	NA	NA	NA
1	179348394	C	A	-2.49285e-05	NA	NA	NA	NA
1	179366003	A	G	8.04295e-05	NA	NA	NA	NA
1	179369651	CA	C	5.33832e-05	NA	NA	NA	NA
1	179397815	A	G	-7.91595e-05	NA	NA	NA	NA
1	179404917	T	A	0.000175236	NA	NA	NA	NA
1	179410866	A	G	2.93484e-05	NA	NA	NA	NA
1	179451248	C	T	0.00017086	NA	NA	NA	NA
1	179454356	G	A	0.000517429	NA	NA	NA	NA
1	179454946	C	A	7.85285e-05	NA	NA	NA	NA
1	179458497	G	A	NA	0.00121777	NA	NA	NA
1	179459782	A	C	5.17877e-05	NA	NA	NA	NA
1	179462125	G	A	-3.39834e-05	NA	NA	NA	NA
1	179478212	C	T	0.000228971	NA	NA	NA	NA
1	179483560	A	G	NA	0.00230378	0.00253885	NA	NA
1	179484803	A	G	-1.77036e-05	NA	NA	NA	NA
1	179490325	C	A	0.000190462	NA	NA	NA	NA
1	179509877	G	A	NA	0.00100363	NA	NA	NA
1	179510619	C	G	2.03838e-05	NA	NA	NA	NA
1	179511466	T	C	-3.40384e-05	NA	NA	NA	NA
1	179530704	A	C	4.16694e-05	NA	NA	NA	NA
1	179552797	G	T	4.7889e-05	NA	NA	NA	NA
1	179571461	G	A	5.98129e-05	NA	NA	NA	NA
1	179586812	G	C	0.000228495	NA	NA	NA	NA
1	179592548	A	T	NA	0.00114808	NA	NA	NA
1	179598674	GT	G	-7.63966e-05	NA	NA	NA	NA
1	179612986	C	T	-0.000335858	NA	NA	NA	NA
1	179642486	G	A	-3.47093e-05	NA	NA	NA	NA
1	179678506	C	T	-9.04307e-06	NA	NA	NA	NA
1	179685057	C	A	4.27105e-05	NA	NA	NA	NA
1	179691323	C	G	-0.00015336	NA	NA	NA	NA
1	179744897	T	G	-0.00011831	NA	NA	NA	NA
1	179748289	T	G	4.9357e-05	NA	NA	NA	NA
1	179749888	C	T	-0.000253221	NA	NA	NA	NA
1	179773684	A	C	1.32409e-05	NA	NA	NA	NA
1	179793135	T	G	5.38642e-06	NA	NA	NA	NA
1	179797037	T	G	4.53668e-05	NA	NA	NA	NA
1	179825467	A	G	0.000400499	NA	NA	NA	NA
1	179834917	A	C	1.63741e-05	NA	NA	NA	NA
1	179837403	C	T	-3.44558e-05	NA	NA	NA	NA
1	179837409	A	G	0.000212935	NA	NA	NA	NA
1	179860361	AG	A	0.000296091	NA	NA	NA	NA
1	179870348	A	G	0.0001984	NA	NA	NA	NA
1	179884365	T	G	0.0482726	NA	NA	NA	NA
1	179978441	G	A	1.03971e-05	NA	NA	NA	NA
1	180098032	G	A	-8.31238e-06	NA	NA	NA	NA
1	180114558	C	T	-1.39589e-05	NA	NA	NA	NA
1	180141812	G	T	3.3448e-05	NA	NA	NA	NA
1	180146594	T	C	-5.29196e-06	NA	NA	NA	NA
1	180147363	C	G	-4.66016e-05	NA	NA	NA	NA
1	180155153	G	C	1.42691e-05	NA	NA	NA	NA
1	180176833	A	G	3.19428e-05	NA	NA	NA	NA
1	180196069	A	T	5.46746e-05	NA	NA	NA	NA
1	180200025	C	A	6.06087e-06	NA	NA	NA	NA
1	180204254	C	T	0.000135609	NA	NA	NA	NA
1	180213226	G	C	8.6151e-05	NA	NA	NA	NA
1	180232920	G	C	5.39334e-06	NA	NA	NA	NA
1	180251188	G	A	-5.82752e-05	NA	NA	NA	NA
1	180256021	G	A	-1.66684e-05	NA	NA	NA	NA
1	180519553	G	A	NA	0.000193148	0.000177403	NA	NA
1	180534495	C	T	7.34816e-06	NA	NA	NA	NA
1	180730997	G	A	NA	0.00179731	0.00187068	NA	NA
1	180832070	G	C	0.000133174	NA	NA	NA	NA
1	181073656	T	A	6.7099e-05	NA	NA	NA	NA
1	181073831	G	A	9.5067e-05	NA	NA	NA	NA
1	181165738	G	T	1.87645e-05	NA	NA	NA	NA
1	181180372	T	C	-8.9603e-05	NA	NA	NA	NA
1	181187708	C	T	-4.01257e-05	NA	NA	NA	NA
1	181195382	G	A	0.000126958	NA	NA	NA	NA
1	181200807	C	T	-6.311e-05	NA	NA	NA	NA
1	181258713	A	G	6.34178e-05	NA	NA	NA	NA
1	181260475	G	T	-2.94578e-05	NA	NA	NA	NA
1	181293689	T	A	-7.4414e-05	NA	NA	NA	NA
1	181337044	T	TACA	3.77773e-05	NA	NA	NA	NA
1	181372115	T	C	5.17071e-06	NA	NA	NA	NA
1	181483152	T	C	-0.000447728	NA	NA	NA	NA
1	181540799	A	G	3.21784e-05	0.000768421	NA	NA	NA
1	181541406	C	A	1.52087e-05	NA	NA	NA	NA
1	181543883	T	C	1.21022e-05	NA	NA	NA	NA
1	181565299	G	A	NA	-0.00117672	NA	NA	NA
1	181569136	G	A	6.75824e-05	NA	NA	NA	NA
1	181579205	A	G	-4.36726e-05	NA	NA	NA	NA
1	181579652	G	A	-4.61832e-05	NA	NA	NA	NA
1	181610095	G	A	-0.000347455	NA	NA	NA	NA
1	181619135	C	T	6.32639e-05	NA	NA	NA	NA
1	181654155	TA	T	2.61761e-05	NA	NA	NA	NA
1	181666818	A	G	NA	0.00114072	NA	NA	NA
1	181667462	A	G	7.23684e-05	NA	NA	NA	NA
1	181674575	T	C	0.000224398	NA	NA	NA	NA
1	181707559	C	T	5.81466e-05	NA	NA	NA	NA
1	181714479	C	T	-1.34538e-05	NA	NA	NA	NA
1	181722826	A	G	1.6165e-05	NA	NA	NA	NA
1	181741801	G	A	0.000102987	NA	NA	NA	NA
1	181776565	C	A	-2.78752e-05	-0.000518138	-0.000489966	NA	NA
1	181804812	A	G	NA	0.00125267	NA	NA	NA
1	181810253	G	C	-5.25023e-05	NA	NA	NA	NA
1	181818649	C	A	-2.34742e-05	NA	NA	NA	NA
1	181852312	A	G	0.00156315	NA	NA	NA	NA
1	181852554	T	C	1.62477e-05	NA	NA	NA	NA
1	181872260	G	A	-1.88536e-05	NA	NA	NA	NA
1	181910113	G	C	0.000142892	NA	NA	NA	NA
1	181915984	A	C	-3.50699e-05	NA	NA	NA	NA
1	181925802	A	T	2.69247e-05	NA	NA	NA	NA
1	181957609	C	T	2.38065e-05	NA	NA	NA	NA
1	182014638	A	G	0.000100042	NA	NA	NA	NA
1	182039994	C	T	7.07892e-05	NA	NA	NA	NA
1	182145517	C	T	5.13522e-06	NA	NA	NA	NA
1	182161962	G	A	-1.61004e-05	NA	NA	NA	NA
1	182456617	C	T	6.16114e-06	NA	NA	NA	NA
1	182604000	G	A	-3.54588e-05	NA	NA	NA	NA
1	182608250	A	G	4.91674e-05	NA	NA	NA	NA
1	182608355	G	C	0.000145076	NA	NA	NA	NA
1	182636180	G	C	-7.8274e-05	NA	NA	NA	NA
1	182655317	C	T	3.7719e-05	NA	NA	NA	NA
1	182657603	C	A	NA	-0.00160242	-0.00143087	NA	NA
1	182673722	T	C	-0.000144738	NA	NA	NA	NA
1	182680734	C	T	2.6846e-05	NA	NA	NA	NA
1	182685954	A	G	1.36082e-05	0.00057537	0.000582531	NA	NA
1	182686122	G	A	0.000180111	0.00145872	0.00129425	NA	NA
1	182694869	C	T	-2.99086e-05	NA	NA	NA	NA
1	182700328	A	G	3.96029e-05	NA	NA	NA	NA
1	182733787	A	G	9.35035e-05	0.000920426	NA	NA	NA
1	182906714	C	T	5.43478e-06	NA	NA	NA	NA
1	182973959	C	T	1.34748e-05	NA	NA	NA	NA
1	182990494	G	A	-1.00952e-05	NA	NA	NA	NA
1	183135812	T	C	8.99024e-05	NA	NA	NA	NA
1	183161425	G	GA	1.38141e-05	NA	NA	NA	NA
1	183207295	A	G	0.000114747	0.00179163	0.00169625	NA	NA
1	183218580	G	A	NA	-0.000298026	NA	NA	NA
1	183228038	C	T	-1.50159e-05	NA	NA	NA	NA
1	183260751	G	A	3.66621e-05	NA	NA	NA	NA
1	183289990	G	A	NA	0.00137037	NA	NA	NA
1	183297508	G	A	0.000127308	NA	NA	NA	NA
1	183299844	A	G	4.79174e-06	0.000230998	NA	NA	NA
1	183300376	T	G	8.14122e-05	NA	NA	NA	NA
1	183486799	A	T	7.65368e-06	NA	NA	NA	NA
1	183509586	A	G	1.14167e-05	0.000279452	NA	NA	NA
1	183585398	G	A	1.30917e-05	NA	NA	NA	NA
1	183623958	G	A	-3.39878e-05	NA	NA	NA	NA
1	183653410	A	G	1.55139e-05	NA	NA	NA	NA
1	183766286	A	G	-5.52502e-06	NA	NA	NA	NA
1	183812686	G	A	-5.41999e-05	NA	NA	NA	NA
1	183814197	CAG	C	9.59281e-05	NA	NA	NA	NA
1	183820994	G	A	8.01145e-05	NA	NA	NA	NA
1	183821090	G	A	0.000116474	NA	NA	NA	NA
1	183830007	GTGTC	G	0.000122478	NA	NA	NA	NA
1	183842095	G	A	-0.000430827	NA	NA	NA	NA
1	183845564	T	G	-5.63139e-06	NA	NA	NA	NA
1	183856638	T	A	2.8843e-05	NA	NA	NA	NA
1	183888856	TGTGGA	T	-2.92388e-05	NA	NA	NA	NA
1	183962437	C	T	0.000182843	NA	NA	NA	NA
1	183983802	C	T	-2.19911e-05	NA	NA	NA	NA
1	184013497	T	C	0.000190919	NA	NA	NA	NA
1	184014024	A	T	0.00406818	NA	NA	NA	NA
1	184018220	C	T	-5.38352e-05	NA	NA	NA	NA
1	184021612	G	A	-9.69592e-05	NA	NA	NA	NA
1	184024392	G	A	-4.51488e-05	NA	NA	NA	NA
1	184115915	C	T	3.47434e-06	NA	NA	NA	NA
1	184123598	T	A	-1.42908e-05	NA	NA	NA	NA
1	184130317	G	A	-5.34821e-05	NA	NA	NA	NA
1	184138480	T	C	-1.14064e-05	NA	NA	NA	NA
1	184144885	G	T	-8.3366e-06	NA	NA	NA	NA
1	184167466	T	C	-2.74325e-05	NA	NA	NA	NA
1	184178053	C	T	-0.000239085	NA	NA	NA	NA
1	184209501	A	G	9.1587e-06	NA	NA	NA	NA
1	184220630	C	T	5.91121e-05	NA	NA	NA	NA
1	184226734	G	A	-1.55934e-05	NA	NA	NA	NA
1	184234073	C	T	-3.10171e-05	NA	NA	NA	NA
1	184268056	A	G	-0.000125747	NA	NA	NA	NA
1	184349223	G	T	-0.000168712	NA	NA	NA	NA
1	184368559	G	A	-0.000233551	NA	NA	NA	NA
1	184466148	G	A	-5.03436e-05	NA	NA	NA	NA
1	184471257	T	G	-0.000143521	NA	NA	NA	NA
1	184574472	A	T	-7.27098e-05	NA	NA	NA	NA
1	184586504	G	T	-6.6323e-05	NA	NA	NA	NA
1	184633102	A	G	NA	-0.00110404	NA	NA	NA
1	184633512	A	C	-3.82316e-05	NA	NA	NA	NA
1	184638497	C	A	-1.6885e-05	-0.000326306	NA	NA	NA
1	184641987	A	G	2.88997e-05	NA	NA	NA	NA
1	184649868	C	T	2.51428e-05	NA	NA	NA	NA
1	184661157	T	C	-0.000171152	NA	NA	NA	NA
1	184664908	G	T	-3.32597e-05	NA	NA	NA	NA
1	184682688	T	C	0.000215726	NA	NA	NA	NA
1	184694403	A	C	NA	0.00186193	0.00167079	NA	NA
1	184708330	G	A	NA	0.00193998	0.00184735	NA	NA
1	184760680	C	T	9.37726e-05	NA	NA	NA	NA
1	184768865	A	G	0.00016162	NA	NA	NA	NA
1	184769360	G	A	NA	0.00158851	0.00170277	NA	NA
1	184772721	GT	G	0.000217194	NA	NA	NA	NA
1	184776130	G	A	NA	0.00246466	0.00262167	NA	NA
1	184801155	C	T	9.17268e-06	NA	NA	NA	NA
1	184828367	C	G	-8.126e-05	NA	NA	NA	NA
1	184841557	A	G	-6.10376e-05	NA	NA	NA	NA
1	184952759	TAATC	T	7.16558e-06	NA	NA	NA	NA
1	185025232	T	C	-1.63161e-05	NA	NA	NA	NA
1	185136872	C	A	0.000124328	NA	NA	NA	NA
1	185154617	A	G	1.00226e-05	NA	NA	NA	NA
1	185351413	C	T	1.30404e-05	NA	NA	NA	NA
1	185378356	C	T	-6.18781e-05	NA	NA	NA	NA
1	185409724	T	G	9.4122e-05	NA	NA	NA	NA
1	185503234	C	T	5.76208e-05	NA	NA	NA	NA
1	185527961	A	T	0.000209431	0.000969339	0.00111867	NA	NA
1	185530289	C	A	NA	0.00231703	0.00251147	NA	NA
1	185530390	C	T	7.76921e-06	NA	NA	NA	NA
1	185538881	C	T	0.000191457	NA	NA	NA	NA
1	185548580	C	T	-3.83948e-05	NA	NA	NA	NA
1	185549411	G	T	-5.22423e-05	NA	NA	NA	NA
1	185598985	C	T	-0.000106633	NA	NA	NA	NA
1	185639286	C	T	1.72104e-05	NA	NA	NA	NA
1	185710972	C	T	-1.62396e-05	NA	NA	NA	NA
1	185813928	T	C	4.37368e-05	NA	NA	NA	NA
1	185910193	A	AT	1.09522e-05	NA	NA	NA	NA
1	185915191	T	C	6.37086e-06	NA	NA	NA	NA
1	185917019	A	G	NA	0.0003769	NA	NA	NA
1	185942565	A	T	0.000258573	NA	NA	NA	NA
1	186144595	G	A	NA	0.000329015	NA	NA	NA
1	186153458	G	A	2.17158e-05	NA	NA	NA	NA
1	186188142	A	G	0.000114958	NA	NA	NA	NA
1	186441813	G	A	7.21913e-06	NA	NA	NA	NA
1	186594714	C	A	3.59759e-05	NA	NA	NA	NA
1	186682164	T	C	-3.5547e-05	NA	NA	NA	NA
1	186687527	A	C	2.65549e-05	NA	NA	NA	NA
1	186699319	G	A	-7.97562e-05	NA	NA	NA	NA
1	186719721	T	TA	5.68504e-06	NA	NA	NA	NA
1	186725447	G	A	1.80891e-05	NA	NA	NA	NA
1	186815008	A	C	2.60021e-05	NA	NA	NA	NA
1	186860960	G	A	NA	-0.002495	-0.00215816	NA	NA
1	186864497	T	C	-0.000423648	NA	NA	NA	NA
1	186870729	G	A	2.72126e-05	NA	NA	NA	NA
1	186872448	A	T	-4.06362e-05	NA	NA	NA	NA
1	186889365	A	G	0.000121446	NA	NA	NA	NA
1	186897529	G	A	7.83565e-05	NA	NA	NA	NA
1	186925954	T	C	4.83641e-05	NA	NA	NA	NA
1	186946045	A	T	0.000169829	NA	NA	NA	NA
1	186980770	CTTTAA	C	5.01903e-05	NA	NA	NA	NA
1	186998570	A	G	NA	0.00115017	NA	NA	NA
1	187037808	T	A	1.25282e-05	NA	NA	NA	NA
1	187045372	A	C	-8.77365e-06	NA	NA	NA	NA
1	187058049	T	G	0.000194455	NA	NA	NA	NA
1	187103528	C	T	8.34102e-05	NA	NA	NA	NA
1	187140483	C	T	-2.05277e-05	NA	NA	NA	NA
1	187251468	A	C	1.2102e-05	NA	NA	NA	NA
1	187332480	T	G	8.69993e-06	NA	NA	NA	NA
1	187333784	C	T	0.000119511	NA	NA	NA	NA
1	187392073	G	T	-2.91946e-05	NA	NA	NA	NA
1	187407442	C	G	-6.8857e-06	NA	NA	NA	NA
1	187410485	T	C	-8.83846e-06	NA	NA	NA	NA
1	187433722	A	G	NA	-0.000449173	NA	NA	NA
1	187456412	A	G	1.81085e-05	NA	NA	NA	NA
1	187505021	G	C	4.50975e-05	NA	NA	NA	NA
1	187531098	TA	T	-2.90639e-05	NA	NA	NA	NA
1	187544911	T	G	-1.05903e-05	NA	NA	NA	NA
1	187582147	G	A	-4.69036e-05	NA	NA	NA	NA
1	187663970	G	A	-4.15537e-06	NA	NA	NA	NA
1	187697601	C	T	1.72837e-05	NA	NA	NA	NA
1	187703116	A	G	-3.48176e-05	NA	NA	NA	NA
1	187724600	A	C	NA	0.00171465	0.0015564	NA	NA
1	187740015	A	AT	0.000111902	NA	NA	NA	NA
1	187740968	C	G	0.00035578	NA	NA	NA	NA
1	187741554	T	C	6.26837e-05	NA	NA	NA	NA
1	187901209	A	T	2.81528e-05	NA	NA	NA	NA
1	187918333	T	C	0.000115193	NA	NA	NA	NA
1	188014719	C	T	6.90635e-05	NA	NA	NA	NA
1	188069262	A	T	3.21264e-06	NA	NA	NA	NA
1	188205279	G	A	-7.11343e-06	NA	NA	NA	NA
1	188326966	G	A	1.05377e-05	NA	NA	NA	NA
1	188390017	C	T	1.14598e-05	NA	NA	NA	NA
1	188543680	A	G	5.06106e-06	NA	NA	NA	NA
1	188787334	G	A	1.05441e-05	NA	NA	NA	NA
1	188792228	A	G	4.23122e-05	0.00145801	NA	NA	NA
1	188953739	A	G	-6.3999e-06	NA	NA	NA	NA
1	188954759	T	C	-5.47901e-05	NA	NA	NA	NA
1	189205657	C	T	-4.15163e-06	NA	NA	NA	NA
1	189274152	G	A	-5.00063e-06	NA	NA	NA	NA
1	189283437	G	T	-1.06153e-05	NA	NA	NA	NA
1	189316811	C	T	8.76992e-06	NA	NA	NA	NA
1	189390819	C	T	-1.56394e-05	NA	NA	NA	NA
1	189565508	T	A	1.23687e-05	NA	NA	NA	NA
1	189581853	T	C	-1.49432e-05	NA	NA	NA	NA
1	189582967	G	A	-4.67554e-06	NA	NA	NA	NA
1	189793946	C	A	-0.000329252	NA	NA	NA	NA
1	189797125	G	T	-9.37852e-05	NA	NA	NA	NA
1	189802508	A	G	-0.000129594	NA	NA	NA	NA
1	189818875	A	G	-5.52592e-05	NA	NA	NA	NA
1	189844958	T	C	1.57581e-05	NA	NA	NA	NA
1	189900837	T	A	-5.55529e-05	NA	NA	NA	NA
1	189925950	A	T	-2.74633e-05	NA	NA	NA	NA
1	189975237	A	T	-7.31979e-05	NA	NA	NA	NA
1	189987924	T	A	6.77326e-06	NA	NA	NA	NA
1	190015750	G	C	-5.40344e-05	NA	NA	NA	NA
1	190070970	G	A	3.9261e-05	NA	NA	NA	NA
1	190074540	C	T	1.31005e-05	NA	NA	NA	NA
1	190088550	C	T	-0.000101472	NA	NA	NA	NA
1	190091084	C	T	-0.000164088	NA	NA	NA	NA
1	190121026	T	C	-1.10686e-05	NA	NA	NA	NA
1	190449831	T	C	8.00881e-05	NA	NA	NA	NA
1	190467581	C	T	7.77179e-06	NA	NA	NA	NA
1	190473841	G	A	2.64722e-05	NA	NA	NA	NA
1	190524185	A	G	4.73943e-05	NA	NA	NA	NA
1	190551975	C	A	3.2745e-05	NA	NA	NA	NA
1	190611100	T	A	-4.67225e-05	NA	NA	NA	NA
1	190697553	A	G	-8.11903e-05	NA	NA	NA	NA
1	190708291	A	G	NA	-0.00119707	-0.00138237	NA	NA
1	190710720	A	G	0.000157402	NA	NA	NA	NA
1	190750627	AT	A	-0.000328519	NA	NA	NA	NA
1	190812819	C	T	-6.93161e-05	NA	NA	NA	NA
1	190816688	A	G	NA	-0.000828125	NA	NA	NA
1	190945323	G	A	5.93692e-05	NA	NA	NA	NA
1	190955645	A	G	1.94404e-05	NA	NA	NA	NA
1	190970996	G	A	NA	0.00149143	NA	NA	NA
1	191033352	G	A	-6.70153e-06	NA	NA	NA	NA
1	191100481	G	A	-2.29072e-05	NA	NA	NA	NA
1	191317844	T	C	-8.01931e-05	NA	NA	NA	NA
1	191331469	G	A	-0.000425493	NA	NA	NA	NA
1	191339788	A	G	5.21783e-05	NA	NA	NA	NA
1	191379037	C	T	-8.28615e-05	NA	NA	NA	NA
1	191468995	T	A	NA	-0.000643531	NA	NA	NA
1	191491129	T	G	-1.89361e-05	NA	NA	NA	NA
1	191494092	A	G	2.9844e-05	NA	NA	NA	NA
1	191500777	A	T	1.15613e-05	NA	NA	NA	NA
1	191504756	T	C	5.09533e-05	NA	NA	NA	NA
1	191523087	A	T	0.000309085	NA	NA	NA	NA
1	191537723	T	C	2.30026e-05	NA	NA	NA	NA
1	191614488	C	T	6.97564e-05	NA	NA	NA	NA
1	191623577	C	T	-3.90768e-05	NA	NA	NA	NA
1	191645506	T	C	-0.000225007	NA	NA	NA	NA
1	191721551	G	C	9.59789e-05	NA	NA	NA	NA
1	191843755	G	A	9.13316e-06	NA	NA	NA	NA
1	192081277	C	T	5.44221e-06	NA	NA	NA	NA
1	192418885	A	G	-1.2084e-05	NA	NA	NA	NA
1	192441091	A	T	-8.86332e-06	NA	NA	NA	NA
1	192494808	T	C	-0.000164246	NA	NA	NA	NA
1	192520435	T	G	5.00329e-06	NA	NA	NA	NA
1	192535128	G	A	0.000282369	0.000633063	0.000690117	NA	NA
1	192550243	G	A	-4.26522e-06	NA	NA	NA	NA
1	192622018	T	C	6.32992e-05	NA	NA	NA	NA
1	192629041	C	T	0.000147452	NA	NA	NA	NA
1	192671225	G	T	0.000127625	NA	NA	NA	NA
1	192691271	A	C	NA	0.00183261	0.00188936	NA	NA
1	192734561	A	G	4.65109e-06	NA	NA	NA	NA
1	192746685	C	T	8.77746e-05	NA	NA	NA	NA
1	192758200	C	T	0.000204229	NA	NA	NA	NA
1	192827267	C	T	7.21867e-06	NA	NA	NA	NA
1	192859165	C	T	6.0946e-05	NA	NA	NA	NA
1	192951111	T	A	3.17497e-05	NA	NA	NA	NA
1	193132923	A	G	7.06691e-06	NA	NA	NA	NA
1	193243237	G	T	6.06755e-06	NA	NA	NA	NA
1	193305029	G	C	1.55882e-05	NA	NA	NA	NA
1	193320287	C	T	1.7074e-05	NA	NA	NA	NA
1	193331522	C	T	1.13144e-05	NA	NA	NA	NA
1	193457742	G	A	9.39592e-06	NA	NA	NA	NA
1	193476759	C	G	8.88477e-06	NA	NA	NA	NA
1	193491713	C	T	9.57787e-06	NA	NA	NA	NA
1	193497162	ATTAAC	A	-0.000119599	NA	NA	NA	NA
1	193586413	G	A	1.96654e-05	NA	NA	NA	NA
1	193643465	T	C	4.97244e-06	NA	NA	NA	NA
1	193648066	AT	A	0.00334358	NA	NA	NA	NA
1	193649409	G	C	-0.000183435	NA	NA	NA	NA
1	193655918	G	A	-5.81337e-06	NA	NA	NA	NA
1	193781642	T	C	-9.27562e-06	NA	NA	NA	NA
1	193871461	G	T	0.00307741	NA	NA	NA	NA
1	193990797	G	A	1.57973e-05	NA	NA	NA	NA
1	194204170	C	T	3.46416e-05	NA	NA	NA	NA
1	194205470	A	T	-2.91967e-05	NA	NA	NA	NA
1	194258730	G	C	4.89088e-05	NA	NA	NA	NA
1	194270852	T	C	0.0001823	NA	NA	NA	NA
1	194281307	A	G	-5.15021e-05	NA	NA	NA	NA
1	194283584	T	G	0.000218769	NA	NA	NA	NA
1	194301985	TTAA	T	4.05413e-05	NA	NA	NA	NA
1	194309815	A	G	NA	0.00118869	NA	NA	NA
1	194367648	G	A	0.000101238	NA	NA	NA	NA
1	194388354	T	G	-3.92542e-05	NA	NA	NA	NA
1	194449671	T	C	2.49317e-05	NA	NA	NA	NA
1	194544121	C	A	8.11246e-05	NA	NA	NA	NA
1	194551077	C	A	0.000138322	NA	NA	NA	NA
1	194621131	C	T	-7.27612e-05	NA	NA	NA	NA
1	194622204	G	A	-0.000423957	NA	NA	NA	NA
1	194635108	A	C	-0.000112572	NA	NA	NA	NA
1	194660249	G	C	2.45614e-05	NA	NA	NA	NA
1	194754504	C	A	-5.32853e-06	NA	NA	NA	NA
1	194758857	G	T	-1.43081e-05	NA	NA	NA	NA
1	194806710	C	G	1.88232e-05	NA	NA	NA	NA
1	194914653	G	A	8.0776e-06	NA	NA	NA	NA
1	195112185	C	A	7.71245e-06	NA	NA	NA	NA
1	195313724	G	A	5.46288e-06	NA	NA	NA	NA
1	195456408	A	G	3.76166e-06	NA	NA	NA	NA
1	195483327	C	T	8.80724e-06	NA	NA	NA	NA
1	195586399	G	A	-7.10657e-06	NA	NA	NA	NA
1	195664356	A	AT	-0.000427193	NA	NA	NA	NA
1	195682572	A	C	-8.0995e-05	NA	NA	NA	NA
1	195754963	A	T	6.68689e-06	NA	NA	NA	NA
1	195821300	G	C	5.00755e-06	NA	NA	NA	NA
1	195877396	CT	C	1.47832e-05	NA	NA	NA	NA
1	195891234	C	T	-1.70962e-05	NA	NA	NA	NA
1	195892014	C	A	-0.000235249	NA	NA	NA	NA
1	195899595	A	G	-0.000169999	NA	NA	NA	NA
1	195907589	G	A	1.93496e-05	NA	NA	NA	NA
1	195953874	A	G	-1.66776e-05	-0.000441844	-0.000431249	NA	NA
1	195954567	A	G	-2.42381e-05	NA	NA	NA	NA
1	195957627	G	A	1.4834e-05	NA	NA	NA	NA
1	196000960	G	A	7.91171e-05	NA	NA	NA	NA
1	196018523	G	A	-0.000388467	NA	NA	NA	NA
1	196022171	C	T	-4.69432e-05	NA	NA	NA	NA
1	196101652	T	C	2.91046e-05	NA	NA	NA	NA
1	196324013	G	T	-0.000570742	NA	NA	NA	NA
1	196468931	G	A	8.86315e-06	NA	NA	NA	NA
1	197192126	TA	T	6.29956e-05	NA	NA	NA	NA
1	197245505	C	T	7.86301e-06	NA	NA	NA	NA
1	197292211	C	T	-3.26177e-05	NA	NA	NA	NA
1	197329243	T	C	4.36976e-05	NA	NA	NA	NA
1	197902363	A	G	-2.33961e-05	NA	NA	NA	NA
1	197907973	A	G	9.19852e-05	NA	NA	NA	NA
1	197909571	G	A	-0.000117385	NA	NA	NA	NA
1	197910942	T	G	0.000519347	NA	NA	NA	NA
1	197913560	C	T	-0.000371541	NA	NA	NA	NA
1	197921121	TC	T	0.000112561	NA	NA	NA	NA
1	197971083	T	C	-0.000168402	NA	NA	NA	NA
1	197972988	G	A	0.00103719	NA	NA	NA	NA
1	198120224	G	T	-1.03456e-05	NA	NA	NA	NA
1	198565245	T	C	-9.84286e-06	NA	NA	NA	NA
1	198579280	G	A	8.91374e-05	NA	NA	NA	NA
1	198636748	C	T	5.20231e-05	NA	NA	NA	NA
1	198691014	G	A	2.72659e-05	NA	NA	NA	NA
1	198703170	T	C	8.26208e-05	NA	NA	NA	NA
1	198711838	C	T	6.3923e-05	NA	NA	NA	NA
1	198806539	C	A	9.28552e-06	NA	NA	NA	NA
1	198901809	T	G	-8.91291e-05	NA	NA	NA	NA
1	199018736	G	A	6.20978e-05	NA	NA	NA	NA
1	199043687	C	T	6.82879e-06	NA	NA	NA	NA
1	199088830	C	T	0.0002614	NA	NA	NA	NA
1	199090475	G	T	0.000487631	NA	NA	NA	NA
1	199151759	GA	G	0.000146731	NA	NA	NA	NA
1	199153784	G	A	-2.50041e-05	NA	NA	NA	NA
1	199169201	C	T	-5.53189e-05	NA	NA	NA	NA
1	199228674	C	T	1.77116e-05	NA	NA	NA	NA
1	199297050	C	G	-6.80291e-05	NA	NA	NA	NA
1	199381129	A	G	-9.22792e-06	NA	NA	NA	NA
1	199389866	G	A	-0.000105161	NA	NA	NA	NA
1	199393609	G	A	-0.000137234	NA	NA	NA	NA
1	199461744	G	A	3.6028e-06	NA	NA	NA	NA
1	199696376	T	C	-2.23309e-05	NA	NA	NA	NA
1	199798828	G	A	-7.1877e-05	NA	NA	NA	NA
1	199832888	T	C	-6.00365e-05	NA	NA	NA	NA
1	199836987	A	G	-2.72928e-05	NA	NA	NA	NA
1	199853846	A	G	NA	-0.000832292	-0.000809568	NA	NA
1	199864458	G	A	0.000149385	NA	NA	NA	NA
1	199876783	G	A	-9.46301e-05	NA	NA	NA	NA
1	199892946	T	C	0.00012367	NA	NA	NA	NA
1	199912587	G	A	NA	0.00178274	0.00179934	NA	NA
1	199921813	G	A	-0.000923995	NA	NA	NA	NA
1	199925625	A	G	7.68837e-05	NA	NA	NA	NA
1	200036035	G	A	-1.21534e-05	NA	NA	NA	NA
1	200052851	A	G	-2.21823e-05	NA	NA	NA	NA
1	200052920	A	G	-0.000168338	NA	NA	NA	NA
1	200064168	G	A	-0.000144147	NA	NA	NA	NA
1	200093261	G	A	NA	0.00141304	NA	NA	NA
1	200093382	A	G	0.000159701	NA	NA	NA	NA
1	200112456	C	T	-0.000129288	NA	NA	NA	NA
1	200149003	C	A	9.32706e-06	NA	NA	NA	NA
1	200151414	A	G	-3.78244e-06	NA	NA	NA	NA
1	200203164	T	C	-0.000220624	NA	NA	NA	NA
1	200212720	T	A	-7.87144e-06	NA	NA	NA	NA
1	200213526	T	C	-0.000144958	NA	NA	NA	NA
1	200220177	C	A	-9.29079e-05	NA	NA	NA	NA
1	200282082	C	T	-5.36356e-05	NA	NA	NA	NA
1	200303717	A	G	NA	-0.000880871	-0.000990241	NA	NA
1	200333348	G	T	1.05981e-05	NA	NA	NA	NA
1	200344069	C	T	1.03765e-05	NA	NA	NA	NA
1	200388354	T	G	-3.4454e-05	NA	NA	NA	NA
1	200472465	C	T	-4.75347e-05	NA	NA	NA	NA
1	200504697	G	T	-0.000119798	NA	NA	NA	NA
1	200522284	G	A	3.01468e-06	NA	NA	NA	NA
1	200533441	T	C	-1.84197e-05	NA	NA	NA	NA
1	200610628	G	A	4.14823e-05	NA	NA	NA	NA
1	200693246	C	T	-6.62116e-05	NA	NA	NA	NA
1	200771244	C	T	-1.13778e-05	NA	NA	NA	NA
1	200796917	C	T	9.6199e-06	NA	NA	NA	NA
1	200805943	C	T	0.000179753	NA	NA	NA	NA
1	201086801	T	C	-0.000129894	NA	NA	NA	NA
1	201087621	T	C	-0.000135172	NA	NA	NA	NA
1	201089564	T	C	-0.000311509	NA	NA	NA	NA
1	201089956	A	G	-0.000210909	NA	NA	NA	NA
1	201096318	C	T	-0.000292764	NA	NA	NA	NA
1	201099170	T	C	-4.99839e-05	NA	NA	NA	NA
1	201103989	GGCCCT	G	2.69189e-05	NA	NA	NA	NA
1	201132674	C	T	-0.000141996	NA	NA	NA	NA
1	201328423	A	G	-1.63417e-05	NA	NA	NA	NA
1	201366617	G	A	5.43089e-05	NA	NA	NA	NA
1	201385018	A	T	5.20412e-05	NA	NA	NA	NA
1	201398839	T	A	-4.76102e-05	NA	NA	NA	NA
1	201409963	G	A	6.36228e-05	NA	NA	NA	NA
1	201453220	T	C	6.5395e-05	NA	NA	NA	NA
1	201460253	G	A	7.24163e-05	0.00184982	0.00171115	NA	NA
1	201462502	A	G	8.38083e-05	NA	NA	NA	NA
1	201465612	G	A	5.80064e-05	NA	NA	NA	NA
1	201468704	C	T	-0.000539054	NA	NA	NA	NA
1	201470345	A	G	NA	0.00514958	0.00576864	0.00906569	NA
1	201477614	TGAG	T	0.000509148	NA	NA	NA	NA
1	201479919	A	T	0.00679593	NA	NA	NA	NA
1	201480798	C	G	-0.000342573	NA	NA	NA	NA
1	201482724	A	G	NA	-0.00193399	-0.0023578	NA	NA
1	201486687	A	G	-0.000397106	NA	NA	NA	NA
1	201488086	T	A	0.000941882	NA	NA	NA	NA
1	201489086	C	T	-3.07213e-05	NA	NA	NA	NA
1	201492681	A	G	NA	0.00229294	0.00237459	NA	NA
1	201494897	C	T	-3.02729e-05	NA	NA	NA	NA
1	201501808	T	C	3.79274e-05	NA	NA	NA	NA
1	201502877	A	G	0.000103723	NA	NA	NA	NA
1	201503758	C	T	3.3291e-05	NA	NA	NA	NA
1	201504865	G	A	0.000135618	NA	NA	NA	NA
1	201511532	G	A	6.77403e-05	NA	NA	NA	NA
1	201523971	T	C	-3.25268e-05	NA	NA	NA	NA
1	201535061	A	G	-8.74134e-05	NA	NA	NA	NA
1	201543940	G	T	0.000114171	NA	NA	NA	NA
1	201544094	A	G	2.56391e-05	NA	NA	NA	NA
1	201550344	G	A	0.000252871	NA	NA	NA	NA
1	201551229	C	G	6.18908e-05	NA	NA	NA	NA
1	201556953	C	T	-0.000102778	NA	NA	NA	NA
1	201557110	T	TCAA	0.000231407	NA	NA	NA	NA
1	201568206	A	G	3.39039e-05	NA	NA	NA	NA
1	201630975	G	A	6.54901e-06	NA	NA	NA	NA
1	201902096	C	T	6.17548e-06	NA	NA	NA	NA
1	201947919	T	C	3.3579e-05	NA	NA	NA	NA
1	201950418	T	C	1.97799e-05	NA	NA	NA	NA
1	201970657	A	T	-3.94664e-05	NA	NA	NA	NA
1	202012090	C	G	4.04881e-05	NA	NA	NA	NA
1	202023840	A	C	-0.000128247	NA	NA	NA	NA
1	202027087	C	A	NA	-0.00142873	NA	NA	NA
1	202028535	G	C	NA	-0.00280688	-0.00295035	NA	NA
1	202030542	C	T	-0.000373024	NA	NA	NA	NA
1	202043124	C	T	-0.000117511	NA	NA	NA	NA
1	202060325	G	A	-1.42469e-05	NA	NA	NA	NA
1	202073038	C	T	-3.07322e-05	NA	NA	NA	NA
1	202079578	T	C	2.66107e-05	NA	NA	NA	NA
1	202087864	C	T	3.22619e-05	NA	NA	NA	NA
1	202088506	G	A	-0.000120922	-0.000533363	-0.000590454	NA	NA
1	202106840	C	G	2.3911e-05	NA	NA	NA	NA
1	202124670	G	A	-2.07544e-05	-0.000938658	-0.00111236	NA	NA
1	202134184	G	T	1.7381e-05	NA	NA	NA	NA
1	202147676	G	A	0.000389937	NA	NA	NA	NA
1	202171374	C	T	2.85919e-05	NA	NA	NA	NA
1	202174072	G	T	1.36789e-05	NA	NA	NA	NA
1	202210175	C	T	-1.6777e-05	NA	NA	NA	NA
1	202229689	G	A	9.24333e-05	NA	NA	NA	NA
1	202233394	G	A	-5.93594e-05	-0.001099	-0.00100361	NA	NA
1	202235085	G	A	1.74085e-05	0.000448788	NA	NA	NA
1	202268088	G	A	3.32388e-05	NA	NA	NA	NA
1	202414313	A	G	1.17942e-05	NA	NA	NA	NA
1	202479587	TTTGA	T	7.40178e-06	NA	NA	NA	NA
1	202489052	A	AAAGC	1.1785e-05	NA	NA	NA	NA
1	202507606	A	G	4.27898e-06	NA	NA	NA	NA
1	202528349	A	G	1.4888e-05	NA	NA	NA	NA
1	202528729	T	G	-0.000103478	NA	NA	NA	NA
1	202585973	G	A	4.45078e-06	NA	NA	NA	NA
1	202727293	C	T	5.97438e-06	NA	NA	NA	NA
1	202807444	G	A	-5.76739e-06	NA	NA	NA	NA
1	202878801	T	C	-9.69966e-06	NA	NA	NA	NA
1	203095419	T	C	5.48404e-06	NA	NA	NA	NA
1	203112816	GAAC	G	0.000200194	NA	NA	NA	NA
1	203285069	A	G	3.90842e-05	NA	NA	NA	NA
1	203343915	T	C	9.02243e-05	NA	NA	NA	NA
1	203411656	G	A	-6.00996e-06	NA	NA	NA	NA
1	203416472	G	C	5.47434e-06	NA	NA	NA	NA
1	203419839	C	A	-6.77488e-06	NA	NA	NA	NA
1	203436249	T	C	-3.97676e-05	NA	NA	NA	NA
1	203485167	C	CA	1.21022e-05	NA	NA	NA	NA
1	203511262	C	T	7.8191e-06	NA	NA	NA	NA
1	203523858	G	A	1.85381e-05	NA	NA	NA	NA
1	203527924	G	A	0.000115312	NA	NA	NA	NA
1	203559188	C	T	-7.71306e-06	NA	NA	NA	NA
1	203597612	T	C	1.28302e-05	NA	NA	NA	NA
1	203727420	C	T	-1.22554e-05	NA	NA	NA	NA
1	203734701	A	G	9.06594e-05	NA	NA	NA	NA
1	203739906	A	G	NA	0.00151986	NA	NA	NA
1	204038400	G	C	-4.023e-05	NA	NA	NA	NA
1	204039900	G	A	7.39658e-05	NA	NA	NA	NA
1	204049480	A	G	1.84236e-05	NA	NA	NA	NA
1	204070032	G	A	NA	-0.00112237	-0.00121217	NA	NA
1	204073305	T	G	-0.000170247	NA	NA	NA	NA
1	204085195	G	A	8.24546e-05	0.00135428	NA	NA	NA
1	204087820	G	A	-1.41184e-05	-0.000766718	NA	NA	NA
1	204094662	C	T	3.72969e-06	NA	NA	NA	NA
1	204096748	C	A	7.01882e-05	NA	NA	NA	NA
1	204147111	T	C	9.16856e-06	NA	NA	NA	NA
1	204163182	A	G	9.93655e-05	0.00212014	0.00242542	NA	NA
1	204163688	G	T	7.44572e-05	NA	NA	NA	NA
1	204188564	G	A	5.68987e-06	NA	NA	NA	NA
1	204190050	A	G	NA	0.00199368	0.00195045	NA	NA
1	204190483	CT	C	0.000108685	NA	NA	NA	NA
1	204196915	C	T	-7.08796e-05	NA	NA	NA	NA
1	204214856	A	C	9.02667e-06	NA	NA	NA	NA
1	204308791	C	T	-7.08619e-06	NA	NA	NA	NA
1	204322712	T	A	NA	-0.000375027	NA	NA	NA
1	204331225	T	G	7.81373e-05	NA	NA	NA	NA
1	204340026	C	A	-0.000182998	NA	NA	NA	NA
1	204344781	GAC	G	0.000101454	NA	NA	NA	NA
1	204375825	G	A	0.000113629	0.00172085	0.00180108	NA	NA
1	204395091	T	C	-3.53357e-05	NA	NA	NA	NA
1	204403395	T	C	-4.91098e-06	NA	NA	NA	NA
1	204415609	GC	G	-8.59052e-06	NA	NA	NA	NA
1	204441956	C	T	9.8582e-06	NA	NA	NA	NA
1	204495318	C	A	NA	-0.000975053	NA	NA	NA
1	204505453	CAAAAAAAA	C	-0.000110608	NA	NA	NA	NA
1	204507111	A	G	-1.32712e-05	NA	NA	NA	NA
1	204523159	G	A	-5.2577e-05	NA	NA	NA	NA
1	204528785	G	C	-4.83932e-05	-0.00139326	-0.00174061	NA	NA
1	204550916	A	T	3.07182e-05	NA	NA	NA	NA
1	204619012	G	A	-6.94189e-05	-0.00186252	-0.00180871	NA	NA
1	204627326	C	T	-0.00011637	NA	NA	NA	NA
1	204633746	T	C	-3.62706e-05	NA	NA	NA	NA
1	204634733	T	A	NA	-0.000991002	NA	NA	NA
1	204637846	C	G	NA	-0.000971314	NA	NA	NA
1	204641528	T	C	-2.34549e-05	NA	NA	NA	NA
1	204656003	A	G	0.000155284	NA	NA	NA	NA
1	204664212	A	C	-0.000184574	-0.00173279	-0.00191118	NA	NA
1	204669142	C	T	5.68558e-06	NA	NA	NA	NA
1	204669706	G	A	2.83872e-05	NA	NA	NA	NA
1	204675490	C	T	1.89298e-05	NA	NA	NA	NA
1	204703463	C	G	6.55913e-05	NA	NA	NA	NA
1	204724952	C	T	-6.4137e-06	NA	NA	NA	NA
1	204741916	C	A	9.22675e-06	NA	NA	NA	NA
1	204752501	G	A	0.00021778	NA	NA	NA	NA
1	204832380	G	A	-2.22413e-05	-0.000316608	NA	NA	NA
1	204904883	TC	T	5.04967e-05	NA	NA	NA	NA
1	204905183	C	G	-8.63699e-05	NA	NA	NA	NA
1	204905477	T	C	5.26691e-05	NA	NA	NA	NA
1	204949072	G	T	-9.48547e-06	NA	NA	NA	NA
1	205242706	G	T	-8.2629e-05	NA	NA	NA	NA
1	205288028	C	G	NA	-0.00105554	NA	NA	NA
1	205292046	T	C	-4.5692e-05	NA	NA	NA	NA
1	205314405	C	A	-1.57517e-05	NA	NA	NA	NA
1	205334544	T	C	-2.58437e-05	NA	NA	NA	NA
1	205415653	C	T	-2.70436e-05	NA	NA	NA	NA
1	205433850	A	ATT	3.59315e-05	NA	NA	NA	NA
1	205448458	C	T	-5.14074e-05	NA	NA	NA	NA
1	205451010	G	T	-7.8554e-05	NA	NA	NA	NA
1	205532715	A	G	7.23929e-05	NA	NA	NA	NA
1	205682292	G	T	-4.31032e-05	NA	NA	NA	NA
1	205716876	C	G	0.000216201	0.000372058	NA	NA	NA
1	205729460	T	C	3.22984e-06	NA	NA	NA	NA
1	205740422	C	T	5.38741e-06	NA	NA	NA	NA
1	205745399	G	A	4.19774e-05	NA	NA	NA	NA
1	205779707	CA	C	-4.94921e-05	NA	NA	NA	NA
1	205949158	C	T	-8.43871e-06	NA	NA	NA	NA
1	206395144	TA	T	-0.000131052	NA	NA	NA	NA
1	206473745	C	T	5.79233e-05	NA	NA	NA	NA
1	206584525	C	A	3.28464e-05	0.00065329	NA	NA	NA
1	206597991	G	A	-9.13518e-06	NA	NA	NA	NA
1	206657580	G	C	-8.69327e-05	NA	NA	NA	NA
1	206708825	G	A	-3.38281e-05	NA	NA	NA	NA
1	206734137	C	T	5.65809e-05	NA	NA	NA	NA
1	206738375	A	G	1.71569e-05	NA	NA	NA	NA
1	206748904	G	A	1.0262e-05	NA	NA	NA	NA
1	206756909	A	T	-1.0345e-05	NA	NA	NA	NA
1	206817074	T	C	1.98242e-05	NA	NA	NA	NA
1	206854448	C	G	7.32059e-06	NA	NA	NA	NA
1	206868688	G	A	0.000178772	NA	NA	NA	NA
1	206869339	T	C	7.17e-06	NA	NA	NA	NA
1	206873891	G	A	-6.25174e-06	NA	NA	NA	NA
1	207008323	C	T	3.06704e-05	NA	NA	NA	NA
1	207014434	C	A	0.000151483	NA	NA	NA	NA
1	207083488	T	C	0.000127128	NA	NA	NA	NA
1	207090484	A	G	NA	0.0011887	NA	NA	NA
1	207116282	A	C	7.44527e-05	NA	NA	NA	NA
1	207126254	G	A	9.06519e-05	NA	NA	NA	NA
1	207128378	T	A	NA	0.00139219	NA	NA	NA
1	207208243	C	T	-0.00117228	NA	NA	NA	NA
1	207230495	G	A	NA	-0.000953784	-0.000951146	NA	NA
1	207253422	A	G	4.08386e-06	NA	NA	NA	NA
1	207402622	T	C	-3.96177e-06	NA	NA	NA	NA
1	207405643	C	T	-8.09625e-06	NA	NA	NA	NA
1	207430179	G	A	-5.0202e-05	NA	NA	NA	NA
1	207478831	A	G	NA	0.000528343	NA	NA	NA
1	207631277	A	T	-5.20868e-06	-0.000275936	NA	NA	NA
1	207737726	G	A	8.17549e-06	NA	NA	NA	NA
1	207741814	C	T	-4.07914e-06	NA	NA	NA	NA
1	207783450	G	C	NA	-0.000210372	NA	NA	NA
1	207860629	A	T	-1.24298e-05	NA	NA	NA	NA
1	207964074	G	A	5.78709e-06	NA	NA	NA	NA
1	207993925	G	A	9.84557e-06	NA	NA	NA	NA
1	208015324	T	C	-0.000287039	NA	NA	NA	NA
1	208065831	A	G	-6.99932e-05	NA	NA	NA	NA
1	208070515	G	A	NA	0.00112231	0.00129765	NA	NA
1	208072765	G	T	6.53399e-05	NA	NA	NA	NA
1	208079144	T	C	-3.4269e-05	NA	NA	NA	NA
1	208080538	A	G	NA	-0.00235219	-0.00208984	NA	NA
1	208082532	T	C	-0.000184571	NA	NA	NA	NA
1	208088777	T	C	-2.42199e-05	NA	NA	NA	NA
1	208090631	G	C	-1.39148e-05	NA	NA	NA	NA
1	208090635	G	A	-3.06452e-05	NA	NA	NA	NA
1	208096899	A	C	NA	0.00157549	0.00133327	NA	NA
1	208105724	C	G	-4.10464e-05	NA	NA	NA	NA
1	208108658	T	A	-8.90352e-05	NA	NA	NA	NA
1	208124265	G	A	-6.04742e-05	NA	NA	NA	NA
1	208125224	A	G	-0.000107388	NA	NA	NA	NA
1	208155447	G	C	-1.00899e-05	NA	NA	NA	NA
1	208187010	C	T	-3.67922e-05	NA	NA	NA	NA
1	208196851	G	A	-3.17476e-05	NA	NA	NA	NA
1	208207432	T	C	-4.52768e-05	NA	NA	NA	NA
1	208237019	A	T	-0.000109582	-0.00219152	-0.0021396	NA	NA
1	208291605	G	T	1.43104e-05	NA	NA	NA	NA
1	208324995	C	A	-5.77596e-05	NA	NA	NA	NA
1	208338623	T	C	-4.25603e-06	NA	NA	NA	NA
1	208351649	G	C	-1.10622e-05	NA	NA	NA	NA
1	208382299	C	T	4.77753e-06	NA	NA	NA	NA
1	208516945	G	A	9.52422e-05	NA	NA	NA	NA
1	208527863	G	A	-2.07143e-05	NA	NA	NA	NA
1	208528320	C	T	5.23902e-05	NA	NA	NA	NA
1	208537248	A	G	NA	0.00137943	NA	NA	NA
1	208538587	G	A	-4.82187e-05	NA	NA	NA	NA
1	208545327	A	G	-0.00010152	NA	NA	NA	NA
1	208556014	T	G	1.94361e-05	NA	NA	NA	NA
1	208559689	G	A	-0.000184127	NA	NA	NA	NA
1	208568668	C	T	-1.52707e-05	NA	NA	NA	NA
1	208617752	G	A	3.27101e-06	NA	NA	NA	NA
1	208638828	C	T	-6.34002e-05	NA	NA	NA	NA
1	208647119	CTTTA	C	4.70498e-06	NA	NA	NA	NA
1	208847009	C	T	2.64795e-05	NA	NA	NA	NA
1	208862332	A	G	-5.05117e-06	NA	NA	NA	NA
1	208883716	A	G	0.000232173	NA	NA	NA	NA
1	208928305	G	A	8.1769e-05	NA	NA	NA	NA
1	209017129	C	G	8.64248e-05	NA	NA	NA	NA
1	209061207	A	C	3.02868e-05	0.00073315	0.000647052	NA	NA
1	209064022	T	C	-6.08926e-06	NA	NA	NA	NA
1	209117741	ATGCAGCCT	A	-0.000109958	NA	NA	NA	NA
1	209226722	A	G	5.385e-06	NA	NA	NA	NA
1	209231994	G	A	5.48428e-06	NA	NA	NA	NA
1	209301887	G	A	-1.1141e-05	NA	NA	NA	NA
1	209568968	G	T	-1.35579e-05	NA	NA	NA	NA
1	209663891	T	G	-1.16457e-05	NA	NA	NA	NA
1	209667928	A	G	9.71087e-05	NA	NA	NA	NA
1	209946456	T	G	-5.42669e-06	NA	NA	NA	NA
1	210322623	CTT	C	6.66906e-05	NA	NA	NA	NA
1	210406305	C	T	-0.000114899	NA	NA	NA	NA
1	210411551	C	G	-0.000119826	NA	NA	NA	NA
1	210489015	T	C	8.25943e-05	NA	NA	NA	NA
1	210548429	TTGAA	T	1.11256e-05	NA	NA	NA	NA
1	210557892	G	A	-3.78927e-05	NA	NA	NA	NA
1	210616448	T	C	0.000145265	NA	NA	NA	NA
1	210641581	T	C	-0.000101399	NA	NA	NA	NA
1	210651271	G	A	-8.28998e-05	NA	NA	NA	NA
1	210664344	G	A	NA	-0.00159078	NA	NA	NA
1	210693621	A	ACT	-5.23224e-05	NA	NA	NA	NA
1	210727899	A	G	1.8646e-05	NA	NA	NA	NA
1	210739493	T	C	0.000330051	NA	NA	NA	NA
1	210749941	T	C	0.00117678	NA	NA	NA	NA
1	210766589	A	C	NA	-0.00183551	-0.00251576	NA	NA
1	210781888	C	A	-8.26339e-05	-0.00085712	NA	NA	NA
1	210784849	T	C	-0.00012822	NA	NA	NA	NA
1	210806146	T	C	-0.000108041	NA	NA	NA	NA
1	210811009	C	G	9.90386e-05	NA	NA	NA	NA
1	210823464	G	A	3.8523e-05	NA	NA	NA	NA
1	210828226	C	T	-6.92878e-05	NA	NA	NA	NA
1	210852568	C	T	-1.52563e-05	NA	NA	NA	NA
1	210907839	T	C	-7.19195e-05	NA	NA	NA	NA
1	210934655	C	T	1.55064e-05	NA	NA	NA	NA
1	210970146	G	GT	-1.53237e-05	NA	NA	NA	NA
1	211040306	T	C	-4.54367e-05	NA	NA	NA	NA
1	211047897	G	A	0.000219471	NA	NA	NA	NA
1	211050713	G	A	6.8872e-05	NA	NA	NA	NA
1	211056679	G	A	NA	-0.00174545	NA	NA	NA
1	211069018	T	C	-9.25385e-05	NA	NA	NA	NA
1	211069205	A	C	3.96937e-05	NA	NA	NA	NA
1	211069762	A	AAT	0.000133727	NA	NA	NA	NA
1	211075948	C	T	-0.000165978	NA	NA	NA	NA
1	211099571	C	T	2.44602e-05	NA	NA	NA	NA
1	211100010	G	A	5.18466e-05	NA	NA	NA	NA
1	211101951	C	T	-7.26792e-05	NA	NA	NA	NA
1	211110471	G	A	-9.70339e-05	NA	NA	NA	NA
1	211112790	A	T	-8.03504e-05	NA	NA	NA	NA
1	211114889	T	A	0.000103441	NA	NA	NA	NA
1	211434680	C	T	4.22547e-05	NA	NA	NA	NA
1	211439512	G	A	-4.89675e-06	NA	NA	NA	NA
1	211502744	G	A	3.89714e-05	NA	NA	NA	NA
1	211510652	T	A	0.000178132	NA	NA	NA	NA
1	211524510	G	A	0.000145523	NA	NA	NA	NA
1	211612744	T	A	2.54689e-05	NA	NA	NA	NA
1	211617802	G	A	1.33084e-05	NA	NA	NA	NA
1	211637531	G	C	-6.82543e-05	NA	NA	NA	NA
1	211652369	A	G	-6.37807e-06	NA	NA	NA	NA
1	211702972	C	T	7.19757e-05	NA	NA	NA	NA
1	211703843	C	T	-4.85893e-05	NA	NA	NA	NA
1	211708649	C	T	0.000115117	NA	NA	NA	NA
1	211737922	G	A	6.79611e-06	NA	NA	NA	NA
1	211773613	C	A	-9.64175e-06	NA	NA	NA	NA
1	211773886	T	A	-0.000328028	NA	NA	NA	NA
1	211828293	A	G	2.28349e-05	NA	NA	NA	NA
1	211830485	G	T	-5.50493e-05	NA	NA	NA	NA
1	211845595	C	A	-9.31803e-05	NA	NA	NA	NA
1	211906243	A	G	7.42479e-05	NA	NA	NA	NA
1	211915799	C	A	0.000284421	NA	NA	NA	NA
1	211924406	G	A	5.15132e-05	NA	NA	NA	NA
1	212013604	C	T	-4.00646e-06	NA	NA	NA	NA
1	212060608	G	A	8.21787e-06	NA	NA	NA	NA
1	212141399	G	A	-1.37116e-05	NA	NA	NA	NA
1	212182629	T	C	-7.43125e-05	NA	NA	NA	NA
1	212205143	A	G	NA	-0.00131612	NA	NA	NA
1	212215265	A	G	-6.76409e-05	NA	NA	NA	NA
1	212231605	T	C	-7.25469e-05	NA	NA	NA	NA
1	212233328	C	A	-0.000104557	NA	NA	NA	NA
1	212235438	G	T	-0.000149988	NA	NA	NA	NA
1	212250440	C	A	-1.70895e-05	NA	NA	NA	NA
1	212261473	G	A	NA	0.00173498	0.00190727	NA	NA
1	212265103	G	C	0.00015459	NA	NA	NA	NA
1	212291119	A	T	-6.55363e-05	NA	NA	NA	NA
1	212364211	G	A	NA	-0.00132477	NA	NA	NA
1	212383402	G	A	-0.000436626	NA	NA	NA	NA
1	212417703	G	A	-0.000228658	NA	NA	NA	NA
1	212429248	G	A	-0.000111954	-0.000320057	NA	NA	NA
1	212431879	G	A	-6.98428e-06	NA	NA	NA	NA
1	212469620	T	C	-3.50036e-05	NA	NA	NA	NA
1	212472584	T	C	4.14779e-05	NA	NA	NA	NA
1	212486312	C	T	-0.000118228	NA	NA	NA	NA
1	212506300	T	A	-1.11276e-05	NA	NA	NA	NA
1	212514466	A	T	2.6474e-05	NA	NA	NA	NA
1	212517726	C	T	-1.84651e-05	NA	NA	NA	NA
1	212520395	G	T	-5.71671e-05	NA	NA	NA	NA
1	212522883	C	T	-0.000122296	NA	NA	NA	NA
1	212532903	C	T	0.000185391	NA	NA	NA	NA
1	212537678	T	G	-0.000123399	NA	NA	NA	NA
1	212589342	G	T	7.55351e-05	NA	NA	NA	NA
1	212590425	C	CA	-7.93911e-05	NA	NA	NA	NA
1	212597080	T	C	-6.52532e-05	NA	NA	NA	NA
1	212604272	G	A	-0.000115739	NA	NA	NA	NA
1	212607129	A	G	NA	0.000812303	0.00111046	NA	NA
1	212607519	C	T	6.7668e-05	NA	NA	NA	NA
1	212608047	G	T	0.000235527	NA	NA	NA	NA
1	212611733	A	G	-0.000157906	NA	NA	NA	NA
1	212612821	T	C	0.00012749	NA	NA	NA	NA
1	212632341	T	C	-1.85704e-05	NA	NA	NA	NA
1	212716128	G	C	-6.42056e-05	NA	NA	NA	NA
1	212721407	G	A	NA	-0.00158818	-0.00164185	NA	NA
1	212724392	C	T	-0.000249319	NA	NA	NA	NA
1	212774178	G	A	NA	-0.00124893	-0.0011522	NA	NA
1	212811990	T	C	-5.30044e-05	NA	NA	NA	NA
1	212813030	G	A	-3.4265e-05	NA	NA	NA	NA
1	212817278	G	A	1.73659e-05	NA	NA	NA	NA
1	212824497	G	A	0.000197911	NA	NA	NA	NA
1	212830447	G	A	-1.42684e-05	NA	NA	NA	NA
1	212837247	A	C	-0.00011441	NA	NA	NA	NA
1	212872179	G	A	-5.43887e-05	NA	NA	NA	NA
1	212892050	C	T	-2.96669e-05	NA	NA	NA	NA
1	212925092	A	C	4.64153e-06	NA	NA	NA	NA
1	212935754	G	A	NA	0.00244685	0.00236357	NA	NA
1	212949830	C	A	NA	0.00111912	0.00101054	NA	NA
1	212950961	A	G	0.000161949	NA	NA	NA	NA
1	212952357	G	T	4.17798e-05	NA	NA	NA	NA
1	212954779	T	C	0.000607148	NA	NA	NA	NA
1	212961760	A	T	1.80673e-05	NA	NA	NA	NA
1	212962806	C	G	9.96049e-05	NA	NA	NA	NA
1	212968906	G	A	-4.31286e-05	NA	NA	NA	NA
1	212971232	T	C	0.000185249	NA	NA	NA	NA
1	212974058	G	A	NA	0.000363969	NA	NA	NA
1	212981722	A	G	4.13433e-05	NA	NA	NA	NA
1	212985403	C	T	3.90262e-05	NA	NA	NA	NA
1	212991927	T	C	-5.86022e-05	NA	NA	NA	NA
1	213006280	T	C	-1.52741e-05	NA	NA	NA	NA
1	213052173	T	A	1.28083e-05	NA	NA	NA	NA
1	213097334	AGAGT	A	-0.000136502	NA	NA	NA	NA
1	213104983	A	G	1.33893e-05	NA	NA	NA	NA
1	213118181	A	T	-2.7486e-05	NA	NA	NA	NA
1	213383630	G	A	4.34421e-06	NA	NA	NA	NA
1	213623487	A	G	NA	-0.00229567	-0.00212769	NA	NA
1	213624088	G	A	-7.38657e-05	NA	NA	NA	NA
1	213647772	A	G	-3.21225e-05	NA	NA	NA	NA
1	213659211	C	T	8.71215e-06	NA	NA	NA	NA
1	213681633	C	G	7.93716e-06	NA	NA	NA	NA
1	213694706	A	G	-4.00978e-05	NA	NA	NA	NA
1	213709036	G	T	1.60275e-05	NA	NA	NA	NA
1	213732815	T	C	-2.31021e-05	NA	NA	NA	NA
1	213772418	T	C	-0.000218079	NA	NA	NA	NA
1	213785448	A	G	-6.59439e-05	NA	NA	NA	NA
1	213791604	A	G	-0.00010252	NA	NA	NA	NA
1	213793544	T	C	-8.81507e-05	NA	NA	NA	NA
1	213801391	T	C	-7.05648e-05	NA	NA	NA	NA
1	213850373	G	A	-9.92143e-06	NA	NA	NA	NA
1	213853495	T	C	0.000109212	NA	NA	NA	NA
1	213886404	C	A	-7.94167e-06	NA	NA	NA	NA
1	213895656	G	A	-6.23164e-06	NA	NA	NA	NA
1	214123775	G	T	7.73203e-06	NA	NA	NA	NA
1	214190995	C	T	1.45369e-05	NA	NA	NA	NA
1	214222518	G	A	NA	-0.00126281	NA	NA	NA
1	214223494	C	T	-5.00219e-05	NA	NA	NA	NA
1	214238055	A	G	3.55717e-05	NA	NA	NA	NA
1	214303789	G	A	-2.56638e-05	NA	NA	NA	NA
1	214397627	C	T	-0.000183766	NA	NA	NA	NA
1	214403139	C	T	5.55807e-05	NA	NA	NA	NA
1	214489445	C	T	-1.86985e-05	NA	NA	NA	NA
1	214663867	T	C	1.01884e-05	NA	NA	NA	NA
1	214874077	A	G	1.82229e-05	NA	NA	NA	NA
1	214891045	G	A	NA	0.000515694	NA	NA	NA
1	214899821	G	T	8.32938e-06	NA	NA	NA	NA
1	214920051	A	G	NA	0.000480519	NA	NA	NA
1	214934135	C	T	0.000155869	NA	NA	NA	NA
1	214953693	C	T	0.00017866	NA	NA	NA	NA
1	214990005	C	T	2.17727e-05	NA	NA	NA	NA
1	214990376	AT	A	-1.42949e-05	NA	NA	NA	NA
1	215000837	G	T	3.82374e-05	NA	NA	NA	NA
1	215092793	G	A	9.2699e-05	NA	NA	NA	NA
1	215113767	T	C	4.15108e-06	NA	NA	NA	NA
1	215123427	A	G	6.01651e-05	NA	NA	NA	NA
1	215175455	T	TG	0.000129529	NA	NA	NA	NA
1	215263272	C	T	8.55537e-05	NA	NA	NA	NA
1	215407189	C	T	2.01843e-05	NA	NA	NA	NA
1	215422739	T	C	3.39047e-06	NA	NA	NA	NA
1	215444800	A	C	-0.000302318	NA	NA	NA	NA
1	215544952	G	A	7.72267e-06	NA	NA	NA	NA
1	215624735	C	T	-5.47145e-06	NA	NA	NA	NA
1	215664741	G	A	8.54617e-05	NA	NA	NA	NA
1	215677475	C	T	8.70841e-05	NA	NA	NA	NA
1	215756404	A	T	1.55925e-05	NA	NA	NA	NA
1	215871820	A	C	-6.94443e-05	NA	NA	NA	NA
1	215877323	T	G	3.57495e-05	NA	NA	NA	NA
1	215883157	G	A	9.35519e-05	NA	NA	NA	NA
1	215925626	C	G	-0.000201129	NA	NA	NA	NA
1	215951435	C	T	4.19687e-05	NA	NA	NA	NA
1	215958080	G	T	-5.61083e-05	NA	NA	NA	NA
1	215958146	A	C	3.73739e-05	NA	NA	NA	NA
1	215978447	C	A	-4.12813e-05	NA	NA	NA	NA
1	216009731	C	T	9.16694e-06	NA	NA	NA	NA
1	216042602	G	A	-5.03119e-05	NA	NA	NA	NA
1	216045377	A	T	0.000124947	NA	NA	NA	NA
1	216046439	A	G	4.17402e-05	NA	NA	NA	NA
1	216103985	C	T	-5.40917e-05	NA	NA	NA	NA
1	216456179	A	T	-8.05054e-06	NA	NA	NA	NA
1	216633898	T	C	1.45005e-05	NA	NA	NA	NA
1	216773800	C	T	5.21543e-05	NA	NA	NA	NA
1	216779681	A	G	0.000265736	NA	NA	NA	NA
1	216875595	T	C	0.000167938	NA	NA	NA	NA
1	216953012	T	C	-7.75563e-05	NA	NA	NA	NA
1	216956255	A	G	8.05277e-05	NA	NA	NA	NA
1	216994356	G	A	NA	-0.00159677	NA	NA	NA
1	216994866	T	C	6.25618e-06	NA	NA	NA	NA
1	217008359	G	A	5.43921e-06	NA	NA	NA	NA
1	217023050	T	C	2.13066e-05	NA	NA	NA	NA
1	217057847	A	G	3.78529e-06	NA	NA	NA	NA
1	217124780	A	C	4.48966e-05	0.00119434	NA	NA	NA
1	217176769	C	T	4.26549e-06	NA	NA	NA	NA
1	217182905	G	A	-2.6331e-05	NA	NA	NA	NA
1	217280879	T	A	-3.16354e-05	NA	NA	NA	NA
1	217284616	A	G	5.89663e-06	NA	NA	NA	NA
1	217300517	T	G	-0.000102798	NA	NA	NA	NA
1	217301573	G	T	-0.000233938	NA	NA	NA	NA
1	217302817	T	G	-4.6506e-05	NA	NA	NA	NA
1	217350543	G	A	-2.62716e-05	NA	NA	NA	NA
1	217367704	T	C	-3.81578e-06	NA	NA	NA	NA
1	217391391	C	T	2.1745e-05	NA	NA	NA	NA
1	217417272	C	G	7.35832e-06	NA	NA	NA	NA
1	217436910	A	T	8.46989e-06	NA	NA	NA	NA
1	217462885	G	A	-1.91921e-05	NA	NA	NA	NA
1	217486163	G	A	-1.96393e-05	NA	NA	NA	NA
1	217565932	T	C	1.02892e-05	NA	NA	NA	NA
1	217588949	C	T	8.76702e-06	NA	NA	NA	NA
1	217590871	G	A	4.7928e-05	NA	NA	NA	NA
1	217635696	T	C	7.62132e-06	NA	NA	NA	NA
1	217735699	C	G	-9.75393e-06	NA	NA	NA	NA
1	217790328	T	A	4.24086e-06	NA	NA	NA	NA
1	217874610	T	C	-5.47375e-06	NA	NA	NA	NA
1	217976122	T	C	1.42283e-05	NA	NA	NA	NA
1	218141197	C	G	-1.54684e-05	NA	NA	NA	NA
1	218146571	A	G	-6.80255e-05	NA	NA	NA	NA
1	218204192	C	T	-9.30673e-06	NA	NA	NA	NA
1	218209613	C	T	-4.24661e-05	NA	NA	NA	NA
1	218212709	T	A	-5.04948e-05	NA	NA	NA	NA
1	218238891	A	G	-4.65095e-05	NA	NA	NA	NA
1	218263040	C	A	5.04727e-05	NA	NA	NA	NA
1	218265754	A	T	2.57357e-05	NA	NA	NA	NA
1	218302191	C	T	-1.99796e-05	NA	NA	NA	NA
1	218394100	G	A	-2.42283e-05	NA	NA	NA	NA
1	218733140	A	T	4.9864e-05	NA	NA	NA	NA
1	218752720	C	T	6.02955e-06	NA	NA	NA	NA
1	218758501	C	T	1.55488e-05	NA	NA	NA	NA
1	218814717	T	C	2.34755e-05	NA	NA	NA	NA
1	218855954	C	T	0.000232307	NA	NA	NA	NA
1	218877722	C	T	2.98731e-06	NA	NA	NA	NA
1	218921663	G	C	-9.16314e-05	NA	NA	NA	NA
1	219016183	A	C	-5.47787e-05	NA	NA	NA	NA
1	219045036	T	G	-1.55554e-05	NA	NA	NA	NA
1	219054107	G	A	0.000137899	NA	NA	NA	NA
1	219232260	G	A	-3.77726e-06	NA	NA	NA	NA
1	219240088	A	G	-8.04546e-05	NA	NA	NA	NA
1	219278175	C	T	2.00496e-05	NA	NA	NA	NA
1	219462776	C	T	0.00010691	NA	NA	NA	NA
1	219488044	T	A	8.42779e-06	NA	NA	NA	NA
1	219517101	A	T	0.000154666	NA	NA	NA	NA
1	219589455	T	G	1.899e-05	NA	NA	NA	NA
1	219592043	T	C	7.01996e-05	NA	NA	NA	NA
1	219684279	A	G	6.29494e-06	NA	NA	NA	NA
1	219751900	C	G	-5.93446e-05	NA	NA	NA	NA
1	219757835	T	C	-8.8535e-05	NA	NA	NA	NA
1	219758106	A	G	NA	-0.00126446	NA	NA	NA
1	219759681	C	A	-8.26425e-05	NA	NA	NA	NA
1	219765488	G	T	0.000510949	NA	NA	NA	NA
1	219792874	G	C	-0.000491816	NA	NA	NA	NA
1	220029476	C	A	1.91468e-05	NA	NA	NA	NA
1	220046900	GT	G	0.000116165	NA	NA	NA	NA
1	220060054	T	C	3.89794e-05	NA	NA	NA	NA
1	220091261	G	A	0.000172276	NA	NA	NA	NA
1	220292757	T	G	7.20557e-06	NA	NA	NA	NA
1	220322733	G	A	3.05719e-06	NA	NA	NA	NA
1	220391989	G	A	NA	-0.00148193	NA	NA	NA
1	220402571	T	A	-2.26941e-05	NA	NA	NA	NA
1	220403260	C	G	-0.000926611	NA	NA	NA	NA
1	220442737	A	G	-2.44352e-06	NA	NA	NA	NA
1	220452925	G	A	0.000119971	NA	NA	NA	NA
1	220511981	C	T	0.000221841	NA	NA	NA	NA
1	220538443	A	G	6.50845e-05	NA	NA	NA	NA
1	220580908	T	G	-1.965e-05	NA	NA	NA	NA
1	220607547	C	T	0.000109954	NA	NA	NA	NA
1	220739008	G	A	1.45638e-05	NA	NA	NA	NA
1	220753506	A	G	8.34626e-06	NA	NA	NA	NA
1	220810936	A	G	-2.29517e-05	NA	NA	NA	NA
1	220846796	T	A	1.47114e-05	NA	NA	NA	NA
1	220877058	G	A	8.98776e-05	NA	NA	NA	NA
1	221329496	C	T	3.0129e-05	NA	NA	NA	NA
1	221484602	C	T	-0.000127645	NA	NA	NA	NA
1	221493211	T	C	1.88791e-05	NA	NA	NA	NA
1	221557072	T	A	-2.17802e-05	NA	NA	NA	NA
1	221557808	G	A	-3.23684e-05	NA	NA	NA	NA
1	221618763	A	G	NA	-0.000744518	-0.000762523	NA	NA
1	221672097	A	T	-1.64885e-05	NA	NA	NA	NA
1	221838944	C	T	2.23487e-05	NA	NA	NA	NA
1	221895806	T	C	5.69826e-06	NA	NA	NA	NA
1	221903219	C	T	7.26284e-05	NA	NA	NA	NA
1	221904592	TAAC	T	-0.000111509	NA	NA	NA	NA
1	221921501	C	T	0.000103084	NA	NA	NA	NA
1	221940598	A	C	NA	0.00124496	0.00150635	NA	NA
1	221957055	A	G	0.000100181	NA	NA	NA	NA
1	221964045	T	A	0.000347802	NA	NA	NA	NA
1	221975210	A	C	0.000116667	NA	NA	NA	NA
1	221975857	A	T	5.29802e-05	NA	NA	NA	NA
1	221976699	A	T	3.87147e-05	NA	NA	NA	NA
1	221991606	A	G	NA	0.00122143	NA	NA	NA
1	222050584	G	A	2.82859e-05	NA	NA	NA	NA
1	222073919	G	C	6.59238e-06	NA	NA	NA	NA
1	222266219	T	C	1.26872e-05	NA	NA	NA	NA
1	222287068	A	G	1.07221e-05	NA	NA	NA	NA
1	222383632	C	T	1.77357e-05	NA	NA	NA	NA
1	222384031	T	C	9.57087e-05	NA	NA	NA	NA
1	222400244	A	G	NA	0.000255317	0.000268112	NA	NA
1	222407904	C	T	1.33245e-05	NA	NA	NA	NA
1	222462001	A	C	1.00026e-05	NA	NA	NA	NA
1	222565003	A	C	8.54988e-05	NA	NA	NA	NA
1	222695301	G	T	2.32641e-05	NA	NA	NA	NA
1	222759256	C	T	1.9259e-05	NA	NA	NA	NA
1	222992923	G	A	-8.77196e-05	NA	NA	NA	NA
1	223005219	A	C	4.55516e-05	NA	NA	NA	NA
1	223053611	A	G	-2.0211e-05	NA	NA	NA	NA
1	223053673	G	A	-9.15146e-06	NA	NA	NA	NA
1	223167932	C	T	2.71155e-05	NA	NA	NA	NA
1	223170614	A	G	0.000172863	NA	NA	NA	NA
1	223187665	C	T	-0.000100456	NA	NA	NA	NA
1	223229057	C	T	-5.82266e-06	NA	NA	NA	NA
1	223286777	T	A	-1.34998e-05	NA	NA	NA	NA
1	223310584	CGT	C	5.9636e-06	NA	NA	NA	NA
1	223441011	C	A	-6.14458e-06	NA	NA	NA	NA
1	223706628	G	A	6.47801e-06	NA	NA	NA	NA
1	223732812	C	T	-8.79497e-06	NA	NA	NA	NA
1	223736534	G	T	4.83594e-05	NA	NA	NA	NA
1	223740343	A	G	4.66397e-05	NA	NA	NA	NA
1	223758131	G	C	0.000175532	NA	NA	NA	NA
1	223766636	C	T	1.51543e-05	NA	NA	NA	NA
1	223863846	G	A	7.99465e-06	NA	NA	NA	NA
1	223911375	C	T	5.83567e-05	NA	NA	NA	NA
1	223992787	C	T	0.000113258	NA	NA	NA	NA
1	224036394	T	C	-0.000142459	NA	NA	NA	NA
1	224066890	G	A	0.000360386	NA	NA	NA	NA
1	224113112	C	T	2.20268e-05	NA	NA	NA	NA
1	224308150	C	T	-0.000269229	NA	NA	NA	NA
1	224435983	A	C	9.07614e-06	NA	NA	NA	NA
1	224465131	C	T	0.00019508	NA	NA	NA	NA
1	224503331	C	T	-6.77494e-06	NA	NA	NA	NA
1	224548615	C	T	-1.00897e-05	NA	NA	NA	NA
1	224553195	AG	A	5.88998e-05	NA	NA	NA	NA
1	224563218	C	A	-1.45721e-05	NA	NA	NA	NA
1	224577168	A	G	-1.09978e-05	NA	NA	NA	NA
1	224579835	G	A	-5.77031e-05	NA	NA	NA	NA
1	224643269	A	C	-6.83411e-05	NA	NA	NA	NA
1	224672511	A	G	-0.000325582	NA	NA	NA	NA
1	224685923	G	A	1.28928e-05	NA	NA	NA	NA
1	224696772	TTG	T	8.62535e-05	NA	NA	NA	NA
1	224703490	G	C	3.73739e-05	NA	NA	NA	NA
1	224718252	AG	A	5.25533e-05	NA	NA	NA	NA
1	224722653	C	T	-0.000280627	NA	NA	NA	NA
1	224723060	G	A	-8.04788e-05	NA	NA	NA	NA
1	224731655	GCAAAA	G	-1.12996e-05	NA	NA	NA	NA
1	224745437	T	C	-1.94522e-05	NA	NA	NA	NA
1	224778244	A	AT	7.24076e-05	NA	NA	NA	NA
1	224781355	AG	A	0.00018846	NA	NA	NA	NA
1	224789441	T	C	0.000194492	NA	NA	NA	NA
1	224838538	A	C	NA	0.00129506	NA	NA	NA
1	224840762	T	C	-0.000103895	NA	NA	NA	NA
1	224856582	G	A	0.000179439	NA	NA	NA	NA
1	224860989	T	C	-2.74958e-05	NA	NA	NA	NA
1	224873727	A	G	-0.000199534	NA	NA	NA	NA
1	225173177	A	G	5.29979e-06	NA	NA	NA	NA
1	225220610	T	C	-8.0048e-06	NA	NA	NA	NA
1	225293829	T	A	5.33393e-05	NA	NA	NA	NA
1	225301707	T	C	-2.88416e-05	NA	NA	NA	NA
1	225335530	T	C	-2.69899e-05	NA	NA	NA	NA
1	225380146	G	GT	3.20456e-05	NA	NA	NA	NA
1	225380616	T	C	1.59406e-05	NA	NA	NA	NA
1	225467535	C	T	-5.43923e-06	NA	NA	NA	NA
1	225666124	T	G	-1.87004e-05	NA	NA	NA	NA
1	225704323	T	C	-0.000154328	NA	NA	NA	NA
1	225708232	G	T	-0.000138529	NA	NA	NA	NA
1	225711937	T	G	-6.449e-05	NA	NA	NA	NA
1	225714052	A	G	-0.000334754	NA	NA	NA	NA
1	225715396	G	A	NA	-0.00214576	-0.00194819	NA	NA
1	225731956	C	T	1.06213e-05	NA	NA	NA	NA
1	225734457	G	A	-0.000879404	NA	NA	NA	NA
1	225737009	A	G	-0.000327303	NA	NA	NA	NA
1	225828127	C	T	-5.65709e-05	NA	NA	NA	NA
1	225831670	G	T	3.22844e-05	NA	NA	NA	NA
1	225836515	T	C	0.000127978	NA	NA	NA	NA
1	225837791	A	G	0.000118958	NA	NA	NA	NA
1	225838915	G	A	6.60389e-05	0.000967532	NA	NA	NA
1	225865130	A	G	0.000114871	NA	NA	NA	NA
1	225867014	G	A	-8.37101e-05	NA	NA	NA	NA
1	225867895	G	A	NA	-0.00155136	NA	NA	NA
1	225960374	A	C	-0.00058333	NA	NA	NA	NA
1	226043290	C	T	-7.19612e-05	NA	NA	NA	NA
1	226063637	C	T	3.71188e-05	NA	NA	NA	NA
1	226087034	G	T	-0.000237009	NA	NA	NA	NA
1	226104684	C	T	0.000321223	NA	NA	NA	NA
1	226317649	T	C	-1.20897e-05	NA	NA	NA	NA
1	226321699	C	T	-7.57634e-05	NA	NA	NA	NA
1	226373275	T	G	-0.000160961	NA	NA	NA	NA
1	226435711	G	T	-1.34578e-05	NA	NA	NA	NA
1	226441281	G	T	-5.78993e-05	NA	NA	NA	NA
1	226444188	T	G	-0.000306864	NA	NA	NA	NA
1	226514244	G	A	2.11726e-05	NA	NA	NA	NA
1	226556796	G	C	6.36231e-06	NA	NA	NA	NA
1	226783562	T	C	1.6661e-05	NA	NA	NA	NA
1	226982596	C	T	0.000177487	NA	NA	NA	NA
1	227223528	G	A	1.44525e-05	NA	NA	NA	NA
1	227310516	C	G	-1.08928e-05	NA	NA	NA	NA
1	227346248	C	G	8.39462e-06	NA	NA	NA	NA
1	227388653	G	T	-0.000125536	NA	NA	NA	NA
1	227395180	C	T	-5.77727e-05	NA	NA	NA	NA
1	227397960	G	A	NA	-0.00212976	-0.00200033	NA	NA
1	227405756	C	A	-0.000177655	NA	NA	NA	NA
1	227411378	G	A	-9.86636e-05	NA	NA	NA	NA
1	227420117	G	A	-5.49259e-05	NA	NA	NA	NA
1	227425893	G	A	-5.74173e-05	NA	NA	NA	NA
1	227429818	C	T	-0.000242146	NA	NA	NA	NA
1	227430849	C	G	-0.000159227	NA	NA	NA	NA
1	227456622	C	A	-5.87987e-05	NA	NA	NA	NA
1	227485526	C	A	2.32104e-05	0.00165036	0.00146884	NA	NA
1	227492174	G	A	1.98107e-05	NA	NA	NA	NA
1	227789671	G	A	6.79397e-05	NA	NA	NA	NA
1	227796988	C	G	9.75406e-05	NA	NA	NA	NA
1	227851320	C	G	5.58588e-06	NA	NA	NA	NA
1	227871803	G	A	-4.91282e-05	NA	NA	NA	NA
1	227918620	A	G	-6.93323e-06	NA	NA	NA	NA
1	227937735	G	T	-0.000361538	NA	NA	NA	NA
1	227960436	G	C	NA	-0.00207639	-0.00167761	NA	NA
1	227994191	G	A	3.07186e-05	NA	NA	NA	NA
1	228008620	G	A	1.77556e-05	NA	NA	NA	NA
1	228012852	G	A	-2.24391e-05	NA	NA	NA	NA
1	228094628	G	C	-6.75594e-05	NA	NA	NA	NA
1	228200126	G	T	0.000149868	NA	NA	NA	NA
1	228206228	C	A	0.00016206	NA	NA	NA	NA
1	228222533	G	A	-6.48054e-05	NA	NA	NA	NA
1	228279161	C	T	-4.58141e-05	NA	NA	NA	NA
1	228490429	C	T	-6.60582e-06	NA	NA	NA	NA
1	228513822	T	G	8.62294e-06	NA	NA	NA	NA
1	228647882	G	A	-7.69336e-06	NA	NA	NA	NA
1	228650538	G	A	0.000221541	NA	NA	NA	NA
1	228698652	C	A	8.81619e-05	NA	NA	NA	NA
1	228706023	C	A	4.23081e-05	NA	NA	NA	NA
1	228730114	T	C	6.60858e-06	NA	NA	NA	NA
1	228769388	A	C	-0.000183256	NA	NA	NA	NA
1	228809945	T	C	5.35766e-05	NA	NA	NA	NA
1	228834700	A	AG	3.65094e-05	NA	NA	NA	NA
1	228836253	C	T	1.01315e-05	NA	NA	NA	NA
1	228905853	T	C	1.2328e-05	NA	NA	NA	NA
1	228943087	G	A	-8.47035e-05	NA	NA	NA	NA
1	228945455	C	A	-7.02643e-05	NA	NA	NA	NA
1	228955487	A	G	NA	-0.00143464	NA	NA	NA
1	228962660	C	T	4.40485e-05	NA	NA	NA	NA
1	228968581	G	A	-1.82231e-05	NA	NA	NA	NA
1	228976423	C	T	-3.80504e-05	NA	NA	NA	NA
1	229045950	C	T	0.000114925	NA	NA	NA	NA
1	229072686	C	G	-0.000406991	NA	NA	NA	NA
1	229121331	G	T	-0.000658977	NA	NA	NA	NA
1	229126063	C	T	9.33876e-06	NA	NA	NA	NA
1	229130845	C	A	3.91478e-05	NA	NA	NA	NA
1	229230810	C	T	-9.44455e-06	NA	NA	NA	NA
1	229260650	A	G	8.25177e-06	NA	NA	NA	NA
1	229345268	A	T	-1.55265e-05	NA	NA	NA	NA
1	229355600	C	T	6.89707e-06	NA	NA	NA	NA
1	229363889	T	C	6.09776e-05	NA	NA	NA	NA
1	229365909	G	GT	0.000137958	NA	NA	NA	NA
1	229375701	G	T	-1.3185e-05	NA	NA	NA	NA
1	229384180	C	A	NA	-0.00143787	NA	NA	NA
1	229387619	G	A	-0.000152299	NA	NA	NA	NA
1	229440428	G	A	1.15234e-05	NA	NA	NA	NA
1	229462466	C	G	2.32926e-06	NA	NA	NA	NA
1	229507699	CATA	C	3.55254e-06	NA	NA	NA	NA
1	229777836	G	A	-6.49557e-05	NA	NA	NA	NA
1	229793146	T	G	6.61954e-05	NA	NA	NA	NA
1	229803422	G	A	NA	-0.00137445	NA	NA	NA
1	229804234	T	A	-0.000135081	NA	NA	NA	NA
1	229842004	T	C	4.79289e-06	NA	NA	NA	NA
1	229855015	T	G	3.91575e-06	NA	NA	NA	NA
1	229865554	C	T	5.78319e-05	NA	NA	NA	NA
1	229939068	C	T	0.000130458	NA	NA	NA	NA
1	229946760	A	G	3.94131e-05	NA	NA	NA	NA
1	230069799	GT	G	0.000145075	NA	NA	NA	NA
1	230173657	G	T	0.000108235	NA	NA	NA	NA
1	230174534	G	A	4.88435e-05	NA	NA	NA	NA
1	230185746	A	G	9.34575e-05	NA	NA	NA	NA
1	230188321	T	G	0.000218486	NA	NA	NA	NA
1	230275810	A	G	0.000155396	NA	NA	NA	NA
1	230291712	A	C	-8.54021e-06	NA	NA	NA	NA
1	230294260	T	TA	-0.00102058	NA	NA	NA	NA
1	230300069	C	T	-0.000122733	NA	NA	NA	NA
1	230354905	G	A	-6.91543e-06	NA	NA	NA	NA
1	230432744	G	A	4.2288e-05	NA	NA	NA	NA
1	230650569	G	A	1.03438e-05	NA	NA	NA	NA
1	230679451	G	A	2.33328e-05	NA	NA	NA	NA
1	230733477	G	A	-3.63639e-06	NA	NA	NA	NA
1	230932126	G	A	5.78696e-06	NA	NA	NA	NA
1	230987208	G	C	-7.0263e-06	NA	NA	NA	NA
1	231068378	G	A	0.000233665	NA	NA	NA	NA
1	231131395	A	G	0.000128843	NA	NA	NA	NA
1	231162006	T	A	-6.06282e-05	NA	NA	NA	NA
1	231250431	CGAAAA	C	9.51642e-06	NA	NA	NA	NA
1	231289347	A	G	-2.16754e-05	NA	NA	NA	NA
1	231321314	A	T	-8.3806e-06	NA	NA	NA	NA
1	231337089	A	C	1.02274e-05	NA	NA	NA	NA
1	231384419	C	T	-0.000174344	NA	NA	NA	NA
1	231399044	C	T	-9.16056e-05	NA	NA	NA	NA
1	231579812	G	A	-0.000110625	NA	NA	NA	NA
1	231714595	CAGAA	C	-3.57253e-05	NA	NA	NA	NA
1	231722125	C	T	6.50009e-05	NA	NA	NA	NA
1	231737452	G	A	3.50811e-05	NA	NA	NA	NA
1	231759576	C	T	-5.98265e-06	NA	NA	NA	NA
1	231799948	T	C	-3.70936e-05	NA	NA	NA	NA
1	231818863	G	A	NA	0.00144544	NA	NA	NA
1	231820340	A	T	-4.98742e-05	NA	NA	NA	NA
1	231823238	C	CAT	0.000119139	NA	NA	NA	NA
1	231825563	G	A	6.94003e-05	NA	NA	NA	NA
1	231827133	G	A	-6.79931e-05	NA	NA	NA	NA
1	231843738	G	C	-3.86975e-06	NA	NA	NA	NA
1	231849604	C	T	2.75615e-05	NA	NA	NA	NA
1	231864329	G	A	-1.31378e-05	NA	NA	NA	NA
1	231900284	G	A	7.31914e-05	NA	NA	NA	NA
1	231910828	C	G	-2.92101e-05	NA	NA	NA	NA
1	231919925	A	G	8.244e-05	NA	NA	NA	NA
1	231955087	T	C	-2.00251e-05	NA	NA	NA	NA
1	232066406	T	C	-1.42126e-05	NA	NA	NA	NA
1	232167755	G	T	-8.96059e-05	NA	NA	NA	NA
1	232176032	T	C	-5.35479e-05	NA	NA	NA	NA
1	232187626	C	T	-9.08507e-06	NA	NA	NA	NA
1	232192816	T	C	-3.76504e-06	NA	NA	NA	NA
1	232269878	C	T	-4.4365e-06	NA	NA	NA	NA
1	232307305	G	A	7.32002e-05	NA	NA	NA	NA
1	232310848	G	A	5.8512e-05	NA	NA	NA	NA
1	232333350	T	G	9.56093e-05	NA	NA	NA	NA
1	232334376	G	T	0.00239838	NA	NA	NA	NA
1	232337186	G	T	0.000178621	NA	NA	NA	NA
1	232349740	G	A	7.63135e-05	NA	NA	NA	NA
1	232363678	G	A	0.000410669	NA	NA	NA	NA
1	232365007	C	T	6.81542e-05	NA	NA	NA	NA
1	232365402	A	T	0.00098609	NA	NA	NA	NA
1	232371870	G	A	0.000162753	0.0023343	0.00220602	NA	NA
1	232372437	C	A	5.50547e-05	NA	NA	NA	NA
1	232386738	G	A	0.000123651	NA	NA	NA	NA
1	232388945	C	A	-8.27982e-05	NA	NA	NA	NA
1	232405138	C	T	2.92262e-05	NA	NA	NA	NA
1	232539976	G	A	-0.000132507	NA	NA	NA	NA
1	232547294	A	T	-5.80786e-05	NA	NA	NA	NA
1	232548637	G	A	1.00775e-05	NA	NA	NA	NA
1	232568047	T	G	-1.84692e-05	NA	NA	NA	NA
1	232573170	T	C	7.64063e-06	NA	NA	NA	NA
1	232584628	T	C	5.61831e-05	NA	NA	NA	NA
1	232591779	G	A	NA	0.000965644	NA	NA	NA
1	232600043	G	A	5.94286e-06	NA	NA	NA	NA
1	232605319	C	T	1.11431e-05	NA	NA	NA	NA
1	232611917	C	A	-0.000132463	NA	NA	NA	NA
1	232617121	A	G	-4.47022e-06	NA	NA	NA	NA
1	232621814	C	T	-0.000170379	NA	NA	NA	NA
1	232676996	A	G	-2.84306e-05	-0.00136797	NA	NA	NA
1	232742010	C	T	-0.000160631	NA	NA	NA	NA
1	232851536	C	T	7.04919e-05	NA	NA	NA	NA
1	232858942	C	T	5.95563e-05	NA	NA	NA	NA
1	232860216	G	A	0.00021638	NA	NA	NA	NA
1	232863862	T	TA	0.000151435	NA	NA	NA	NA
1	232865904	G	A	-1.74174e-05	NA	NA	NA	NA
1	232874924	C	T	5.38341e-05	NA	NA	NA	NA
1	232875201	ATATTGT	A	1.03059e-05	NA	NA	NA	NA
1	232986970	C	T	0.000230984	NA	NA	NA	NA
1	232991712	C	T	-1.69643e-05	NA	NA	NA	NA
1	233015401	A	T	-6.57711e-05	NA	NA	NA	NA
1	233031428	T	C	-3.5384e-06	NA	NA	NA	NA
1	233040288	C	T	-1.23471e-05	NA	NA	NA	NA
1	233055444	T	C	-4.91087e-06	NA	NA	NA	NA
1	233056687	C	T	-8.81771e-05	NA	NA	NA	NA
1	233059849	T	C	-4.14613e-05	NA	NA	NA	NA
1	233068361	TAAGAA	T	-0.000115465	NA	NA	NA	NA
1	233074902	T	C	-5.41297e-06	NA	NA	NA	NA
1	233159042	G	A	-0.00039008	NA	NA	NA	NA
1	233162499	A	G	-5.93863e-06	NA	NA	NA	NA
1	233167459	T	C	-2.6836e-05	NA	NA	NA	NA
1	233199645	T	A	-7.04377e-05	NA	NA	NA	NA
1	233279874	T	C	-1.14939e-05	NA	NA	NA	NA
1	233293245	G	A	4.23112e-06	NA	NA	NA	NA
1	233294836	TGTGA	T	-0.00243274	NA	NA	NA	NA
1	233307779	G	T	0.00177975	NA	NA	NA	NA
1	233313072	G	A	2.27104e-05	NA	NA	NA	NA
1	233340413	G	T	0.000141806	NA	NA	NA	NA
1	233342122	A	C	-0.000394083	-0.00310306	-0.00315506	NA	NA
1	233347527	C	T	0.000178738	NA	NA	NA	NA
1	233355869	T	G	7.17944e-05	NA	NA	NA	NA
1	233356469	AATT	A	-0.00114587	NA	NA	NA	NA
1	233364970	A	G	6.24646e-05	NA	NA	NA	NA
1	233405815	T	C	0.00022156	NA	NA	NA	NA
1	233417423	A	C	2.30823e-05	NA	NA	NA	NA
1	233463783	A	G	NA	0.00145329	NA	NA	NA
1	233465248	C	A	1.01173e-05	NA	NA	NA	NA
1	233471658	G	A	-1.1162e-05	NA	NA	NA	NA
1	233477092	C	G	-0.000119291	NA	NA	NA	NA
1	233477669	T	C	0.000113082	NA	NA	NA	NA
1	233486730	G	A	0.000132745	NA	NA	NA	NA
1	233501868	A	T	-9.71506e-06	NA	NA	NA	NA
1	233594730	T	C	1.06301e-05	NA	NA	NA	NA
1	233635529	C	G	-0.000231003	NA	NA	NA	NA
1	233669923	G	A	9.40283e-06	NA	NA	NA	NA
1	233821597	G	A	0.00010292	0.00133468	NA	NA	NA
1	233824079	G	A	6.99055e-05	NA	NA	NA	NA
1	233912285	C	A	-0.000134525	NA	NA	NA	NA
1	233965060	G	A	-0.000354647	NA	NA	NA	NA
1	233981929	G	A	-5.57406e-05	NA	NA	NA	NA
1	234008580	T	G	-0.000280376	NA	NA	NA	NA
1	234029973	C	T	-6.82896e-06	NA	NA	NA	NA
1	234049573	T	C	3.13815e-05	NA	NA	NA	NA
1	234073341	G	A	-0.000151071	NA	NA	NA	NA
1	234076610	C	T	3.7604e-06	NA	NA	NA	NA
1	234122462	A	T	7.95655e-05	NA	NA	NA	NA
1	234194136	T	A	-0.000118741	NA	NA	NA	NA
1	234197713	G	A	1.15068e-05	NA	NA	NA	NA
1	234212236	G	C	-4.45811e-05	NA	NA	NA	NA
1	234225413	G	C	8.30093e-06	NA	NA	NA	NA
1	234295270	A	G	8.10759e-06	0.000294847	NA	NA	NA
1	234347757	C	G	8.36702e-06	NA	NA	NA	NA
1	234444283	T	C	1.63374e-05	NA	NA	NA	NA
1	234462985	C	G	-2.40458e-05	NA	NA	NA	NA
1	234479338	G	A	-1.00133e-05	NA	NA	NA	NA
1	234491309	A	G	9.31406e-05	NA	NA	NA	NA
1	234509948	T	C	-1.02918e-05	NA	NA	NA	NA
1	234566164	G	A	NA	-0.000688041	NA	NA	NA
1	234567454	A	G	-9.30961e-05	NA	NA	NA	NA
1	234608734	G	A	-1.87349e-05	NA	NA	NA	NA
1	234708515	C	T	-5.94323e-05	NA	NA	NA	NA
1	234719032	C	T	-7.96617e-05	NA	NA	NA	NA
1	234755743	C	G	2.15849e-05	NA	NA	NA	NA
1	234771082	C	T	-0.000112869	NA	NA	NA	NA
1	234828687	C	G	-5.1915e-05	NA	NA	NA	NA
1	234829265	G	A	-3.81531e-05	NA	NA	NA	NA
1	234847704	G	C	2.83872e-05	NA	NA	NA	NA
1	234914773	C	T	9.08918e-06	NA	NA	NA	NA
1	234920771	C	T	1.0785e-05	NA	NA	NA	NA
1	234939345	C	T	0.000242137	NA	NA	NA	NA
1	234943779	G	A	-9.47364e-06	NA	NA	NA	NA
1	234946609	G	A	1.07106e-05	NA	NA	NA	NA
1	234958495	G	A	4.58565e-05	NA	NA	NA	NA
1	234963178	C	T	6.95958e-06	NA	NA	NA	NA
1	234989047	C	G	-0.000293862	NA	NA	NA	NA
1	235112966	T	C	4.73924e-06	NA	NA	NA	NA
1	235208287	A	G	4.77032e-06	NA	NA	NA	NA
1	235360051	C	T	-5.62473e-05	NA	NA	NA	NA
1	235370543	A	G	8.15154e-06	NA	NA	NA	NA
1	235663283	G	A	-2.80215e-05	NA	NA	NA	NA
1	235686559	T	G	3.21188e-05	NA	NA	NA	NA
1	235717657	C	T	8.73608e-06	NA	NA	NA	NA
1	235718133	G	A	0.000496685	NA	NA	NA	NA
1	235719087	C	T	-3.8617e-06	NA	NA	NA	NA
1	235726796	A	G	NA	0.000903743	NA	NA	NA
1	235727231	G	T	3.74785e-05	NA	NA	NA	NA
1	235746043	G	C	2.96565e-05	NA	NA	NA	NA
1	235821116	T	C	2.19137e-05	NA	NA	NA	NA
1	235829974	C	T	7.66207e-05	NA	NA	NA	NA
1	235831567	G	A	NA	0.00244829	0.00251079	NA	NA
1	235896914	G	T	1.07169e-05	NA	NA	NA	NA
1	235927190	G	A	5.32565e-05	NA	NA	NA	NA
1	236031126	C	CT	3.29701e-05	NA	NA	NA	NA
1	236110390	T	A	0.000143245	NA	NA	NA	NA
1	236137172	C	T	-5.36059e-05	NA	NA	NA	NA
1	236164499	A	G	NA	-0.000395132	NA	NA	NA
1	236164710	T	G	-8.31154e-06	NA	NA	NA	NA
1	236268386	A	G	7.03068e-06	NA	NA	NA	NA
1	236312646	A	G	-4.85371e-05	NA	NA	NA	NA
1	236332915	T	C	-5.9752e-05	NA	NA	NA	NA
1	236340556	A	G	-0.000107294	NA	NA	NA	NA
1	236354303	G	A	0.000620299	NA	NA	NA	NA
1	236396997	G	A	1.21831e-05	NA	NA	NA	NA
1	236401942	C	T	7.48139e-06	NA	NA	NA	NA
1	236416200	C	T	1.73934e-05	NA	NA	NA	NA
1	236443900	C	T	-0.000198229	NA	NA	NA	NA
1	236445267	A	G	2.36406e-05	NA	NA	NA	NA
1	236452505	T	C	-9.87044e-05	NA	NA	NA	NA
1	236458267	G	A	-3.36739e-05	NA	NA	NA	NA
1	236477049	A	G	-8.75813e-05	NA	NA	NA	NA
1	236491235	G	A	-1.21863e-05	NA	NA	NA	NA
1	236496515	C	G	-4.34735e-05	NA	NA	NA	NA
1	236582712	G	A	7.5411e-06	NA	NA	NA	NA
1	236594829	ACT	A	7.40943e-06	NA	NA	NA	NA
1	236803548	G	A	-1.04136e-05	NA	NA	NA	NA
1	236895426	G	A	5.21492e-06	NA	NA	NA	NA
1	236901156	G	A	NA	-0.000230234	NA	NA	NA
1	236944599	A	G	-2.2691e-05	NA	NA	NA	NA
1	236969573	G	A	-1.1432e-05	NA	NA	NA	NA
1	236974382	A	G	1.56116e-05	NA	NA	NA	NA
1	236986689	G	T	-0.00010435	NA	NA	NA	NA
1	236993236	C	T	3.17999e-06	NA	NA	NA	NA
1	237003918	A	G	NA	-0.00138453	NA	NA	NA
1	237004993	T	C	-9.2355e-05	NA	NA	NA	NA
1	237296053	G	A	1.20954e-05	NA	NA	NA	NA
1	237330062	T	C	-3.50835e-05	NA	NA	NA	NA
1	237330554	C	A	-0.0001029	NA	NA	NA	NA
1	237422942	G	T	6.25599e-06	NA	NA	NA	NA
1	237553026	C	T	0.000169869	NA	NA	NA	NA
1	237560528	T	G	1.13658e-05	NA	NA	NA	NA
1	237610317	C	T	6.42192e-05	NA	NA	NA	NA
1	237641822	G	A	-7.23593e-05	NA	NA	NA	NA
1	237672471	A	G	5.32679e-05	NA	NA	NA	NA
1	237696480	T	G	6.33933e-05	NA	NA	NA	NA
1	237782272	C	T	3.24434e-05	NA	NA	NA	NA
1	237782570	T	C	9.61005e-05	NA	NA	NA	NA
1	237789920	G	C	4.58124e-05	NA	NA	NA	NA
1	238106405	A	C	-4.0105e-05	NA	NA	NA	NA
1	238114741	T	C	-8.34497e-06	NA	NA	NA	NA
1	238145760	G	A	-6.02731e-05	NA	NA	NA	NA
1	238171122	G	A	6.98532e-06	NA	NA	NA	NA
1	238230143	C	T	-1.26719e-05	NA	NA	NA	NA
1	238308070	C	T	-0.000339059	NA	NA	NA	NA
1	238400267	C	T	1.04694e-05	NA	NA	NA	NA
1	238405735	G	T	4.51963e-06	NA	NA	NA	NA
1	238421356	C	T	4.67431e-05	NA	NA	NA	NA
1	238477978	C	T	1.35924e-05	NA	NA	NA	NA
1	238485127	C	T	0.000166062	NA	NA	NA	NA
1	238535521	G	A	3.98996e-06	NA	NA	NA	NA
1	238545557	C	T	0.000165481	NA	NA	NA	NA
1	238555603	C	T	1.41011e-05	NA	NA	NA	NA
1	238597390	C	T	-6.65347e-06	NA	NA	NA	NA
1	238693159	G	C	-6.1018e-05	NA	NA	NA	NA
1	238709984	C	A	6.12039e-06	NA	NA	NA	NA
1	238723963	A	C	7.87374e-05	NA	NA	NA	NA
1	238738945	G	A	1.39346e-05	NA	NA	NA	NA
1	238748767	T	G	-1.21776e-05	NA	NA	NA	NA
1	238767761	G	A	-5.36405e-05	NA	NA	NA	NA
1	238896624	C	A	2.32966e-05	NA	NA	NA	NA
1	238998694	T	C	6.60645e-05	NA	NA	NA	NA
1	239101693	G	A	3.73676e-05	NA	NA	NA	NA
1	239174915	G	A	-6.13684e-05	NA	NA	NA	NA
1	239244708	A	G	2.16338e-05	NA	NA	NA	NA
1	239281983	C	T	6.04901e-05	NA	NA	NA	NA
1	239300905	G	A	8.14708e-06	NA	NA	NA	NA
1	239379180	A	T	1.99747e-05	NA	NA	NA	NA
1	239393110	T	C	1.02656e-05	NA	NA	NA	NA
1	239428223	C	T	-0.000149433	NA	NA	NA	NA
1	239611093	A	G	-7.3449e-05	-0.000939994	NA	NA	NA
1	239612042	A	G	5.32716e-05	NA	NA	NA	NA
1	239618557	C	T	-5.28861e-06	NA	NA	NA	NA
1	239698738	A	G	6.64885e-06	NA	NA	NA	NA
1	239795515	G	A	-4.13401e-06	NA	NA	NA	NA
1	239814416	G	A	5.95492e-06	0.000256655	NA	NA	NA
1	239882062	T	C	-3.09801e-05	NA	NA	NA	NA
1	239882608	A	G	NA	-0.00141441	NA	NA	NA
1	239891929	T	G	5.37617e-06	NA	NA	NA	NA
1	239927912	A	C	-1.88318e-05	NA	NA	NA	NA
1	239928120	T	G	-0.000286933	NA	NA	NA	NA
1	239941471	C	A	5.62461e-06	NA	NA	NA	NA
1	240008850	C	T	-4.33021e-05	NA	NA	NA	NA
1	240022356	A	G	-7.08646e-06	NA	NA	NA	NA
1	240043852	T	C	-8.3123e-05	NA	NA	NA	NA
1	240058911	A	T	-5.19293e-05	NA	NA	NA	NA
1	240062425	T	C	-4.1063e-05	NA	NA	NA	NA
1	240070049	G	A	-5.25624e-05	NA	NA	NA	NA
1	240077484	GA	G	-9.56691e-05	NA	NA	NA	NA
1	240096500	C	T	5.33822e-05	NA	NA	NA	NA
1	240118154	G	GCT	5.73967e-05	NA	NA	NA	NA
1	240148966	C	T	8.31822e-05	NA	NA	NA	NA
1	240148977	AAAAT	A	-8.69593e-05	NA	NA	NA	NA
1	240159886	G	T	5.36902e-05	NA	NA	NA	NA
1	240166966	A	G	5.56264e-05	NA	NA	NA	NA
1	240193604	G	C	5.32783e-06	NA	NA	NA	NA
1	240194778	A	G	0.000108401	NA	NA	NA	NA
1	240303349	T	C	-2.53329e-06	NA	NA	NA	NA
1	240413898	C	G	-1.38707e-05	NA	NA	NA	NA
1	240437479	A	T	-0.000170096	NA	NA	NA	NA
1	240438574	A	C	-8.23177e-05	NA	NA	NA	NA
1	240645628	G	A	6.19829e-06	NA	NA	NA	NA
1	240647228	G	A	-1.51915e-05	NA	NA	NA	NA
1	240662304	C	T	4.11839e-06	NA	NA	NA	NA
1	240677230	A	G	0.000169797	NA	NA	NA	NA
1	240783084	G	A	-1.42114e-05	NA	NA	NA	NA
1	240784611	G	A	6.52068e-05	NA	NA	NA	NA
1	240869144	A	G	1.8321e-05	NA	NA	NA	NA
1	240873988	C	T	-5.8124e-05	NA	NA	NA	NA
1	240894874	A	G	NA	-0.00132855	-0.00146845	NA	NA
1	240899424	A	G	-6.1621e-05	NA	NA	NA	NA
1	240935145	G	A	8.745e-06	NA	NA	NA	NA
1	240935540	A	G	-4.17189e-05	NA	NA	NA	NA
1	240949383	C	T	1.00505e-05	NA	NA	NA	NA
1	240975693	G	T	-3.81288e-05	NA	NA	NA	NA
1	240997520	A	G	-7.9756e-06	NA	NA	NA	NA
1	241028511	T	A	-4.30116e-05	NA	NA	NA	NA
1	241066146	A	G	-1.03689e-05	NA	NA	NA	NA
1	241073182	A	C	-2.27194e-05	NA	NA	NA	NA
1	241145152	G	A	-8.9979e-06	NA	NA	NA	NA
1	241211549	G	T	7.08227e-05	NA	NA	NA	NA
1	241218727	C	T	2.78265e-05	NA	NA	NA	NA
1	241259693	A	G	2.94305e-05	NA	NA	NA	NA
1	241271059	C	T	-3.83689e-06	NA	NA	NA	NA
1	241298207	C	T	-2.18699e-05	NA	NA	NA	NA
1	241419833	A	G	3.22298e-05	NA	NA	NA	NA
1	241419972	G	A	1.05086e-05	NA	NA	NA	NA
1	241422425	T	C	0.000296928	NA	NA	NA	NA
1	241436528	T	C	-0.000272559	NA	NA	NA	NA
1	241496638	A	C	-0.000490842	NA	NA	NA	NA
1	241527254	A	G	NA	-0.00142734	NA	NA	NA
1	241528953	A	G	-7.05609e-05	NA	NA	NA	NA
1	241537071	A	G	NA	0.00137752	0.00158515	NA	NA
1	241537989	T	C	8.9558e-05	NA	NA	NA	NA
1	241542424	T	C	1.64148e-05	NA	NA	NA	NA
1	241543526	T	A	2.29314e-05	NA	NA	NA	NA
1	241550102	C	T	-5.31047e-05	NA	NA	NA	NA
1	241552012	A	AGG	6.47464e-05	NA	NA	NA	NA
1	241557530	A	G	0.000684161	NA	NA	NA	NA
1	241571180	G	T	-0.000142921	NA	NA	NA	NA
1	241578844	A	G	-3.80628e-05	NA	NA	NA	NA
1	241584611	A	G	0.000117911	NA	NA	NA	NA
1	241585180	G	A	1.14878e-05	NA	NA	NA	NA
1	241605441	T	G	-7.45122e-05	NA	NA	NA	NA
1	241605450	G	A	-9.12779e-05	NA	NA	NA	NA
1	241605663	C	A	-0.000138559	NA	NA	NA	NA
1	241667350	G	T	-0.000102161	NA	NA	NA	NA
1	241676831	C	A	1.98948e-05	NA	NA	NA	NA
1	241681216	A	G	0.0001777	NA	NA	NA	NA
1	241692908	C	A	1.61483e-05	NA	NA	NA	NA
1	241745364	G	A	-1.28871e-05	NA	NA	NA	NA
1	241757589	T	A	7.83806e-06	NA	NA	NA	NA
1	241758440	T	C	5.12057e-06	NA	NA	NA	NA
1	241790108	T	C	-1.34458e-05	NA	NA	NA	NA
1	241829981	A	C	-4.58432e-05	NA	NA	NA	NA
1	241830881	A	C	NA	-0.00111587	NA	NA	NA
1	241841886	G	C	8.30021e-06	NA	NA	NA	NA
1	241844039	C	T	4.79747e-05	NA	NA	NA	NA
1	241845553	T	A	-1.13888e-05	NA	NA	NA	NA
1	241883732	A	G	-6.52386e-05	NA	NA	NA	NA
1	241905092	G	A	-1.74135e-05	NA	NA	NA	NA
1	241914985	G	T	2.73433e-05	NA	NA	NA	NA
1	241916196	A	G	-0.000100074	NA	NA	NA	NA
1	241916672	G	A	-0.000455687	NA	NA	NA	NA
1	241938081	G	A	-0.000243648	NA	NA	NA	NA
1	241941731	G	A	-5.29731e-05	NA	NA	NA	NA
1	241955015	C	G	-0.000120914	NA	NA	NA	NA
1	241980809	G	C	-5.22506e-05	NA	NA	NA	NA
1	241991014	G	A	-2.98573e-06	NA	NA	NA	NA
1	242074130	C	G	1.69484e-05	NA	NA	NA	NA
1	242108290	T	C	-3.59548e-05	NA	NA	NA	NA
1	242208648	C	T	5.3018e-06	NA	NA	NA	NA
1	242254395	C	T	-3.60191e-05	NA	NA	NA	NA
1	242263080	A	G	4.71426e-05	NA	NA	NA	NA
1	242286539	C	A	8.53897e-06	NA	NA	NA	NA
1	242300951	C	T	5.46809e-05	NA	NA	NA	NA
1	242312872	C	T	-2.55168e-05	NA	NA	NA	NA
1	242363175	A	G	9.50416e-06	NA	NA	NA	NA
1	242368317	G	A	-3.3007e-05	-0.000992332	NA	NA	NA
1	242382042	T	G	4.38605e-05	NA	NA	NA	NA
1	242455475	A	C	-5.06532e-06	NA	NA	NA	NA
1	242492596	G	A	5.79069e-06	NA	NA	NA	NA
1	242500600	A	G	-0.000420231	NA	NA	NA	NA
1	242510123	G	A	NA	-0.00126727	NA	NA	NA
1	242510650	T	C	-4.24334e-05	NA	NA	NA	NA
1	242552545	G	A	8.97963e-06	NA	NA	NA	NA
1	242572905	C	T	-5.70744e-06	NA	NA	NA	NA
1	242579546	C	T	1.0205e-05	NA	NA	NA	NA
1	242632069	T	C	7.9467e-06	NA	NA	NA	NA
1	242778147	G	C	-3.78685e-05	NA	NA	NA	NA
1	242782867	C	T	-0.000129726	NA	NA	NA	NA
1	242794858	C	T	-3.37221e-05	NA	NA	NA	NA
1	242801568	C	A	NA	-0.00193249	-0.00216014	NA	NA
1	242804384	A	G	-5.90503e-05	NA	NA	NA	NA
1	242850641	G	C	-0.000107306	NA	NA	NA	NA
1	242872625	A	C	-6.11634e-05	NA	NA	NA	NA
1	242873481	G	A	2.14755e-05	NA	NA	NA	NA
1	242880040	T	C	-6.20601e-05	NA	NA	NA	NA
1	242907975	G	A	3.22589e-05	NA	NA	NA	NA
1	242933830	C	T	0.000177694	NA	NA	NA	NA
1	242946311	AC	A	-8.5896e-05	NA	NA	NA	NA
1	242976517	C	T	-1.14985e-05	NA	NA	NA	NA
1	242994088	A	G	4.88785e-05	NA	NA	NA	NA
1	243510223	C	G	3.81312e-05	NA	NA	NA	NA
1	243789202	A	G	2.42167e-05	NA	NA	NA	NA
1	244011834	C	T	5.34219e-06	NA	NA	NA	NA
1	244015772	G	A	NA	-0.0017869	-0.00187108	NA	NA
1	244017328	G	A	7.79773e-06	NA	NA	NA	NA
1	244019080	G	A	-7.86635e-05	NA	NA	NA	NA
1	244067271	G	A	-2.4168e-05	NA	NA	NA	NA
1	244104758	C	T	3.42017e-05	NA	NA	NA	NA
1	244160027	C	T	5.13561e-05	NA	NA	NA	NA
1	244162947	C	G	0.000207424	NA	NA	NA	NA
1	244171205	T	C	1.6852e-05	NA	NA	NA	NA
1	244201932	C	G	0.000530437	NA	NA	NA	NA
1	244252980	C	T	-1.20315e-05	NA	NA	NA	NA
1	244369635	C	T	8.21679e-05	NA	NA	NA	NA
1	244397846	CTAAACTAAACTAAAA	C	4.9744e-06	NA	NA	NA	NA
1	244573653	C	A	7.84947e-05	NA	NA	NA	NA
1	244652647	G	C	4.73504e-05	0.00123936	NA	NA	NA
1	244683525	G	A	-2.79095e-05	NA	NA	NA	NA
1	244720216	A	G	4.15764e-05	NA	NA	NA	NA
1	244758891	G	A	1.67903e-05	NA	NA	NA	NA
1	244768491	T	G	1.5832e-05	NA	NA	NA	NA
1	244768869	G	A	-3.91217e-05	NA	NA	NA	NA
1	244773675	T	C	1.59591e-05	NA	NA	NA	NA
1	244774554	G	A	1.29033e-05	NA	NA	NA	NA
1	244781407	G	C	1.75618e-05	NA	NA	NA	NA
1	244920575	C	G	4.09819e-05	NA	NA	NA	NA
1	244946047	A	G	-7.85881e-06	NA	NA	NA	NA
1	244950524	G	A	1.29417e-05	NA	NA	NA	NA
1	244959786	G	A	1.4379e-05	NA	NA	NA	NA
1	244996800	A	G	-1.95519e-06	NA	NA	NA	NA
1	245123088	A	T	-4.95822e-05	NA	NA	NA	NA
1	245126021	G	A	-1.20336e-05	NA	NA	NA	NA
1	245126809	G	A	NA	-0.000877281	NA	NA	NA
1	245128472	C	T	-3.88973e-05	NA	NA	NA	NA
1	245128813	G	A	-2.3519e-06	NA	NA	NA	NA
1	245129289	T	A	-5.9578e-05	NA	NA	NA	NA
1	245136861	T	C	7.70042e-05	NA	NA	NA	NA
1	245138848	G	A	-9.32756e-05	NA	NA	NA	NA
1	245176446	G	T	1.85395e-05	NA	NA	NA	NA
1	245178695	T	G	0.00011446	NA	NA	NA	NA
1	245181361	G	A	2.2449e-05	NA	NA	NA	NA
1	245272411	A	G	2.83698e-05	NA	NA	NA	NA
1	245367442	C	T	-4.91632e-06	NA	NA	NA	NA
1	245426815	G	A	1.92262e-06	NA	NA	NA	NA
1	245526485	A	G	0.00017927	NA	NA	NA	NA
1	245540517	T	C	0.000327246	NA	NA	NA	NA
1	245541208	G	A	1.67362e-05	NA	NA	NA	NA
1	245543825	G	A	-1.08228e-05	NA	NA	NA	NA
1	245547754	A	G	NA	0.00250002	0.00230745	NA	NA
1	245549787	C	CT	6.70741e-05	NA	NA	NA	NA
1	245553555	A	G	3.51056e-05	NA	NA	NA	NA
1	245556960	A	C	1.89359e-05	NA	NA	NA	NA
1	245561923	C	T	-2.88511e-05	NA	NA	NA	NA
1	245603527	C	T	5.61144e-06	NA	NA	NA	NA
1	245606182	G	A	0.000242795	NA	NA	NA	NA
1	245609349	C	G	NA	-0.000312127	NA	NA	NA
1	245609390	A	C	-1.62821e-05	NA	NA	NA	NA
1	245615846	G	A	-3.11377e-05	NA	NA	NA	NA
1	245635834	T	TA	5.80521e-06	NA	NA	NA	NA
1	245641362	A	G	-2.13887e-05	NA	NA	NA	NA
1	245665531	AT	A	3.26123e-06	NA	NA	NA	NA
1	245715133	G	A	6.32918e-05	NA	NA	NA	NA
1	245715840	C	A	0.000525234	NA	NA	NA	NA
1	245719112	A	C	NA	0.00123295	NA	NA	NA
1	245720759	A	G	3.02066e-05	NA	NA	NA	NA
1	245731692	T	C	0.000125148	NA	NA	NA	NA
1	245748870	T	C	-1.11394e-05	NA	NA	NA	NA
1	245776284	G	C	6.64611e-06	0.000314018	0.000247473	NA	NA
1	245806896	G	A	5.13528e-05	NA	NA	NA	NA
1	245811013	C	A	7.6813e-05	NA	NA	NA	NA
1	245821832	C	G	-8.55189e-05	NA	NA	NA	NA
1	245829061	C	T	2.19361e-05	NA	NA	NA	NA
1	245831406	A	C	3.20825e-05	NA	NA	NA	NA
1	245840313	G	A	NA	-0.00104786	-0.00085895	NA	NA
1	245841986	C	T	1.53506e-05	NA	NA	NA	NA
1	245842136	T	C	0.000268159	NA	NA	NA	NA
1	245842631	T	C	-9.60046e-05	NA	NA	NA	NA
1	245843320	G	A	2.98599e-05	NA	NA	NA	NA
1	245846572	T	A	9.68962e-06	NA	NA	NA	NA
1	245849894	A	C	3.85825e-05	NA	NA	NA	NA
1	245852318	AC	A	8.32587e-05	NA	NA	NA	NA
1	245881881	A	T	-3.13625e-05	NA	NA	NA	NA
1	245898943	T	C	5.49089e-06	NA	NA	NA	NA
1	245964878	A	G	-9.77132e-06	NA	NA	NA	NA
1	246010283	G	A	8.13847e-06	NA	NA	NA	NA
1	246021912	T	C	-1.2162e-05	NA	NA	NA	NA
1	246035904	G	A	-0.000154071	NA	NA	NA	NA
1	246040953	T	C	-8.31181e-05	NA	NA	NA	NA
1	246079404	T	G	-4.48583e-05	NA	NA	NA	NA
1	246080034	A	G	NA	-0.00109275	-0.0010169	NA	NA
1	246106150	C	A	-0.000102224	NA	NA	NA	NA
1	246157029	G	A	-0.000120006	NA	NA	NA	NA
1	246197996	A	C	-4.2346e-06	NA	NA	NA	NA
1	246201509	A	G	NA	-0.00044123	-0.000417574	NA	NA
1	246205956	G	T	-1.83383e-05	NA	NA	NA	NA
1	246231807	C	CA	-5.47291e-05	NA	NA	NA	NA
1	246237770	G	A	-0.000157482	NA	NA	NA	NA
1	246239899	C	T	-1.94373e-05	NA	NA	NA	NA
1	246266379	T	C	-8.0133e-06	NA	NA	NA	NA
1	246296976	C	A	2.53381e-05	NA	NA	NA	NA
1	246476202	ACTC	A	8.18723e-06	NA	NA	NA	NA
1	246512737	A	G	-3.93069e-05	NA	NA	NA	NA
1	246517485	C	G	-5.19367e-05	NA	NA	NA	NA
1	246524130	A	G	-4.17413e-05	NA	NA	NA	NA
1	246544945	A	G	6.19295e-06	NA	NA	NA	NA
1	246579888	A	G	-2.78005e-06	NA	NA	NA	NA
1	246584812	G	A	-5.64333e-06	NA	NA	NA	NA
1	246611459	G	A	-6.01693e-06	NA	NA	NA	NA
1	246627072	A	G	-6.52472e-06	NA	NA	NA	NA
1	246643637	C	G	6.41869e-06	NA	NA	NA	NA
1	246650175	A	C	3.43902e-05	NA	NA	NA	NA
1	246655853	G	A	0.000101246	NA	NA	NA	NA
1	246708434	T	C	-1.47381e-05	NA	NA	NA	NA
1	246719524	G	A	-6.36415e-05	NA	NA	NA	NA
1	246810548	C	G	-4.12382e-06	NA	NA	NA	NA
1	246829540	C	A	-6.06472e-05	NA	NA	NA	NA
1	246857998	C	T	-1.44149e-05	NA	NA	NA	NA
1	246869046	A	G	-6.54167e-06	NA	NA	NA	NA
1	246921578	A	C	-1.83034e-06	NA	NA	NA	NA
1	246932974	C	T	-9.26984e-06	NA	NA	NA	NA
1	246983691	G	A	-0.00222479	NA	NA	NA	NA
1	247085463	T	C	0.000111116	NA	NA	NA	NA
1	247086631	G	A	4.00041e-05	NA	NA	NA	NA
1	247091232	G	A	-0.000128417	NA	NA	NA	NA
1	247099976	TTTTTA	T	-6.78106e-06	NA	NA	NA	NA
1	247100671	T	C	-1.40621e-05	NA	NA	NA	NA
1	247115149	C	T	2.30026e-05	NA	NA	NA	NA
1	247159942	G	T	0.000448562	NA	NA	NA	NA
1	247167567	A	G	1.79253e-05	NA	NA	NA	NA
1	247168372	T	C	0.000625174	NA	NA	NA	NA
1	247169601	T	C	-0.000243626	NA	NA	NA	NA
1	247177107	A	G	8.49599e-05	NA	NA	NA	NA
1	247250882	A	G	-3.78391e-05	NA	NA	NA	NA
1	247317912	G	A	-0.000545675	NA	NA	NA	NA
1	247343879	A	T	9.85639e-06	NA	NA	NA	NA
1	247344496	C	T	-3.06805e-06	NA	NA	NA	NA
1	247362292	A	G	-4.03546e-05	NA	NA	NA	NA
1	247368205	C	T	-3.76992e-06	NA	NA	NA	NA
1	247402651	G	A	-9.45678e-05	-0.00134011	NA	NA	NA
1	247430676	G	A	8.52972e-05	NA	NA	NA	NA
1	247434327	C	T	0.000132284	NA	NA	NA	NA
1	247450145	G	A	8.30739e-06	NA	NA	NA	NA
1	247452585	T	C	-5.06232e-05	NA	NA	NA	NA
1	247597508	A	G	NA	-0.00148362	NA	NA	NA
1	247601374	TA	T	-7.54287e-05	NA	NA	NA	NA
1	247601657	G	A	-1.59894e-05	NA	NA	NA	NA
1	247608973	G	C	-3.12455e-05	NA	NA	NA	NA
1	247695405	G	T	-4.66026e-05	NA	NA	NA	NA
1	247712673	A	G	-8.8978e-06	NA	NA	NA	NA
1	247718046	G	A	NA	-0.000614158	NA	NA	NA
1	247719238	T	C	-3.62401e-05	NA	NA	NA	NA
1	247762132	T	C	-6.57293e-05	NA	NA	NA	NA
1	247762484	A	G	6.82976e-06	NA	NA	NA	NA
1	247794567	A	G	0.000185525	NA	NA	NA	NA
1	248056502	G	A	2.26683e-05	NA	NA	NA	NA
1	248075640	A	G	7.6291e-06	NA	NA	NA	NA
1	248099342	A	G	-3.41119e-05	NA	NA	NA	NA
1	248116182	G	A	-0.000158921	NA	NA	NA	NA
1	248140235	C	T	2.13507e-05	NA	NA	NA	NA
1	248326845	C	T	1.01823e-05	NA	NA	NA	NA
1	248687051	T	C	0.000238577	NA	NA	NA	NA
1	248733289	G	T	0.000819431	NA	NA	NA	NA
1	248798196	A	C	1.71807e-05	NA	NA	NA	NA
1	248812866	C	T	0.000100178	NA	NA	NA	NA
1	248887447	G	C	0.000191454	0.000260968	0.000270552	NA	NA
1	248916897	G	A	-6.15821e-06	NA	NA	NA	NA
2	47208	T	G	3.9607e-05	NA	NA	NA	NA
2	101373	C	G	1.10293e-05	NA	NA	NA	NA
2	118446	G	C	-0.000190491	NA	NA	NA	NA
2	175621	C	T	0.000102784	NA	NA	NA	NA
2	191196	G	A	2.47529e-05	NA	NA	NA	NA
2	218476	C	G	1.45048e-05	NA	NA	NA	NA
2	245778	T	A	0.000184091	NA	NA	NA	NA
2	596532	C	T	2.27745e-05	NA	NA	NA	NA
2	620154	A	G	-2.62881e-05	NA	NA	NA	NA
2	627084	G	A	3.13815e-06	NA	NA	NA	NA
2	645862	A	G	-8.38923e-06	NA	NA	NA	NA
2	670668	C	T	5.19177e-06	NA	NA	NA	NA
2	704926	G	T	8.26428e-06	NA	NA	NA	NA
2	709119	G	A	3.96564e-05	NA	NA	NA	NA
2	719889	G	A	-0.000537173	-0.00217933	-0.00235507	NA	NA
2	746124	C	T	-3.31668e-05	NA	NA	NA	NA
2	746192	G	A	-7.05839e-05	NA	NA	NA	NA
2	764969	C	T	8.46045e-05	NA	NA	NA	NA
2	808866	T	A	-3.5597e-06	NA	NA	NA	NA
2	921439	C	T	6.06759e-06	NA	NA	NA	NA
2	997994	G	T	-0.000101215	NA	NA	NA	NA
2	1015630	C	G	NA	-0.00106149	NA	NA	NA
2	1022516	C	G	-5.52758e-05	NA	NA	NA	NA
2	1078252	G	C	-5.44907e-06	NA	NA	NA	NA
2	1136128	T	C	-1.67083e-05	NA	NA	NA	NA
2	1194514	AT	A	-0.000111458	NA	NA	NA	NA
2	1375655	G	A	1.43876e-05	NA	NA	NA	NA
2	1380250	A	C	-9.20494e-06	NA	NA	NA	NA
2	1442624	T	G	8.56751e-06	NA	NA	NA	NA
2	1457876	C	T	-5.36595e-05	NA	NA	NA	NA
2	1465713	A	G	2.59994e-05	NA	NA	NA	NA
2	1479112	A	G	4.04574e-05	NA	NA	NA	NA
2	1502788	G	A	0.000453902	NA	NA	NA	NA
2	1555058	T	C	-1.81593e-05	NA	NA	NA	NA
2	1625793	G	A	-3.11211e-05	-0.000493206	-0.000530222	NA	NA
2	1629956	T	C	-0.000183611	NA	NA	NA	NA
2	1633133	G	A	-0.000211318	NA	NA	NA	NA
2	1639684	T	C	-4.70942e-05	NA	NA	NA	NA
2	1648888	G	A	NA	-0.00114586	NA	NA	NA
2	1665178	G	C	-7.50431e-06	NA	NA	NA	NA
2	1674978	C	T	-0.000485125	NA	NA	NA	NA
2	1686144	T	C	9.94281e-05	NA	NA	NA	NA
2	1686371	A	G	3.80383e-05	NA	NA	NA	NA
2	1716946	A	C	3.91547e-05	NA	NA	NA	NA
2	1731392	G	T	1.37347e-05	NA	NA	NA	NA
2	1746801	C	A	-2.08154e-05	NA	NA	NA	NA
2	1869830	CAGGAGCTCCCA	C	-2.28557e-05	NA	NA	NA	NA
2	1880297	G	A	2.09046e-05	NA	NA	NA	NA
2	1898370	G	A	-2.2171e-05	NA	NA	NA	NA
2	1905797	G	A	3.5802e-05	NA	NA	NA	NA
2	1995833	G	A	4.70548e-06	NA	NA	NA	NA
2	2182870	T	C	1.77495e-05	NA	NA	NA	NA
2	2224122	C	A	2.76462e-05	NA	NA	NA	NA
2	2244755	C	T	-5.10662e-05	NA	NA	NA	NA
2	2279662	C	A	-0.000203624	NA	NA	NA	NA
2	2281725	C	T	-0.000299155	NA	NA	NA	NA
2	2284860	T	C	-2.2158e-05	NA	NA	NA	NA
2	2284895	G	T	0.000166221	NA	NA	NA	NA
2	2303832	C	T	-0.000115737	NA	NA	NA	NA
2	2306155	C	A	-6.62597e-05	NA	NA	NA	NA
2	2320306	T	C	0.000225796	NA	NA	NA	NA
2	2351064	G	A	-5.68179e-05	NA	NA	NA	NA
2	2414709	G	A	-2.78844e-05	NA	NA	NA	NA
2	2437499	C	T	9.54124e-06	NA	NA	NA	NA
2	2455688	T	A	-3.43431e-05	NA	NA	NA	NA
2	2469129	G	A	NA	0.00115432	NA	NA	NA
2	2471436	G	A	NA	0.00137696	NA	NA	NA
2	2476050	G	C	-0.000484933	NA	NA	NA	NA
2	2483589	G	A	9.95071e-05	NA	NA	NA	NA
2	2492668	T	A	0.000228147	NA	NA	NA	NA
2	2498191	G	A	0.000116638	NA	NA	NA	NA
2	2502827	G	A	3.30864e-05	NA	NA	NA	NA
2	2505405	C	T	2.78815e-05	NA	NA	NA	NA
2	2513220	C	T	1.60219e-05	NA	NA	NA	NA
2	2529830	CT	C	6.9241e-05	NA	NA	NA	NA
2	2590312	C	G	3.09672e-05	NA	NA	NA	NA
2	2603553	A	G	0.000259953	NA	NA	NA	NA
2	2620257	C	T	-9.03333e-06	NA	NA	NA	NA
2	2623473	C	A	1.47077e-05	NA	NA	NA	NA
2	2712337	G	A	9.15105e-06	NA	NA	NA	NA
2	2763684	G	A	-0.000105347	NA	NA	NA	NA
2	2832954	C	T	0.000372585	NA	NA	NA	NA
2	2848611	C	T	0.000134299	NA	NA	NA	NA
2	2849013	G	C	-7.36618e-06	NA	NA	NA	NA
2	2849888	C	A	1.09903e-05	NA	NA	NA	NA
2	2987502	T	G	9.25845e-06	NA	NA	NA	NA
2	2999238	G	A	2.54741e-05	0.00112627	NA	NA	NA
2	3100057	C	T	2.86843e-05	NA	NA	NA	NA
2	3152018	T	C	-4.33854e-06	NA	NA	NA	NA
2	3152244	A	G	-1.27842e-05	NA	NA	NA	NA
2	3167112	G	A	-2.78136e-05	NA	NA	NA	NA
2	3175060	T	C	0.000412184	NA	NA	NA	NA
2	3183927	G	A	NA	0.00126918	0.00134596	NA	NA
2	3193088	C	T	-6.55185e-05	NA	NA	NA	NA
2	3196620	A	C	1.62564e-05	NA	NA	NA	NA
2	3197177	C	A	2.53606e-05	NA	NA	NA	NA
2	3316731	A	G	NA	-0.00147344	NA	NA	NA
2	3329633	A	G	-6.00197e-05	NA	NA	NA	NA
2	3408152	G	A	NA	-0.00117335	NA	NA	NA
2	3430561	C	T	-6.3483e-05	NA	NA	NA	NA
2	3436412	A	T	-9.95872e-05	NA	NA	NA	NA
2	3457099	T	C	-6.62448e-05	NA	NA	NA	NA
2	3457705	G	A	8.55118e-06	NA	NA	NA	NA
2	3461039	C	T	-0.000117805	NA	NA	NA	NA
2	3465193	T	C	-6.87354e-05	NA	NA	NA	NA
2	3465692	G	C	-3.47804e-05	NA	NA	NA	NA
2	3468045	C	T	-2.02486e-05	NA	NA	NA	NA
2	3490492	G	A	2.3921e-05	NA	NA	NA	NA
2	3494788	T	C	-0.000128852	NA	NA	NA	NA
2	3518555	G	A	4.789e-06	NA	NA	NA	NA
2	3543776	GATTTT	G	4.81838e-06	NA	NA	NA	NA
2	3584461	T	C	-7.48105e-05	NA	NA	NA	NA
2	3584884	G	A	8.87634e-05	NA	NA	NA	NA
2	3585938	G	A	6.42722e-05	NA	NA	NA	NA
2	3614903	A	C	1.64198e-05	NA	NA	NA	NA
2	3633966	C	T	4.5157e-06	NA	NA	NA	NA
2	3657411	C	A	1.26775e-05	NA	NA	NA	NA
2	3666766	A	T	6.88858e-06	NA	NA	NA	NA
2	3717758	C	T	-5.70428e-05	NA	NA	NA	NA
2	3727496	G	A	5.79357e-05	NA	NA	NA	NA
2	3734301	A	G	-9.912e-05	-0.00150962	NA	NA	NA
2	3821963	G	A	4.65073e-05	NA	NA	NA	NA
2	3951751	C	T	4.27299e-06	NA	NA	NA	NA
2	4033145	A	G	-4.84873e-06	NA	NA	NA	NA
2	4066112	T	C	3.45867e-05	NA	NA	NA	NA
2	4212545	C	G	-4.74116e-06	NA	NA	NA	NA
2	4223446	C	T	-7.16087e-06	NA	NA	NA	NA
2	4236141	C	T	-1.41181e-05	NA	NA	NA	NA
2	4257985	A	G	-5.30486e-06	NA	NA	NA	NA
2	4296574	C	T	-0.000359891	NA	NA	NA	NA
2	4325750	G	T	-1.0654e-05	NA	NA	NA	NA
2	4339452	C	T	0.000117812	NA	NA	NA	NA
2	4348715	T	C	6.6512e-06	NA	NA	NA	NA
2	4354351	A	G	-3.1999e-05	NA	NA	NA	NA
2	4427984	G	A	-0.00105725	NA	NA	NA	NA
2	4429590	A	G	-4.9974e-05	NA	NA	NA	NA
2	4437399	A	T	-0.000148126	NA	NA	NA	NA
2	4496590	GCTAATAGATGTGT	G	1.6074e-05	NA	NA	NA	NA
2	4528106	G	C	-1.92056e-05	NA	NA	NA	NA
2	4532871	T	G	-0.000115714	NA	NA	NA	NA
2	4535614	G	A	-0.000109269	NA	NA	NA	NA
2	4585992	T	C	1.60288e-05	NA	NA	NA	NA
2	4718841	C	T	-2.33743e-06	NA	NA	NA	NA
2	4777627	T	C	3.86747e-05	NA	NA	NA	NA
2	4791263	T	C	3.4983e-05	NA	NA	NA	NA
2	4939517	A	C	-4.08322e-06	NA	NA	NA	NA
2	5056007	C	A	5.56245e-06	NA	NA	NA	NA
2	5057403	G	A	0.000146303	NA	NA	NA	NA
2	5058442	C	A	6.21501e-05	NA	NA	NA	NA
2	5086856	A	G	-6.54854e-05	-0.00125395	NA	NA	NA
2	5089267	C	A	0.000202409	NA	NA	NA	NA
2	5091847	A	G	0.000181165	NA	NA	NA	NA
2	5096881	T	C	6.65898e-05	NA	NA	NA	NA
2	5099245	G	A	0.000102221	NA	NA	NA	NA
2	5100011	A	G	-0.000158489	NA	NA	NA	NA
2	5101138	A	G	-7.13906e-05	NA	NA	NA	NA
2	5106438	T	C	-3.24455e-05	NA	NA	NA	NA
2	5130709	T	C	6.6301e-06	NA	NA	NA	NA
2	5135441	G	T	8.87682e-06	NA	NA	NA	NA
2	5160671	A	C	-9.95887e-06	-0.000477253	-0.000493095	NA	NA
2	5260155	C	CA	6.52997e-05	NA	NA	NA	NA
2	5271094	G	A	0.000144489	NA	NA	NA	NA
2	5280626	AAAAT	A	3.2917e-05	NA	NA	NA	NA
2	5286726	G	A	0.000120794	NA	NA	NA	NA
2	5297410	A	G	-4.86744e-05	NA	NA	NA	NA
2	5315999	T	TA	-0.00013781	NA	NA	NA	NA
2	5327679	A	G	-4.6241e-05	NA	NA	NA	NA
2	5343760	T	C	6.1922e-06	NA	NA	NA	NA
2	5351814	C	G	7.07093e-05	NA	NA	NA	NA
2	5363819	C	A	-5.83483e-05	NA	NA	NA	NA
2	5373916	C	T	-1.25858e-05	NA	NA	NA	NA
2	5374496	T	A	1.04593e-05	NA	NA	NA	NA
2	5378226	G	A	-1.36678e-05	NA	NA	NA	NA
2	5380247	G	A	-0.000315638	NA	NA	NA	NA
2	5381494	G	T	-2.58347e-05	NA	NA	NA	NA
2	5382090	T	C	-0.000109751	NA	NA	NA	NA
2	5407038	C	G	4.72788e-05	NA	NA	NA	NA
2	5421800	G	A	2.76729e-05	NA	NA	NA	NA
2	5425151	C	T	6.36209e-05	NA	NA	NA	NA
2	5445933	T	G	0.000160636	NA	NA	NA	NA
2	5459788	G	C	7.29376e-05	NA	NA	NA	NA
2	5525727	C	T	1.84309e-05	NA	NA	NA	NA
2	5571936	G	A	-1.93771e-05	NA	NA	NA	NA
2	5625059	T	G	5.81438e-05	NA	NA	NA	NA
2	5647772	G	A	9.33501e-06	NA	NA	NA	NA
2	5666822	T	C	4.50183e-06	NA	NA	NA	NA
2	5769900	T	G	-6.61268e-05	NA	NA	NA	NA
2	5786638	G	T	-9.71463e-05	NA	NA	NA	NA
2	5869739	T	C	-0.000149418	NA	NA	NA	NA
2	5870089	C	T	-3.89248e-05	NA	NA	NA	NA
2	5884598	C	T	-2.36891e-05	NA	NA	NA	NA
2	5898474	G	A	NA	0.00081509	NA	NA	NA
2	5911590	G	T	-4.28963e-06	NA	NA	NA	NA
2	5914770	A	G	6.92648e-05	NA	NA	NA	NA
2	5940695	G	T	-6.35782e-06	NA	NA	NA	NA
2	6124748	A	G	-7.83507e-05	NA	NA	NA	NA
2	6153282	A	T	7.43297e-05	NA	NA	NA	NA
2	6168344	A	G	1.2933e-05	NA	NA	NA	NA
2	6223831	ATC	A	3.56099e-05	NA	NA	NA	NA
2	6225460	A	G	-6.22953e-06	NA	NA	NA	NA
2	6229111	T	C	-1.05137e-05	NA	NA	NA	NA
2	6277104	G	C	5.08254e-06	NA	NA	NA	NA
2	6295626	T	G	1.94137e-05	NA	NA	NA	NA
2	6349057	G	A	-8.12472e-05	NA	NA	NA	NA
2	6501960	C	T	3.18466e-05	NA	NA	NA	NA
2	6539661	C	A	NA	-0.00123535	-0.00142596	NA	NA
2	6542956	T	C	-0.000194229	NA	NA	NA	NA
2	6544362	A	G	-0.000281014	NA	NA	NA	NA
2	6546183	G	A	NA	-0.00130533	-0.0014042	NA	NA
2	6612290	CT	C	3.84513e-05	NA	NA	NA	NA
2	6636509	C	G	4.03257e-05	NA	NA	NA	NA
2	6744630	C	T	-2.50942e-05	NA	NA	NA	NA
2	6755955	T	C	-0.000179877	NA	NA	NA	NA
2	6758387	A	C	-0.000278828	NA	NA	NA	NA
2	6773238	A	T	-0.000122471	NA	NA	NA	NA
2	6804400	G	A	0.000239359	NA	NA	NA	NA
2	6814440	C	T	4.96023e-05	NA	NA	NA	NA
2	6814782	A	G	NA	-0.00153198	NA	NA	NA
2	6816492	T	C	-3.98944e-05	NA	NA	NA	NA
2	6816735	A	G	8.15303e-05	NA	NA	NA	NA
2	6900398	C	T	0.000578301	NA	NA	NA	NA
2	6904211	G	A	0.000125182	NA	NA	NA	NA
2	6908110	G	A	NA	0.00230725	0.00197982	NA	NA
2	6912507	T	A	9.52009e-05	NA	NA	NA	NA
2	6940377	C	T	4.6845e-05	NA	NA	NA	NA
2	6957030	A	G	-3.41561e-06	NA	NA	NA	NA
2	6976272	C	T	-3.1764e-05	NA	NA	NA	NA
2	7006467	T	C	-2.12199e-05	NA	NA	NA	NA
2	7010396	T	C	-9.15267e-05	NA	NA	NA	NA
2	7023010	G	A	NA	-0.00152486	-0.00177499	NA	NA
2	7026376	G	A	-9.3635e-05	NA	NA	NA	NA
2	7029705	C	A	-9.51069e-05	NA	NA	NA	NA
2	7031299	T	C	-0.00010454	NA	NA	NA	NA
2	7036922	G	A	-0.000449239	NA	NA	NA	NA
2	7046115	C	T	-0.000115081	NA	NA	NA	NA
2	7083712	G	C	2.19117e-05	NA	NA	NA	NA
2	7193870	T	TG	-1.82205e-05	NA	NA	NA	NA
2	7242832	A	G	-0.000154796	NA	NA	NA	NA
2	7244826	C	T	-7.23107e-06	NA	NA	NA	NA
2	7525978	C	T	1.05119e-05	NA	NA	NA	NA
2	7540011	C	T	1.74784e-05	NA	NA	NA	NA
2	7599759	T	G	6.41828e-06	NA	NA	NA	NA
2	7669374	C	T	-0.000347349	NA	NA	NA	NA
2	7681786	C	A	-0.000118731	NA	NA	NA	NA
2	7683242	C	T	-0.000103388	NA	NA	NA	NA
2	7735114	T	A	4.27425e-05	NA	NA	NA	NA
2	7782501	C	G	5.32847e-06	NA	NA	NA	NA
2	7784232	G	A	2.59191e-05	NA	NA	NA	NA
2	7843526	C	G	9.44129e-06	NA	NA	NA	NA
2	7951104	T	G	1.12535e-05	NA	NA	NA	NA
2	7977285	A	C	-1.59669e-05	NA	NA	NA	NA
2	7985707	T	C	-7.7481e-06	NA	NA	NA	NA
2	8018982	T	C	4.11171e-06	NA	NA	NA	NA
2	8026411	G	A	NA	-0.0004071	NA	NA	NA
2	8026428	G	A	8.03413e-06	NA	NA	NA	NA
2	8027958	T	C	-5.55928e-06	NA	NA	NA	NA
2	8045628	C	G	-4.74286e-06	NA	NA	NA	NA
2	8154648	G	A	-0.000101838	NA	NA	NA	NA
2	8283310	C	T	1.00315e-05	NA	NA	NA	NA
2	8506075	C	T	-2.13369e-05	NA	NA	NA	NA
2	8514329	C	T	9.96841e-06	NA	NA	NA	NA
2	8553557	C	T	-2.52771e-05	NA	NA	NA	NA
2	8564076	G	T	-4.07056e-06	NA	NA	NA	NA
2	8571927	C	A	8.79323e-06	NA	NA	NA	NA
2	8618356	G	A	0.000121268	NA	NA	NA	NA
2	8621810	G	A	-5.73342e-06	NA	NA	NA	NA
2	8626062	G	A	-2.89544e-05	-0.00123003	NA	NA	NA
2	8626742	CGA	C	8.82911e-05	NA	NA	NA	NA
2	8635635	T	C	8.87505e-06	NA	NA	NA	NA
2	8639445	G	A	5.38297e-06	NA	NA	NA	NA
2	8697787	G	A	-6.14499e-06	NA	NA	NA	NA
2	8700817	G	A	-3.41353e-06	NA	NA	NA	NA
2	8709649	T	C	7.08159e-05	NA	NA	NA	NA
2	8790400	T	C	-6.49383e-06	NA	NA	NA	NA
2	8832188	A	G	6.97687e-06	NA	NA	NA	NA
2	8835154	C	G	-7.12998e-06	NA	NA	NA	NA
2	8836273	C	A	-0.000186567	NA	NA	NA	NA
2	8840909	T	A	0.000117823	NA	NA	NA	NA
2	8987095	A	G	-3.32791e-06	NA	NA	NA	NA
2	9134808	C	G	-4.55171e-06	NA	NA	NA	NA
2	9142586	C	CA	-1.06114e-05	NA	NA	NA	NA
2	9214951	G	A	3.02003e-06	NA	NA	NA	NA
2	9277172	A	T	-4.0273e-06	NA	NA	NA	NA
2	9398461	G	T	2.14355e-05	NA	NA	NA	NA
2	9402933	A	G	1.43001e-05	NA	NA	NA	NA
2	9440065	G	C	2.27716e-05	NA	NA	NA	NA
2	9481193	C	T	3.33914e-06	NA	NA	NA	NA
2	9629462	C	G	-2.72601e-05	-0.000657627	-0.000627627	NA	NA
2	9643560	G	A	-1.63021e-05	NA	NA	NA	NA
2	9644227	G	A	2.15134e-05	NA	NA	NA	NA
2	9644931	T	C	0.000167888	NA	NA	NA	NA
2	9646089	C	T	-9.59544e-05	NA	NA	NA	NA
2	9653772	A	G	-0.000248501	NA	NA	NA	NA
2	9662462	C	T	-7.76632e-05	NA	NA	NA	NA
2	9663535	C	A	3.60387e-05	NA	NA	NA	NA
2	9666398	C	A	NA	0.00142087	NA	NA	NA
2	9668654	T	G	2.9109e-05	NA	NA	NA	NA
2	9671334	G	A	2.2011e-05	NA	NA	NA	NA
2	9672546	G	A	3.68198e-05	NA	NA	NA	NA
2	9699318	G	A	2.52232e-05	0.00103038	NA	NA	NA
2	9702952	G	A	-7.17909e-05	NA	NA	NA	NA
2	9754448	A	G	0.000105698	NA	NA	NA	NA
2	9801221	G	A	1.22362e-05	NA	NA	NA	NA
2	9808844	A	G	7.94606e-05	NA	NA	NA	NA
2	9816968	A	G	-1.27578e-05	-0.00147218	NA	NA	NA
2	9826652	C	T	-9.45899e-06	NA	NA	NA	NA
2	9890488	A	T	7.64123e-05	0.000189797	0.000214669	NA	NA
2	10073252	G	A	1.03495e-05	NA	NA	NA	NA
2	10077825	G	A	-3.00426e-05	-0.00135853	NA	NA	NA
2	10133695	A	C	-7.26402e-06	NA	NA	NA	NA
2	10157184	G	A	-6.30567e-06	NA	NA	NA	NA
2	10186236	T	C	2.38209e-06	NA	NA	NA	NA
2	10236840	A	G	2.1253e-05	NA	NA	NA	NA
2	10237555	T	C	5.10973e-05	NA	NA	NA	NA
2	10243749	A	G	2.41537e-05	NA	NA	NA	NA
2	10249543	C	T	3.64175e-05	NA	NA	NA	NA
2	10251373	AAT	A	0.000122901	NA	NA	NA	NA
2	10264741	G	T	4.42031e-05	NA	NA	NA	NA
2	10274739	C	T	0.000141967	NA	NA	NA	NA
2	10286584	T	C	-5.37744e-06	NA	NA	NA	NA
2	10326953	C	G	-2.71213e-05	NA	NA	NA	NA
2	10349456	G	C	-3.93916e-05	NA	NA	NA	NA
2	10361628	T	C	-0.000451552	NA	NA	NA	NA
2	10362856	G	A	8.66107e-05	NA	NA	NA	NA
2	10371193	G	C	-4.94439e-05	NA	NA	NA	NA
2	10377843	C	T	-7.93963e-05	NA	NA	NA	NA
2	10381593	G	A	NA	-0.000921018	NA	NA	NA
2	10384203	C	T	-3.18149e-05	NA	NA	NA	NA
2	10734386	G	A	NA	-0.000977969	NA	NA	NA
2	10735934	G	A	9.46074e-06	NA	NA	NA	NA
2	10738385	G	T	-9.29786e-05	NA	NA	NA	NA
2	10829976	G	C	-6.63976e-05	NA	NA	NA	NA
2	10829998	C	T	0.000112217	NA	NA	NA	NA
2	10869983	T	C	7.51343e-05	NA	NA	NA	NA
2	10883860	T	C	-6.46049e-06	NA	NA	NA	NA
2	10890566	A	G	-9.25754e-05	NA	NA	NA	NA
2	10894448	C	G	0.000188891	NA	NA	NA	NA
2	10896804	C	T	-7.74177e-06	NA	NA	NA	NA
2	10897713	C	G	0.000653316	NA	NA	NA	NA
2	10908593	T	C	0.000330719	NA	NA	NA	NA
2	10914266	C	T	-4.19325e-06	NA	NA	NA	NA
2	10970860	C	A	0.000122053	NA	NA	NA	NA
2	10976804	C	T	2.37699e-05	NA	NA	NA	NA
2	11080436	A	G	2.9273e-05	NA	NA	NA	NA
2	11103146	G	C	-3.00265e-05	NA	NA	NA	NA
2	11138136	G	A	9.09218e-05	NA	NA	NA	NA
2	11147298	G	C	0.00010569	NA	NA	NA	NA
2	11370344	A	T	7.34391e-06	NA	NA	NA	NA
2	11402652	G	A	-1.02533e-05	NA	NA	NA	NA
2	11404635	C	T	8.10198e-05	NA	NA	NA	NA
2	11405970	T	C	-1.63419e-05	NA	NA	NA	NA
2	11414311	C	T	0.000118733	NA	NA	NA	NA
2	11415418	G	A	-0.000505888	NA	NA	NA	NA
2	11422974	T	G	-6.97066e-05	NA	NA	NA	NA
2	11487459	G	A	6.79094e-06	NA	NA	NA	NA
2	11489165	T	C	-4.37334e-05	NA	NA	NA	NA
2	11489463	GA	G	0.000153862	NA	NA	NA	NA
2	11512460	G	A	-1.38082e-05	NA	NA	NA	NA
2	11514338	T	TC	0.000139595	NA	NA	NA	NA
2	11519075	T	C	4.95679e-05	NA	NA	NA	NA
2	11533908	A	G	8.40497e-05	NA	NA	NA	NA
2	11534169	A	C	0.000146809	NA	NA	NA	NA
2	11541312	A	G	NA	0.00375875	0.0033034	NA	NA
2	11545432	A	G	0.0010291	NA	NA	NA	NA
2	11546172	G	A	0.000707227	NA	NA	NA	NA
2	11551098	T	C	2.6878e-05	NA	NA	NA	NA
2	11552538	C	A	NA	0.00183821	0.00164153	NA	NA
2	11552882	C	T	0.000117625	NA	NA	NA	NA
2	11558249	C	G	1.83513e-05	NA	NA	NA	NA
2	11561717	G	A	-0.000167861	NA	NA	NA	NA
2	11562535	A	C	0.00447054	NA	NA	NA	NA
2	11568707	G	C	3.00962e-05	NA	NA	NA	NA
2	11577303	A	G	0.000743547	NA	NA	NA	NA
2	11578465	C	T	8.43256e-05	NA	NA	NA	NA
2	11581886	C	G	-2.53047e-05	NA	NA	NA	NA
2	11588085	G	A	-0.00021386	NA	NA	NA	NA
2	11593362	G	T	-0.0015779	NA	NA	NA	NA
2	11597103	C	T	-8.18532e-05	NA	NA	NA	NA
2	11602728	C	A	-0.000123141	NA	NA	NA	NA
2	11605877	G	A	0.000121728	NA	NA	NA	NA
2	11613829	T	C	-6.13646e-06	NA	NA	NA	NA
2	11618303	G	A	0.000123084	NA	NA	NA	NA
2	11624908	C	T	3.00414e-05	NA	NA	NA	NA
2	11631370	A	G	-2.19835e-05	NA	NA	NA	NA
2	11653267	T	C	-2.28151e-05	NA	NA	NA	NA
2	11698015	G	A	NA	-0.000940503	NA	NA	NA
2	11698723	T	A	-5.76264e-05	NA	NA	NA	NA
2	11707131	G	A	-6.49938e-05	NA	NA	NA	NA
2	11810588	A	T	-9.46838e-06	NA	NA	NA	NA
2	11852704	A	G	-3.88378e-05	NA	NA	NA	NA
2	11893201	G	A	0.000293605	NA	NA	NA	NA
2	11894611	A	T	2.21879e-05	NA	NA	NA	NA
2	11898020	C	G	-4.71883e-05	NA	NA	NA	NA
2	11899717	C	T	2.70977e-05	NA	NA	NA	NA
2	11902539	T	C	-5.76849e-05	NA	NA	NA	NA
2	11953640	T	G	1.36265e-05	NA	NA	NA	NA
2	12068664	G	T	-3.0174e-05	NA	NA	NA	NA
2	12073857	G	A	1.3951e-05	NA	NA	NA	NA
2	12102770	C	T	-7.11967e-05	NA	NA	NA	NA
2	12126079	G	A	-2.76118e-05	-0.0010979	NA	NA	NA
2	12128270	C	T	-5.14821e-06	NA	NA	NA	NA
2	12187297	G	A	1.64443e-05	NA	NA	NA	NA
2	12260443	G	A	1.11068e-05	NA	NA	NA	NA
2	12264571	A	C	6.84602e-05	0.00206348	0.00176703	NA	NA
2	12265761	G	A	4.43257e-05	NA	NA	NA	NA
2	12270718	G	T	4.3853e-05	NA	NA	NA	NA
2	12272528	A	C	9.13838e-05	NA	NA	NA	NA
2	12278406	C	T	-0.000765607	NA	NA	NA	NA
2	12286272	A	T	0.0002539	NA	NA	NA	NA
2	12329521	A	G	-2.70208e-05	NA	NA	NA	NA
2	12336012	C	T	0.00239131	NA	NA	NA	NA
2	12367861	T	G	0.00027412	NA	NA	NA	NA
2	12408533	G	A	6.08259e-06	NA	NA	NA	NA
2	12415450	G	A	3.17449e-06	NA	NA	NA	NA
2	12423141	C	T	-4.13168e-06	NA	NA	NA	NA
2	12457477	C	A	0.0001049	NA	NA	NA	NA
2	12492863	C	A	-5.18591e-05	NA	NA	NA	NA
2	12524568	T	C	-3.59484e-06	NA	NA	NA	NA
2	12564608	T	G	-0.000556436	NA	NA	NA	NA
2	12585431	T	C	-0.000188683	NA	NA	NA	NA
2	12586443	T	G	-1.4718e-05	NA	NA	NA	NA
2	12610966	GA	G	4.34875e-06	NA	NA	NA	NA
2	12627564	T	C	2.81629e-05	NA	NA	NA	NA
2	12628925	C	G	5.54188e-05	NA	NA	NA	NA
2	12646431	T	C	-0.0002653	NA	NA	NA	NA
2	12655977	T	C	5.77764e-05	NA	NA	NA	NA
2	12657189	C	A	-0.000561244	NA	NA	NA	NA
2	12660174	G	A	0.000264308	NA	NA	NA	NA
2	12661662	G	T	0.00118416	NA	NA	NA	NA
2	12666263	C	T	0.00423637	NA	NA	NA	NA
2	12680134	G	A	0.00373273	NA	NA	NA	NA
2	12681749	T	A	0.000110402	NA	NA	NA	NA
2	12687132	C	T	0.000140286	NA	NA	NA	NA
2	12693802	A	G	NA	0.00380674	0.00378812	NA	NA
2	12701319	T	G	8.25519e-05	NA	NA	NA	NA
2	12711093	T	C	1.23263e-05	NA	NA	NA	NA
2	12716611	GGGCTCGCAGCC	G	0.00013447	NA	NA	NA	NA
2	12716655	G	C	7.11721e-05	NA	NA	NA	NA
2	12723644	G	A	-0.000411997	NA	NA	NA	NA
2	12728866	G	A	6.02358e-06	NA	NA	NA	NA
2	12751981	C	G	2.16122e-05	NA	NA	NA	NA
2	12752719	C	T	-7.09783e-05	NA	NA	NA	NA
2	12755253	A	G	1.9912e-05	NA	NA	NA	NA
2	12756587	G	A	-0.000807885	NA	NA	NA	NA
2	12761592	T	C	0.000580867	NA	NA	NA	NA
2	12763591	C	CA	-4.41044e-05	NA	NA	NA	NA
2	12769958	G	A	NA	-0.00151415	-0.0016297	NA	NA
2	12775741	G	C	-5.64548e-05	NA	NA	NA	NA
2	12777036	T	A	3.58489e-06	NA	NA	NA	NA
2	12782797	C	T	-0.000173677	NA	NA	NA	NA
2	12784269	C	T	-5.49848e-05	NA	NA	NA	NA
2	12790204	G	T	-3.93089e-05	NA	NA	NA	NA
2	12795265	A	G	-0.000760425	NA	NA	NA	NA
2	12796785	G	A	NA	0.000327444	NA	NA	NA
2	12798232	G	T	7.9258e-06	NA	NA	NA	NA
2	12802248	C	T	0.000369942	NA	NA	NA	NA
2	12803720	G	A	-5.35435e-05	NA	NA	NA	NA
2	12811264	C	T	-0.000125278	NA	NA	NA	NA
2	12819684	C	T	-0.000109396	NA	NA	NA	NA
2	12829645	C	T	0.000116534	NA	NA	NA	NA
2	12836261	T	C	1.57639e-05	NA	NA	NA	NA
2	12840711	G	A	NA	0.000788949	0.000865099	NA	NA
2	12862691	A	G	5.32602e-05	NA	NA	NA	NA
2	12897741	C	G	2.97889e-05	NA	NA	NA	NA
2	12910568	G	A	0.000269716	0.00269165	0.00235504	NA	NA
2	12950804	T	C	-2.59101e-05	NA	NA	NA	NA
2	12985545	C	T	3.135e-05	NA	NA	NA	NA
2	12987596	A	G	-5.09834e-05	NA	NA	NA	NA
2	12992961	C	T	-3.82191e-05	NA	NA	NA	NA
2	13069120	C	A	2.50766e-05	NA	NA	NA	NA
2	13107951	C	A	-0.000171281	NA	NA	NA	NA
2	13166073	G	A	-1.73794e-05	NA	NA	NA	NA
2	13189758	G	A	4.72652e-06	NA	NA	NA	NA
2	13199130	G	A	2.51488e-05	NA	NA	NA	NA
2	13201000	C	CA	4.62896e-06	NA	NA	NA	NA
2	13306538	CTGTGTG	C	-1.32963e-05	NA	NA	NA	NA
2	13372659	T	TA	-1.44006e-05	NA	NA	NA	NA
2	13505035	C	A	-6.82916e-06	NA	NA	NA	NA
2	13533312	C	T	-0.000108819	NA	NA	NA	NA
2	13542909	A	G	NA	-0.0013084	NA	NA	NA
2	13546156	C	G	-6.71104e-05	NA	NA	NA	NA
2	13548400	T	C	-0.000135959	NA	NA	NA	NA
2	13548468	C	T	0.00054595	NA	NA	NA	NA
2	13610776	G	A	-0.000263452	NA	NA	NA	NA
2	13770962	T	A	-2.03955e-05	NA	NA	NA	NA
2	13890389	A	G	1.09653e-05	NA	NA	NA	NA
2	13916366	A	T	-5.6309e-05	NA	NA	NA	NA
2	13934783	C	T	0.000122123	NA	NA	NA	NA
2	13941780	T	C	-0.000183955	NA	NA	NA	NA
2	14035512	G	A	-9.96552e-06	NA	NA	NA	NA
2	14039964	A	C	9.20919e-05	NA	NA	NA	NA
2	14154787	C	T	-8.11127e-05	NA	NA	NA	NA
2	14164914	G	A	7.37245e-05	NA	NA	NA	NA
2	14203282	A	T	1.93816e-05	NA	NA	NA	NA
2	14214520	G	A	0.000109742	NA	NA	NA	NA
2	14215526	T	A	7.25279e-05	NA	NA	NA	NA
2	14225516	C	T	0.000130643	NA	NA	NA	NA
2	14276133	C	T	4.18044e-05	NA	NA	NA	NA
2	14288547	C	T	4.77592e-06	NA	NA	NA	NA
2	14294732	G	A	-0.00317448	NA	NA	NA	NA
2	14301762	C	T	-2.19663e-05	NA	NA	NA	NA
2	14346627	T	C	-1.11641e-05	NA	NA	NA	NA
2	14432568	G	A	7.21625e-06	NA	NA	NA	NA
2	14465872	T	C	-2.05899e-05	NA	NA	NA	NA
2	14542431	C	T	1.07894e-05	NA	NA	NA	NA
2	14585837	G	A	5.91538e-05	NA	NA	NA	NA
2	14586543	T	A	-6.70178e-05	NA	NA	NA	NA
2	14597794	C	T	1.12585e-05	NA	NA	NA	NA
2	14616090	C	T	9.44046e-05	NA	NA	NA	NA
2	14616225	A	G	-8.02525e-05	-0.00143036	NA	NA	NA
2	14625725	G	A	8.74363e-05	NA	NA	NA	NA
2	14712679	C	T	6.85787e-06	NA	NA	NA	NA
2	14780672	C	T	5.42482e-06	NA	NA	NA	NA
2	15028466	C	T	4.17822e-05	NA	NA	NA	NA
2	15069607	A	G	-4.10025e-05	NA	NA	NA	NA
2	15094029	A	G	-4.94692e-05	NA	NA	NA	NA
2	15134447	T	G	7.59417e-05	NA	NA	NA	NA
2	15134892	G	A	1.27869e-05	NA	NA	NA	NA
2	15140008	T	C	5.05401e-05	NA	NA	NA	NA
2	15204876	G	A	2.78072e-05	NA	NA	NA	NA
2	15237173	C	G	-6.61741e-06	NA	NA	NA	NA
2	15370503	C	T	0.000358115	NA	NA	NA	NA
2	15652394	T	C	5.73674e-05	NA	NA	NA	NA
2	15661941	G	A	8.43664e-06	NA	NA	NA	NA
2	15671269	G	A	1.45586e-05	NA	NA	NA	NA
2	15701061	A	C	1.0521e-05	NA	NA	NA	NA
2	15796836	G	A	-0.000146363	NA	NA	NA	NA
2	15842360	C	T	1.12095e-05	NA	NA	NA	NA
2	16006584	CTCT	C	6.44712e-05	NA	NA	NA	NA
2	16013650	G	A	0.000386129	NA	NA	NA	NA
2	16014104	C	T	-0.000211223	NA	NA	NA	NA
2	16048999	C	T	-0.000128114	NA	NA	NA	NA
2	16083914	A	T	7.90946e-06	NA	NA	NA	NA
2	16093579	G	A	-2.8974e-05	NA	NA	NA	NA
2	16200776	A	G	0.000261026	NA	NA	NA	NA
2	16214926	C	T	1.31753e-05	NA	NA	NA	NA
2	16225483	A	T	5.14123e-05	NA	NA	NA	NA
2	16236157	G	A	2.52297e-05	0.000740018	NA	NA	NA
2	16257201	G	C	1.68084e-05	NA	NA	NA	NA
2	16261499	C	A	1.15586e-05	NA	NA	NA	NA
2	16286994	C	T	3.21771e-05	NA	NA	NA	NA
2	16311905	C	T	0.000212831	NA	NA	NA	NA
2	16369585	T	A	-6.95497e-05	NA	NA	NA	NA
2	16370268	A	T	4.25276e-06	NA	NA	NA	NA
2	16698134	A	T	5.93126e-06	NA	NA	NA	NA
2	17079881	G	A	8.50373e-05	NA	NA	NA	NA
2	17089883	A	G	4.75976e-06	NA	NA	NA	NA
2	17223888	G	A	-5.65624e-06	NA	NA	NA	NA
2	17249813	T	C	3.56699e-05	NA	NA	NA	NA
2	17273609	C	CT	0.000373973	NA	NA	NA	NA
2	17369316	C	T	0.000129244	NA	NA	NA	NA
2	17376695	G	A	0.000164613	0.00161666	0.00175934	NA	NA
2	17392216	T	G	-9.64383e-05	NA	NA	NA	NA
2	17409590	C	T	5.41197e-06	NA	NA	NA	NA
2	17466998	A	T	-7.58434e-05	NA	NA	NA	NA
2	17562870	C	T	1.13339e-05	NA	NA	NA	NA
2	17589176	T	C	2.65925e-05	NA	NA	NA	NA
2	17593765	A	G	NA	0.000880821	NA	NA	NA
2	17633921	A	G	0.000128875	NA	NA	NA	NA
2	17763376	A	C	1.22115e-05	NA	NA	NA	NA
2	17772381	A	T	-8.55838e-05	NA	NA	NA	NA
2	17812569	T	C	0.000102996	NA	NA	NA	NA
2	17818205	G	T	0.000128301	NA	NA	NA	NA
2	17844641	G	A	7.3398e-05	NA	NA	NA	NA
2	17851305	C	G	0.000280785	NA	NA	NA	NA
2	17854569	G	C	3.01089e-05	NA	NA	NA	NA
2	17892090	A	G	5.35606e-06	NA	NA	NA	NA
2	17987263	A	T	2.1679e-05	NA	NA	NA	NA
2	18010490	G	A	9.79469e-05	0.000252773	NA	NA	NA
2	18071768	C	T	5.96963e-05	NA	NA	NA	NA
2	18141774	C	T	0.00021668	NA	NA	NA	NA
2	18153610	C	T	1.55381e-05	NA	NA	NA	NA
2	18155297	T	C	2.31357e-05	NA	NA	NA	NA
2	18176821	A	C	-1.63493e-05	NA	NA	NA	NA
2	18183356	A	G	3.83616e-05	NA	NA	NA	NA
2	18191360	A	C	6.36287e-06	NA	NA	NA	NA
2	18193172	T	C	0.000170646	NA	NA	NA	NA
2	18200727	T	C	1.37217e-05	NA	NA	NA	NA
2	18254502	A	G	3.13649e-05	NA	NA	NA	NA
2	18272114	GC	G	0.000114343	NA	NA	NA	NA
2	18537148	C	T	-4.32296e-05	NA	NA	NA	NA
2	18539323	G	T	-5.70474e-05	NA	NA	NA	NA
2	18551756	C	G	-2.39558e-05	NA	NA	NA	NA
2	18610339	G	A	3.88598e-05	NA	NA	NA	NA
2	18728897	C	G	-0.000109907	-0.00141986	NA	NA	NA
2	18792613	G	C	0.000104825	NA	NA	NA	NA
2	18822379	G	A	-9.71881e-06	NA	NA	NA	NA
2	18895555	A	T	-0.000111221	-0.000993432	-0.000880677	NA	NA
2	18947059	G	C	-4.08801e-05	NA	NA	NA	NA
2	19139089	TAGAC	T	0.000191919	NA	NA	NA	NA
2	19171017	CAT	C	-0.000430568	NA	NA	NA	NA
2	19202766	T	G	1.83668e-05	NA	NA	NA	NA
2	19290924	T	C	-6.12713e-05	NA	NA	NA	NA
2	19321477	C	T	3.57678e-06	NA	NA	NA	NA
2	19333404	A	G	-7.57121e-06	NA	NA	NA	NA
2	19350220	G	A	0.000392608	0.00208679	0.0019258	NA	NA
2	19358531	G	C	3.26579e-05	NA	NA	NA	NA
2	19435494	G	A	-8.50144e-05	NA	NA	NA	NA
2	19442943	G	T	-0.000376283	NA	NA	NA	NA
2	19453908	T	C	3.19158e-05	NA	NA	NA	NA
2	19463414	G	A	0.000102237	0.000822292	NA	NA	NA
2	19463577	C	T	3.0095e-05	NA	NA	NA	NA
2	19471163	G	A	NA	0.000840943	0.000871233	NA	NA
2	19472219	T	G	3.53044e-05	NA	NA	NA	NA
2	19474463	A	G	-3.21787e-05	NA	NA	NA	NA
2	19477987	G	A	NA	0.000790249	NA	NA	NA
2	19478589	C	T	-3.51264e-05	NA	NA	NA	NA
2	19481309	TA	T	0.000124841	NA	NA	NA	NA
2	19487063	A	G	NA	-0.000601852	NA	NA	NA
2	19489547	G	A	0.0069461	NA	NA	NA	NA
2	19490473	C	T	-4.65217e-05	NA	NA	NA	NA
2	19490683	G	C	NA	0.0143369	0.0148976	0.0199296	NA
2	19492531	T	C	4.09946e-05	NA	NA	NA	NA
2	19493151	T	C	-0.000112774	NA	NA	NA	NA
2	19577154	C	G	NA	-0.00141972	-0.00131405	NA	NA
2	19579446	T	C	-0.000217713	NA	NA	NA	NA
2	19582218	C	A	-2.52558e-05	NA	NA	NA	NA
2	19586824	T	G	-9.46723e-05	NA	NA	NA	NA
2	19648530	A	T	NA	-0.000706823	NA	NA	NA
2	19672502	C	T	1.10631e-05	NA	NA	NA	NA
2	19693930	C	T	2.2385e-05	NA	NA	NA	NA
2	19717060	T	G	5.70402e-05	NA	NA	NA	NA
2	19727125	T	G	3.98181e-05	NA	NA	NA	NA
2	19746576	C	T	5.65729e-05	NA	NA	NA	NA
2	19878096	T	A	-0.000169239	-0.000574673	-0.000628072	NA	NA
2	19908136	C	T	8.78995e-06	NA	NA	NA	NA
2	19913027	A	T	2.64577e-05	NA	NA	NA	NA
2	19930498	G	A	-2.60403e-05	NA	NA	NA	NA
2	19930581	G	A	-1.49912e-05	NA	NA	NA	NA
2	19990398	C	A	4.74566e-05	0.000549695	0.00047169	NA	NA
2	20033584	G	A	-0.000163782	-0.00142017	-0.00183162	NA	NA
2	20068156	A	G	NA	-0.000668736	-0.000564793	NA	NA
2	20070358	C	T	6.67262e-06	NA	NA	NA	NA
2	20077318	A	G	-3.72319e-05	-0.00117853	NA	NA	NA
2	20112677	C	A	-4.42249e-05	-0.00139722	NA	NA	NA
2	20112942	C	T	-0.00049645	NA	NA	NA	NA
2	20138185	G	A	-6.06265e-05	NA	NA	NA	NA
2	20144710	C	T	0.000290149	NA	NA	NA	NA
2	20230956	A	G	-9.19523e-05	-0.00131969	NA	NA	NA
2	20309214	G	T	-2.48631e-05	NA	NA	NA	NA
2	20430511	G	A	4.1079e-05	NA	NA	NA	NA
2	20446306	C	T	-0.000112922	NA	NA	NA	NA
2	20465960	A	C	-1.83738e-05	NA	NA	NA	NA
2	20476386	G	A	NA	-0.000311032	NA	NA	NA
2	20477640	C	T	0.000214324	NA	NA	NA	NA
2	20498635	G	A	-3.14878e-05	NA	NA	NA	NA
2	20501431	A	C	2.24137e-05	NA	NA	NA	NA
2	20550343	T	C	-0.000141431	NA	NA	NA	NA
2	20552921	G	A	-0.000125968	NA	NA	NA	NA
2	20566125	T	G	-0.000128618	NA	NA	NA	NA
2	20649180	T	C	-3.80474e-06	NA	NA	NA	NA
2	20681077	C	A	-0.000185101	NA	NA	NA	NA
2	20693420	A	G	-7.70102e-05	NA	NA	NA	NA
2	20701219	T	C	-5.61746e-05	NA	NA	NA	NA
2	20763879	T	A	-0.000447593	NA	NA	NA	NA
2	20785695	T	A	-7.53408e-05	NA	NA	NA	NA
2	20840198	G	A	-9.65455e-05	NA	NA	NA	NA
2	20874862	TC	T	1.2445e-05	NA	NA	NA	NA
2	21012693	C	T	-0.000188022	NA	NA	NA	NA
2	21080531	G	A	-1.94465e-05	NA	NA	NA	NA
2	21108139	C	T	-2.90078e-06	NA	NA	NA	NA
2	21257070	A	G	0.000106648	NA	NA	NA	NA
2	21276938	A	G	-1.1346e-05	NA	NA	NA	NA
2	21900571	T	A	9.19167e-05	NA	NA	NA	NA
2	21923473	C	T	-2.50197e-05	NA	NA	NA	NA
2	22176929	T	G	-8.29261e-06	NA	NA	NA	NA
2	22228829	C	CA	1.00493e-05	NA	NA	NA	NA
2	22232799	T	C	5.27404e-05	NA	NA	NA	NA
2	22258738	G	A	1.20585e-05	NA	NA	NA	NA
2	22304565	G	C	1.15778e-05	NA	NA	NA	NA
2	22313270	G	A	6.24519e-06	NA	NA	NA	NA
2	22575139	T	C	6.89508e-05	NA	NA	NA	NA
2	22602164	C	T	1.69931e-05	NA	NA	NA	NA
2	22769971	G	T	3.39771e-05	NA	NA	NA	NA
2	22879321	C	A	-2.77857e-05	NA	NA	NA	NA
2	22887428	C	A	-1.7843e-05	NA	NA	NA	NA
2	22956695	C	T	1.2829e-05	NA	NA	NA	NA
2	22988687	T	C	0.000508969	NA	NA	NA	NA
2	23003625	A	T	1.48963e-05	NA	NA	NA	NA
2	23018511	G	C	8.04117e-06	NA	NA	NA	NA
2	23087888	G	A	7.12963e-06	NA	NA	NA	NA
2	23111630	A	G	-0.000195013	NA	NA	NA	NA
2	23111825	C	G	-0.000124508	NA	NA	NA	NA
2	23111908	A	G	NA	-0.00226901	-0.00209826	NA	NA
2	23112325	G	A	0.000123734	NA	NA	NA	NA
2	23450074	G	A	9.29234e-06	NA	NA	NA	NA
2	23486748	C	G	1.1361e-05	NA	NA	NA	NA
2	23509984	A	T	-5.9774e-05	NA	NA	NA	NA
2	23586021	G	A	-7.3843e-06	NA	NA	NA	NA
2	23599681	A	G	-7.0604e-06	NA	NA	NA	NA
2	23653108	T	A	-3.92684e-05	NA	NA	NA	NA
2	23685856	G	A	-0.000108766	NA	NA	NA	NA
2	23694488	C	A	-1.39993e-05	NA	NA	NA	NA
2	23781651	G	A	-0.000278075	NA	NA	NA	NA
2	23805494	A	G	9.89649e-06	NA	NA	NA	NA
2	23981825	C	T	-3.9147e-05	NA	NA	NA	NA
2	24018095	T	G	-2.49456e-05	NA	NA	NA	NA
2	24102431	A	G	-2.36744e-05	NA	NA	NA	NA
2	24244029	G	A	0.000772439	NA	NA	NA	NA
2	24272811	G	A	NA	0.000442871	0.000412253	NA	NA
2	24441196	G	A	1.77441e-05	0.000396446	NA	NA	NA
2	24592840	C	T	6.69839e-06	NA	NA	NA	NA
2	24596488	T	C	4.61137e-06	NA	NA	NA	NA
2	24638866	G	T	-5.66294e-06	NA	NA	NA	NA
2	24780385	C	A	8.63369e-05	NA	NA	NA	NA
2	24807580	A	T	NA	0.000387652	NA	NA	NA
2	24807745	T	G	0.000196932	NA	NA	NA	NA
2	24864774	C	T	-5.23149e-05	NA	NA	NA	NA
2	24870282	C	T	-8.17167e-05	NA	NA	NA	NA
2	24876716	T	C	-1.06505e-05	NA	NA	NA	NA
2	24877869	C	A	NA	-0.00106145	NA	NA	NA
2	24879788	G	A	-5.50158e-06	NA	NA	NA	NA
2	24880156	G	A	NA	-0.000872375	NA	NA	NA
2	24894484	G	A	1.72514e-05	NA	NA	NA	NA
2	24967258	G	A	4.70476e-05	NA	NA	NA	NA
2	24970039	C	A	2.24248e-05	0.00091959	NA	NA	NA
2	25033651	G	A	NA	0.000535384	NA	NA	NA
2	25066108	A	G	7.39258e-06	NA	NA	NA	NA
2	25072493	G	A	-2.50458e-05	-0.000396588	NA	NA	NA
2	25087165	A	T	2.31769e-05	NA	NA	NA	NA
2	25114782	C	G	NA	-0.000207383	NA	NA	NA
2	25125677	G	A	-6.63489e-05	NA	NA	NA	NA
2	25125739	C	G	5.42712e-05	NA	NA	NA	NA
2	25139325	G	A	NA	0.00204384	0.00235355	NA	NA
2	25146133	C	T	0.000919644	NA	NA	NA	NA
2	25146717	A	T	1.87375e-05	NA	NA	NA	NA
2	25148689	A	G	-0.000364095	NA	NA	NA	NA
2	25149497	C	T	-8.66327e-06	NA	NA	NA	NA
2	25150429	G	A	NA	-0.00280039	-0.00249809	NA	NA
2	25151493	A	G	-0.00205667	NA	NA	NA	NA
2	25152043	G	A	NA	0.000384966	NA	NA	NA
2	25154307	T	C	0.000205055	NA	NA	NA	NA
2	25155503	G	A	NA	-0.00225474	-0.00310796	NA	NA
2	25163195	A	G	0.000127709	0.00165258	0.00173475	NA	NA
2	25202254	C	T	7.60627e-06	NA	NA	NA	NA
2	25204167	T	A	-1.70611e-05	NA	NA	NA	NA
2	25223604	G	A	0.000120838	NA	NA	NA	NA
2	25224631	C	A	-0.000217068	-0.000574619	NA	NA	NA
2	25225181	A	G	NA	0.00343225	0.00272686	0.00547041	NA
2	25231099	C	G	0.000210379	NA	NA	NA	NA
2	25242923	A	T	-0.000459525	NA	NA	NA	NA
2	25250442	G	A	0.00217392	NA	NA	NA	NA
2	25262160	A	G	0.000562404	NA	NA	NA	NA
2	25262793	CT	C	-3.59911e-05	NA	NA	NA	NA
2	25262866	C	T	9.13437e-05	NA	NA	NA	NA
2	25264228	C	T	8.72703e-05	NA	NA	NA	NA
2	25264789	C	T	-0.000348671	NA	NA	NA	NA
2	25270318	G	A	8.28269e-05	0.00120985	NA	NA	NA
2	25292373	CA	C	0.000164809	NA	NA	NA	NA
2	25303010	T	G	0.000961756	NA	NA	NA	NA
2	25328126	G	A	NA	0.00131051	NA	NA	NA
2	25333220	CT	C	8.17085e-05	NA	NA	NA	NA
2	25335405	C	T	9.14923e-05	NA	NA	NA	NA
2	25341346	G	C	-1.24892e-05	NA	NA	NA	NA
2	25352654	A	G	NA	-0.000639028	-0.000662548	NA	NA
2	25355719	C	G	-0.000751152	NA	NA	NA	NA
2	25357345	C	T	3.84488e-05	NA	NA	NA	NA
2	25364235	G	C	-2.75536e-05	NA	NA	NA	NA
2	25366596	C	A	-0.000150449	NA	NA	NA	NA
2	25468623	C	T	-6.6557e-05	NA	NA	NA	NA
2	25528502	G	A	-1.12674e-05	NA	NA	NA	NA
2	25536522	C	T	7.0132e-06	NA	NA	NA	NA
2	25595205	G	A	-0.000261635	NA	NA	NA	NA
2	25616326	ATAAT	A	-9.38224e-05	NA	NA	NA	NA
2	25651392	C	T	-7.03061e-05	NA	NA	NA	NA
2	25657396	G	A	-6.02117e-05	-0.000397881	-0.00040531	NA	NA
2	25697219	G	A	-1.93624e-05	NA	NA	NA	NA
2	25702641	G	A	2.01972e-05	NA	NA	NA	NA
2	25864731	T	C	2.78277e-05	NA	NA	NA	NA
2	25864931	G	A	-7.25792e-06	NA	NA	NA	NA
2	25936094	A	C	7.72358e-05	NA	NA	NA	NA
2	26038332	G	A	-6.13909e-06	NA	NA	NA	NA
2	26093004	G	C	-2.83778e-05	NA	NA	NA	NA
2	26120930	G	A	-1.05868e-05	NA	NA	NA	NA
2	26120963	G	T	-1.02727e-05	NA	NA	NA	NA
2	26199792	C	G	9.7287e-06	NA	NA	NA	NA
2	26217839	C	T	2.21451e-05	NA	NA	NA	NA
2	26245265	T	G	-0.000413076	NA	NA	NA	NA
2	26303415	A	G	1.76605e-05	NA	NA	NA	NA
2	26360765	C	T	6.17779e-05	NA	NA	NA	NA
2	26369637	G	T	-5.7453e-05	NA	NA	NA	NA
2	26372706	A	G	-6.63791e-06	NA	NA	NA	NA
2	26421629	C	T	2.14108e-05	NA	NA	NA	NA
2	26425945	C	G	-3.83498e-05	NA	NA	NA	NA
2	26468156	T	C	9.693e-05	NA	NA	NA	NA
2	26538761	G	A	3.31658e-05	NA	NA	NA	NA
2	26576059	C	G	-2.20136e-05	NA	NA	NA	NA
2	26578688	AT	A	-6.91454e-05	NA	NA	NA	NA
2	26608420	C	T	-6.41339e-05	NA	NA	NA	NA
2	26623833	G	T	6.36124e-06	NA	NA	NA	NA
2	26705047	C	T	-1.03571e-05	NA	NA	NA	NA
2	26863280	A	G	1.38777e-05	NA	NA	NA	NA
2	26930450	G	A	-0.00026288	NA	NA	NA	NA
2	26931553	G	T	1.0881e-05	NA	NA	NA	NA
2	26973360	T	C	0.000247185	NA	NA	NA	NA
2	27067098	A	C	-6.87731e-05	NA	NA	NA	NA
2	27088033	A	T	1.08227e-05	NA	NA	NA	NA
2	27140284	G	T	-0.000133597	NA	NA	NA	NA
2	27150871	A	G	-0.000146483	NA	NA	NA	NA
2	27151395	C	T	-0.000152377	NA	NA	NA	NA
2	27161842	C	T	-0.000332724	NA	NA	NA	NA
2	27219545	A	G	-9.01295e-05	NA	NA	NA	NA
2	27229014	G	A	5.40055e-05	NA	NA	NA	NA
2	27246841	A	G	4.80688e-06	NA	NA	NA	NA
2	27283964	C	T	-0.000251323	NA	NA	NA	NA
2	27341873	T	C	-1.64842e-05	NA	NA	NA	NA
2	27452475	C	G	8.90243e-06	NA	NA	NA	NA
2	27522961	C	T	-1.92799e-05	NA	NA	NA	NA
2	27541255	C	T	-3.75644e-05	NA	NA	NA	NA
2	27609418	A	G	-6.49627e-05	NA	NA	NA	NA
2	27630158	G	A	-9.35155e-06	NA	NA	NA	NA
2	27726612	C	T	-2.00149e-05	NA	NA	NA	NA
2	27771730	G	T	7.22022e-05	NA	NA	NA	NA
2	27780307	G	T	2.32331e-05	NA	NA	NA	NA
2	27796225	AT	A	-0.000199981	NA	NA	NA	NA
2	27796500	G	A	NA	-0.00171267	-0.00158292	NA	NA
2	27838340	C	A	1.07051e-05	NA	NA	NA	NA
2	27866981	G	A	-3.29443e-05	NA	NA	NA	NA
2	27942701	T	G	-5.50036e-06	NA	NA	NA	NA
2	27947119	C	T	0.000213156	NA	NA	NA	NA
2	28032027	A	G	NA	0.000544812	NA	NA	NA
2	28080846	C	T	4.68573e-05	NA	NA	NA	NA
2	28081763	A	G	0.00330535	NA	NA	NA	NA
2	28084076	G	A	-5.13102e-05	NA	NA	NA	NA
2	28085595	A	G	0.000509822	NA	NA	NA	NA
2	28087227	A	T	0.000109566	NA	NA	NA	NA
2	28090329	C	G	-7.75746e-05	NA	NA	NA	NA
2	28114054	A	C	3.56737e-05	NA	NA	NA	NA
2	28115397	C	T	8.97757e-05	NA	NA	NA	NA
2	28118508	C	T	0.000126638	NA	NA	NA	NA
2	28132962	T	G	1.14682e-05	NA	NA	NA	NA
2	28144055	C	T	0.000135025	NA	NA	NA	NA
2	28194017	G	T	-7.74349e-05	NA	NA	NA	NA
2	28198606	T	C	0.000104233	NA	NA	NA	NA
2	28200511	A	G	9.60995e-06	NA	NA	NA	NA
2	28207924	G	T	-0.000763383	NA	NA	NA	NA
2	28215087	G	A	6.09178e-06	NA	NA	NA	NA
2	28221845	G	A	2.44448e-05	NA	NA	NA	NA
2	28301767	C	T	6.79328e-06	NA	NA	NA	NA
2	28310879	G	A	8.58163e-06	NA	NA	NA	NA
2	28323815	C	T	-2.46442e-05	NA	NA	NA	NA
2	28359522	A	G	6.67513e-06	NA	NA	NA	NA
2	28411436	CA	C	-9.80891e-06	NA	NA	NA	NA
2	28424783	G	A	0.000123536	0.00188576	0.00170417	NA	NA
2	28426676	A	T	0.000108971	NA	NA	NA	NA
2	28436667	G	A	-7.94577e-05	-0.000986964	NA	NA	NA
2	28441217	A	C	2.60303e-05	0.00143426	0.00151416	NA	NA
2	28451930	T	G	6.39923e-05	NA	NA	NA	NA
2	28470714	G	A	7.1933e-06	NA	NA	NA	NA
2	28495914	C	T	5.12354e-06	NA	NA	NA	NA
2	28504320	G	A	5.03425e-06	NA	NA	NA	NA
2	28516584	T	G	0.000106964	NA	NA	NA	NA
2	28521772	G	A	-5.33403e-05	-0.000809125	NA	NA	NA
2	28524303	A	G	-0.000161381	-0.00213796	-0.00234009	NA	NA
2	28540989	A	C	-3.48594e-05	NA	NA	NA	NA
2	28544868	C	T	1.7582e-05	NA	NA	NA	NA
2	28546075	A	G	-4.56235e-05	NA	NA	NA	NA
2	28546115	T	G	0.000246886	NA	NA	NA	NA
2	28549730	A	G	NA	0.00109085	NA	NA	NA
2	28554583	C	T	-0.000239193	NA	NA	NA	NA
2	28556222	C	T	4.54656e-06	NA	NA	NA	NA
2	28567663	A	G	-0.000762559	NA	NA	NA	NA
2	28568355	A	C	-3.37947e-05	-0.0011594	-0.000933202	NA	NA
2	28568791	G	T	5.86854e-05	NA	NA	NA	NA
2	28587353	C	T	-2.12895e-05	NA	NA	NA	NA
2	28592859	C	T	1.50952e-05	NA	NA	NA	NA
2	28593227	T	C	-0.000162827	NA	NA	NA	NA
2	28600917	C	T	4.801e-06	NA	NA	NA	NA
2	28639069	A	G	0.000178724	NA	NA	NA	NA
2	28654817	A	G	0.000209608	0.00154055	0.00125096	NA	NA
2	28949098	A	G	-2.81265e-05	NA	NA	NA	NA
2	28984086	A	C	0.000124367	NA	NA	NA	NA
2	29003646	A	G	NA	-0.00126645	NA	NA	NA
2	29011119	A	G	-4.24313e-05	NA	NA	NA	NA
2	29042889	C	T	-4.01717e-05	NA	NA	NA	NA
2	29043560	T	TG	-0.000425935	NA	NA	NA	NA
2	29047736	C	G	-3.60691e-05	-0.00174175	-0.0019554	NA	NA
2	29048023	T	C	-6.43207e-05	NA	NA	NA	NA
2	29053546	C	T	1.8112e-05	NA	NA	NA	NA
2	29074202	C	T	0.000127736	NA	NA	NA	NA
2	29088342	T	TC	4.54514e-05	NA	NA	NA	NA
2	29094187	C	A	-9.37051e-06	NA	NA	NA	NA
2	29120253	G	A	1.75875e-05	0.00031799	NA	NA	NA
2	29141566	A	G	6.21597e-05	NA	NA	NA	NA
2	29143360	A	G	5.82002e-05	0.000591162	NA	NA	NA
2	29145470	A	G	5.02594e-06	NA	NA	NA	NA
2	29221614	T	C	0.000124706	NA	NA	NA	NA
2	29222326	G	A	8.47092e-06	NA	NA	NA	NA
2	29245955	A	C	-4.87547e-06	NA	NA	NA	NA
2	29330951	A	C	0.000115199	NA	NA	NA	NA
2	29338407	C	T	-4.03888e-05	NA	NA	NA	NA
2	29349433	A	G	-0.000132106	NA	NA	NA	NA
2	29351316	G	A	NA	-0.00205956	-0.00210905	NA	NA
2	29352585	G	T	-0.000408782	NA	NA	NA	NA
2	29358896	C	T	-0.000183499	NA	NA	NA	NA
2	29368075	G	A	-2.46894e-05	-0.000863103	NA	NA	NA
2	29378409	T	A	0.000107728	NA	NA	NA	NA
2	29390348	C	T	0.000118094	NA	NA	NA	NA
2	29392361	T	G	0.000113511	NA	NA	NA	NA
2	29392577	T	G	0.00134976	NA	NA	NA	NA
2	29394922	A	G	1.65646e-05	NA	NA	NA	NA
2	29397105	G	A	-7.07432e-05	-0.00179339	-0.00184804	NA	NA
2	29410115	G	A	0.000176543	NA	NA	NA	NA
2	29420475	G	A	9.6668e-06	NA	NA	NA	NA
2	29430114	G	C	0.000150112	NA	NA	NA	NA
2	29438627	A	G	-5.63778e-05	NA	NA	NA	NA
2	29439498	G	A	-9.81402e-05	NA	NA	NA	NA
2	29462212	C	T	-7.20396e-05	NA	NA	NA	NA
2	29462681	C	T	-0.000149538	NA	NA	NA	NA
2	29462687	C	T	-5.29596e-05	NA	NA	NA	NA
2	29463301	T	C	-4.5795e-06	NA	NA	NA	NA
2	29473235	G	A	-6.69199e-05	NA	NA	NA	NA
2	29475159	A	C	NA	-0.0017827	-0.0018575	NA	NA
2	29480841	A	T	4.42397e-06	NA	NA	NA	NA
2	29492522	C	A	NA	-0.00123454	NA	NA	NA
2	29500326	G	C	-0.000133127	NA	NA	NA	NA
2	29501542	A	T	-0.000307483	NA	NA	NA	NA
2	29506465	G	T	-6.99613e-05	NA	NA	NA	NA
2	29508246	C	A	-0.000112825	NA	NA	NA	NA
2	29514394	G	A	-8.63668e-05	NA	NA	NA	NA
2	29514629	C	G	2.98897e-05	NA	NA	NA	NA
2	29540455	G	A	-0.000206298	-0.00194195	-0.00228775	NA	NA
2	29556843	G	A	7.47945e-06	NA	NA	NA	NA
2	29578283	G	C	-0.000126621	NA	NA	NA	NA
2	29580457	C	T	2.55643e-05	NA	NA	NA	NA
2	29581205	T	C	7.13708e-05	NA	NA	NA	NA
2	29581565	G	C	5.44203e-05	NA	NA	NA	NA
2	29594823	G	T	-9.18578e-06	NA	NA	NA	NA
2	29595425	A	G	-2.21226e-05	NA	NA	NA	NA
2	29619343	C	T	-8.68508e-06	NA	NA	NA	NA
2	29663442	G	A	-8.96922e-06	NA	NA	NA	NA
2	29671562	T	A	-6.82923e-05	NA	NA	NA	NA
2	29705867	G	A	-7.48898e-06	NA	NA	NA	NA
2	29715313	C	T	-1.92046e-05	NA	NA	NA	NA
2	29765957	G	A	1.09327e-05	NA	NA	NA	NA
2	29789002	C	G	8.1593e-06	NA	NA	NA	NA
2	29798514	C	A	-8.45253e-06	NA	NA	NA	NA
2	29817667	G	A	8.82192e-05	NA	NA	NA	NA
2	29918608	C	T	5.51857e-06	NA	NA	NA	NA
2	29925888	G	A	0.00115636	NA	NA	NA	NA
2	29933223	G	A	NA	-0.00227435	-0.00200043	NA	NA
2	29951836	T	C	2.46096e-05	NA	NA	NA	NA
2	29956564	C	T	-0.000101778	NA	NA	NA	NA
2	29968383	A	C	8.20023e-05	NA	NA	NA	NA
2	30004329	C	T	-4.05528e-05	NA	NA	NA	NA
2	30036511	G	A	4.00869e-05	NA	NA	NA	NA
2	30043100	A	G	-3.11652e-06	NA	NA	NA	NA
2	30050174	G	A	-3.98765e-06	NA	NA	NA	NA
2	30145470	T	C	4.79364e-06	NA	NA	NA	NA
2	30239801	T	A	6.67638e-05	NA	NA	NA	NA
2	30256965	A	G	-4.91411e-05	NA	NA	NA	NA
2	30290885	T	A	-0.000120455	NA	NA	NA	NA
2	30307239	C	A	-5.25182e-05	NA	NA	NA	NA
2	30314006	C	G	-0.000135657	NA	NA	NA	NA
2	30320521	C	T	1.19106e-05	NA	NA	NA	NA
2	30321549	CCCTT	C	0.000168627	NA	NA	NA	NA
2	30328019	G	A	-7.13728e-06	NA	NA	NA	NA
2	30412436	CCTGT	C	-4.67649e-06	NA	NA	NA	NA
2	30479484	C	A	-6.38059e-06	NA	NA	NA	NA
2	30489395	C	T	9.08361e-05	NA	NA	NA	NA
2	30502421	A	G	-5.9234e-06	NA	NA	NA	NA
2	30675349	G	C	-0.000152453	NA	NA	NA	NA
2	30677701	G	A	NA	-0.00115564	NA	NA	NA
2	30689697	A	C	5.25753e-05	NA	NA	NA	NA
2	30721898	C	G	8.95668e-06	NA	NA	NA	NA
2	30739131	C	A	1.91524e-05	NA	NA	NA	NA
2	30753613	C	CT	3.1759e-05	NA	NA	NA	NA
2	30797939	T	C	-6.9227e-06	NA	NA	NA	NA
2	30879692	C	G	-1.00331e-05	NA	NA	NA	NA
2	30909350	G	C	-2.87827e-05	NA	NA	NA	NA
2	30957295	C	T	1.85657e-05	NA	NA	NA	NA
2	30962727	G	A	1.3437e-05	NA	NA	NA	NA
2	30965050	C	T	0.000685892	NA	NA	NA	NA
2	30974393	G	A	5.35315e-05	NA	NA	NA	NA
2	30974615	C	T	-9.65388e-06	NA	NA	NA	NA
2	30978811	T	C	3.15021e-05	NA	NA	NA	NA
2	30979268	C	T	0.00109308	NA	NA	NA	NA
2	30984274	C	T	4.06085e-05	NA	NA	NA	NA
2	30990704	C	T	-1.02401e-05	NA	NA	NA	NA
2	31077678	G	A	NA	0.000486175	NA	NA	NA
2	31098607	G	A	1.77388e-05	NA	NA	NA	NA
2	31104515	C	G	1.50148e-05	NA	NA	NA	NA
2	31284553	T	C	1.46064e-05	NA	NA	NA	NA
2	31304987	A	G	9.14093e-05	NA	NA	NA	NA
2	31315169	T	C	0.000106814	NA	NA	NA	NA
2	31315957	T	G	0.000484625	NA	NA	NA	NA
2	31318569	C	G	-3.32653e-05	NA	NA	NA	NA
2	31322000	G	A	-0.000104209	NA	NA	NA	NA
2	31323521	G	T	-0.000114828	NA	NA	NA	NA
2	31327314	G	A	-5.00708e-05	NA	NA	NA	NA
2	32253285	G	A	-1.10203e-05	NA	NA	NA	NA
2	32526621	G	T	-0.000144211	NA	NA	NA	NA
2	32763547	A	G	-1.73693e-05	NA	NA	NA	NA
2	32799874	G	A	-2.22919e-05	NA	NA	NA	NA
2	32835163	G	C	-5.86528e-05	NA	NA	NA	NA
2	32841930	CTTTATAAA	C	-3.08659e-05	NA	NA	NA	NA
2	32932404	G	A	6.2149e-05	NA	NA	NA	NA
2	32944262	C	T	2.17124e-05	NA	NA	NA	NA
2	32955552	A	G	-6.9901e-05	NA	NA	NA	NA
2	32961802	C	T	0.000184938	NA	NA	NA	NA
2	32996874	TG	T	6.22837e-06	NA	NA	NA	NA
2	33097594	A	G	-0.000515242	-0.000408313	-0.000455827	NA	NA
2	33108804	A	G	-4.03631e-05	-0.000638381	NA	NA	NA
2	33113043	T	C	4.45066e-05	NA	NA	NA	NA
2	33309239	C	T	-1.25528e-05	NA	NA	NA	NA
2	33379739	C	T	4.28191e-06	NA	NA	NA	NA
2	33391371	C	A	9.75236e-05	0.00126019	NA	NA	NA
2	33408997	T	C	-1.80068e-05	NA	NA	NA	NA
2	33412973	A	G	7.19978e-05	NA	NA	NA	NA
2	33418296	A	G	-1.73766e-05	NA	NA	NA	NA
2	33445660	T	C	-2.48324e-05	NA	NA	NA	NA
2	33445936	C	T	0.000218628	NA	NA	NA	NA
2	33448594	T	C	-9.47802e-05	NA	NA	NA	NA
2	33449783	A	C	-9.23768e-05	NA	NA	NA	NA
2	33457670	G	T	0.000704221	NA	NA	NA	NA
2	33464384	C	T	1.1039e-05	NA	NA	NA	NA
2	33475871	A	C	-2.96998e-05	NA	NA	NA	NA
2	33476562	G	A	-4.76009e-06	NA	NA	NA	NA
2	33492368	A	G	-3.10917e-05	NA	NA	NA	NA
2	33493188	T	C	-8.08888e-05	NA	NA	NA	NA
2	33496429	A	G	-4.41636e-05	NA	NA	NA	NA
2	33519413	A	G	-7.14651e-05	NA	NA	NA	NA
2	33529859	CA	C	-4.16233e-05	NA	NA	NA	NA
2	33537586	C	G	-5.49262e-06	NA	NA	NA	NA
2	33543901	C	G	-4.965e-05	NA	NA	NA	NA
2	33562706	A	G	-8.65793e-05	NA	NA	NA	NA
2	33564467	A	G	6.2178e-05	NA	NA	NA	NA
2	33571267	T	A	-9.13411e-05	NA	NA	NA	NA
2	33575832	C	A	-6.30715e-05	NA	NA	NA	NA
2	33575950	G	A	NA	-0.00127376	NA	NA	NA
2	33653132	G	A	4.93746e-06	NA	NA	NA	NA
2	33704389	A	C	3.74857e-05	NA	NA	NA	NA
2	33744320	G	A	NA	-0.00258349	-0.00265677	NA	NA
2	33752910	T	G	-0.000194507	NA	NA	NA	NA
2	33776856	C	G	5.74818e-06	NA	NA	NA	NA
2	33787811	G	A	8.99881e-05	NA	NA	NA	NA
2	33789849	C	T	0.000245452	NA	NA	NA	NA
2	33843134	A	G	5.97554e-06	NA	NA	NA	NA
2	33985798	C	T	8.33781e-05	NA	NA	NA	NA
2	33986179	A	G	2.43595e-05	NA	NA	NA	NA
2	33986338	A	G	NA	0.00138374	NA	NA	NA
2	33991008	T	C	7.69981e-05	NA	NA	NA	NA
2	34008958	C	T	-4.47715e-05	NA	NA	NA	NA
2	34011645	A	G	2.37986e-05	NA	NA	NA	NA
2	34011696	CA	C	-1.08316e-05	NA	NA	NA	NA
2	34012405	G	T	0.000137514	NA	NA	NA	NA
2	34032337	T	C	2.24804e-05	NA	NA	NA	NA
2	34162286	T	C	0.000128806	NA	NA	NA	NA
2	34277139	T	C	1.76083e-05	NA	NA	NA	NA
2	34347738	A	AGG	-1.07476e-05	NA	NA	NA	NA
2	34404953	A	G	-7.78857e-05	NA	NA	NA	NA
2	34416243	G	T	-4.27405e-05	NA	NA	NA	NA
2	34449902	G	T	-4.09987e-05	NA	NA	NA	NA
2	34469905	G	A	-6.67772e-06	NA	NA	NA	NA
2	34513549	A	G	3.62441e-05	0.00103127	NA	NA	NA
2	34529965	A	G	4.25544e-05	NA	NA	NA	NA
2	34600987	G	A	1.485e-05	0.000885101	NA	NA	NA
2	34652329	A	G	-6.96452e-06	NA	NA	NA	NA
2	34690247	G	T	-0.00013617	NA	NA	NA	NA
2	34698201	G	A	NA	-0.0019026	-0.00174468	NA	NA
2	34699957	T	G	-0.000354056	NA	NA	NA	NA
2	34701783	A	G	8.39949e-05	NA	NA	NA	NA
2	34721217	C	G	-0.000119033	NA	NA	NA	NA
2	34729788	TC	T	0.000229745	NA	NA	NA	NA
2	34734226	T	C	-5.33669e-05	NA	NA	NA	NA
2	34739070	C	T	2.06488e-05	NA	NA	NA	NA
2	34740949	A	G	3.42259e-05	NA	NA	NA	NA
2	34747724	G	A	NA	0.000543226	NA	NA	NA
2	34767620	G	A	-6.06928e-05	NA	NA	NA	NA
2	34803431	A	G	-4.09684e-05	NA	NA	NA	NA
2	34812968	A	C	-0.000107054	NA	NA	NA	NA
2	34814657	A	T	4.74517e-06	NA	NA	NA	NA
2	35163058	G	A	-6.44039e-05	-0.00162641	-0.00160042	NA	NA
2	35172866	C	G	3.98727e-05	NA	NA	NA	NA
2	35178110	G	T	5.001e-05	NA	NA	NA	NA
2	35185035	A	G	-2.60421e-05	NA	NA	NA	NA
2	35202184	A	T	-2.45693e-05	NA	NA	NA	NA
2	35209313	T	C	0.000198352	NA	NA	NA	NA
2	35213940	G	A	5.99405e-06	NA	NA	NA	NA
2	35221034	A	G	NA	-0.00161385	-0.00139123	NA	NA
2	35222776	T	C	-0.000195562	NA	NA	NA	NA
2	35236989	T	C	-1.99401e-05	NA	NA	NA	NA
2	35245661	A	C	NA	-0.000828255	NA	NA	NA
2	35285616	C	G	-5.66321e-05	NA	NA	NA	NA
2	35404083	A	T	-6.09558e-05	NA	NA	NA	NA
2	35557365	T	G	2.32896e-05	NA	NA	NA	NA
2	35565609	A	G	2.43065e-05	NA	NA	NA	NA
2	35567406	C	T	-9.80954e-06	NA	NA	NA	NA
2	35607661	C	T	1.19899e-05	NA	NA	NA	NA
2	35611850	G	C	-0.000222242	NA	NA	NA	NA
2	35712678	T	TG	-0.000110545	NA	NA	NA	NA
2	35716981	C	T	5.60452e-06	NA	NA	NA	NA
2	35792352	T	C	0.000963508	NA	NA	NA	NA
2	35796775	G	C	-0.000143464	NA	NA	NA	NA
2	35808972	T	C	5.55421e-05	NA	NA	NA	NA
2	35835516	C	A	0.000105566	NA	NA	NA	NA
2	35855613	A	C	-7.3832e-06	NA	NA	NA	NA
2	35895689	T	C	9.89608e-05	NA	NA	NA	NA
2	36008297	CA	C	-1.26066e-05	NA	NA	NA	NA
2	36067878	A	C	-8.43685e-06	NA	NA	NA	NA
2	36068937	C	T	-6.65264e-05	NA	NA	NA	NA
2	36075242	T	C	3.17523e-05	NA	NA	NA	NA
2	36079631	TA	T	-4.39398e-05	NA	NA	NA	NA
2	36089565	G	A	-7.93731e-06	NA	NA	NA	NA
2	36106210	C	T	-0.000412935	NA	NA	NA	NA
2	36109025	G	A	-3.51562e-05	NA	NA	NA	NA
2	36157551	T	C	-5.75824e-06	NA	NA	NA	NA
2	36161184	C	T	9.09038e-06	NA	NA	NA	NA
2	36165864	C	T	1.05631e-05	NA	NA	NA	NA
2	36201268	T	G	1.0728e-05	NA	NA	NA	NA
2	36221483	A	G	6.93933e-06	0.000198389	0.000191383	NA	NA
2	36240643	T	C	4.42374e-06	NA	NA	NA	NA
2	36295899	T	C	0.000300563	NA	NA	NA	NA
2	36304691	T	C	6.25554e-06	NA	NA	NA	NA
2	36305736	AAAAAT	A	1.16758e-05	NA	NA	NA	NA
2	36323028	G	A	5.81933e-06	NA	NA	NA	NA
2	36341848	C	G	2.54195e-05	NA	NA	NA	NA
2	36355997	G	A	8.0941e-05	NA	NA	NA	NA
2	36357611	T	C	4.49467e-05	NA	NA	NA	NA
2	36361148	A	C	NA	0.000990343	NA	NA	NA
2	36494982	T	C	8.42112e-05	NA	NA	NA	NA
2	36540507	AGTCAAGGCCGGTGCCTCTAAG	A	3.71188e-05	NA	NA	NA	NA
2	36596093	G	A	-5.25406e-05	NA	NA	NA	NA
2	36598662	C	T	1.67402e-05	NA	NA	NA	NA
2	36616070	T	G	-8.73988e-06	NA	NA	NA	NA
2	36627039	G	C	8.07834e-06	NA	NA	NA	NA
2	36639271	C	A	9.13128e-05	NA	NA	NA	NA
2	36641104	C	T	-8.06882e-06	NA	NA	NA	NA
2	36722976	TTA	T	4.98214e-06	NA	NA	NA	NA
2	36747330	G	A	-2.62791e-06	NA	NA	NA	NA
2	36773813	C	G	6.75097e-06	NA	NA	NA	NA
2	36795734	G	C	-3.26726e-05	NA	NA	NA	NA
2	36838148	T	C	0.000377647	NA	NA	NA	NA
2	36995377	C	T	-5.62007e-06	NA	NA	NA	NA
2	37029696	A	G	-0.000236918	NA	NA	NA	NA
2	37061449	A	G	-0.00012442	NA	NA	NA	NA
2	37088871	G	A	2.27463e-05	NA	NA	NA	NA
2	37163851	C	T	-8.66793e-05	NA	NA	NA	NA
2	37169361	C	T	-2.01155e-05	NA	NA	NA	NA
2	37175812	A	G	-9.22454e-05	NA	NA	NA	NA
2	37177155	T	A	1.82374e-05	NA	NA	NA	NA
2	37188353	G	C	-5.91519e-05	NA	NA	NA	NA
2	37194220	G	C	-0.000115164	NA	NA	NA	NA
2	37217668	T	C	-0.000188395	NA	NA	NA	NA
2	37217896	T	C	-0.00327645	NA	NA	NA	NA
2	37220184	G	C	1.44252e-05	NA	NA	NA	NA
2	37228889	C	T	-0.000134066	NA	NA	NA	NA
2	37233996	A	G	-7.19213e-05	-0.00313665	-0.00293285	NA	NA
2	37245661	T	C	-0.000122544	NA	NA	NA	NA
2	37247971	C	G	NA	-0.00205797	-0.00199577	NA	NA
2	37254571	T	C	-9.17638e-06	NA	NA	NA	NA
2	37258072	A	T	-0.000361883	NA	NA	NA	NA
2	37262480	C	A	-0.000230564	NA	NA	NA	NA
2	37262734	G	A	-8.93038e-05	NA	NA	NA	NA
2	37263889	G	C	-7.70144e-05	NA	NA	NA	NA
2	37278384	C	G	-0.000105102	NA	NA	NA	NA
2	37303201	C	T	6.37683e-06	NA	NA	NA	NA
2	37313392	A	T	-0.000539314	NA	NA	NA	NA
2	37328425	G	C	-0.00317122	NA	NA	NA	NA
2	37333229	C	G	0.000246283	NA	NA	NA	NA
2	37345544	G	A	-6.95502e-05	NA	NA	NA	NA
2	37353584	A	G	-9.19167e-06	NA	NA	NA	NA
2	37373149	C	A	-1.12221e-05	NA	NA	NA	NA
2	37404528	G	A	0.000648318	NA	NA	NA	NA
2	37425258	C	T	-3.35966e-06	NA	NA	NA	NA
2	37446814	C	T	-0.000174448	NA	NA	NA	NA
2	37546219	C	T	4.39116e-06	NA	NA	NA	NA
2	37599898	G	A	-6.36122e-06	NA	NA	NA	NA
2	37610456	A	AT	0.000720517	NA	NA	NA	NA
2	37634047	G	A	7.85873e-05	NA	NA	NA	NA
2	37635313	G	A	2.85778e-05	NA	NA	NA	NA
2	37638384	G	A	2.79492e-05	NA	NA	NA	NA
2	37645728	C	T	2.24996e-05	NA	NA	NA	NA
2	37656555	G	A	1.44967e-05	NA	NA	NA	NA
2	37659824	A	G	1.44448e-05	NA	NA	NA	NA
2	37689757	G	C	0.000896371	0.000763901	0.0006797	NA	NA
2	37691134	A	C	-1.67655e-05	NA	NA	NA	NA
2	37708632	A	C	0.000314503	NA	NA	NA	NA
2	37819866	G	A	0.00013903	NA	NA	NA	NA
2	37826242	T	C	-0.000305686	NA	NA	NA	NA
2	37828507	G	A	4.18658e-05	NA	NA	NA	NA
2	37872245	G	A	-1.13272e-05	NA	NA	NA	NA
2	37879070	T	A	-4.07789e-05	NA	NA	NA	NA
2	37882892	A	G	NA	0.00113725	NA	NA	NA
2	37891181	A	G	3.56999e-06	NA	NA	NA	NA
2	37899598	T	G	7.16674e-06	NA	NA	NA	NA
2	37903200	C	T	1.30931e-05	NA	NA	NA	NA
2	37988097	C	A	1.48417e-05	NA	NA	NA	NA
2	38135702	T	C	4.49511e-05	NA	NA	NA	NA
2	38141939	A	AT	6.96742e-05	NA	NA	NA	NA
2	38147363	G	A	8.71047e-06	NA	NA	NA	NA
2	38152093	G	T	3.41538e-05	NA	NA	NA	NA
2	38161391	T	A	0.000104687	NA	NA	NA	NA
2	38174863	A	G	0.000158546	NA	NA	NA	NA
2	38207143	C	A	9.2353e-05	NA	NA	NA	NA
2	38262573	C	T	7.70745e-05	NA	NA	NA	NA
2	38279241	C	T	1.0212e-05	NA	NA	NA	NA
2	38294950	G	C	4.80541e-05	NA	NA	NA	NA
2	38318294	G	A	-6.59346e-05	NA	NA	NA	NA
2	38326744	C	G	6.16678e-06	NA	NA	NA	NA
2	38349694	GA	G	-4.89993e-06	NA	NA	NA	NA
2	38362052	T	A	NA	-0.000324075	-0.000301991	NA	NA
2	38389709	G	A	-2.95949e-05	NA	NA	NA	NA
2	38427476	C	T	1.27753e-05	NA	NA	NA	NA
2	38437562	A	T	1.7022e-05	NA	NA	NA	NA
2	38443140	C	T	0.000166623	NA	NA	NA	NA
2	38464622	G	A	1.46598e-05	NA	NA	NA	NA
2	38495623	C	T	7.81867e-05	NA	NA	NA	NA
2	38504632	T	G	-3.71319e-05	NA	NA	NA	NA
2	38507958	G	A	1.21884e-05	NA	NA	NA	NA
2	38534981	G	A	0.000115994	NA	NA	NA	NA
2	38538674	G	A	1.48017e-05	NA	NA	NA	NA
2	38644340	C	A	4.36792e-06	NA	NA	NA	NA
2	38665694	T	C	5.09925e-05	NA	NA	NA	NA
2	38716462	T	G	4.12839e-06	NA	NA	NA	NA
2	38721588	C	T	2.37276e-05	NA	NA	NA	NA
2	38728119	A	C	7.48339e-05	NA	NA	NA	NA
2	38828195	G	A	NA	-0.000729669	NA	NA	NA
2	38842727	T	C	2.36889e-05	NA	NA	NA	NA
2	38863047	A	C	1.74384e-05	NA	NA	NA	NA
2	39020333	A	G	-2.44832e-05	NA	NA	NA	NA
2	39288520	C	T	9.46281e-06	NA	NA	NA	NA
2	39309263	A	G	1.85706e-05	NA	NA	NA	NA
2	39346976	G	C	4.92016e-06	0.000198973	NA	NA	NA
2	39382854	G	A	7.4406e-06	NA	NA	NA	NA
2	39519400	C	A	9.08546e-06	NA	NA	NA	NA
2	39528676	C	T	-7.04613e-05	NA	NA	NA	NA
2	39549086	G	A	0.000119638	NA	NA	NA	NA
2	39637606	T	A	9.66638e-05	NA	NA	NA	NA
2	39641846	A	G	NA	0.00151676	0.00167956	NA	NA
2	39655337	T	C	5.99885e-05	NA	NA	NA	NA
2	39687541	A	G	8.8521e-05	NA	NA	NA	NA
2	39703051	A	G	5.16653e-05	NA	NA	NA	NA
2	39723342	A	G	0.00246451	NA	NA	NA	NA
2	39726606	T	C	0.00012976	NA	NA	NA	NA
2	39739454	G	A	NA	0.00566274	0.0062223	0.00916837	NA
2	39749670	A	G	0.000973279	NA	NA	NA	NA
2	39751985	A	G	NA	0.00122766	0.00135547	NA	NA
2	39754606	G	T	0.000474171	NA	NA	NA	NA
2	39779290	A	C	0.000473905	NA	NA	NA	NA
2	39809075	A	G	-0.000232602	NA	NA	NA	NA
2	39819518	G	A	NA	0.00146955	0.00141913	NA	NA
2	39827621	T	C	0.000144296	NA	NA	NA	NA
2	39833441	A	G	0.000216	NA	NA	NA	NA
2	40015844	G	A	6.89685e-06	NA	NA	NA	NA
2	40163759	A	T	0.000113152	NA	NA	NA	NA
2	40172116	T	C	5.5234e-05	NA	NA	NA	NA
2	40172359	T	C	4.9607e-05	NA	NA	NA	NA
2	40184557	T	C	-1.4151e-05	NA	NA	NA	NA
2	40196784	C	T	1.2132e-05	NA	NA	NA	NA
2	40246295	C	T	3.24355e-05	NA	NA	NA	NA
2	40263439	A	C	-1.9167e-05	NA	NA	NA	NA
2	40332981	A	C	7.39947e-06	NA	NA	NA	NA
2	40395315	A	G	5.24929e-06	NA	NA	NA	NA
2	40448983	C	A	-1.9476e-05	NA	NA	NA	NA
2	40467696	T	C	-1.53364e-05	NA	NA	NA	NA
2	40574655	A	G	2.51989e-05	NA	NA	NA	NA
2	40578287	A	G	NA	0.00060086	NA	NA	NA
2	40584928	G	A	-0.000153991	NA	NA	NA	NA
2	40613870	A	G	-7.84442e-05	NA	NA	NA	NA
2	40655486	G	A	8.8383e-06	NA	NA	NA	NA
2	40716562	T	A	2.0693e-05	NA	NA	NA	NA
2	40805560	TA	T	1.76474e-05	NA	NA	NA	NA
2	40817226	T	C	0.000112004	NA	NA	NA	NA
2	40826350	G	C	0.000164073	NA	NA	NA	NA
2	40828615	G	C	0.000167803	NA	NA	NA	NA
2	40836661	C	T	3.96592e-05	NA	NA	NA	NA
2	40890080	G	T	-2.49871e-05	NA	NA	NA	NA
2	40892610	G	A	2.61451e-05	NA	NA	NA	NA
2	40952411	A	C	1.29104e-05	NA	NA	NA	NA
2	40972351	GT	G	3.64944e-05	NA	NA	NA	NA
2	40972519	T	A	-3.16721e-05	NA	NA	NA	NA
2	41044458	G	A	2.69075e-05	NA	NA	NA	NA
2	41051098	A	C	0.000159499	NA	NA	NA	NA
2	41053461	G	A	6.28643e-05	NA	NA	NA	NA
2	41054856	C	T	0.000113972	NA	NA	NA	NA
2	41104405	A	G	-1.82992e-05	NA	NA	NA	NA
2	41154236	G	A	NA	0.000402932	NA	NA	NA
2	41299726	C	T	-9.43449e-05	NA	NA	NA	NA
2	41354122	T	G	-4.7877e-05	NA	NA	NA	NA
2	41386944	G	T	8.63005e-06	NA	NA	NA	NA
2	41428288	C	A	-1.12874e-05	NA	NA	NA	NA
2	41470491	A	G	4.36051e-05	NA	NA	NA	NA
2	41684300	T	A	9.39478e-05	NA	NA	NA	NA
2	41693978	G	T	-0.000161608	NA	NA	NA	NA
2	41726146	A	C	NA	-0.00107299	NA	NA	NA
2	41726945	C	T	0.000389969	NA	NA	NA	NA
2	41733159	G	A	NA	0.00221497	0.00229235	NA	NA
2	41734446	T	C	-3.57018e-05	NA	NA	NA	NA
2	41873232	T	G	-9.07335e-05	NA	NA	NA	NA
2	41876543	C	G	-7.76873e-05	-0.000854893	NA	NA	NA
2	41901832	G	C	4.9603e-05	NA	NA	NA	NA
2	41932978	G	A	5.80867e-05	NA	NA	NA	NA
2	41933516	C	G	0.000135814	NA	NA	NA	NA
2	41938322	A	G	NA	0.00209352	0.00182578	NA	NA
2	41940043	G	A	0.000124832	NA	NA	NA	NA
2	41941812	G	A	1.73894e-05	NA	NA	NA	NA
2	41970468	G	A	-8.40364e-06	NA	NA	NA	NA
2	41984129	T	C	-0.00011408	NA	NA	NA	NA
2	41988762	C	T	-5.73014e-05	NA	NA	NA	NA
2	41991544	G	A	NA	-0.00337153	-0.00277883	-0.00501277	NA
2	41996460	T	C	-0.000128271	NA	NA	NA	NA
2	42009638	G	C	-9.09151e-05	NA	NA	NA	NA
2	42027216	C	T	-0.000135932	NA	NA	NA	NA
2	42042902	G	C	-1.13016e-05	NA	NA	NA	NA
2	42054516	G	T	-1.51857e-05	NA	NA	NA	NA
2	42057744	T	C	3.0456e-05	NA	NA	NA	NA
2	42058775	G	A	-0.000148057	NA	NA	NA	NA
2	42066348	T	A	1.0987e-05	NA	NA	NA	NA
2	42071416	G	A	-0.000264984	NA	NA	NA	NA
2	42074631	A	G	NA	-0.00230364	-0.00221017	NA	NA
2	42082722	G	A	-1.42434e-05	NA	NA	NA	NA
2	42110268	G	A	0.000134865	NA	NA	NA	NA
2	42110481	C	T	5.86407e-05	NA	NA	NA	NA
2	42111476	A	C	0.000107908	NA	NA	NA	NA
2	42114418	G	A	-1.93262e-05	NA	NA	NA	NA
2	42116050	T	A	1.83279e-05	NA	NA	NA	NA
2	42122345	G	A	1.74462e-05	NA	NA	NA	NA
2	42138037	T	C	1.41049e-05	NA	NA	NA	NA
2	42143165	G	A	-3.97355e-05	NA	NA	NA	NA
2	42143315	T	C	0.000387618	NA	NA	NA	NA
2	42159349	G	A	-0.000209134	NA	NA	NA	NA
2	42192651	A	G	-6.6792e-06	NA	NA	NA	NA
2	42196505	A	G	NA	-0.00142103	NA	NA	NA
2	42211277	G	T	-9.31946e-05	NA	NA	NA	NA
2	42217917	C	T	-0.000105594	NA	NA	NA	NA
2	42218936	A	C	-8.59233e-05	NA	NA	NA	NA
2	42221291	G	T	-0.000107554	NA	NA	NA	NA
2	42224414	C	T	-7.26276e-05	NA	NA	NA	NA
2	42238344	A	C	NA	-0.00139406	NA	NA	NA
2	42263911	G	T	4.98436e-06	NA	NA	NA	NA
2	42306819	T	TA	3.95313e-06	NA	NA	NA	NA
2	42480214	C	T	-0.000278761	NA	NA	NA	NA
2	42480241	G	GAT	-0.0016365	NA	NA	NA	NA
2	42489311	C	G	-3.19698e-05	NA	NA	NA	NA
2	42494666	G	A	-1.63567e-05	NA	NA	NA	NA
2	42501995	A	T	-4.68061e-05	NA	NA	NA	NA
2	42508394	C	G	-0.000122214	NA	NA	NA	NA
2	42517042	C	T	-4.44244e-05	NA	NA	NA	NA
2	42517643	C	T	-0.00158029	NA	NA	NA	NA
2	42521835	G	A	-3.56413e-05	NA	NA	NA	NA
2	42535114	C	T	-7.89023e-06	NA	NA	NA	NA
2	42545159	C	G	-5.34092e-05	NA	NA	NA	NA
2	42552296	G	T	9.42523e-05	NA	NA	NA	NA
2	42651194	A	G	-6.27664e-05	-0.000857532	NA	NA	NA
2	42658593	A	G	-5.3758e-05	NA	NA	NA	NA
2	42704077	A	C	-8.78461e-05	NA	NA	NA	NA
2	42723613	G	A	NA	-0.00167942	-0.00169741	NA	NA
2	42725940	C	T	-6.62407e-05	NA	NA	NA	NA
2	42726242	C	A	-0.000117359	NA	NA	NA	NA
2	42742069	G	A	-0.000154869	NA	NA	NA	NA
2	42751296	G	A	NA	-0.00153056	-0.00164815	NA	NA
2	42770892	C	G	-2.30043e-05	NA	NA	NA	NA
2	42786632	C	T	-3.36085e-05	NA	NA	NA	NA
2	42789567	TTAAA	T	-2.25578e-05	NA	NA	NA	NA
2	42813437	C	A	-8.95138e-05	NA	NA	NA	NA
2	42816168	T	G	-3.88484e-05	NA	NA	NA	NA
2	42841604	A	G	0.000122435	NA	NA	NA	NA
2	42928761	C	G	3.88449e-06	NA	NA	NA	NA
2	42984511	C	T	5.86972e-05	NA	NA	NA	NA
2	42984524	C	G	3.66969e-05	NA	NA	NA	NA
2	43039982	G	A	0.000174111	NA	NA	NA	NA
2	43050910	G	A	NA	0.00131506	0.00121183	NA	NA
2	43054073	G	A	NA	0.000997821	NA	NA	NA
2	43056907	A	T	7.02283e-05	NA	NA	NA	NA
2	43057379	C	T	6.19104e-05	NA	NA	NA	NA
2	43060491	G	C	0.000149678	NA	NA	NA	NA
2	43067491	C	G	0.00104286	0.00438873	0.00416304	0.00611068	NA
2	43068489	A	G	0.000386254	NA	NA	NA	NA
2	43068788	C	G	0.000535697	0.0025276	0.00320043	0.00317339	NA
2	43069701	A	G	0.000125334	NA	NA	NA	NA
2	43069731	G	C	0.000103754	NA	NA	NA	NA
2	43071041	T	G	0.000293311	NA	NA	NA	NA
2	43115469	T	C	-0.000137643	NA	NA	NA	NA
2	43172130	C	G	5.97286e-05	0.000280646	NA	NA	NA
2	43189588	G	A	0.000130833	NA	NA	NA	NA
2	43214244	T	C	-3.76662e-05	NA	NA	NA	NA
2	43218042	G	A	0.000933034	NA	NA	NA	NA
2	43274446	T	C	0.000570306	NA	NA	NA	NA
2	43290199	T	C	7.94135e-05	NA	NA	NA	NA
2	43312562	C	T	1.07936e-05	NA	NA	NA	NA
2	43312986	T	G	0.000196169	NA	NA	NA	NA
2	43334280	C	T	0.00012005	NA	NA	NA	NA
2	43334641	G	A	8.24698e-05	NA	NA	NA	NA
2	43334676	C	G	0.000174923	NA	NA	NA	NA
2	43341481	G	T	-5.2141e-06	NA	NA	NA	NA
2	43349858	G	A	0.000239977	NA	NA	NA	NA
2	43367350	A	T	4.18208e-05	NA	NA	NA	NA
2	43386851	G	T	9.74283e-05	NA	NA	NA	NA
2	43388869	T	G	0.000784465	NA	NA	NA	NA
2	43389671	T	C	0.000440218	NA	NA	NA	NA
2	43389673	A	G	NA	0.00304339	0.00330401	0.00697173	NA
2	43390792	C	A	-1.16818e-05	NA	NA	NA	NA
2	43397939	T	C	0.000943905	NA	NA	NA	NA
2	43402269	G	C	0.000125848	NA	NA	NA	NA
2	43403341	A	G	NA	0.0010452	0.00100267	NA	NA
2	43406996	C	A	NA	0.0017186	0.00169058	NA	NA
2	43407783	T	C	0.000125518	NA	NA	NA	NA
2	43420428	T	A	NA	0.00201053	0.00216378	NA	NA
2	43473374	C	T	3.33674e-06	NA	NA	NA	NA
2	43526767	A	G	0.000109471	NA	NA	NA	NA
2	43539900	G	A	1.91012e-05	0.00115239	0.00116805	NA	NA
2	43561939	AT	A	1.01811e-05	NA	NA	NA	NA
2	43613099	G	A	0.000195699	0.00101362	0.00129889	NA	NA
2	43646005	A	C	NA	0.00108772	0.0011634	NA	NA
2	43653182	T	C	0.000129314	NA	NA	NA	NA
2	43655468	G	C	NA	0.00126287	0.00139445	NA	NA
2	43658389	T	C	-0.000192152	NA	NA	NA	NA
2	43682739	C	A	3.51755e-05	0.00102164	NA	NA	NA
2	43682841	C	T	9.18404e-05	NA	NA	NA	NA
2	43684282	C	A	NA	0.00110125	NA	NA	NA
2	43685422	C	G	4.4662e-05	NA	NA	NA	NA
2	43798216	G	C	7.81235e-05	NA	NA	NA	NA
2	43808429	G	A	2.15878e-05	0.000990661	NA	NA	NA
2	43916077	T	A	-6.34877e-05	NA	NA	NA	NA
2	44004935	G	C	6.00012e-05	NA	NA	NA	NA
2	44017403	A	G	4.49476e-05	NA	NA	NA	NA
2	44023730	G	A	0.000106454	NA	NA	NA	NA
2	44025626	T	A	3.75841e-05	NA	NA	NA	NA
2	44026309	T	C	-5.36906e-05	NA	NA	NA	NA
2	44028028	CAT	C	6.22821e-05	NA	NA	NA	NA
2	44036171	A	T	3.52113e-05	NA	NA	NA	NA
2	44047590	A	G	2.10842e-05	NA	NA	NA	NA
2	44093116	G	T	0.000146464	NA	NA	NA	NA
2	44100990	G	T	7.40617e-05	NA	NA	NA	NA
2	44143338	A	C	3.68382e-06	NA	NA	NA	NA
2	44262672	A	G	0.000123608	NA	NA	NA	NA
2	44289941	A	AT	2.45707e-05	NA	NA	NA	NA
2	44322403	C	G	1.43199e-05	NA	NA	NA	NA
2	44357107	G	C	-8.19036e-06	NA	NA	NA	NA
2	44392316	G	A	-8.24122e-06	NA	NA	NA	NA
2	44437912	CTA	C	-5.84653e-06	NA	NA	NA	NA
2	44442207	A	G	1.03599e-05	NA	NA	NA	NA
2	44576284	C	T	7.49458e-05	NA	NA	NA	NA
2	44661527	G	T	0.000125988	NA	NA	NA	NA
2	44678880	A	G	9.52826e-06	NA	NA	NA	NA
2	44785271	G	A	-2.4959e-05	NA	NA	NA	NA
2	44878497	A	G	-7.08868e-06	NA	NA	NA	NA
2	44885292	C	T	-1.56412e-05	NA	NA	NA	NA
2	44901004	T	G	-1.00195e-05	NA	NA	NA	NA
2	44901738	G	A	-2.31415e-05	NA	NA	NA	NA
2	44902120	T	C	-5.59497e-05	NA	NA	NA	NA
2	44971731	A	T	8.29694e-06	0.000428555	0.000416819	NA	NA
2	44982554	G	T	4.29984e-05	NA	NA	NA	NA
2	45031670	A	G	3.04231e-05	NA	NA	NA	NA
2	45039310	A	G	2.7977e-05	NA	NA	NA	NA
2	45091892	A	G	0.000400974	NA	NA	NA	NA
2	45095348	T	C	7.85597e-05	NA	NA	NA	NA
2	45098054	C	T	1.11594e-05	NA	NA	NA	NA
2	45110405	C	G	4.21877e-06	NA	NA	NA	NA
2	45123730	T	A	9.08689e-05	NA	NA	NA	NA
2	45128728	T	C	3.97777e-05	NA	NA	NA	NA
2	45132720	G	A	0.000116267	NA	NA	NA	NA
2	45135467	T	C	0.00018868	NA	NA	NA	NA
2	45141551	G	A	-5.42871e-05	NA	NA	NA	NA
2	45142064	G	T	0.000177008	NA	NA	NA	NA
2	45149451	A	G	3.23108e-05	NA	NA	NA	NA
2	45158803	G	A	0.000113636	NA	NA	NA	NA
2	45161772	A	T	0.000120411	NA	NA	NA	NA
2	45190806	C	T	-0.000353244	NA	NA	NA	NA
2	45202570	A	G	-5.77314e-05	NA	NA	NA	NA
2	45208813	C	T	9.66295e-05	NA	NA	NA	NA
2	45243229	G	T	-4.9389e-05	NA	NA	NA	NA
2	45312422	G	A	1.7761e-05	NA	NA	NA	NA
2	45477242	C	T	4.92577e-05	NA	NA	NA	NA
2	45603148	A	G	1.24431e-05	NA	NA	NA	NA
2	45633829	G	A	-4.4146e-05	NA	NA	NA	NA
2	45637987	T	TG	0.000150234	NA	NA	NA	NA
2	45638640	C	T	6.13132e-05	NA	NA	NA	NA
2	45659201	C	G	3.10878e-05	NA	NA	NA	NA
2	45674010	G	A	6.53587e-06	NA	NA	NA	NA
2	45907662	C	T	7.04137e-05	NA	NA	NA	NA
2	45909898	T	C	-4.13925e-06	NA	NA	NA	NA
2	46015715	G	A	-0.000259143	NA	NA	NA	NA
2	46092331	T	G	-4.39695e-06	NA	NA	NA	NA
2	46133982	T	C	6.61341e-06	NA	NA	NA	NA
2	46198530	G	A	2.00298e-05	NA	NA	NA	NA
2	46228151	G	A	-5.03205e-05	-0.000618105	NA	NA	NA
2	46254658	G	T	2.70001e-05	NA	NA	NA	NA
2	46255115	A	G	-2.16378e-05	NA	NA	NA	NA
2	46319118	C	G	-6.42531e-06	-0.000268683	NA	NA	NA
2	46424987	G	A	-2.5974e-05	NA	NA	NA	NA
2	46604862	T	A	3.17374e-05	NA	NA	NA	NA
2	46683869	A	G	0.000325948	NA	NA	NA	NA
2	46707332	A	G	-0.000185655	NA	NA	NA	NA
2	46729018	G	T	-5.29273e-06	NA	NA	NA	NA
2	46798352	C	G	2.22614e-05	NA	NA	NA	NA
2	46802773	T	G	1.43776e-05	NA	NA	NA	NA
2	46805939	T	C	0.000387323	NA	NA	NA	NA
2	46824495	A	C	3.11362e-05	NA	NA	NA	NA
2	46826943	G	A	-0.000195837	NA	NA	NA	NA
2	46844227	G	T	-5.27673e-05	NA	NA	NA	NA
2	47024330	G	C	-0.000159322	NA	NA	NA	NA
2	47029663	G	C	-0.000104009	-0.000983802	NA	NA	NA
2	47039645	C	A	-7.20611e-05	NA	NA	NA	NA
2	47040101	A	T	-0.000201689	NA	NA	NA	NA
2	47046529	G	A	NA	-0.00163559	-0.00215717	NA	NA
2	47048689	G	A	-0.00016568	NA	NA	NA	NA
2	47051527	G	C	-3.15917e-05	NA	NA	NA	NA
2	47058475	C	T	3.8977e-06	NA	NA	NA	NA
2	47070777	T	C	-5.36274e-05	NA	NA	NA	NA
2	47072027	G	A	-1.20233e-05	NA	NA	NA	NA
2	47082341	C	T	-1.5401e-05	NA	NA	NA	NA
2	47089737	T	G	-1.78472e-05	NA	NA	NA	NA
2	47156495	T	C	1.39509e-05	NA	NA	NA	NA
2	47170996	C	T	1.98955e-05	NA	NA	NA	NA
2	47248468	G	A	7.58899e-05	NA	NA	NA	NA
2	47252255	G	A	-6.75791e-06	NA	NA	NA	NA
2	47263771	T	C	-2.87031e-05	NA	NA	NA	NA
2	47264289	G	A	-5.67431e-05	NA	NA	NA	NA
2	47265725	C	T	-5.78251e-06	NA	NA	NA	NA
2	47272306	G	T	-9.17017e-06	NA	NA	NA	NA
2	47279219	A	G	7.69749e-05	NA	NA	NA	NA
2	47299198	G	A	-1.09952e-05	NA	NA	NA	NA
2	47311781	G	C	5.52243e-06	NA	NA	NA	NA
2	47322624	G	T	6.70954e-05	NA	NA	NA	NA
2	47338864	G	C	4.1493e-05	NA	NA	NA	NA
2	47365951	G	A	-8.66968e-06	NA	NA	NA	NA
2	47392269	G	A	0.000100735	NA	NA	NA	NA
2	47401148	C	G	-1.3455e-05	NA	NA	NA	NA
2	47421693	C	T	1.08159e-05	NA	NA	NA	NA
2	47471563	A	G	NA	0.0011753	0.00120104	NA	NA
2	47522744	T	C	2.7812e-05	NA	NA	NA	NA
2	47553545	C	T	4.98317e-05	NA	NA	NA	NA
2	47555487	T	C	2.58685e-05	NA	NA	NA	NA
2	47563008	G	A	1.67363e-05	NA	NA	NA	NA
2	47584427	T	G	9.85755e-05	NA	NA	NA	NA
2	47587582	A	G	-3.91341e-05	NA	NA	NA	NA
2	47588274	G	A	6.53255e-05	NA	NA	NA	NA
2	47594792	T	C	8.49828e-05	NA	NA	NA	NA
2	47625149	G	C	1.91075e-05	NA	NA	NA	NA
2	47625504	G	A	0.000150364	NA	NA	NA	NA
2	47626889	A	T	0.000484999	NA	NA	NA	NA
2	47648203	G	A	1.59812e-05	NA	NA	NA	NA
2	47673618	AG	A	0.000107947	NA	NA	NA	NA
2	47780419	C	T	2.83328e-05	NA	NA	NA	NA
2	47785707	C	T	3.67698e-05	NA	NA	NA	NA
2	47803323	T	C	0.000133933	NA	NA	NA	NA
2	47804556	A	G	-3.13087e-05	NA	NA	NA	NA
2	47808534	A	G	8.30764e-05	NA	NA	NA	NA
2	47814238	A	G	-0.000166151	NA	NA	NA	NA
2	47827360	G	A	-8.09719e-06	NA	NA	NA	NA
2	47861495	T	A	-0.000116799	NA	NA	NA	NA
2	47876366	A	C	-5.58708e-05	NA	NA	NA	NA
2	47878911	A	G	-2.95064e-05	NA	NA	NA	NA
2	47942146	A	G	4.78686e-05	NA	NA	NA	NA
2	47956507	G	T	-0.000196254	NA	NA	NA	NA
2	47968125	A	G	1.73006e-05	NA	NA	NA	NA
2	47995337	AG	A	-4.00665e-05	NA	NA	NA	NA
2	48017445	C	A	NA	-0.00223509	-0.00188422	-0.00333776	NA
2	48022125	T	G	-8.59455e-06	NA	NA	NA	NA
2	48062302	A	G	4.98906e-05	NA	NA	NA	NA
2	48062692	T	C	-0.00144784	NA	NA	NA	NA
2	48066221	A	T	7.14708e-05	NA	NA	NA	NA
2	48112751	CG	C	0.000134424	NA	NA	NA	NA
2	48242042	A	G	1.31111e-05	NA	NA	NA	NA
2	48244928	T	C	0.00016471	NA	NA	NA	NA
2	48257328	C	T	0.000131436	NA	NA	NA	NA
2	48261919	G	T	-0.000724337	NA	NA	NA	NA
2	48293400	C	T	-0.000144384	NA	NA	NA	NA
2	48297512	G	A	-1.17917e-05	NA	NA	NA	NA
2	48335173	A	G	NA	-0.000561806	-0.000633021	NA	NA
2	48338196	G	A	-4.41775e-05	NA	NA	NA	NA
2	48338892	C	T	-6.49393e-05	NA	NA	NA	NA
2	48357906	A	G	-0.000199011	NA	NA	NA	NA
2	48368253	A	AAT	-0.000212381	NA	NA	NA	NA
2	48396045	C	T	-7.82987e-05	NA	NA	NA	NA
2	48409562	A	C	-8.43671e-05	NA	NA	NA	NA
2	48428760	A	T	-0.000245639	NA	NA	NA	NA
2	48440510	G	C	-6.82639e-05	NA	NA	NA	NA
2	48443032	G	A	NA	-0.0012062	-0.00138939	NA	NA
2	48455374	T	C	-9.84005e-05	NA	NA	NA	NA
2	48459556	T	A	4.54045e-05	0.00136706	NA	NA	NA
2	48496257	G	A	8.51926e-06	NA	NA	NA	NA
2	48504566	G	A	0.000112027	NA	NA	NA	NA
2	48507634	T	C	0.000307129	NA	NA	NA	NA
2	48512869	T	C	-5.86448e-05	NA	NA	NA	NA
2	48520853	C	T	5.20504e-06	NA	NA	NA	NA
2	48546595	C	G	-0.000155906	NA	NA	NA	NA
2	48548444	G	C	-7.55395e-05	NA	NA	NA	NA
2	48551386	T	A	-5.67713e-05	NA	NA	NA	NA
2	48590336	C	G	-1.00619e-05	NA	NA	NA	NA
2	48731608	C	T	-6.62772e-05	NA	NA	NA	NA
2	48761312	C	A	6.44946e-06	NA	NA	NA	NA
2	48767669	G	T	2.51253e-05	NA	NA	NA	NA
2	48780265	T	C	4.05727e-06	NA	NA	NA	NA
2	48796933	C	T	0.000169641	NA	NA	NA	NA
2	48816761	C	T	0.000126302	NA	NA	NA	NA
2	48817445	C	T	0.00016792	NA	NA	NA	NA
2	48887820	G	A	0.000131534	NA	NA	NA	NA
2	48925232	G	A	-0.000255016	NA	NA	NA	NA
2	49022764	G	A	8.27185e-06	NA	NA	NA	NA
2	49176502	C	T	-1.43123e-05	NA	NA	NA	NA
2	49327844	A	C	0.000122851	NA	NA	NA	NA
2	49331552	A	G	8.19712e-05	0.00201971	0.00192923	NA	NA
2	49332224	G	A	1.74781e-05	NA	NA	NA	NA
2	49334682	A	G	0.000248703	NA	NA	NA	NA
2	49338436	C	T	0.000171525	NA	NA	NA	NA
2	49381169	G	A	0.00010094	NA	NA	NA	NA
2	49389131	A	C	-0.000398571	NA	NA	NA	NA
2	49402929	G	T	-0.000495	NA	NA	NA	NA
2	49412783	C	G	-0.000270064	NA	NA	NA	NA
2	49413841	G	A	NA	-0.00154224	NA	NA	NA
2	49415416	C	T	1.91894e-05	NA	NA	NA	NA
2	49417662	A	G	NA	0.000975735	0.0010131	NA	NA
2	49437561	C	T	0.000151386	NA	NA	NA	NA
2	49439344	C	T	0.0244629	NA	NA	NA	NA
2	49440628	C	T	-9.02076e-05	NA	NA	NA	NA
2	49451201	C	T	0.000121875	NA	NA	NA	NA
2	49481243	C	G	1.71355e-05	NA	NA	NA	NA
2	49485561	C	T	0.000114657	NA	NA	NA	NA
2	49499942	AT	A	8.51354e-06	NA	NA	NA	NA
2	49522272	T	A	0.000487455	NA	NA	NA	NA
2	49524833	G	A	0.000137443	NA	NA	NA	NA
2	49545519	T	C	-5.84607e-05	NA	NA	NA	NA
2	49586031	A	T	0.000680885	0.000673255	0.000640467	NA	NA
2	49595469	G	A	-0.00017351	NA	NA	NA	NA
2	49669125	C	T	1.25008e-05	NA	NA	NA	NA
2	49688617	T	C	0.000120365	NA	NA	NA	NA
2	50016748	A	C	5.65521e-05	NA	NA	NA	NA
2	50048923	C	T	3.00736e-05	NA	NA	NA	NA
2	50074795	A	G	0.0002674	NA	NA	NA	NA
2	50074915	GTT	G	6.93245e-05	NA	NA	NA	NA
2	50076872	G	C	5.76045e-05	NA	NA	NA	NA
2	50092190	G	A	-1.28747e-05	NA	NA	NA	NA
2	50104141	T	C	0.000259506	NA	NA	NA	NA
2	50130129	G	A	NA	-0.000519376	-0.000517054	NA	NA
2	50137309	C	A	2.14794e-05	NA	NA	NA	NA
2	50159828	T	A	-0.000149945	NA	NA	NA	NA
2	50160105	A	T	-0.000113786	NA	NA	NA	NA
2	50160926	C	A	NA	-0.00223322	-0.00246488	NA	NA
2	50161442	TA	T	-0.000193134	NA	NA	NA	NA
2	50161967	G	C	0.000155373	NA	NA	NA	NA
2	50164263	C	T	-2.22536e-05	NA	NA	NA	NA
2	50169298	G	C	0.000103402	NA	NA	NA	NA
2	50171348	T	G	-2.67504e-05	NA	NA	NA	NA
2	50208186	A	G	NA	0.00257106	0.00229039	NA	NA
2	50208593	G	A	0.000153183	NA	NA	NA	NA
2	50212384	C	A	NA	-0.000766348	-0.00089822	NA	NA
2	50212402	T	C	0.00014277	NA	NA	NA	NA
2	50213699	G	C	-0.000225372	NA	NA	NA	NA
2	50216537	T	C	1.28321e-05	NA	NA	NA	NA
2	50217252	G	T	8.60731e-05	NA	NA	NA	NA
2	50226136	T	A	0.00046971	NA	NA	NA	NA
2	50249399	A	G	-0.000111661	NA	NA	NA	NA
2	50270033	C	G	-0.000185201	NA	NA	NA	NA
2	50290425	G	A	8.84805e-05	NA	NA	NA	NA
2	50319413	C	G	-4.94348e-05	NA	NA	NA	NA
2	50325896	A	G	7.68328e-05	NA	NA	NA	NA
2	50330709	A	G	1.10478e-05	NA	NA	NA	NA
2	50332707	C	G	0.000103206	NA	NA	NA	NA
2	50334685	C	T	3.40051e-05	NA	NA	NA	NA
2	50336737	C	T	5.36095e-06	NA	NA	NA	NA
2	50344693	A	G	-5.73905e-05	NA	NA	NA	NA
2	50400488	T	C	-2.22636e-05	NA	NA	NA	NA
2	50434505	G	A	NA	0.00144344	NA	NA	NA
2	50442824	G	C	0.000343049	NA	NA	NA	NA
2	50447393	C	T	2.93725e-05	NA	NA	NA	NA
2	50542600	T	G	5.35625e-06	NA	NA	NA	NA
2	50586447	G	T	6.44218e-06	NA	NA	NA	NA
2	50757588	G	A	0.000369487	NA	NA	NA	NA
2	50761408	T	C	6.31946e-06	NA	NA	NA	NA
2	50767117	G	T	-0.000119929	NA	NA	NA	NA
2	50805529	G	A	-5.10195e-05	NA	NA	NA	NA
2	50806157	G	A	NA	-0.00110308	NA	NA	NA
2	50808184	T	C	-8.10052e-05	NA	NA	NA	NA
2	50944320	G	A	0.00021634	0.00156863	0.00145638	NA	NA
2	50954681	G	A	1.5084e-05	NA	NA	NA	NA
2	50982771	T	C	0.000103243	NA	NA	NA	NA
2	51138585	T	G	-8.75556e-06	NA	NA	NA	NA
2	51252721	T	G	-5.96511e-06	NA	NA	NA	NA
2	51296332	T	C	1.28022e-05	NA	NA	NA	NA
2	51351229	C	T	9.73665e-06	NA	NA	NA	NA
2	51353592	C	T	-1.08306e-05	NA	NA	NA	NA
2	51390024	G	A	4.70905e-05	NA	NA	NA	NA
2	51390826	C	T	0.000134075	NA	NA	NA	NA
2	51410847	C	T	3.37214e-05	NA	NA	NA	NA
2	51417407	G	A	9.03534e-06	NA	NA	NA	NA
2	51461850	G	T	0.000189789	NA	NA	NA	NA
2	51472631	G	A	-1.02743e-05	NA	NA	NA	NA
2	51475416	A	T	2.65416e-05	NA	NA	NA	NA
2	51514981	T	C	-0.000105324	NA	NA	NA	NA
2	51680609	C	T	1.5975e-05	NA	NA	NA	NA
2	51740543	T	A	-1.04297e-05	NA	NA	NA	NA
2	51804131	A	G	4.63705e-06	NA	NA	NA	NA
2	51969662	G	C	-1.44278e-05	NA	NA	NA	NA
2	52021658	T	G	1.09602e-05	NA	NA	NA	NA
2	52050708	A	G	9.92209e-06	NA	NA	NA	NA
2	52071010	G	T	1.63083e-05	NA	NA	NA	NA
2	52105288	T	C	-4.57659e-05	NA	NA	NA	NA
2	52113246	T	C	5.92066e-06	NA	NA	NA	NA
2	52130567	G	T	2.1299e-05	NA	NA	NA	NA
2	52147252	C	T	9.00081e-06	NA	NA	NA	NA
2	52174209	C	A	7.63747e-06	NA	NA	NA	NA
2	52486779	A	G	-2.82037e-05	NA	NA	NA	NA
2	52626426	A	C	-4.86185e-05	-0.0011852	NA	NA	NA
2	52672735	A	C	-4.2254e-05	NA	NA	NA	NA
2	52681489	T	C	-8.04798e-05	NA	NA	NA	NA
2	52688209	A	G	NA	0.00117165	NA	NA	NA
2	52689811	T	G	-6.67598e-06	NA	NA	NA	NA
2	52691536	C	T	6.8935e-05	NA	NA	NA	NA
2	52709632	C	T	-1.00481e-05	NA	NA	NA	NA
2	52711838	A	G	5.60292e-05	NA	NA	NA	NA
2	52714745	G	A	-3.64944e-05	NA	NA	NA	NA
2	52715152	A	G	-0.000176105	NA	NA	NA	NA
2	52829103	G	C	0.000132318	NA	NA	NA	NA
2	52892956	C	G	-7.64194e-06	NA	NA	NA	NA
2	52972289	G	A	2.89312e-06	NA	NA	NA	NA
2	53147813	G	C	2.93778e-05	NA	NA	NA	NA
2	53191330	T	A	1.13928e-05	NA	NA	NA	NA
2	53220716	C	T	1.0353e-05	NA	NA	NA	NA
2	53242811	T	C	5.79014e-06	NA	NA	NA	NA
2	53272249	G	A	7.83573e-06	NA	NA	NA	NA
2	53281551	T	G	0.000149642	NA	NA	NA	NA
2	53300599	T	A	4.05363e-05	NA	NA	NA	NA
2	53304046	G	A	NA	0.00130294	NA	NA	NA
2	53314591	T	C	8.12041e-05	NA	NA	NA	NA
2	53323473	C	T	-8.52782e-06	NA	NA	NA	NA
2	53327214	G	A	3.16515e-06	NA	NA	NA	NA
2	53340334	A	C	6.37835e-05	NA	NA	NA	NA
2	53444410	T	C	-4.63861e-05	NA	NA	NA	NA
2	53456593	C	G	1.67846e-05	NA	NA	NA	NA
2	53466349	C	A	0.00121185	NA	NA	NA	NA
2	53467946	A	G	-1.36712e-05	-0.00146093	NA	NA	NA
2	53478395	T	A	-0.000121697	NA	NA	NA	NA
2	53483454	G	A	1.02905e-05	NA	NA	NA	NA
2	53493834	G	A	0.000334118	NA	NA	NA	NA
2	53494311	C	T	1.10899e-05	NA	NA	NA	NA
2	53520146	A	G	-3.47225e-05	NA	NA	NA	NA
2	53526128	A	G	-3.55448e-05	NA	NA	NA	NA
2	53538888	A	G	-1.22946e-05	NA	NA	NA	NA
2	53550447	A	G	1.21884e-05	NA	NA	NA	NA
2	53562009	G	T	-2.9004e-05	NA	NA	NA	NA
2	53562953	A	G	-3.57786e-05	NA	NA	NA	NA
2	53567259	C	T	-2.82652e-05	NA	NA	NA	NA
2	53598430	C	T	1.87696e-05	NA	NA	NA	NA
2	53725325	C	G	-5.61117e-06	NA	NA	NA	NA
2	54042633	T	A	3.90065e-06	NA	NA	NA	NA
2	54281979	T	C	3.49747e-06	NA	NA	NA	NA
2	54360510	C	T	0.000223093	NA	NA	NA	NA
2	54372757	A	G	0.000167103	NA	NA	NA	NA
2	54381695	C	G	8.02221e-05	NA	NA	NA	NA
2	54388916	G	T	8.91775e-05	NA	NA	NA	NA
2	54392965	A	G	1.60243e-05	NA	NA	NA	NA
2	54425872	C	T	-8.00788e-06	NA	NA	NA	NA
2	54454195	C	T	-5.58844e-06	NA	NA	NA	NA
2	54456104	G	A	2.61917e-05	NA	NA	NA	NA
2	54621358	G	C	3.18093e-05	NA	NA	NA	NA
2	54669163	C	T	-6.31876e-06	NA	NA	NA	NA
2	54691849	A	G	4.2242e-06	NA	NA	NA	NA
2	54704928	G	A	1.73857e-06	NA	NA	NA	NA
2	54762332	G	T	-4.66568e-06	NA	NA	NA	NA
2	54828449	T	C	6.43943e-06	NA	NA	NA	NA
2	54886316	C	A	1.50039e-05	NA	NA	NA	NA
2	54955790	G	C	9.8586e-05	NA	NA	NA	NA
2	54986728	G	A	-2.95987e-05	NA	NA	NA	NA
2	55021682	T	C	-7.05812e-05	NA	NA	NA	NA
2	55281258	C	G	1.73394e-05	NA	NA	NA	NA
2	55307107	G	C	0.000157748	NA	NA	NA	NA
2	55385592	C	T	-8.82198e-06	NA	NA	NA	NA
2	55412935	G	A	4.32182e-05	NA	NA	NA	NA
2	55421036	C	A	-0.000517718	NA	NA	NA	NA
2	55698283	G	A	-9.98525e-06	NA	NA	NA	NA
2	55868859	C	G	-5.13409e-05	NA	NA	NA	NA
2	55875609	A	G	NA	-0.00101732	NA	NA	NA
2	55907692	G	A	4.18139e-05	NA	NA	NA	NA
2	55922340	C	G	2.6291e-05	NA	NA	NA	NA
2	55970141	C	T	-2.4475e-05	NA	NA	NA	NA
2	56049624	G	A	1.17317e-05	NA	NA	NA	NA
2	56057072	A	G	-4.2402e-05	NA	NA	NA	NA
2	56060828	G	A	5.93278e-05	NA	NA	NA	NA
2	56061210	C	G	-5.50824e-05	NA	NA	NA	NA
2	56082185	C	G	-4.21836e-05	NA	NA	NA	NA
2	56097587	G	A	1.18294e-05	NA	NA	NA	NA
2	56129480	A	G	-9.40952e-06	NA	NA	NA	NA
2	56149666	A	G	NA	0.00109348	NA	NA	NA
2	56164804	A	G	2.62765e-05	NA	NA	NA	NA
2	56167744	A	G	-0.000115473	NA	NA	NA	NA
2	56171095	A	C	NA	-0.00170655	-0.00162446	NA	NA
2	56171378	C	G	-2.13194e-05	NA	NA	NA	NA
2	56239406	C	G	9.18809e-06	NA	NA	NA	NA
2	56254307	C	A	-0.000406067	NA	NA	NA	NA
2	56326611	G	A	-9.65134e-05	NA	NA	NA	NA
2	56354232	A	T	-1.98771e-05	NA	NA	NA	NA
2	56388811	T	G	-7.49703e-05	NA	NA	NA	NA
2	56516782	A	G	-0.000124928	NA	NA	NA	NA
2	57052001	C	T	-4.25703e-06	NA	NA	NA	NA
2	57224935	G	C	-3.71221e-05	NA	NA	NA	NA
2	57234767	C	G	-2.08389e-05	NA	NA	NA	NA
2	57255700	AT	A	3.66522e-05	NA	NA	NA	NA
2	57257849	G	C	7.7344e-05	NA	NA	NA	NA
2	57336609	T	C	8.47739e-06	NA	NA	NA	NA
2	57370086	T	C	-0.000185729	NA	NA	NA	NA
2	57395776	T	A	-2.74717e-05	NA	NA	NA	NA
2	57438567	A	G	0.00012847	NA	NA	NA	NA
2	57500076	A	T	7.42237e-05	NA	NA	NA	NA
2	57573418	T	G	9.33205e-05	NA	NA	NA	NA
2	57714152	A	G	7.17505e-05	NA	NA	NA	NA
2	58155921	GT	G	0.000172387	NA	NA	NA	NA
2	58156685	C	T	7.81704e-05	NA	NA	NA	NA
2	58336995	T	C	-6.70295e-06	NA	NA	NA	NA
2	58436913	T	G	-5.97338e-06	NA	NA	NA	NA
2	58561935	G	A	2.85828e-05	NA	NA	NA	NA
2	58620997	A	G	-0.000426941	NA	NA	NA	NA
2	58689289	G	A	0.000159827	NA	NA	NA	NA
2	58698186	A	G	5.99843e-06	NA	NA	NA	NA
2	58708922	A	T	-4.46525e-05	NA	NA	NA	NA
2	58833934	A	G	5.22013e-05	NA	NA	NA	NA
2	58840691	C	T	-1.64555e-05	NA	NA	NA	NA
2	58845834	C	T	-4.18287e-05	NA	NA	NA	NA
2	58897864	C	T	0.000126374	NA	NA	NA	NA
2	58980849	G	GCT	0.00030802	NA	NA	NA	NA
2	58988128	C	T	-4.50366e-05	NA	NA	NA	NA
2	59064043	G	A	-0.000622279	NA	NA	NA	NA
2	59065375	G	A	-2.22783e-05	NA	NA	NA	NA
2	59068191	CTTG	C	0.000204117	NA	NA	NA	NA
2	59080966	A	G	NA	-0.00124541	NA	NA	NA
2	59084401	G	A	-9.8866e-05	NA	NA	NA	NA
2	59084710	C	G	-4.12719e-05	NA	NA	NA	NA
2	59094559	G	A	-0.000224267	NA	NA	NA	NA
2	59109873	C	A	-0.00026818	-0.00218007	-0.00237003	NA	NA
2	59120945	G	A	-0.000111998	NA	NA	NA	NA
2	59195023	G	A	5.61569e-05	NA	NA	NA	NA
2	59224139	A	G	-0.000156325	NA	NA	NA	NA
2	59251157	T	C	-5.6086e-05	NA	NA	NA	NA
2	59252862	C	T	1.26857e-05	NA	NA	NA	NA
2	59256295	CT	C	0.000627637	NA	NA	NA	NA
2	59257645	T	C	1.31862e-05	NA	NA	NA	NA
2	59264246	A	G	1.08407e-05	NA	NA	NA	NA
2	59265973	G	A	-2.88813e-05	NA	NA	NA	NA
2	59297260	C	T	3.98436e-05	NA	NA	NA	NA
2	59301887	C	T	-1.67017e-05	NA	NA	NA	NA
2	59350929	C	A	-1.06612e-05	NA	NA	NA	NA
2	59377876	T	C	4.6821e-05	NA	NA	NA	NA
2	59381269	G	T	7.12406e-05	NA	NA	NA	NA
2	59406723	T	C	9.37461e-05	NA	NA	NA	NA
2	59418531	C	T	4.92768e-05	NA	NA	NA	NA
2	59456356	T	A	-0.000108949	NA	NA	NA	NA
2	59502628	G	A	-9.9762e-06	NA	NA	NA	NA
2	59504435	A	G	NA	-0.000197844	NA	NA	NA
2	59508462	C	T	0.00014676	NA	NA	NA	NA
2	59752004	C	A	-0.000141954	NA	NA	NA	NA
2	59836091	C	T	6.46097e-06	NA	NA	NA	NA
2	59955137	G	A	-6.86488e-05	NA	NA	NA	NA
2	59965781	A	T	-8.25989e-06	NA	NA	NA	NA
2	59984736	A	T	-5.10274e-05	NA	NA	NA	NA
2	60034000	A	T	-1.92137e-05	NA	NA	NA	NA
2	60120743	T	C	2.63878e-05	NA	NA	NA	NA
2	60155654	A	G	1.00601e-05	NA	NA	NA	NA
2	60321654	G	A	2.28669e-05	0.000968057	0.000812719	NA	NA
2	60326008	C	A	7.3495e-05	NA	NA	NA	NA
2	60328410	C	T	0.00016536	NA	NA	NA	NA
2	60345847	A	G	0.00010166	0.00146852	0.00131485	NA	NA
2	60561324	G	T	6.06041e-05	NA	NA	NA	NA
2	60567249	C	T	7.31692e-06	NA	NA	NA	NA
2	60605527	C	T	9.43595e-05	NA	NA	NA	NA
2	60651068	T	A	6.467e-05	NA	NA	NA	NA
2	60661481	G	A	6.30073e-06	NA	NA	NA	NA
2	60667462	C	A	0.00011055	NA	NA	NA	NA
2	60667509	T	A	0.000275461	NA	NA	NA	NA
2	60686923	C	T	2.93419e-05	NA	NA	NA	NA
2	60751846	C	T	2.48655e-05	NA	NA	NA	NA
2	61142424	G	A	4.3839e-05	NA	NA	NA	NA
2	61477510	G	A	-4.36417e-06	NA	NA	NA	NA
2	61586292	G	A	-7.16421e-06	NA	NA	NA	NA
2	61591159	G	A	-2.31349e-05	NA	NA	NA	NA
2	61657546	G	A	2.28415e-05	NA	NA	NA	NA
2	61735778	G	A	-1.46511e-05	NA	NA	NA	NA
2	61737428	G	C	-0.000175449	NA	NA	NA	NA
2	61738760	T	C	-8.35729e-06	NA	NA	NA	NA
2	61751647	T	C	1.42174e-05	NA	NA	NA	NA
2	61755469	C	T	-4.50911e-05	NA	NA	NA	NA
2	61769070	A	T	5.24683e-05	NA	NA	NA	NA
2	61805502	C	T	-1.51099e-05	NA	NA	NA	NA
2	61839851	G	C	5.98527e-06	NA	NA	NA	NA
2	62035934	G	C	1.86019e-05	NA	NA	NA	NA
2	62101619	C	A	2.22322e-05	NA	NA	NA	NA
2	62101621	A	C	-4.1814e-05	NA	NA	NA	NA
2	62144101	T	G	-6.05496e-05	NA	NA	NA	NA
2	62185456	C	T	0.000327793	NA	NA	NA	NA
2	62237770	C	T	4.99023e-06	NA	NA	NA	NA
2	62246109	G	T	-5.75871e-06	NA	NA	NA	NA
2	62249099	C	T	0.000158129	NA	NA	NA	NA
2	62280642	T	G	-1.82767e-05	NA	NA	NA	NA
2	62287154	G	A	-5.93306e-05	NA	NA	NA	NA
2	62311546	T	C	6.45445e-05	NA	NA	NA	NA
2	62312214	G	C	7.50222e-05	NA	NA	NA	NA
2	62316089	C	T	6.03804e-06	NA	NA	NA	NA
2	62336088	C	G	0.000142418	NA	NA	NA	NA
2	62351976	A	G	1.11608e-05	NA	NA	NA	NA
2	62366971	G	A	2.29879e-05	NA	NA	NA	NA
2	62443388	C	T	0.000369312	NA	NA	NA	NA
2	62444608	A	G	0.00012836	NA	NA	NA	NA
2	62445873	A	C	6.60579e-05	NA	NA	NA	NA
2	62500767	C	T	0.000419764	NA	NA	NA	NA
2	62505770	G	T	1.41408e-05	NA	NA	NA	NA
2	62524484	A	G	-5.61765e-05	-0.0021253	-0.00217521	NA	NA
2	62525840	G	A	-0.000129904	-0.00185989	-0.00221525	NA	NA
2	62545966	CAG	C	5.55044e-05	NA	NA	NA	NA
2	62549900	A	G	7.43407e-05	0.00119428	0.00137061	NA	NA
2	62589910	C	G	NA	0.000753469	0.000882978	NA	NA
2	62590732	G	A	0.000205879	NA	NA	NA	NA
2	62680658	TG	T	0.000128664	NA	NA	NA	NA
2	62684015	A	C	NA	0.000257778	NA	NA	NA
2	62856543	C	T	-5.72033e-06	NA	NA	NA	NA
2	63066642	C	G	5.26738e-06	NA	NA	NA	NA
2	63118991	T	C	-5.5945e-05	NA	NA	NA	NA
2	63169813	T	C	-1.16822e-05	NA	NA	NA	NA
2	63197358	G	A	-5.74904e-05	NA	NA	NA	NA
2	63309383	C	T	7.27307e-06	NA	NA	NA	NA
2	63355514	G	C	-7.62168e-05	NA	NA	NA	NA
2	63682953	T	C	-0.000264186	NA	NA	NA	NA
2	63708887	G	A	-5.74819e-06	NA	NA	NA	NA
2	63710328	A	T	NA	-0.00178558	-0.00194597	NA	NA
2	63716123	G	A	NA	0.00125912	NA	NA	NA
2	63721535	A	T	0.000128522	NA	NA	NA	NA
2	63735840	C	T	-0.000104491	NA	NA	NA	NA
2	63742666	A	G	-2.5826e-05	NA	NA	NA	NA
2	63779606	T	C	-0.000175502	NA	NA	NA	NA
2	63791033	G	A	-3.52874e-06	NA	NA	NA	NA
2	63831579	C	T	-6.04046e-05	NA	NA	NA	NA
2	63912336	A	T	3.17974e-06	NA	NA	NA	NA
2	63915696	G	A	-0.000179958	NA	NA	NA	NA
2	63929546	G	T	1.57481e-05	NA	NA	NA	NA
2	63962432	A	G	7.28285e-05	NA	NA	NA	NA
2	63987339	T	C	7.21614e-06	NA	NA	NA	NA
2	64011526	A	C	-1.67089e-05	NA	NA	NA	NA
2	64036396	A	G	NA	-0.00110472	NA	NA	NA
2	64041951	A	G	8.06542e-05	NA	NA	NA	NA
2	64060498	A	G	-2.67106e-05	NA	NA	NA	NA
2	64061867	TA	T	-0.00012924	NA	NA	NA	NA
2	64066140	A	G	-5.12951e-05	NA	NA	NA	NA
2	64171010	A	C	-4.26438e-06	NA	NA	NA	NA
2	64188859	C	T	-5.38569e-06	NA	NA	NA	NA
2	64280739	C	T	-3.76394e-06	NA	NA	NA	NA
2	64284606	A	G	8.52988e-06	0.000300173	0.000266906	NA	NA
2	64311073	G	C	-9.48601e-06	NA	NA	NA	NA
2	64349098	G	C	7.07765e-05	NA	NA	NA	NA
2	64695084	C	T	8.44291e-05	NA	NA	NA	NA
2	64713065	A	C	1.35737e-05	NA	NA	NA	NA
2	64776471	C	G	1.13143e-05	NA	NA	NA	NA
2	64776685	G	T	9.01193e-05	NA	NA	NA	NA
2	64784555	G	C	6.46037e-06	NA	NA	NA	NA
2	64844581	A	G	0.000102862	NA	NA	NA	NA
2	65034427	C	T	3.41537e-06	NA	NA	NA	NA
2	65138944	C	T	6.80848e-06	NA	NA	NA	NA
2	65155626	G	A	-5.38533e-05	NA	NA	NA	NA
2	65228923	T	C	3.31603e-06	NA	NA	NA	NA
2	65229180	ATAT	A	3.25939e-05	NA	NA	NA	NA
2	65276188	C	G	6.58484e-06	NA	NA	NA	NA
2	65371732	C	T	5.92315e-06	NA	NA	NA	NA
2	65490711	C	T	-3.77991e-05	NA	NA	NA	NA
2	65491040	C	T	3.58694e-05	NA	NA	NA	NA
2	65492807	G	A	NA	-0.00137774	NA	NA	NA
2	65495026	T	A	0.000103422	NA	NA	NA	NA
2	65499241	A	G	3.0017e-05	NA	NA	NA	NA
2	65518744	T	C	5.32416e-05	NA	NA	NA	NA
2	65525906	G	A	0.000185983	NA	NA	NA	NA
2	65538551	A	G	6.51446e-06	NA	NA	NA	NA
2	65553759	G	C	2.05311e-05	NA	NA	NA	NA
2	65574011	A	G	-1.84149e-05	NA	NA	NA	NA
2	65575277	C	T	1.76857e-05	NA	NA	NA	NA
2	65577063	C	G	0.000164237	NA	NA	NA	NA
2	65578442	G	A	5.33731e-05	NA	NA	NA	NA
2	65631825	T	G	-5.58357e-05	NA	NA	NA	NA
2	65706145	A	T	0.000403014	NA	NA	NA	NA
2	65712526	G	A	3.76475e-05	NA	NA	NA	NA
2	65846414	G	C	1.87692e-05	NA	NA	NA	NA
2	66003000	C	T	3.8211e-05	NA	NA	NA	NA
2	66068043	T	C	1.69729e-05	NA	NA	NA	NA
2	66102327	C	G	-0.000137622	NA	NA	NA	NA
2	66140861	A	G	4.74747e-06	NA	NA	NA	NA
2	66177323	G	A	1.48956e-05	NA	NA	NA	NA
2	66227014	G	C	-0.000177346	NA	NA	NA	NA
2	66248663	A	G	-1.36567e-05	NA	NA	NA	NA
2	66370339	A	T	-3.37314e-06	NA	NA	NA	NA
2	66410972	A	G	-3.97643e-05	NA	NA	NA	NA
2	66508367	C	G	-0.000105333	NA	NA	NA	NA
2	66538446	A	G	-0.000107608	NA	NA	NA	NA
2	66541098	C	T	5.07487e-05	NA	NA	NA	NA
2	66543915	G	A	-4.46423e-05	-0.00138527	NA	NA	NA
2	66550389	A	G	-8.13527e-05	NA	NA	NA	NA
2	66738934	C	T	0.000122657	NA	NA	NA	NA
2	66749722	G	A	-0.00015344	NA	NA	NA	NA
2	66768217	C	T	3.43937e-05	NA	NA	NA	NA
2	66778662	T	A	6.89922e-05	NA	NA	NA	NA
2	66790318	C	T	-0.000800473	NA	NA	NA	NA
2	66800388	G	A	-3.30587e-05	NA	NA	NA	NA
2	66814325	G	A	-2.50321e-05	NA	NA	NA	NA
2	66826893	C	T	7.46563e-05	NA	NA	NA	NA
2	66827983	C	A	-2.57103e-05	NA	NA	NA	NA
2	66843151	T	C	-3.6119e-05	NA	NA	NA	NA
2	66844950	T	C	-8.95796e-05	NA	NA	NA	NA
2	66845553	G	A	-1.38392e-05	NA	NA	NA	NA
2	66847112	T	C	-3.35441e-05	NA	NA	NA	NA
2	66950608	A	G	9.44567e-06	NA	NA	NA	NA
2	66959557	A	T	5.53618e-05	NA	NA	NA	NA
2	66968231	T	C	9.58229e-06	NA	NA	NA	NA
2	66996925	T	C	8.58978e-05	NA	NA	NA	NA
2	67025373	A	G	-9.58554e-06	NA	NA	NA	NA
2	67029640	T	G	0.000106144	NA	NA	NA	NA
2	67123015	T	C	-4.11868e-06	NA	NA	NA	NA
2	67192656	A	G	-4.22706e-05	NA	NA	NA	NA
2	67218555	T	TA	1.31403e-05	NA	NA	NA	NA
2	67219713	C	T	-5.78494e-05	NA	NA	NA	NA
2	67222767	A	C	-4.87904e-05	-0.00105147	NA	NA	NA
2	67237015	A	C	-7.45787e-05	NA	NA	NA	NA
2	67241427	C	A	0.00024713	NA	NA	NA	NA
2	67244920	A	C	-6.67807e-05	NA	NA	NA	NA
2	67253834	A	C	-0.000106911	NA	NA	NA	NA
2	67269415	C	T	-9.0035e-05	NA	NA	NA	NA
2	67276519	A	G	-0.000100504	-0.00192542	-0.00187277	NA	NA
2	67282771	A	C	1.28077e-05	NA	NA	NA	NA
2	67310729	C	T	-2.3873e-05	NA	NA	NA	NA
2	67352107	T	C	-7.04311e-06	NA	NA	NA	NA
2	67359792	AC	A	1.04178e-05	NA	NA	NA	NA
2	67364824	C	T	3.1234e-05	NA	NA	NA	NA
2	67395216	T	C	-6.38771e-05	NA	NA	NA	NA
2	67437055	C	G	-7.02712e-05	NA	NA	NA	NA
2	67447374	C	A	-0.000241001	-0.00130739	-0.00116324	NA	NA
2	67456644	AG	A	-0.000387639	NA	NA	NA	NA
2	67460202	C	CT	3.04965e-05	NA	NA	NA	NA
2	67460497	G	A	NA	-0.00158238	-0.00161695	NA	NA
2	67468464	C	T	3.25782e-05	NA	NA	NA	NA
2	67471162	T	G	-2.2725e-05	NA	NA	NA	NA
2	67478507	A	G	-8.32746e-06	NA	NA	NA	NA
2	67482063	G	A	-7.05099e-05	NA	NA	NA	NA
2	67484496	T	C	-1.22558e-05	NA	NA	NA	NA
2	67490140	G	A	2.32774e-05	NA	NA	NA	NA
2	67508838	A	C	0.000130946	NA	NA	NA	NA
2	67514563	A	C	7.13354e-05	NA	NA	NA	NA
2	67567320	T	C	6.04521e-06	NA	NA	NA	NA
2	67647210	C	T	-2.13373e-05	NA	NA	NA	NA
2	67688608	C	A	1.12614e-05	NA	NA	NA	NA
2	67692877	A	G	3.79893e-05	NA	NA	NA	NA
2	67697529	G	C	0.000117692	NA	NA	NA	NA
2	67705947	G	A	NA	0.00137375	NA	NA	NA
2	67714678	T	G	4.20033e-05	NA	NA	NA	NA
2	67723500	G	A	5.92414e-05	NA	NA	NA	NA
2	67736702	T	A	0.000243234	NA	NA	NA	NA
2	67748454	T	C	2.7484e-05	NA	NA	NA	NA
2	67774074	A	T	-5.61177e-05	NA	NA	NA	NA
2	67859630	CAG	C	-6.68083e-05	NA	NA	NA	NA
2	67892813	G	C	7.05102e-06	NA	NA	NA	NA
2	67941008	T	A	-1.23117e-05	NA	NA	NA	NA
2	67973779	A	G	-7.06576e-06	NA	NA	NA	NA
2	68016477	C	CA	-7.75387e-05	NA	NA	NA	NA
2	68085671	T	C	7.69017e-05	NA	NA	NA	NA
2	68087102	C	T	0.000225998	NA	NA	NA	NA
2	68099263	G	A	-0.000242496	NA	NA	NA	NA
2	68135310	C	T	-1.26228e-05	NA	NA	NA	NA
2	68138181	A	G	-5.32494e-05	NA	NA	NA	NA
2	68188102	G	A	-6.49214e-06	NA	NA	NA	NA
2	68300625	AAAAAAAG	A	5.8564e-06	NA	NA	NA	NA
2	68314101	A	G	2.42133e-06	0.000203792	NA	NA	NA
2	68350794	T	A	-8.00463e-06	NA	NA	NA	NA
2	68385045	C	T	-3.05609e-05	NA	NA	NA	NA
2	68394824	T	C	-6.68771e-06	NA	NA	NA	NA
2	68395585	G	C	0.000119437	NA	NA	NA	NA
2	68421940	G	A	-1.37972e-05	NA	NA	NA	NA
2	68453392	C	T	3.83404e-05	NA	NA	NA	NA
2	68502807	A	G	NA	-0.000220785	-0.000192128	NA	NA
2	68512732	G	A	-4.43473e-06	NA	NA	NA	NA
2	68582599	G	C	8.68699e-06	NA	NA	NA	NA
2	68688189	G	A	-0.000156902	NA	NA	NA	NA
2	68710150	TA	T	-3.15222e-05	NA	NA	NA	NA
2	68715877	G	T	-1.45487e-05	NA	NA	NA	NA
2	68736975	A	T	-6.39457e-06	NA	NA	NA	NA
2	68777223	C	T	-1.66298e-05	NA	NA	NA	NA
2	68803050	T	C	8.75496e-05	NA	NA	NA	NA
2	68804858	CT	C	-3.0926e-05	NA	NA	NA	NA
2	68813372	G	A	-1.60372e-05	NA	NA	NA	NA
2	68818732	G	T	8.08292e-06	NA	NA	NA	NA
2	68969833	G	A	-9.61205e-05	NA	NA	NA	NA
2	69035812	T	C	-1.31445e-05	NA	NA	NA	NA
2	69053531	T	C	2.5276e-05	NA	NA	NA	NA
2	69123211	G	A	3.32329e-05	NA	NA	NA	NA
2	69127375	A	G	4.95909e-06	NA	NA	NA	NA
2	69141689	G	A	9.612e-05	NA	NA	NA	NA
2	69175026	C	G	1.05671e-05	NA	NA	NA	NA
2	69187154	G	A	2.22592e-05	NA	NA	NA	NA
2	69190211	G	A	2.63524e-05	NA	NA	NA	NA
2	69193314	G	C	8.93301e-05	NA	NA	NA	NA
2	69195775	T	G	-1.18722e-05	NA	NA	NA	NA
2	69268138	T	C	-6.72483e-06	NA	NA	NA	NA
2	69276702	T	C	-1.99977e-05	NA	NA	NA	NA
2	69300034	G	A	NA	-0.00180625	-0.00175114	NA	NA
2	69350916	A	G	2.1676e-05	NA	NA	NA	NA
2	69353728	G	A	1.15573e-05	NA	NA	NA	NA
2	69428698	AT	A	6.4503e-05	NA	NA	NA	NA
2	69437844	C	T	0.000136924	NA	NA	NA	NA
2	69461163	A	G	4.37477e-06	NA	NA	NA	NA
2	69523223	G	C	-6.54237e-05	NA	NA	NA	NA
2	69559056	G	A	-0.000139405	NA	NA	NA	NA
2	69567218	A	G	NA	-0.00171885	-0.00215793	NA	NA
2	69572839	G	A	-7.19312e-05	NA	NA	NA	NA
2	69582030	AT	A	-6.10324e-06	NA	NA	NA	NA
2	69585047	C	A	1.66244e-05	NA	NA	NA	NA
2	69586326	T	C	-2.87141e-05	NA	NA	NA	NA
2	69612357	A	G	-5.4336e-06	NA	NA	NA	NA
2	69675218	G	A	-1.20275e-05	NA	NA	NA	NA
2	69691525	G	A	-8.13242e-05	NA	NA	NA	NA
2	69691810	A	G	-5.40732e-05	-0.0013083	NA	NA	NA
2	69709226	TA	T	-0.000119286	NA	NA	NA	NA
2	69719538	T	C	-0.000573967	NA	NA	NA	NA
2	69721133	C	G	-1.667e-05	NA	NA	NA	NA
2	69742988	C	T	-5.676e-05	NA	NA	NA	NA
2	69748491	T	C	-1.39212e-05	NA	NA	NA	NA
2	69752158	C	A	-0.000101001	-0.00115527	NA	NA	NA
2	69753474	T	C	-5.08628e-05	NA	NA	NA	NA
2	69770915	C	G	-1.61154e-05	NA	NA	NA	NA
2	70121982	G	A	9.32769e-06	NA	NA	NA	NA
2	70463205	G	C	9.1951e-05	NA	NA	NA	NA
2	70466763	T	G	-5.06782e-05	NA	NA	NA	NA
2	70499720	C	T	5.53034e-05	NA	NA	NA	NA
2	70615642	C	T	4.43432e-05	NA	NA	NA	NA
2	70623212	A	G	5.11804e-05	NA	NA	NA	NA
2	70724591	C	T	5.04842e-05	NA	NA	NA	NA
2	70724796	A	G	0.00012332	NA	NA	NA	NA
2	70726073	G	C	0.000321704	NA	NA	NA	NA
2	70755606	C	G	NA	0.00117177	NA	NA	NA
2	70765233	G	A	0.000132958	NA	NA	NA	NA
2	70768831	A	G	5.92967e-05	NA	NA	NA	NA
2	70782927	T	C	4.41058e-05	NA	NA	NA	NA
2	70827637	T	C	-2.25461e-05	NA	NA	NA	NA
2	70846062	A	G	-9.63366e-06	NA	NA	NA	NA
2	70913980	T	C	-0.000128872	NA	NA	NA	NA
2	70936620	C	T	-7.63172e-05	NA	NA	NA	NA
2	70981338	T	C	-3.49209e-06	NA	NA	NA	NA
2	71297307	G	A	5.5143e-05	NA	NA	NA	NA
2	71342178	G	A	6.1682e-06	NA	NA	NA	NA
2	71478832	T	C	-0.000246348	NA	NA	NA	NA
2	71591645	C	T	2.20815e-05	NA	NA	NA	NA
2	71638127	A	C	-9.25901e-05	NA	NA	NA	NA
2	71638310	CAG	C	-4.3857e-06	NA	NA	NA	NA
2	71641423	C	T	-3.07256e-05	NA	NA	NA	NA
2	71646680	A	T	-1.71521e-05	NA	NA	NA	NA
2	71650992	G	A	-0.00273855	NA	NA	NA	NA
2	71653652	G	A	-2.33983e-05	NA	NA	NA	NA
2	71654238	T	A	-2.90699e-05	NA	NA	NA	NA
2	71691934	C	T	-8.03091e-06	NA	NA	NA	NA
2	71732393	C	T	-2.34834e-05	NA	NA	NA	NA
2	71740266	A	G	2.74807e-05	NA	NA	NA	NA
2	71786532	G	A	-0.000104875	NA	NA	NA	NA
2	71802410	G	C	-0.000110945	NA	NA	NA	NA
2	71803184	G	A	-0.00025234	NA	NA	NA	NA
2	71803754	C	G	-0.000229431	NA	NA	NA	NA
2	71807325	G	C	-0.000171175	NA	NA	NA	NA
2	71807891	A	G	-0.000133366	NA	NA	NA	NA
2	71808541	T	C	2.94194e-05	NA	NA	NA	NA
2	71810357	T	C	4.74889e-05	NA	NA	NA	NA
2	71811073	G	A	5.61418e-05	0.00132869	0.00120967	NA	NA
2	71855965	C	T	-5.94715e-05	NA	NA	NA	NA
2	71900153	A	G	5.57276e-05	NA	NA	NA	NA
2	71936505	A	T	1.26651e-05	NA	NA	NA	NA
2	71979308	G	A	3.25597e-06	NA	NA	NA	NA
2	72061468	G	A	8.65322e-05	NA	NA	NA	NA
2	72105934	G	A	-6.51738e-05	NA	NA	NA	NA
2	72120055	T	C	9.14613e-06	NA	NA	NA	NA
2	72528402	C	T	7.34852e-06	NA	NA	NA	NA
2	72595295	C	A	-0.000118846	NA	NA	NA	NA
2	72597116	T	C	5.21381e-05	NA	NA	NA	NA
2	72857037	C	T	0.000187861	NA	NA	NA	NA
2	72901552	C	T	6.75099e-05	NA	NA	NA	NA
2	72908820	G	C	7.85288e-05	NA	NA	NA	NA
2	72917539	G	C	6.38285e-06	NA	NA	NA	NA
2	72937221	C	T	0.000315494	NA	NA	NA	NA
2	72961921	G	GCCA	1.60649e-05	NA	NA	NA	NA
2	73037111	T	C	7.67468e-05	NA	NA	NA	NA
2	73139166	C	T	7.48865e-06	NA	NA	NA	NA
2	73234216	C	G	5.96134e-05	NA	NA	NA	NA
2	73248305	G	A	-3.07802e-05	NA	NA	NA	NA
2	73265092	T	C	0.000294119	NA	NA	NA	NA
2	73265094	T	C	-0.000266865	NA	NA	NA	NA
2	73265486	A	T	-0.000105524	NA	NA	NA	NA
2	73266175	T	C	-4.43685e-05	NA	NA	NA	NA
2	73273000	A	G	-1.80792e-05	NA	NA	NA	NA
2	73296396	G	A	-9.67142e-06	NA	NA	NA	NA
2	73376370	C	T	0.000111145	NA	NA	NA	NA
2	73574692	A	G	-3.57988e-06	NA	NA	NA	NA
2	73701287	G	A	2.2229e-05	NA	NA	NA	NA
2	73938926	G	A	0.000305519	NA	NA	NA	NA
2	73973504	C	G	2.04618e-05	NA	NA	NA	NA
2	73982103	T	C	-6.29023e-05	NA	NA	NA	NA
2	74013249	C	T	6.90573e-05	NA	NA	NA	NA
2	74115694	AAAAT	A	-1.87663e-05	NA	NA	NA	NA
2	74136418	T	C	-8.7043e-05	NA	NA	NA	NA
2	74165813	C	T	2.7264e-05	NA	NA	NA	NA
2	74213339	G	C	-6.6343e-05	NA	NA	NA	NA
2	74228162	C	T	-2.81587e-05	NA	NA	NA	NA
2	74262191	G	A	8.06612e-05	NA	NA	NA	NA
2	74288031	G	A	2.59378e-05	NA	NA	NA	NA
2	74383737	A	G	1.82186e-05	NA	NA	NA	NA
2	74393280	A	G	6.88397e-05	NA	NA	NA	NA
2	74394533	A	G	NA	0.00147267	0.0012605	NA	NA
2	74417838	C	T	0.000272725	NA	NA	NA	NA
2	74437340	C	T	6.4997e-05	NA	NA	NA	NA
2	74476932	CTT	C	-7.34962e-06	NA	NA	NA	NA
2	74571969	C	T	-0.000131088	NA	NA	NA	NA
2	74575886	G	T	-4.1385e-05	NA	NA	NA	NA
2	74598024	T	C	7.88251e-05	NA	NA	NA	NA
2	74656169	TG	T	0.000386656	NA	NA	NA	NA
2	74671653	T	G	3.98736e-06	NA	NA	NA	NA
2	74715543	A	G	-2.26849e-05	NA	NA	NA	NA
2	74742569	C	A	-9.73847e-06	NA	NA	NA	NA
2	74744151	T	C	-0.000393086	NA	NA	NA	NA
2	74848128	G	A	6.06597e-05	NA	NA	NA	NA
2	74850413	C	T	-6.30821e-05	NA	NA	NA	NA
2	74887214	C	T	5.20242e-05	NA	NA	NA	NA
2	75107645	T	G	0.000223327	NA	NA	NA	NA
2	75114421	A	G	4.40186e-05	NA	NA	NA	NA
2	75157000	C	T	-0.000207039	NA	NA	NA	NA
2	75160581	G	A	-0.00122127	NA	NA	NA	NA
2	75164094	G	T	0.000441143	NA	NA	NA	NA
2	75175769	C	T	6.14531e-06	NA	NA	NA	NA
2	75195514	A	G	-0.000337794	NA	NA	NA	NA
2	75202102	A	G	NA	-0.00151832	NA	NA	NA
2	75208452	C	T	-0.000118866	NA	NA	NA	NA
2	75213010	G	A	NA	-0.00133552	-0.00135111	NA	NA
2	75215708	C	T	-2.52539e-05	NA	NA	NA	NA
2	75216624	C	G	-0.000110704	NA	NA	NA	NA
2	75217404	C	T	-0.00042301	NA	NA	NA	NA
2	75220870	G	A	-0.000351057	NA	NA	NA	NA
2	75231301	T	A	-8.83842e-05	NA	NA	NA	NA
2	75284195	TTAC	T	1.15405e-05	NA	NA	NA	NA
2	75288457	A	G	-1.74124e-05	-0.000333199	NA	NA	NA
2	75295347	T	C	4.14591e-06	NA	NA	NA	NA
2	75312178	G	T	-0.000157068	NA	NA	NA	NA
2	75345738	T	G	-6.81924e-06	NA	NA	NA	NA
2	75437930	G	T	-0.000137689	NA	NA	NA	NA
2	75439022	G	T	-6.00669e-05	NA	NA	NA	NA
2	75511442	T	C	-9.50748e-06	NA	NA	NA	NA
2	75524749	C	T	-0.0004193	NA	NA	NA	NA
2	75532526	T	G	5.76675e-05	NA	NA	NA	NA
2	75533261	A	G	0.000112213	NA	NA	NA	NA
2	75535904	A	G	5.01262e-05	NA	NA	NA	NA
2	75540583	A	G	-8.91243e-05	NA	NA	NA	NA
2	75545797	G	C	-1.29735e-05	NA	NA	NA	NA
2	75559022	G	A	6.68642e-05	NA	NA	NA	NA
2	75575025	C	A	NA	-0.00408126	-0.00450953	-0.00625664	NA
2	75583652	T	C	-0.000762238	NA	NA	NA	NA
2	75617553	T	C	-0.000211603	NA	NA	NA	NA
2	75622547	C	T	7.37957e-05	NA	NA	NA	NA
2	75634671	C	T	6.5434e-05	NA	NA	NA	NA
2	75643825	G	A	-8.00461e-06	NA	NA	NA	NA
2	75655907	A	G	-0.000475707	NA	NA	NA	NA
2	75657333	T	G	6.38705e-06	NA	NA	NA	NA
2	75750458	C	T	6.16587e-05	NA	NA	NA	NA
2	75895115	C	G	-4.96296e-06	NA	NA	NA	NA
2	75907520	A	G	-8.33374e-06	NA	NA	NA	NA
2	75917081	G	C	6.22796e-05	NA	NA	NA	NA
2	75934355	T	C	0.000139821	NA	NA	NA	NA
2	75955238	G	A	-0.000101305	NA	NA	NA	NA
2	75970750	A	T	-2.08446e-05	NA	NA	NA	NA
2	75977832	CAA	C	6.94032e-05	NA	NA	NA	NA
2	76154610	G	A	-7.69617e-06	NA	NA	NA	NA
2	76172398	T	G	-0.00017428	NA	NA	NA	NA
2	76196541	A	G	0.000169032	NA	NA	NA	NA
2	76210610	T	G	-8.15439e-06	NA	NA	NA	NA
2	76214367	A	G	-5.54393e-06	NA	NA	NA	NA
2	76257168	T	C	1.03282e-05	NA	NA	NA	NA
2	76262441	G	A	1.38194e-05	NA	NA	NA	NA
2	76280294	A	G	2.00339e-05	NA	NA	NA	NA
2	76329771	A	G	1.30628e-05	NA	NA	NA	NA
2	76350502	G	A	0.000195786	NA	NA	NA	NA
2	76387754	G	A	0.000141466	NA	NA	NA	NA
2	76400003	A	G	2.75137e-05	NA	NA	NA	NA
2	76405615	C	A	9.6208e-05	NA	NA	NA	NA
2	76411809	CAT	C	-0.000249399	NA	NA	NA	NA
2	76416254	T	A	-9.0325e-06	NA	NA	NA	NA
2	76484408	G	A	1.0153e-05	NA	NA	NA	NA
2	76503730	C	T	2.46955e-05	NA	NA	NA	NA
2	76698335	C	T	0.000154633	NA	NA	NA	NA
2	76715250	G	T	7.96842e-06	NA	NA	NA	NA
2	76726175	C	G	-1.19232e-05	NA	NA	NA	NA
2	76789672	A	ACAAT	0.000296667	NA	NA	NA	NA
2	76846437	C	G	5.10052e-05	NA	NA	NA	NA
2	76914559	T	C	-9.21462e-06	NA	NA	NA	NA
2	76999461	G	C	-8.71267e-05	NA	NA	NA	NA
2	77003011	GT	G	2.07084e-05	NA	NA	NA	NA
2	77123332	T	C	8.58346e-05	NA	NA	NA	NA
2	77212500	G	C	8.40429e-06	NA	NA	NA	NA
2	77340043	A	G	8.3489e-06	NA	NA	NA	NA
2	77384235	T	A	1.3954e-05	NA	NA	NA	NA
2	77555222	T	C	7.78248e-06	NA	NA	NA	NA
2	77641781	T	G	1.03611e-05	NA	NA	NA	NA
2	77703046	T	C	-5.41614e-05	NA	NA	NA	NA
2	77712908	T	C	-1.55701e-05	NA	NA	NA	NA
2	77862720	G	A	5.43455e-06	NA	NA	NA	NA
2	77910234	C	G	1.61228e-05	NA	NA	NA	NA
2	78016037	C	A	6.20001e-06	NA	NA	NA	NA
2	78097777	G	A	-2.80022e-05	NA	NA	NA	NA
2	78108235	G	C	-4.15113e-05	NA	NA	NA	NA
2	78114119	C	A	NA	-0.00131036	NA	NA	NA
2	78117028	A	G	8.85099e-05	NA	NA	NA	NA
2	78151641	G	T	9.09721e-06	NA	NA	NA	NA
2	78243406	T	C	0.00140553	NA	NA	NA	NA
2	78254040	C	T	0.000119232	NA	NA	NA	NA
2	78255887	C	T	2.32099e-05	NA	NA	NA	NA
2	78277023	T	C	-0.000109899	NA	NA	NA	NA
2	78284597	A	G	-5.13546e-05	NA	NA	NA	NA
2	78289162	C	A	NA	0.00111894	0.00127045	NA	NA
2	78290340	T	C	1.5835e-05	NA	NA	NA	NA
2	78302189	T	G	-3.45774e-05	NA	NA	NA	NA
2	78348281	G	A	-2.42645e-05	NA	NA	NA	NA
2	78374024	G	A	0.000187137	NA	NA	NA	NA
2	78390231	T	G	-0.000158024	NA	NA	NA	NA
2	78403100	C	T	0.000206593	NA	NA	NA	NA
2	78428586	G	A	NA	-0.002232	-0.00204566	NA	NA
2	78456891	G	A	NA	0.000566432	NA	NA	NA
2	78482801	T	C	-2.05024e-05	NA	NA	NA	NA
2	78507948	A	G	0.000116219	NA	NA	NA	NA
2	78527695	G	A	-2.71027e-05	NA	NA	NA	NA
2	78545278	T	C	1.23871e-05	NA	NA	NA	NA
2	78560656	A	G	0.000320937	NA	NA	NA	NA
2	78596875	T	C	-0.000105126	NA	NA	NA	NA
2	78608013	C	T	1.37468e-05	NA	NA	NA	NA
2	78614652	T	C	-6.79289e-05	NA	NA	NA	NA
2	78621217	T	G	1.20928e-05	NA	NA	NA	NA
2	78705423	C	T	0.00017693	NA	NA	NA	NA
2	78788649	C	T	0.000181466	NA	NA	NA	NA
2	78887246	T	C	1.47311e-05	NA	NA	NA	NA
2	78892704	A	G	8.03146e-06	NA	NA	NA	NA
2	78995453	C	G	0.000633226	NA	NA	NA	NA
2	79034778	G	A	NA	0.000226273	0.00019361	NA	NA
2	79037178	T	C	-5.97538e-05	NA	NA	NA	NA
2	79059125	A	G	-1.80159e-05	NA	NA	NA	NA
2	79059212	C	T	-7.31299e-05	NA	NA	NA	NA
2	79060225	T	A	6.09003e-06	NA	NA	NA	NA
2	79130469	G	A	-0.000119409	NA	NA	NA	NA
2	79137698	C	A	-0.000106292	NA	NA	NA	NA
2	79399570	T	A	4.92895e-06	NA	NA	NA	NA
2	79496713	T	A	1.57278e-05	NA	NA	NA	NA
2	79541526	A	G	1.5971e-05	NA	NA	NA	NA
2	79568625	G	A	-9.95186e-06	NA	NA	NA	NA
2	79597151	TTC	T	0.000377233	NA	NA	NA	NA
2	79657498	G	A	NA	0.000257459	0.000234773	NA	NA
2	79709458	A	T	3.13442e-06	NA	NA	NA	NA
2	79784609	G	A	0.000108307	NA	NA	NA	NA
2	79854179	G	A	2.87899e-05	NA	NA	NA	NA
2	79856885	C	T	7.19615e-06	NA	NA	NA	NA
2	79871178	A	G	4.4216e-06	NA	NA	NA	NA
2	79872423	T	C	3.66916e-05	NA	NA	NA	NA
2	79895818	A	G	-7.06238e-06	NA	NA	NA	NA
2	79938946	C	A	0.000186893	NA	NA	NA	NA
2	80000191	G	C	-6.21535e-05	NA	NA	NA	NA
2	80000561	C	T	0.000127868	NA	NA	NA	NA
2	80014179	A	T	-9.68253e-06	NA	NA	NA	NA
2	80025539	G	A	NA	-0.00026589	-0.000272444	NA	NA
2	80026504	C	T	-2.46245e-05	NA	NA	NA	NA
2	80052606	AC	A	0.000185524	NA	NA	NA	NA
2	80115562	A	G	5.47844e-06	NA	NA	NA	NA
2	80144873	ATTC	A	-0.000111526	NA	NA	NA	NA
2	80166349	T	C	-5.67395e-05	NA	NA	NA	NA
2	80171265	G	A	1.16519e-05	NA	NA	NA	NA
2	80240578	G	A	-4.95839e-05	NA	NA	NA	NA
2	80281943	G	GT	-2.38662e-05	NA	NA	NA	NA
2	80289918	A	G	-5.1606e-05	NA	NA	NA	NA
2	80299749	T	C	-3.57921e-05	NA	NA	NA	NA
2	80409964	G	A	8.17447e-06	NA	NA	NA	NA
2	80503797	C	A	2.41148e-05	NA	NA	NA	NA
2	80581250	G	C	6.82189e-05	NA	NA	NA	NA
2	80669939	C	G	-1.16123e-05	NA	NA	NA	NA
2	80785847	A	T	1.77165e-05	NA	NA	NA	NA
2	80933089	A	C	-7.03314e-05	NA	NA	NA	NA
2	80940284	A	G	-4.62291e-05	NA	NA	NA	NA
2	80987082	C	T	0.00014046	NA	NA	NA	NA
2	81009621	T	C	-9.80284e-06	NA	NA	NA	NA
2	81045527	G	A	-1.18998e-05	NA	NA	NA	NA
2	81052611	G	A	-5.63821e-06	NA	NA	NA	NA
2	81102171	C	T	6.07989e-05	NA	NA	NA	NA
2	81180071	AC	A	-4.13265e-06	NA	NA	NA	NA
2	81253639	C	T	-5.47921e-06	NA	NA	NA	NA
2	81267085	G	T	0.000390128	NA	NA	NA	NA
2	81299981	T	C	-9.11914e-06	NA	NA	NA	NA
2	81353151	A	G	-6.54776e-06	NA	NA	NA	NA
2	81387968	C	T	1.03358e-05	NA	NA	NA	NA
2	81433089	GT	G	4.42808e-05	NA	NA	NA	NA
2	81626919	T	C	-7.98848e-06	NA	NA	NA	NA
2	81721466	AC	A	4.21154e-05	NA	NA	NA	NA
2	81770063	G	A	-9.62563e-06	NA	NA	NA	NA
2	81770821	C	A	-3.14895e-05	NA	NA	NA	NA
2	81910978	T	C	1.52797e-05	NA	NA	NA	NA
2	81951927	C	CA	6.18642e-05	NA	NA	NA	NA
2	82006107	T	C	1.36222e-05	NA	NA	NA	NA
2	82011911	G	A	0.000375734	NA	NA	NA	NA
2	82015775	T	C	-3.28189e-05	NA	NA	NA	NA
2	82276659	C	T	6.31458e-06	NA	NA	NA	NA
2	82348949	A	T	0.000533585	NA	NA	NA	NA
2	82504384	C	T	6.17681e-05	NA	NA	NA	NA
2	82556214	G	A	4.20126e-05	NA	NA	NA	NA
2	82625500	A	G	-2.51537e-05	NA	NA	NA	NA
2	82750040	C	T	1.05081e-05	NA	NA	NA	NA
2	82833313	G	T	-6.10682e-06	NA	NA	NA	NA
2	82913282	C	T	5.22685e-06	NA	NA	NA	NA
2	82963877	T	A	7.63235e-05	NA	NA	NA	NA
2	82988656	T	C	0.000157239	NA	NA	NA	NA
2	83132242	A	G	-1.92886e-05	NA	NA	NA	NA
2	83181149	C	T	0.00058292	NA	NA	NA	NA
2	83291322	C	T	8.89626e-06	NA	NA	NA	NA
2	83390020	C	G	1.01317e-05	NA	NA	NA	NA
2	83534946	G	T	0.000110872	NA	NA	NA	NA
2	83866258	C	T	5.31855e-05	NA	NA	NA	NA
2	83917535	T	A	5.6653e-05	NA	NA	NA	NA
2	84430508	C	T	-4.85501e-06	NA	NA	NA	NA
2	84504562	T	C	8.04135e-05	NA	NA	NA	NA
2	84579255	C	T	8.04899e-06	NA	NA	NA	NA
2	84610609	G	T	2.37356e-05	NA	NA	NA	NA
2	84686331	C	T	1.05115e-05	NA	NA	NA	NA
2	84735365	G	A	1.17882e-05	NA	NA	NA	NA
2	84811784	C	A	1.8808e-05	NA	NA	NA	NA
2	84842457	C	T	-2.33782e-05	NA	NA	NA	NA
2	84845982	G	A	6.7396e-05	NA	NA	NA	NA
2	84853127	C	T	-6.24125e-05	NA	NA	NA	NA
2	84886390	C	A	-1.94995e-05	NA	NA	NA	NA
2	84894264	G	A	-0.000166387	NA	NA	NA	NA
2	84897085	A	G	NA	-0.00117251	-0.0011924	NA	NA
2	85082969	G	A	-0.000187838	NA	NA	NA	NA
2	85090592	G	A	9.6808e-05	NA	NA	NA	NA
2	85113169	T	A	-7.39311e-06	NA	NA	NA	NA
2	85113243	A	G	NA	-0.00134625	NA	NA	NA
2	85118518	G	A	-1.50235e-05	NA	NA	NA	NA
2	85122006	G	A	-6.11092e-05	NA	NA	NA	NA
2	85192498	A	G	1.74146e-05	NA	NA	NA	NA
2	85486442	G	A	NA	0.00165751	0.00181233	NA	NA
2	85492062	A	ATTGG	1.36043e-05	NA	NA	NA	NA
2	85613676	G	A	1.20992e-05	NA	NA	NA	NA
2	85718653	G	A	4.00566e-06	NA	NA	NA	NA
2	85944015	G	C	4.93787e-05	NA	NA	NA	NA
2	86391945	G	A	-2.39842e-05	NA	NA	NA	NA
2	87460042	G	A	-2.23177e-05	NA	NA	NA	NA
2	87489506	C	T	0.000124774	NA	NA	NA	NA
2	87493871	G	T	2.02983e-05	NA	NA	NA	NA
2	87512802	G	T	0.000145118	NA	NA	NA	NA
2	87652001	G	A	2.25938e-06	NA	NA	NA	NA
2	87994627	T	C	8.04232e-06	NA	NA	NA	NA
2	88115568	A	G	3.54501e-05	NA	NA	NA	NA
2	88138038	C	T	0.000343084	NA	NA	NA	NA
2	88235107	C	G	-0.000104202	NA	NA	NA	NA
2	88238872	C	T	-3.52312e-05	NA	NA	NA	NA
2	88302453	T	A	9.45239e-06	NA	NA	NA	NA
2	88397911	T	C	8.80993e-06	NA	NA	NA	NA
2	88438009	A	C	7.56721e-05	NA	NA	NA	NA
2	88507240	A	G	-9.75415e-05	NA	NA	NA	NA
2	88625104	T	C	5.61398e-05	NA	NA	NA	NA
2	94808548	A	G	-0.000203382	NA	NA	NA	NA
2	94914342	G	GACA	7.0731e-06	NA	NA	NA	NA
2	95351393	T	C	9.73259e-06	NA	NA	NA	NA
2	95424743	A	C	-2.46905e-05	NA	NA	NA	NA
2	95514345	T	C	8.53848e-05	NA	NA	NA	NA
2	95539707	G	A	NA	0.00233444	0.00245281	NA	NA
2	95643481	A	C	-9.06094e-05	NA	NA	NA	NA
2	95720410	C	CT	3.55799e-05	NA	NA	NA	NA
2	95740518	G	A	0.000401459	NA	NA	NA	NA
2	95911394	C	A	7.03499e-06	NA	NA	NA	NA
2	95934517	T	C	4.23047e-05	NA	NA	NA	NA
2	96136736	C	T	-4.44449e-05	NA	NA	NA	NA
2	96149753	G	A	0.000249908	NA	NA	NA	NA
2	96299778	C	T	8.16362e-06	NA	NA	NA	NA
2	96386142	C	T	2.9713e-06	NA	NA	NA	NA
2	96400759	G	C	7.16727e-05	NA	NA	NA	NA
2	96403909	G	A	-4.40582e-06	NA	NA	NA	NA
2	96598491	G	A	2.55093e-05	NA	NA	NA	NA
2	96927877	C	T	0.000120256	NA	NA	NA	NA
2	96928566	C	T	1.24444e-05	NA	NA	NA	NA
2	96934341	G	A	0.00273259	NA	NA	NA	NA
2	96940011	A	G	NA	0.0010212	0.000983811	NA	NA
2	97091330	C	T	-7.81487e-05	NA	NA	NA	NA
2	97098713	G	A	NA	-0.00149821	-0.00157423	NA	NA
2	97134230	G	A	-0.000169204	NA	NA	NA	NA
2	97138122	CG	C	4.58955e-05	NA	NA	NA	NA
2	97562464	T	C	0.0010094	NA	NA	NA	NA
2	97599792	C	T	0.000367804	NA	NA	NA	NA
2	97601827	G	A	-2.43271e-05	NA	NA	NA	NA
2	97628226	G	T	-0.000201809	NA	NA	NA	NA
2	97647860	G	A	1.92265e-05	NA	NA	NA	NA
2	97690791	T	G	-5.78574e-05	NA	NA	NA	NA
2	97731246	C	G	0.000115019	NA	NA	NA	NA
2	97774951	C	A	-4.67394e-05	NA	NA	NA	NA
2	97842686	T	C	1.76824e-05	NA	NA	NA	NA
2	97905489	A	T	2.67141e-05	NA	NA	NA	NA
2	97942707	G	A	9.82736e-06	0.000232629	0.000212684	NA	NA
2	98255948	C	T	1.24886e-05	NA	NA	NA	NA
2	98284712	G	A	-8.3071e-06	NA	NA	NA	NA
2	98306643	G	A	1.03679e-05	NA	NA	NA	NA
2	98388334	G	A	4.92875e-06	NA	NA	NA	NA
2	98776809	T	C	6.07623e-05	NA	NA	NA	NA
2	98882298	G	A	6.63392e-06	NA	NA	NA	NA
2	99250528	T	C	1.31256e-05	NA	NA	NA	NA
2	99397112	G	C	7.93181e-06	NA	NA	NA	NA
2	99441794	G	A	7.09972e-05	NA	NA	NA	NA
2	99510002	T	C	-0.000285021	NA	NA	NA	NA
2	99519361	T	A	7.45848e-06	NA	NA	NA	NA
2	99583627	C	T	0.000182148	NA	NA	NA	NA
2	99654956	T	C	-0.000263359	NA	NA	NA	NA
2	99716665	T	C	5.64548e-06	NA	NA	NA	NA
2	99724070	A	G	0.000177292	NA	NA	NA	NA
2	99889648	C	A	2.18447e-05	NA	NA	NA	NA
2	99899157	A	C	4.75359e-05	NA	NA	NA	NA
2	99899672	T	C	5.25717e-05	NA	NA	NA	NA
2	99936537	T	C	0.000243803	NA	NA	NA	NA
2	99972166	G	A	0.00014731	NA	NA	NA	NA
2	99980461	C	T	4.38339e-06	NA	NA	NA	NA
2	99985842	T	C	-8.02989e-06	NA	NA	NA	NA
2	100008028	T	C	-9.00261e-05	NA	NA	NA	NA
2	100009326	C	CT	0.000124758	NA	NA	NA	NA
2	100011198	C	T	-0.00016473	NA	NA	NA	NA
2	100016582	C	T	0.00020059	NA	NA	NA	NA
2	100078142	A	G	-0.000107264	NA	NA	NA	NA
2	100106446	A	G	2.6913e-05	NA	NA	NA	NA
2	100113649	C	A	0.000143376	NA	NA	NA	NA
2	100120171	C	T	0.000437697	NA	NA	NA	NA
2	100123508	T	C	5.62524e-05	NA	NA	NA	NA
2	100124996	A	G	1.85588e-05	NA	NA	NA	NA
2	100130473	A	G	NA	0.00168579	NA	NA	NA
2	100154541	TTC	T	-1.62931e-05	NA	NA	NA	NA
2	100217436	C	T	-9.39033e-05	NA	NA	NA	NA
2	100233466	G	A	-1.71269e-05	NA	NA	NA	NA
2	100271431	C	A	-1.16642e-05	NA	NA	NA	NA
2	100278700	T	C	0.000529314	NA	NA	NA	NA
2	100352015	C	A	-3.50032e-05	NA	NA	NA	NA
2	100427128	T	C	8.0695e-05	NA	NA	NA	NA
2	100502142	T	C	-0.000192279	NA	NA	NA	NA
2	100569550	A	G	1.56996e-05	NA	NA	NA	NA
2	100599037	T	C	0.000115989	NA	NA	NA	NA
2	100608714	C	T	5.63159e-06	NA	NA	NA	NA
2	100613040	G	A	0.000129131	NA	NA	NA	NA
2	100619686	C	T	1.61671e-05	NA	NA	NA	NA
2	100720750	C	T	9.40151e-06	NA	NA	NA	NA
2	100721085	C	T	4.67656e-05	NA	NA	NA	NA
2	100789638	G	A	6.10027e-06	NA	NA	NA	NA
2	100824375	T	C	-1.55154e-05	NA	NA	NA	NA
2	100840527	G	A	-0.000194663	-0.00222247	-0.00213135	NA	NA
2	100869799	G	T	-1.34327e-05	NA	NA	NA	NA
2	100936172	G	A	0.000318217	NA	NA	NA	NA
2	101093624	A	G	-5.50876e-05	NA	NA	NA	NA
2	101118503	T	C	-8.89068e-05	NA	NA	NA	NA
2	101133461	A	G	-5.56602e-05	NA	NA	NA	NA
2	101142551	C	A	0.000216737	0.000181405	0.000160247	NA	NA
2	101195584	G	A	-5.64123e-06	NA	NA	NA	NA
2	101210342	T	G	-1.07203e-05	NA	NA	NA	NA
2	101251166	G	A	4.17578e-06	NA	NA	NA	NA
2	101305476	T	C	-4.46034e-06	NA	NA	NA	NA
2	101308894	C	T	-0.000943557	NA	NA	NA	NA
2	101333449	A	G	-0.000160288	NA	NA	NA	NA
2	101334431	T	G	6.0808e-06	NA	NA	NA	NA
2	101382834	C	T	8.37863e-05	NA	NA	NA	NA
2	101389211	C	T	-0.000110377	NA	NA	NA	NA
2	101392591	G	A	3.01501e-05	NA	NA	NA	NA
2	101393783	C	T	2.32149e-05	NA	NA	NA	NA
2	101394535	T	A	0.00010614	NA	NA	NA	NA
2	101422387	T	A	NA	0.000328221	NA	NA	NA
2	101423888	A	G	8.94834e-06	NA	NA	NA	NA
2	101427134	T	C	1.20205e-05	NA	NA	NA	NA
2	101483149	C	T	-5.60519e-05	NA	NA	NA	NA
2	101511741	C	G	5.08727e-06	NA	NA	NA	NA
2	101523330	C	T	8.1833e-06	NA	NA	NA	NA
2	101575617	A	G	6.71875e-05	NA	NA	NA	NA
2	101591654	A	G	2.47652e-05	NA	NA	NA	NA
2	101613569	T	C	0.000109732	NA	NA	NA	NA
2	101621085	G	A	1.35647e-05	NA	NA	NA	NA
2	101622898	T	C	3.91177e-06	NA	NA	NA	NA
2	101623005	CCT	C	6.27747e-06	NA	NA	NA	NA
2	101694112	G	T	7.28621e-06	NA	NA	NA	NA
2	101696706	G	A	2.63606e-05	NA	NA	NA	NA
2	101743993	G	A	-1.51957e-05	NA	NA	NA	NA
2	101858186	G	A	1.3146e-05	NA	NA	NA	NA
2	101992894	C	T	0.000365869	NA	NA	NA	NA
2	102061784	C	G	-1.90623e-05	NA	NA	NA	NA
2	102095877	C	T	-3.94495e-05	NA	NA	NA	NA
2	102101283	G	A	1.89351e-05	NA	NA	NA	NA
2	102126486	G	A	0.000219046	NA	NA	NA	NA
2	102155405	G	C	-0.0001569	NA	NA	NA	NA
2	102159742	C	T	-6.26258e-05	NA	NA	NA	NA
2	102165835	T	C	2.74857e-05	NA	NA	NA	NA
2	102275633	T	C	1.20115e-05	NA	NA	NA	NA
2	102371392	C	G	0.000100052	NA	NA	NA	NA
2	102621183	T	C	-8.27398e-05	NA	NA	NA	NA
2	102642759	C	T	6.61916e-05	NA	NA	NA	NA
2	102691994	T	C	9.39096e-06	NA	NA	NA	NA
2	102697289	G	A	4.76172e-05	NA	NA	NA	NA
2	102713722	T	C	3.81493e-05	NA	NA	NA	NA
2	102879331	C	T	1.14717e-05	NA	NA	NA	NA
2	102909363	C	T	8.99999e-06	NA	NA	NA	NA
2	102922596	T	C	-8.14624e-05	NA	NA	NA	NA
2	102932971	A	T	-5.30293e-05	NA	NA	NA	NA
2	102995104	C	T	-7.78172e-05	NA	NA	NA	NA
2	103062859	C	T	1.50801e-05	NA	NA	NA	NA
2	103119021	G	A	1.22164e-05	NA	NA	NA	NA
2	103253235	G	A	1.13841e-05	NA	NA	NA	NA
2	103346691	T	C	-3.36885e-05	NA	NA	NA	NA
2	103730492	A	G	0.00020224	NA	NA	NA	NA
2	103758468	T	C	1.35279e-05	NA	NA	NA	NA
2	103777298	T	C	8.51471e-06	NA	NA	NA	NA
2	103784479	C	A	-1.02391e-05	NA	NA	NA	NA
2	103910458	G	T	4.10738e-06	NA	NA	NA	NA
2	103945005	T	C	-0.000136915	NA	NA	NA	NA
2	104060578	C	A	-6.04087e-06	NA	NA	NA	NA
2	104076899	G	A	-1.86982e-05	NA	NA	NA	NA
2	104158005	C	T	3.95352e-05	NA	NA	NA	NA
2	104215417	G	A	-0.000255523	NA	NA	NA	NA
2	104225124	A	G	NA	-0.00155335	-0.00145848	NA	NA
2	104227976	T	C	-2.34637e-05	NA	NA	NA	NA
2	104244849	T	A	-8.06168e-06	NA	NA	NA	NA
2	104276805	A	G	0.000449031	NA	NA	NA	NA
2	104279794	G	A	0.000516642	NA	NA	NA	NA
2	104375467	C	T	0.00125323	NA	NA	NA	NA
2	104473040	C	G	NA	0.000356166	0.000336604	NA	NA
2	104509448	T	A	-4.94807e-05	NA	NA	NA	NA
2	104558692	A	G	1.512e-05	NA	NA	NA	NA
2	104581281	C	T	-1.99277e-05	NA	NA	NA	NA
2	104597485	G	A	1.4604e-05	NA	NA	NA	NA
2	104631813	G	A	-2.18876e-05	-0.000636662	NA	NA	NA
2	104701749	A	C	3.24693e-06	NA	NA	NA	NA
2	104847278	CATGCAGCTCGAATGGGCAAACTGTTGGAA	C	-5.67094e-06	NA	NA	NA	NA
2	104901531	A	G	-3.03338e-05	NA	NA	NA	NA
2	105023956	A	G	-0.00011536	NA	NA	NA	NA
2	105032606	G	A	3.15275e-05	NA	NA	NA	NA
2	105038389	GCGTGCAGTAGC	G	7.10295e-05	NA	NA	NA	NA
2	105186472	G	A	-0.000163266	NA	NA	NA	NA
2	105192205	G	A	NA	-0.00159318	NA	NA	NA
2	105196487	T	G	-0.000182169	NA	NA	NA	NA
2	105203427	G	A	7.10618e-05	NA	NA	NA	NA
2	105203676	C	A	NA	-0.0014071	NA	NA	NA
2	105230992	T	C	-3.41843e-05	NA	NA	NA	NA
2	105249510	G	A	-8.14658e-05	-0.00170535	-0.00158141	NA	NA
2	105251792	G	T	6.9409e-05	NA	NA	NA	NA
2	105254672	A	G	0.000127247	NA	NA	NA	NA
2	105266524	C	T	4.88414e-05	NA	NA	NA	NA
2	105390252	AAG	A	0.000114238	NA	NA	NA	NA
2	105450609	G	A	3.80379e-05	NA	NA	NA	NA
2	105459431	G	A	3.34561e-06	NA	NA	NA	NA
2	105531640	C	G	4.74628e-06	NA	NA	NA	NA
2	105626648	G	A	0.00033532	NA	NA	NA	NA
2	105634059	G	A	4.09221e-06	NA	NA	NA	NA
2	105634615	T	C	-1.05783e-05	NA	NA	NA	NA
2	105636581	C	T	-3.04321e-06	NA	NA	NA	NA
2	105643935	G	A	4.83322e-05	NA	NA	NA	NA
2	105701741	G	A	7.71737e-06	NA	NA	NA	NA
2	105781760	C	T	5.8686e-05	NA	NA	NA	NA
2	105882132	A	G	-7.67812e-05	NA	NA	NA	NA
2	105884228	CTTG	C	-3.31088e-05	NA	NA	NA	NA
2	106008206	G	T	8.244e-06	NA	NA	NA	NA
2	106157890	G	A	1.37907e-05	0.000149825	NA	NA	NA
2	106306992	C	T	-6.0099e-06	NA	NA	NA	NA
2	106378498	T	C	-8.79125e-06	NA	NA	NA	NA
2	106383278	C	A	6.17203e-05	NA	NA	NA	NA
2	106479062	G	C	6.01926e-05	NA	NA	NA	NA
2	106492274	C	T	1.43109e-05	NA	NA	NA	NA
2	106500023	AC	A	2.44211e-05	NA	NA	NA	NA
2	106513344	G	A	6.33467e-05	NA	NA	NA	NA
2	106515012	G	A	0.000103162	NA	NA	NA	NA
2	106534494	C	T	0.000266943	NA	NA	NA	NA
2	106535686	A	G	NA	-0.000941689	NA	NA	NA
2	106541437	A	C	0.000174828	NA	NA	NA	NA
2	106561730	C	T	0.000106146	NA	NA	NA	NA
2	106562431	C	T	-0.000163651	NA	NA	NA	NA
2	106563211	A	G	0.00013753	NA	NA	NA	NA
2	106564409	A	G	NA	0.00297796	0.003263	NA	NA
2	106565140	T	C	-6.04409e-05	NA	NA	NA	NA
2	106573675	T	C	1.53516e-05	NA	NA	NA	NA
2	106574063	T	C	-5.64477e-05	NA	NA	NA	NA
2	106575551	G	A	8.51023e-05	NA	NA	NA	NA
2	106578564	T	C	-9.21056e-05	NA	NA	NA	NA
2	106589380	G	A	-2.4544e-05	NA	NA	NA	NA
2	106610713	G	A	-2.71997e-05	NA	NA	NA	NA
2	106621743	G	A	1.72018e-05	NA	NA	NA	NA
2	106702617	C	T	-8.1322e-05	NA	NA	NA	NA
2	106743903	T	C	2.01767e-05	NA	NA	NA	NA
2	106807652	G	A	0.000156415	NA	NA	NA	NA
2	106841933	T	A	2.79276e-05	NA	NA	NA	NA
2	106843889	A	T	NA	0.000368237	NA	NA	NA
2	106881019	TCTGTCACCCAGG	T	-2.85602e-05	NA	NA	NA	NA
2	106905244	G	T	-9.81591e-06	NA	NA	NA	NA
2	106941703	C	T	3.04637e-05	NA	NA	NA	NA
2	106983973	A	G	-7.50895e-06	NA	NA	NA	NA
2	107046475	TTAAA	T	9.23056e-05	NA	NA	NA	NA
2	107061025	T	C	0.000151033	NA	NA	NA	NA
2	107063092	G	T	4.20393e-05	NA	NA	NA	NA
2	107081678	C	G	7.58024e-05	NA	NA	NA	NA
2	107084441	T	G	-2.8091e-05	NA	NA	NA	NA
2	107090743	G	A	-1.61888e-05	NA	NA	NA	NA
2	107094939	A	G	3.81739e-05	NA	NA	NA	NA
2	107108738	G	A	-2.26813e-05	NA	NA	NA	NA
2	107126596	A	T	-5.71822e-05	NA	NA	NA	NA
2	107167392	T	C	-6.68287e-05	NA	NA	NA	NA
2	107168072	C	T	-0.000120501	NA	NA	NA	NA
2	107277448	C	G	1.1139e-05	0.00043436	0.000465044	NA	NA
2	107406013	A	G	1.33712e-05	0.000402424	NA	NA	NA
2	107419600	A	G	-7.63905e-06	NA	NA	NA	NA
2	107532345	T	C	1.31696e-05	NA	NA	NA	NA
2	107674740	C	T	7.38675e-06	NA	NA	NA	NA
2	107682102	C	T	3.50598e-05	NA	NA	NA	NA
2	107706407	T	C	4.88227e-06	NA	NA	NA	NA
2	107735531	A	G	7.69911e-06	NA	NA	NA	NA
2	107739252	T	C	-0.000138756	NA	NA	NA	NA
2	107740415	G	A	-1.57849e-05	NA	NA	NA	NA
2	107764194	C	T	-1.89371e-05	NA	NA	NA	NA
2	107880412	C	T	8.52645e-06	NA	NA	NA	NA
2	107910719	C	T	-3.76722e-06	NA	NA	NA	NA
2	107916193	T	TA	6.17816e-05	NA	NA	NA	NA
2	107940773	G	T	1.73219e-05	NA	NA	NA	NA
2	108247272	C	T	1.2768e-05	NA	NA	NA	NA
2	108268334	C	T	-3.8258e-05	NA	NA	NA	NA
2	108297248	C	A	-0.00011763	NA	NA	NA	NA
2	108329119	C	T	0.000175647	NA	NA	NA	NA
2	108358373	G	A	-1.86408e-05	NA	NA	NA	NA
2	108370845	G	A	-8.15873e-06	NA	NA	NA	NA
2	108374120	C	A	1.34594e-05	NA	NA	NA	NA
2	108443048	G	A	6.27289e-05	NA	NA	NA	NA
2	108487281	G	A	4.87452e-05	NA	NA	NA	NA
2	108507852	T	C	-1.27948e-05	NA	NA	NA	NA
2	108595876	C	T	-3.61836e-06	NA	NA	NA	NA
2	108708898	C	T	-4.60976e-05	NA	NA	NA	NA
2	108862071	A	G	3.66183e-06	NA	NA	NA	NA
2	108894167	TAAGAC	T	-4.73118e-06	NA	NA	NA	NA
2	108949025	G	A	-7.35842e-06	NA	NA	NA	NA
2	109012725	C	T	-3.97702e-05	NA	NA	NA	NA
2	109017935	G	A	1.32304e-05	NA	NA	NA	NA
2	109021052	C	A	NA	-0.00185688	-0.0017919	NA	NA
2	109021792	A	G	-0.000119066	NA	NA	NA	NA
2	109023212	C	T	-5.05874e-05	NA	NA	NA	NA
2	109036409	C	T	1.47138e-05	NA	NA	NA	NA
2	109150220	G	A	-0.000189732	NA	NA	NA	NA
2	109163555	C	T	0.000204975	NA	NA	NA	NA
2	109203226	C	T	-6.52015e-06	NA	NA	NA	NA
2	109203368	T	C	-6.43547e-05	NA	NA	NA	NA
2	109212159	T	C	5.62383e-06	NA	NA	NA	NA
2	109215433	T	TA	-7.80059e-05	NA	NA	NA	NA
2	109225306	T	C	1.82886e-05	NA	NA	NA	NA
2	109319582	G	A	6.06206e-05	NA	NA	NA	NA
2	109474969	T	G	-3.58128e-05	NA	NA	NA	NA
2	109499133	C	A	-1.46726e-05	NA	NA	NA	NA
2	109530294	C	T	-0.000163639	NA	NA	NA	NA
2	109603270	T	C	4.10092e-06	NA	NA	NA	NA
2	109641293	C	T	-9.40519e-06	NA	NA	NA	NA
2	109688391	C	G	2.03561e-05	NA	NA	NA	NA
2	110157513	T	G	7.39391e-06	NA	NA	NA	NA
2	110193138	T	C	0.000179606	NA	NA	NA	NA
2	110648647	G	A	-2.5321e-05	NA	NA	NA	NA
2	110742448	GAT	G	5.46566e-05	NA	NA	NA	NA
2	110757783	C	T	3.03725e-05	NA	NA	NA	NA
2	110779913	C	A	-4.6625e-06	NA	NA	NA	NA
2	110815398	T	C	0.000169066	NA	NA	NA	NA
2	110842942	C	T	1.89348e-05	NA	NA	NA	NA
2	110843901	G	A	2.76065e-05	NA	NA	NA	NA
2	110853239	G	T	1.84285e-05	NA	NA	NA	NA
2	110858527	G	A	NA	0.000683082	NA	NA	NA
2	110861403	C	T	3.42732e-05	NA	NA	NA	NA
2	110870945	G	A	NA	0.000885593	NA	NA	NA
2	110890677	T	C	1.34415e-05	NA	NA	NA	NA
2	110910698	T	C	5.03893e-05	NA	NA	NA	NA
2	110922578	T	C	-0.000210845	NA	NA	NA	NA
2	110930662	T	C	7.26058e-05	NA	NA	NA	NA
2	110935004	C	T	3.95978e-05	NA	NA	NA	NA
2	110940463	A	C	2.61732e-05	NA	NA	NA	NA
2	110943673	G	A	0.000271001	NA	NA	NA	NA
2	110945909	T	A	-8.48276e-05	NA	NA	NA	NA
2	110949828	C	T	1.14497e-05	NA	NA	NA	NA
2	110953286	G	C	-2.933e-05	NA	NA	NA	NA
2	110956300	G	A	NA	-0.00203733	-0.00201129	NA	NA
2	110959418	G	A	-8.01346e-05	NA	NA	NA	NA
2	110960922	G	C	0.000776982	NA	NA	NA	NA
2	110977552	T	G	0.0415573	NA	NA	NA	NA
2	110981462	G	A	0.0078801	NA	NA	NA	NA
2	110986489	G	A	-3.2951e-05	NA	NA	NA	NA
2	111001963	G	A	NA	-0.000953128	-0.000892511	NA	NA
2	111015993	T	G	-1.96435e-05	NA	NA	NA	NA
2	111019424	C	T	-0.000384468	NA	NA	NA	NA
2	111028318	G	C	-1.91964e-05	NA	NA	NA	NA
2	111029690	G	A	5.29062e-06	NA	NA	NA	NA
2	111032214	A	G	NA	0.0073427	0.00627834	0.00923662	NA
2	111033500	G	A	-3.76464e-05	NA	NA	NA	NA
2	111034972	T	C	0.000216263	NA	NA	NA	NA
2	111038462	G	A	2.40462e-05	0.000872141	0.00088509	NA	NA
2	111040034	T	C	3.95045e-06	NA	NA	NA	NA
2	111049450	C	T	1.75846e-05	NA	NA	NA	NA
2	111050598	C	G	-3.56091e-05	NA	NA	NA	NA
2	111050981	A	G	2.06406e-05	NA	NA	NA	NA
2	111052539	G	A	3.42953e-05	NA	NA	NA	NA
2	111055508	A	C	0.000681614	NA	NA	NA	NA
2	111060064	G	A	2.25462e-05	0.00146341	0.00117154	0.00134274	NA
2	111060950	A	G	-1.50992e-05	NA	NA	NA	NA
2	111061081	A	C	0.000300692	0.0161092	0.0186303	0.0220252	0.0642
2	111065985	A	G	4.55821e-05	0.000283258	0.000220467	NA	NA
2	111076804	G	C	0.00120607	NA	NA	NA	NA
2	111079087	A	T	3.06092e-05	NA	NA	NA	NA
2	111085083	G	A	2.2412e-05	NA	NA	NA	NA
2	111092082	A	G	NA	0.000481212	NA	NA	NA
2	111093635	C	T	1.63509e-05	NA	NA	NA	NA
2	111101710	C	A	2.84761e-05	0.00120914	0.00118323	NA	NA
2	111104261	G	A	-5.25881e-05	NA	NA	NA	NA
2	111135100	CCT	C	2.69952e-05	NA	NA	NA	NA
2	111137967	C	G	2.32757e-05	NA	NA	NA	NA
2	111140006	G	A	1.00055e-05	0.000552799	0.000540778	NA	NA
2	111146954	C	A	3.93919e-05	NA	NA	NA	NA
2	111153117	C	T	2.62318e-05	NA	NA	NA	NA
2	111157491	C	T	0.000206072	NA	NA	NA	NA
2	111158369	G	T	NA	NA	NA	NA	-0.0118
2	111158968	G	T	6.93643e-06	NA	NA	NA	NA
2	111161769	A	C	NA	0.00080036	NA	NA	NA
2	111165807	A	G	NA	0.00217018	0.00250977	0.00323488	NA
2	111166052	A	T	3.98933e-05	NA	NA	NA	NA
2	111195677	A	G	5.43828e-05	0.0024444	0.00208908	0.002896	NA
2	111203700	G	A	NA	0.00132622	0.00126206	NA	NA
2	111249995	G	A	0.000219659	NA	NA	NA	NA
2	111272860	C	T	-7.64502e-05	NA	NA	NA	NA
2	111278965	C	A	-0.000381376	NA	NA	NA	NA
2	111278993	C	A	-0.00223924	NA	NA	NA	NA
2	111289975	C	T	6.34784e-05	NA	NA	NA	NA
2	111298251	C	T	2.06058e-05	NA	NA	NA	NA
2	111313822	T	C	-0.000742759	NA	NA	NA	NA
2	111317622	C	T	-2.11574e-05	NA	NA	NA	NA
2	111318011	C	T	5.27718e-05	NA	NA	NA	NA
2	111449630	C	T	3.51921e-05	NA	NA	NA	NA
2	111570643	T	C	-0.00013785	NA	NA	NA	NA
2	111573612	T	C	8.68912e-06	NA	NA	NA	NA
2	111601818	G	A	-0.000144997	NA	NA	NA	NA
2	111694026	T	C	-9.92606e-06	NA	NA	NA	NA
2	111729418	C	G	-2.66447e-05	NA	NA	NA	NA
2	111790582	T	C	7.57427e-06	NA	NA	NA	NA
2	111893618	G	A	-0.000867282	NA	NA	NA	NA
2	111903134	CTGG	C	8.76451e-05	NA	NA	NA	NA
2	111916505	T	C	-7.93268e-05	NA	NA	NA	NA
2	112012557	G	C	5.98615e-05	NA	NA	NA	NA
2	112085231	A	C	-5.86465e-05	NA	NA	NA	NA
2	112157107	C	T	2.57246e-05	NA	NA	NA	NA
2	112172942	G	A	-4.15917e-05	NA	NA	NA	NA
2	112174379	A	G	-9.53855e-06	-0.00031908	-0.000291648	NA	NA
2	112176856	C	A	-4.50325e-05	NA	NA	NA	NA
2	112180774	T	A	-1.48396e-05	NA	NA	NA	NA
2	112192797	A	G	-6.24607e-05	NA	NA	NA	NA
2	112240604	C	T	-4.506e-06	NA	NA	NA	NA
2	112245979	A	C	5.73698e-06	NA	NA	NA	NA
2	112295580	C	T	-7.68362e-06	NA	NA	NA	NA
2	112351128	G	A	6.64738e-06	NA	NA	NA	NA
2	112359874	T	G	-3.8461e-05	NA	NA	NA	NA
2	112431582	G	T	-0.000152498	NA	NA	NA	NA
2	112472664	G	A	6.94764e-06	NA	NA	NA	NA
2	112478392	T	C	-1.72469e-05	NA	NA	NA	NA
2	112497062	C	T	-8.93523e-05	NA	NA	NA	NA
2	112517518	G	A	0.000173634	NA	NA	NA	NA
2	112519139	A	G	NA	-0.00195076	-0.00195354	NA	NA
2	112544049	G	A	4.42676e-06	NA	NA	NA	NA
2	112609167	C	T	-1.31903e-05	NA	NA	NA	NA
2	112626739	AC	A	3.22843e-05	NA	NA	NA	NA
2	112632531	A	C	9.78669e-05	NA	NA	NA	NA
2	112736239	T	C	0.00639026	NA	NA	NA	NA
2	112762552	G	A	-4.96583e-05	NA	NA	NA	NA
2	112765597	C	T	2.04399e-05	NA	NA	NA	NA
2	112771096	C	G	-6.1729e-06	NA	NA	NA	NA
2	112834078	T	G	-8.26524e-05	NA	NA	NA	NA
2	112846104	G	A	-5.0881e-05	NA	NA	NA	NA
2	112920596	T	C	-0.00012521	NA	NA	NA	NA
2	112934586	A	G	-3.42804e-05	NA	NA	NA	NA
2	112957661	C	T	-0.00130192	NA	NA	NA	NA
2	113026684	G	C	-0.000141954	NA	NA	NA	NA
2	113057605	C	T	-5.78136e-05	NA	NA	NA	NA
2	113070857	C	T	-0.000155882	NA	NA	NA	NA
2	113082279	C	T	1.92535e-05	NA	NA	NA	NA
2	113086765	C	G	4.90951e-05	NA	NA	NA	NA
2	113100087	C	T	-1.89739e-05	NA	NA	NA	NA
2	113102796	A	G	-1.61307e-05	NA	NA	NA	NA
2	113197866	C	A	-1.76121e-05	NA	NA	NA	NA
2	113198794	G	C	NA	0.00364219	0.00302504	0.00322521	NA
2	113206532	G	A	1.74225e-05	NA	NA	NA	NA
2	113212539	C	T	8.96324e-06	NA	NA	NA	NA
2	113216387	T	C	NA	NA	NA	NA	0.0518424
2	113221363	C	G	NA	-0.0144777	-0.0168324	-0.0200103	NA
2	113221787	G	A	NA	NA	NA	NA	0.0322626
2	113225790	G	A	-2.09661e-05	NA	NA	NA	NA
2	113230572	G	A	4.39164e-06	NA	NA	NA	NA
2	113231659	C	T	-7.42707e-06	NA	NA	NA	NA
2	113232684	G	A	-4.29404e-05	NA	NA	NA	NA
2	113234797	G	C	-6.33334e-05	NA	NA	NA	NA
2	113236840	G	T	2.67433e-05	NA	NA	NA	NA
2	113238217	G	A	2.40637e-05	NA	NA	NA	NA
2	113239311	A	G	-0.0502636	NA	NA	NA	NA
2	113243670	G	T	-4.25457e-05	NA	NA	NA	NA
2	113249257	C	T	6.10522e-05	NA	NA	NA	NA
2	113249944	T	C	-2.37265e-05	NA	NA	NA	NA
2	113252584	GGAAAGC	G	2.94797e-06	NA	NA	NA	NA
2	113253192	C	T	2.77296e-05	NA	NA	NA	NA
2	113259452	A	G	NA	-0.00295166	-0.00271563	-0.00371168	NA
2	113263271	T	G	1.69728e-05	NA	NA	NA	NA
2	113265279	G	A	NA	-0.000794136	-0.000698009	NA	NA
2	113265502	C	T	1.30146e-07	NA	NA	NA	NA
2	113277196	A	G	9.06187e-06	NA	NA	NA	NA
2	113277339	C	T	4.75704e-05	NA	NA	NA	NA
2	113277580	A	G	-1.23553e-05	NA	NA	NA	NA
2	113278346	A	G	-5.86501e-06	NA	NA	NA	NA
2	113280772	A	G	6.43617e-05	NA	NA	NA	NA
2	113283246	G	A	NA	0.00126643	0.00106966	NA	NA
2	113283838	A	G	1.27601e-06	NA	NA	NA	NA
2	113285350	C	A	1.1833e-05	NA	NA	NA	NA
2	113295401	TA	T	1.26248e-06	NA	NA	NA	NA
2	113302022	G	A	8.61483e-05	NA	NA	NA	NA
2	113307094	G	A	1.12919e-05	NA	NA	NA	NA
2	113348479	C	T	4.39255e-05	NA	NA	NA	NA
2	113380482	A	G	5.76958e-06	NA	NA	NA	NA
2	114197515	C	A	5.47996e-05	NA	NA	NA	NA
2	114216495	G	A	-3.76223e-06	NA	NA	NA	NA
2	114376261	C	T	0.000325261	NA	NA	NA	NA
2	114450802	C	A	4.52371e-06	NA	NA	NA	NA
2	114452981	A	G	1.02778e-05	NA	NA	NA	NA
2	114532486	C	T	-9.58886e-05	NA	NA	NA	NA
2	114533524	C	T	-3.21151e-05	NA	NA	NA	NA
2	114588123	A	G	-4.65822e-06	NA	NA	NA	NA
2	114615503	T	G	-0.000138136	NA	NA	NA	NA
2	114654889	G	A	-1.17468e-05	NA	NA	NA	NA
2	114684221	C	T	-3.57805e-05	NA	NA	NA	NA
2	114688092	G	T	-1.04298e-05	NA	NA	NA	NA
2	114749708	C	T	-3.42554e-06	NA	NA	NA	NA
2	114770382	C	T	6.24326e-06	NA	NA	NA	NA
2	114784805	G	A	0.000101067	NA	NA	NA	NA
2	114913636	C	T	0.000113428	NA	NA	NA	NA
2	114945234	C	T	-7.40899e-05	NA	NA	NA	NA
2	114955103	A	G	-5.0875e-05	NA	NA	NA	NA
2	115017158	G	A	-1.22354e-05	NA	NA	NA	NA
2	115074997	G	A	-4.47234e-05	-0.00132493	-0.00145459	NA	NA
2	115091786	G	A	-2.68376e-05	NA	NA	NA	NA
2	115112207	A	C	3.71066e-05	NA	NA	NA	NA
2	115126084	T	C	2.99817e-05	NA	NA	NA	NA
2	115134792	A	G	2.89613e-05	NA	NA	NA	NA
2	115135276	T	C	-2.5474e-05	NA	NA	NA	NA
2	115144475	G	A	-4.75511e-05	NA	NA	NA	NA
2	115209951	G	A	1.34187e-05	NA	NA	NA	NA
2	115240721	C	T	-6.10678e-06	NA	NA	NA	NA
2	115455381	G	A	-0.000260408	NA	NA	NA	NA
2	115466437	G	C	-5.31851e-06	NA	NA	NA	NA
2	115472063	A	G	-4.449e-05	NA	NA	NA	NA
2	115506847	G	T	4.2576e-05	NA	NA	NA	NA
2	116081237	C	T	-8.29466e-05	NA	NA	NA	NA
2	116123486	T	C	-0.000114867	NA	NA	NA	NA
2	116200390	C	G	-4.78062e-05	NA	NA	NA	NA
2	116448642	T	G	-6.81578e-06	NA	NA	NA	NA
2	116514694	CT	C	-0.000196815	NA	NA	NA	NA
2	116602363	G	A	7.93443e-05	NA	NA	NA	NA
2	116612139	A	G	-2.41185e-05	NA	NA	NA	NA
2	116887370	A	G	-2.61799e-05	NA	NA	NA	NA
2	117252376	G	A	0.000102383	NA	NA	NA	NA
2	117252860	A	G	0.000116967	NA	NA	NA	NA
2	117294314	A	G	1.89191e-05	NA	NA	NA	NA
2	117330705	G	A	0.000100316	0.00200202	0.00219741	NA	NA
2	117341817	A	G	NA	0.00184539	0.00163547	NA	NA
2	117396626	G	C	-0.000152108	NA	NA	NA	NA
2	117401950	A	G	-4.87678e-05	NA	NA	NA	NA
2	117420500	A	T	-0.00022448	NA	NA	NA	NA
2	117497460	A	G	-8.1075e-05	NA	NA	NA	NA
2	117561029	C	A	-8.12819e-05	NA	NA	NA	NA
2	117645013	A	C	-0.000262189	NA	NA	NA	NA
2	117768592	G	A	5.6806e-06	NA	NA	NA	NA
2	117814165	T	C	3.26093e-06	NA	NA	NA	NA
2	118065420	C	T	-4.60299e-06	NA	NA	NA	NA
2	118129136	T	C	-0.000157531	NA	NA	NA	NA
2	118135771	C	T	5.57711e-05	NA	NA	NA	NA
2	118475355	T	C	-1.50553e-05	NA	NA	NA	NA
2	118537183	A	G	5.94325e-05	NA	NA	NA	NA
2	118669074	G	GA	-1.09724e-05	NA	NA	NA	NA
2	118769173	A	G	6.96943e-06	NA	NA	NA	NA
2	118769954	C	T	-2.71715e-05	NA	NA	NA	NA
2	118800951	G	C	-2.63253e-05	NA	NA	NA	NA
2	118860966	C	G	-1.35608e-05	NA	NA	NA	NA
2	118881464	A	G	0.000112127	NA	NA	NA	NA
2	118882072	G	GA	5.88013e-05	NA	NA	NA	NA
2	118894611	TCTC	T	-9.47768e-06	NA	NA	NA	NA
2	118913007	A	G	-0.000124406	NA	NA	NA	NA
2	118930850	T	C	6.83373e-05	NA	NA	NA	NA
2	118936491	G	A	-6.82661e-05	NA	NA	NA	NA
2	118945491	C	T	-7.64221e-05	NA	NA	NA	NA
2	118985035	G	T	5.74299e-05	NA	NA	NA	NA
2	118996507	G	A	-0.000291176	NA	NA	NA	NA
2	118998974	C	A	-0.000236196	NA	NA	NA	NA
2	119008084	C	G	-9.98351e-05	NA	NA	NA	NA
2	119020684	T	C	5.55926e-05	NA	NA	NA	NA
2	119059126	G	A	0.000102001	NA	NA	NA	NA
2	119312891	G	A	7.10769e-06	NA	NA	NA	NA
2	119363506	C	T	4.3043e-05	NA	NA	NA	NA
2	119489209	C	T	4.30148e-06	NA	NA	NA	NA
2	119520420	G	A	3.12808e-05	NA	NA	NA	NA
2	119619014	C	T	4.50298e-06	NA	NA	NA	NA
2	119672717	G	A	1.98072e-05	NA	NA	NA	NA
2	119684486	G	A	-4.60306e-06	NA	NA	NA	NA
2	119699459	G	A	0.000169757	NA	NA	NA	NA
2	119916760	A	T	0.000116432	0.000536242	0.000496517	NA	NA
2	119924949	A	C	-0.000836373	-0.00302818	-0.00262878	NA	NA
2	119977836	G	A	1.25173e-05	NA	NA	NA	NA
2	120012790	C	A	NA	0.000683251	0.000688788	NA	NA
2	120035608	T	C	5.51198e-05	NA	NA	NA	NA
2	120036099	G	T	-9.54482e-05	NA	NA	NA	NA
2	120041295	T	G	0.000124873	NA	NA	NA	NA
2	120068971	T	C	1.13573e-05	NA	NA	NA	NA
2	120103976	T	G	9.65092e-06	NA	NA	NA	NA
2	120109221	A	C	1.58785e-05	NA	NA	NA	NA
2	120112553	T	C	7.11977e-06	NA	NA	NA	NA
2	120190693	A	G	2.74967e-05	NA	NA	NA	NA
2	120208341	G	A	0.000295992	NA	NA	NA	NA
2	120241658	G	C	-3.61335e-05	NA	NA	NA	NA
2	120244241	G	A	-0.000310909	-0.000603803	-0.000580258	NA	NA
2	120259650	C	G	8.89429e-06	NA	NA	NA	NA
2	120276557	C	T	1.86559e-05	NA	NA	NA	NA
2	120278983	C	T	-8.18152e-06	NA	NA	NA	NA
2	120292790	T	A	0.000102939	NA	NA	NA	NA
2	120299239	C	T	7.9259e-06	NA	NA	NA	NA
2	120309716	C	T	0.000157038	NA	NA	NA	NA
2	120316287	G	A	0.000123382	NA	NA	NA	NA
2	120334812	A	G	0.000386979	NA	NA	NA	NA
2	120335707	C	T	5.735e-05	NA	NA	NA	NA
2	120338675	C	G	NA	0.00214582	0.00201685	NA	NA
2	120373587	T	C	-0.000315243	NA	NA	NA	NA
2	120374058	A	G	NA	-0.00425578	-0.00408167	NA	NA
2	120374717	G	A	-2.50203e-05	NA	NA	NA	NA
2	120377799	G	A	-2.45303e-05	NA	NA	NA	NA
2	120379975	C	T	-7.6509e-05	NA	NA	NA	NA
2	120383433	A	G	-3.94949e-05	NA	NA	NA	NA
2	120383484	C	T	-0.000274297	NA	NA	NA	NA
2	120386136	C	T	0.000932003	NA	NA	NA	NA
2	120393282	C	T	-6.51429e-05	NA	NA	NA	NA
2	120431028	T	C	-4.0373e-05	NA	NA	NA	NA
2	120431361	A	T	NA	-0.00138917	-0.00133866	NA	NA
2	120499552	C	T	0.000224316	NA	NA	NA	NA
2	120502780	A	C	0.00026657	NA	NA	NA	NA
2	120600197	A	G	-0.000137047	-0.000379568	-0.000374972	NA	NA
2	120770549	C	G	1.11573e-05	NA	NA	NA	NA
2	120816181	A	C	-2.93964e-05	-0.00088226	-0.00105564	NA	NA
2	120834133	G	C	4.45691e-05	0.000700055	NA	NA	NA
2	120841922	C	G	0.000222768	NA	NA	NA	NA
2	121170142	T	C	-9.37567e-05	NA	NA	NA	NA
2	121192259	A	G	-4.78635e-05	NA	NA	NA	NA
2	121239754	C	G	5.23862e-05	NA	NA	NA	NA
2	121245497	A	G	3.73812e-05	0.00124602	NA	NA	NA
2	121264726	G	C	6.84329e-05	NA	NA	NA	NA
2	121285183	C	T	2.28451e-05	NA	NA	NA	NA
2	121523739	T	C	5.58437e-06	NA	NA	NA	NA
2	121561688	G	A	1.01922e-05	NA	NA	NA	NA
2	121632395	A	T	-1.3436e-05	NA	NA	NA	NA
2	121711428	G	A	-0.000170487	NA	NA	NA	NA
2	121735293	T	C	0.000112324	NA	NA	NA	NA
2	121754964	AAC	A	-4.31963e-06	NA	NA	NA	NA
2	121774765	C	G	-6.03667e-06	NA	NA	NA	NA
2	121821236	C	T	2.64675e-05	NA	NA	NA	NA
2	122118595	G	C	1.09079e-05	NA	NA	NA	NA
2	122189273	G	A	-4.18326e-05	NA	NA	NA	NA
2	122269214	C	T	-6.97322e-06	NA	NA	NA	NA
2	122324385	T	C	-7.66474e-06	NA	NA	NA	NA
2	122352772	T	C	-0.000184745	NA	NA	NA	NA
2	122385648	A	G	NA	-0.00446777	-0.00441808	NA	NA
2	122395626	T	A	-0.000478834	NA	NA	NA	NA
2	122397483	A	G	0.000216552	NA	NA	NA	NA
2	122398320	C	A	0.000184765	NA	NA	NA	NA
2	122402158	T	A	-0.000423841	NA	NA	NA	NA
2	122408878	A	G	-0.000160936	NA	NA	NA	NA
2	122422381	TTTTA	T	-0.000111069	NA	NA	NA	NA
2	122436791	G	A	-6.84724e-05	NA	NA	NA	NA
2	122472895	G	T	-4.60804e-06	NA	NA	NA	NA
2	122483194	GT	G	-3.84414e-05	NA	NA	NA	NA
2	122484059	A	G	0.000121259	NA	NA	NA	NA
2	122513415	C	T	5.32656e-06	NA	NA	NA	NA
2	122690127	C	T	-0.000168633	NA	NA	NA	NA
2	122729796	CT	C	1.17505e-05	NA	NA	NA	NA
2	122960328	G	A	0.00024203	NA	NA	NA	NA
2	123081696	C	T	7.27711e-05	NA	NA	NA	NA
2	123102021	T	C	3.22075e-05	NA	NA	NA	NA
2	123186398	G	A	-3.00697e-05	NA	NA	NA	NA
2	123323558	A	G	4.08559e-05	NA	NA	NA	NA
2	123477254	C	T	5.40307e-05	NA	NA	NA	NA
2	123656106	C	T	-9.92361e-06	NA	NA	NA	NA
2	123699302	C	T	-6.10819e-06	NA	NA	NA	NA
2	123700423	A	G	NA	0.00102433	NA	NA	NA
2	123708517	T	TTAAA	0.0001585	NA	NA	NA	NA
2	123730860	C	T	-7.3259e-06	NA	NA	NA	NA
2	123744612	A	G	0.000119748	NA	NA	NA	NA
2	123905644	G	C	9.06393e-06	NA	NA	NA	NA
2	123907737	C	T	-9.70003e-06	NA	NA	NA	NA
2	123918757	T	C	3.8142e-05	NA	NA	NA	NA
2	123970692	G	A	-9.60993e-06	NA	NA	NA	NA
2	123973996	C	T	-1.51834e-05	NA	NA	NA	NA
2	124242595	G	A	-1.22349e-05	NA	NA	NA	NA
2	124247596	A	T	6.0335e-05	NA	NA	NA	NA
2	124337410	G	A	-3.30811e-06	NA	NA	NA	NA
2	124362269	T	G	-9.80262e-06	NA	NA	NA	NA
2	124529918	C	T	2.24787e-05	NA	NA	NA	NA
2	124566948	A	G	4.84485e-05	NA	NA	NA	NA
2	124617763	A	G	-5.03099e-05	NA	NA	NA	NA
2	124625860	A	C	-5.86119e-06	NA	NA	NA	NA
2	124636654	C	G	-4.30666e-05	NA	NA	NA	NA
2	124669966	A	G	NA	-0.00191479	-0.002034	NA	NA
2	124671429	G	A	-0.000227444	NA	NA	NA	NA
2	124673670	C	T	-0.00016805	NA	NA	NA	NA
2	124697095	A	T	-4.94169e-05	NA	NA	NA	NA
2	124701454	A	G	-0.000620628	NA	NA	NA	NA
2	124704361	G	T	-5.99708e-05	NA	NA	NA	NA
2	124713447	G	A	-2.31427e-05	NA	NA	NA	NA
2	124724178	G	A	-9.88019e-05	NA	NA	NA	NA
2	124771828	C	T	-8.63558e-05	NA	NA	NA	NA
2	124782443	T	A	-6.08693e-06	NA	NA	NA	NA
2	124873555	T	C	-9.81277e-06	NA	NA	NA	NA
2	124881450	G	A	-2.06992e-05	NA	NA	NA	NA
2	124906861	T	C	-0.000206055	NA	NA	NA	NA
2	124997676	T	C	0.000127717	NA	NA	NA	NA
2	125010196	A	T	4.08031e-05	NA	NA	NA	NA
2	125029566	A	AT	-0.000172815	NA	NA	NA	NA
2	125049266	T	C	4.98126e-05	NA	NA	NA	NA
2	125051251	T	C	7.19557e-05	NA	NA	NA	NA
2	125106665	A	C	NA	0.00166058	NA	NA	NA
2	125126120	A	G	2.9037e-05	NA	NA	NA	NA
2	125170941	T	C	0.000421765	NA	NA	NA	NA
2	125243965	G	A	9.19042e-05	NA	NA	NA	NA
2	125268767	TATC	T	-0.000158655	NA	NA	NA	NA
2	125271629	G	A	-1.62635e-05	NA	NA	NA	NA
2	125275750	A	T	6.45554e-05	NA	NA	NA	NA
2	125461966	A	T	1.79517e-05	NA	NA	NA	NA
2	125501282	G	A	0.00226953	NA	NA	NA	NA
2	125517769	C	T	1.40107e-05	NA	NA	NA	NA
2	125571784	G	T	-9.45686e-06	NA	NA	NA	NA
2	125584607	G	A	3.98793e-05	NA	NA	NA	NA
2	125597551	T	G	2.15911e-05	NA	NA	NA	NA
2	125615688	G	T	3.44754e-05	NA	NA	NA	NA
2	125620157	G	A	-5.38693e-05	NA	NA	NA	NA
2	125644244	G	A	5.24936e-05	NA	NA	NA	NA
2	125644375	A	T	2.83672e-05	NA	NA	NA	NA
2	125683734	A	G	NA	0.00107785	NA	NA	NA
2	125702407	A	C	4.72627e-06	NA	NA	NA	NA
2	125716363	A	T	0.000226199	NA	NA	NA	NA
2	125765797	C	T	-9.05221e-05	NA	NA	NA	NA
2	125777618	C	T	-1.4545e-05	NA	NA	NA	NA
2	125788370	C	T	-7.553e-06	NA	NA	NA	NA
2	125807282	C	G	-2.91376e-05	NA	NA	NA	NA
2	125825746	A	C	2.05262e-05	NA	NA	NA	NA
2	125826295	C	T	0.000110106	NA	NA	NA	NA
2	125840318	G	GA	5.7528e-05	NA	NA	NA	NA
2	125849004	T	C	1.93274e-05	NA	NA	NA	NA
2	125850456	T	C	3.77885e-05	NA	NA	NA	NA
2	125862835	C	T	2.78233e-06	NA	NA	NA	NA
2	125908885	A	G	-1.49559e-05	NA	NA	NA	NA
2	125911742	G	A	0.000155733	NA	NA	NA	NA
2	125945243	T	G	4.9349e-05	NA	NA	NA	NA
2	125954891	C	G	-2.06302e-05	NA	NA	NA	NA
2	125958875	A	C	-0.000121484	NA	NA	NA	NA
2	125967504	C	T	7.96265e-06	NA	NA	NA	NA
2	126005323	A	G	4.05982e-06	NA	NA	NA	NA
2	126015895	G	T	-0.000108746	NA	NA	NA	NA
2	126161045	C	T	0.000101346	NA	NA	NA	NA
2	126235398	G	A	-5.99016e-06	NA	NA	NA	NA
2	126305683	T	G	-1.66497e-05	NA	NA	NA	NA
2	126306736	A	C	0.000185869	NA	NA	NA	NA
2	126404168	C	T	1.01713e-05	NA	NA	NA	NA
2	126419223	C	T	-1.63173e-05	NA	NA	NA	NA
2	126476947	G	A	6.62473e-06	NA	NA	NA	NA
2	126481717	C	T	1.27966e-05	NA	NA	NA	NA
2	126518152	C	T	8.01693e-06	NA	NA	NA	NA
2	126551404	A	G	1.92545e-05	NA	NA	NA	NA
2	126618752	T	C	-0.000115741	NA	NA	NA	NA
2	126650125	G	A	0.001174	NA	NA	NA	NA
2	126653346	CACAG	C	-0.000120327	NA	NA	NA	NA
2	126655452	C	T	5.91002e-06	NA	NA	NA	NA
2	126664125	G	A	0.000390241	NA	NA	NA	NA
2	126666963	C	T	-7.13303e-05	NA	NA	NA	NA
2	126669121	C	T	-0.000685455	NA	NA	NA	NA
2	126669178	C	A	0.000580223	NA	NA	NA	NA
2	126669288	T	G	3.77837e-06	NA	NA	NA	NA
2	126671937	C	A	9.46032e-05	NA	NA	NA	NA
2	126685678	C	T	5.0943e-06	NA	NA	NA	NA
2	126708016	G	A	-0.000183611	NA	NA	NA	NA
2	126709990	C	T	-4.16119e-05	NA	NA	NA	NA
2	126710879	G	A	-7.06113e-06	NA	NA	NA	NA
2	126716304	C	A	NA	-0.00139786	NA	NA	NA
2	126736206	G	A	0.000101145	NA	NA	NA	NA
2	126737454	AAGAT	A	0.000163414	NA	NA	NA	NA
2	126803026	G	C	9.26002e-06	NA	NA	NA	NA
2	126943160	T	C	1.45396e-05	NA	NA	NA	NA
2	126956236	A	G	6.2934e-05	NA	NA	NA	NA
2	127081858	C	T	7.1457e-06	NA	NA	NA	NA
2	127156762	T	G	-1.03918e-05	NA	NA	NA	NA
2	127158465	C	T	-1.45397e-05	NA	NA	NA	NA
2	127167405	T	C	2.77865e-05	NA	NA	NA	NA
2	127169416	G	A	0.000194801	NA	NA	NA	NA
2	127196318	C	T	0.00021117	NA	NA	NA	NA
2	127260190	G	A	-1.17385e-05	NA	NA	NA	NA
2	127283875	C	CT	8.39608e-06	NA	NA	NA	NA
2	127399030	C	T	-6.65181e-06	NA	NA	NA	NA
2	127582702	T	C	4.59808e-05	NA	NA	NA	NA
2	127649600	G	A	3.45272e-05	NA	NA	NA	NA
2	127651764	C	A	5.43893e-05	NA	NA	NA	NA
2	127766611	A	G	5.27972e-06	NA	NA	NA	NA
2	127936583	A	T	5.91609e-06	NA	NA	NA	NA
2	128068450	A	T	-5.89306e-06	NA	NA	NA	NA
2	128171918	T	G	1.09656e-05	NA	NA	NA	NA
2	128214318	A	G	-5.00773e-05	NA	NA	NA	NA
2	128301773	A	T	1.5429e-05	NA	NA	NA	NA
2	128306645	C	T	-4.60819e-05	NA	NA	NA	NA
2	128338080	G	A	-2.30675e-05	NA	NA	NA	NA
2	128349579	A	G	-1.94984e-05	NA	NA	NA	NA
2	128367345	G	A	3.48311e-05	0.000642016	0.000755972	NA	NA
2	128486168	A	G	-3.4674e-05	NA	NA	NA	NA
2	128545003	G	A	-2.91007e-06	NA	NA	NA	NA
2	128600517	TAAG	T	-1.19201e-05	NA	NA	NA	NA
2	128624188	T	C	6.6111e-05	NA	NA	NA	NA
2	128647560	G	A	-7.65453e-06	NA	NA	NA	NA
2	128672077	C	T	0.000106018	NA	NA	NA	NA
2	128686097	C	T	-5.67698e-05	NA	NA	NA	NA
2	128722366	C	T	-7.39825e-06	NA	NA	NA	NA
2	128769570	G	A	-1.97977e-05	NA	NA	NA	NA
2	128798995	G	A	8.59912e-06	NA	NA	NA	NA
2	128898128	C	T	4.25197e-05	NA	NA	NA	NA
2	129080970	C	A	NA	0.0011634	NA	NA	NA
2	129083801	AT	A	0.000106476	NA	NA	NA	NA
2	129088550	C	T	3.98329e-05	NA	NA	NA	NA
2	129091020	A	T	7.03298e-06	NA	NA	NA	NA
2	129422280	C	A	-4.05928e-06	NA	NA	NA	NA
2	129536823	T	G	-5.77979e-05	NA	NA	NA	NA
2	129569576	G	A	1.68634e-05	NA	NA	NA	NA
2	129650130	A	G	-1.26181e-05	NA	NA	NA	NA
2	129758158	C	T	1.58623e-05	NA	NA	NA	NA
2	129763819	G	A	2.26686e-05	NA	NA	NA	NA
2	129764742	G	A	-1.59895e-05	NA	NA	NA	NA
2	129812704	T	C	8.74572e-06	NA	NA	NA	NA
2	130016529	G	A	3.47737e-05	NA	NA	NA	NA
2	130110132	G	A	6.67326e-06	NA	NA	NA	NA
2	130378309	T	C	6.2206e-06	NA	NA	NA	NA
2	130397356	G	A	1.68442e-05	NA	NA	NA	NA
2	130808196	G	C	1.56833e-05	NA	NA	NA	NA
2	130878615	G	A	3.83512e-06	NA	NA	NA	NA
2	131016613	T	C	-0.000113175	NA	NA	NA	NA
2	131046577	G	A	-1.08728e-05	NA	NA	NA	NA
2	131119900	A	G	-0.00030185	NA	NA	NA	NA
2	131194932	A	C	-8.24346e-05	NA	NA	NA	NA
2	131306822	A	G	-0.000712912	NA	NA	NA	NA
2	131318306	G	A	4.40082e-06	NA	NA	NA	NA
2	131326420	G	T	6.04945e-06	NA	NA	NA	NA
2	131333512	G	C	-3.87552e-06	NA	NA	NA	NA
2	131375953	C	T	2.42196e-05	NA	NA	NA	NA
2	131382692	C	G	-2.97646e-05	NA	NA	NA	NA
2	131508099	T	A	3.90863e-06	NA	NA	NA	NA
2	131567171	T	C	-7.33354e-06	NA	NA	NA	NA
2	131602907	G	A	2.55774e-06	NA	NA	NA	NA
2	131609070	G	GTA	3.49173e-06	NA	NA	NA	NA
2	131612756	G	T	0.000203754	NA	NA	NA	NA
2	131662772	A	G	8.94979e-06	NA	NA	NA	NA
2	131849029	G	A	4.42585e-06	NA	NA	NA	NA
2	132061623	G	A	3.3455e-06	NA	NA	NA	NA
2	132067135	G	A	-9.88214e-05	NA	NA	NA	NA
2	132319522	C	T	5.73895e-05	NA	NA	NA	NA
2	132325051	A	C	1.19962e-05	NA	NA	NA	NA
2	132480941	A	G	3.22922e-06	NA	NA	NA	NA
2	132704677	C	T	4.69685e-06	NA	NA	NA	NA
2	132888462	C	T	6.29212e-05	NA	NA	NA	NA
2	132962613	G	GT	0.000185174	NA	NA	NA	NA
2	133009035	C	T	-7.86896e-06	NA	NA	NA	NA
2	133022746	C	T	3.76418e-06	NA	NA	NA	NA
2	133070741	G	A	3.53518e-05	NA	NA	NA	NA
2	133308250	G	A	0.000153564	NA	NA	NA	NA
2	133386303	G	A	7.58306e-06	NA	NA	NA	NA
2	133404144	C	T	3.22616e-05	NA	NA	NA	NA
2	133494024	GA	G	4.75847e-05	NA	NA	NA	NA
2	133561408	T	G	7.37566e-05	NA	NA	NA	NA
2	133568142	T	C	6.68956e-05	NA	NA	NA	NA
2	133620227	A	G	-0.00035479	NA	NA	NA	NA
2	133642123	C	T	-8.09231e-06	NA	NA	NA	NA
2	133770564	C	T	8.02035e-06	NA	NA	NA	NA
2	133808849	C	T	1.73239e-05	NA	NA	NA	NA
2	133843456	C	T	7.00893e-05	NA	NA	NA	NA
2	133848986	G	C	-4.97432e-05	NA	NA	NA	NA
2	133876180	C	A	-0.000217248	NA	NA	NA	NA
2	133887223	T	C	-0.000120285	NA	NA	NA	NA
2	133888029	G	C	-1.50268e-05	NA	NA	NA	NA
2	133891182	T	C	-0.000114243	NA	NA	NA	NA
2	133892722	G	T	-0.000134424	NA	NA	NA	NA
2	133920166	C	T	2.11762e-05	NA	NA	NA	NA
2	133921593	C	T	-9.43826e-06	NA	NA	NA	NA
2	133962709	C	A	-8.27578e-05	NA	NA	NA	NA
2	133970096	G	A	-2.00468e-05	NA	NA	NA	NA
2	134049769	G	C	2.96963e-05	NA	NA	NA	NA
2	134109913	A	T	-1.47387e-05	NA	NA	NA	NA
2	134126868	C	A	-0.000122249	NA	NA	NA	NA
2	134178088	T	C	-0.000131516	NA	NA	NA	NA
2	134191411	C	T	-5.34689e-05	NA	NA	NA	NA
2	134194191	T	C	-5.85425e-06	NA	NA	NA	NA
2	134196758	G	A	3.12259e-06	NA	NA	NA	NA
2	134334693	C	G	-2.91678e-06	NA	NA	NA	NA
2	134388781	G	A	5.92285e-06	NA	NA	NA	NA
2	134531490	C	A	NA	0.000376051	0.000389033	NA	NA
2	134535717	GTTTT	G	1.09166e-05	NA	NA	NA	NA
2	134536344	C	A	7.22393e-05	NA	NA	NA	NA
2	134538631	AAT	A	-0.000174642	NA	NA	NA	NA
2	134543349	C	T	3.2923e-05	NA	NA	NA	NA
2	134567415	G	A	-8.79212e-06	NA	NA	NA	NA
2	134584591	G	A	-0.000150113	NA	NA	NA	NA
2	134717711	C	A	-1.60542e-05	NA	NA	NA	NA
2	134772247	G	A	-1.86049e-05	NA	NA	NA	NA
2	134832669	G	A	-3.69039e-05	NA	NA	NA	NA
2	134834656	G	A	2.7155e-05	NA	NA	NA	NA
2	134838398	GTTTT	G	-0.000149211	NA	NA	NA	NA
2	134847444	A	G	-0.000109315	NA	NA	NA	NA
2	134850807	A	G	0.000118239	NA	NA	NA	NA
2	134967914	T	G	7.91745e-06	NA	NA	NA	NA
2	135507817	TG	T	5.49646e-06	NA	NA	NA	NA
2	136125371	C	T	0.000566409	NA	NA	NA	NA
2	136219368	C	T	5.8233e-06	NA	NA	NA	NA
2	136276444	G	T	-6.03905e-06	NA	NA	NA	NA
2	136718249	G	C	0.000109303	NA	NA	NA	NA
2	136756056	G	A	2.47683e-05	NA	NA	NA	NA
2	136799215	C	T	1.58447e-05	NA	NA	NA	NA
2	136868122	A	G	0.000101173	NA	NA	NA	NA
2	136891116	C	T	3.84512e-05	NA	NA	NA	NA
2	136918968	A	G	6.51955e-05	NA	NA	NA	NA
2	137099801	T	C	-3.51651e-05	NA	NA	NA	NA
2	137120893	G	T	1.9821e-05	NA	NA	NA	NA
2	137236396	C	T	-6.68098e-05	NA	NA	NA	NA
2	137257857	A	G	NA	-0.00228312	-0.0026668	NA	NA
2	137277141	G	A	-0.000725282	NA	NA	NA	NA
2	137297766	T	C	-4.19421e-05	NA	NA	NA	NA
2	137313322	A	G	0.000371666	NA	NA	NA	NA
2	137315192	C	T	7.89825e-06	NA	NA	NA	NA
2	137317486	C	G	-8.86143e-06	NA	NA	NA	NA
2	137351551	C	T	1.33074e-05	NA	NA	NA	NA
2	137457271	A	AT	1.56833e-05	NA	NA	NA	NA
2	137568876	G	A	6.28314e-06	NA	NA	NA	NA
2	137672205	T	C	0.00184563	NA	NA	NA	NA
2	138072015	A	G	-0.00013145	NA	NA	NA	NA
2	138072128	C	T	5.8911e-05	NA	NA	NA	NA
2	138099655	C	T	-2.85386e-05	NA	NA	NA	NA
2	138099805	C	T	1.68159e-05	NA	NA	NA	NA
2	138108301	C	T	4.05792e-05	NA	NA	NA	NA
2	138118573	C	A	0.000180313	NA	NA	NA	NA
2	138129771	C	T	5.32796e-06	NA	NA	NA	NA
2	138207877	C	T	7.25359e-06	NA	NA	NA	NA
2	138219231	G	T	-2.33221e-05	NA	NA	NA	NA
2	138278896	C	G	9.93434e-06	NA	NA	NA	NA
2	138285261	G	A	-0.000143195	NA	NA	NA	NA
2	138421436	C	T	4.88536e-06	NA	NA	NA	NA
2	138457349	G	A	6.63952e-05	NA	NA	NA	NA
2	138485520	C	G	-4.60961e-06	NA	NA	NA	NA
2	138500095	G	C	0.000533944	NA	NA	NA	NA
2	138503268	G	T	7.67325e-06	NA	NA	NA	NA
2	138539594	GTTGT	G	-2.32439e-05	NA	NA	NA	NA
2	138544683	G	A	0.000109309	NA	NA	NA	NA
2	138560762	CT	C	-0.000305512	NA	NA	NA	NA
2	138575296	C	T	0.000200583	NA	NA	NA	NA
2	138616379	G	A	5.89533e-05	NA	NA	NA	NA
2	138652788	A	T	-3.05974e-05	NA	NA	NA	NA
2	138661852	G	A	-1.36401e-05	NA	NA	NA	NA
2	138698773	G	A	1.28088e-05	NA	NA	NA	NA
2	138720519	A	T	7.4692e-06	NA	NA	NA	NA
2	138736371	G	T	5.98662e-06	NA	NA	NA	NA
2	138788742	C	G	4.36924e-05	NA	NA	NA	NA
2	138827536	A	G	3.50212e-05	0.00189838	0.00189255	NA	NA
2	138857944	C	T	0.000138279	NA	NA	NA	NA
2	138879785	C	T	8.64033e-06	NA	NA	NA	NA
2	138967191	C	T	7.03658e-05	NA	NA	NA	NA
2	139044551	G	A	2.73062e-06	NA	NA	NA	NA
2	139056188	G	GA	-5.32136e-05	NA	NA	NA	NA
2	139063291	T	C	0.000107705	NA	NA	NA	NA
2	139064147	G	A	NA	0.00122182	0.00109888	NA	NA
2	139125224	C	A	1.31603e-05	NA	NA	NA	NA
2	139152126	G	C	8.36283e-05	NA	NA	NA	NA
2	139158352	C	A	1.08328e-05	NA	NA	NA	NA
2	139185762	G	A	2.84824e-05	NA	NA	NA	NA
2	139193914	CA	C	9.63328e-06	NA	NA	NA	NA
2	139216918	CTGAGCATTGACAGATGA	C	1.51752e-05	NA	NA	NA	NA
2	139316317	A	G	7.78587e-05	NA	NA	NA	NA
2	139319706	G	T	-0.000518413	NA	NA	NA	NA
2	139329328	T	C	-8.25085e-05	NA	NA	NA	NA
2	139368559	C	A	-1.76687e-05	NA	NA	NA	NA
2	139495323	A	G	NA	0.000393746	0.000418297	NA	NA
2	139509018	T	A	-1.79686e-05	NA	NA	NA	NA
2	139509055	A	C	-4.02833e-06	NA	NA	NA	NA
2	139519620	T	C	5.58922e-06	NA	NA	NA	NA
2	139550455	A	G	7.88569e-06	NA	NA	NA	NA
2	139570538	G	A	-3.96627e-05	NA	NA	NA	NA
2	139884306	C	A	1.09577e-05	NA	NA	NA	NA
2	139971205	G	A	8.76235e-06	NA	NA	NA	NA
2	139979870	G	A	NA	-0.00143783	-0.00144276	NA	NA
2	139986344	G	A	5.43015e-06	NA	NA	NA	NA
2	139986583	CT	C	-0.000128002	NA	NA	NA	NA
2	140015874	A	C	-6.69583e-05	NA	NA	NA	NA
2	140047475	C	T	-4.00804e-05	NA	NA	NA	NA
2	140069189	G	T	1.11214e-05	NA	NA	NA	NA
2	140071289	A	C	2.4375e-05	NA	NA	NA	NA
2	140137595	A	G	-1.98984e-05	NA	NA	NA	NA
2	140157003	T	A	5.97111e-06	NA	NA	NA	NA
2	140163525	T	C	-4.75038e-06	NA	NA	NA	NA
2	140473053	C	A	-1.10669e-05	NA	NA	NA	NA
2	140492316	C	A	9.53396e-06	NA	NA	NA	NA
2	140701791	C	T	5.86725e-06	NA	NA	NA	NA
2	140704698	T	C	8.38211e-06	NA	NA	NA	NA
2	140719498	A	T	3.37103e-05	NA	NA	NA	NA
2	140846426	G	A	-7.89583e-05	NA	NA	NA	NA
2	140930814	T	C	-6.09437e-05	NA	NA	NA	NA
2	140936043	GA	G	-0.000205985	NA	NA	NA	NA
2	140945896	T	C	-0.000158302	NA	NA	NA	NA
2	140956267	T	C	0.000122973	NA	NA	NA	NA
2	140957177	G	A	-0.000507256	NA	NA	NA	NA
2	140963901	C	T	8.69178e-05	NA	NA	NA	NA
2	140981655	T	C	-5.3711e-05	NA	NA	NA	NA
2	140994956	T	C	-0.000125186	NA	NA	NA	NA
2	140997114	A	G	NA	0.000842988	NA	NA	NA
2	141019272	C	T	0.000104271	NA	NA	NA	NA
2	141021133	G	A	0.000336273	NA	NA	NA	NA
2	141021594	G	A	-1.81839e-05	NA	NA	NA	NA
2	141031166	T	C	1.93314e-05	NA	NA	NA	NA
2	141038487	A	G	5.92539e-06	NA	NA	NA	NA
2	141411796	C	T	1.82457e-05	NA	NA	NA	NA
2	141414459	C	T	0.00011388	NA	NA	NA	NA
2	141455105	A	C	-6.07151e-05	-0.00108021	-0.000941317	NA	NA
2	141467025	G	T	-0.00013404	NA	NA	NA	NA
2	141617383	T	G	1.1454e-05	NA	NA	NA	NA
2	141757753	T	C	-5.6373e-05	NA	NA	NA	NA
2	141766804	A	G	NA	-0.00107413	NA	NA	NA
2	141795041	T	C	-1.79824e-05	NA	NA	NA	NA
2	141900415	A	G	-9.3656e-06	NA	NA	NA	NA
2	142048521	C	A	-0.000248008	NA	NA	NA	NA
2	142061677	G	A	-6.89876e-06	NA	NA	NA	NA
2	142177154	G	A	9.91851e-06	NA	NA	NA	NA
2	142195983	T	G	1.22076e-05	NA	NA	NA	NA
2	142468868	G	A	4.90313e-06	NA	NA	NA	NA
2	142622131	G	T	9.09716e-06	NA	NA	NA	NA
2	142730497	T	C	-4.40043e-05	NA	NA	NA	NA
2	142742864	A	G	-7.70277e-06	NA	NA	NA	NA
2	142897346	A	T	0.00010684	NA	NA	NA	NA
2	142934081	G	C	-8.12835e-06	NA	NA	NA	NA
2	142999938	G	A	0.000268084	NA	NA	NA	NA
2	143073616	T	G	-5.07142e-05	NA	NA	NA	NA
2	143088180	G	A	NA	0.000352919	0.000371474	NA	NA
2	143113797	A	T	-2.06797e-05	NA	NA	NA	NA
2	143133787	G	A	-5.2363e-05	NA	NA	NA	NA
2	143163089	C	G	2.66838e-05	NA	NA	NA	NA
2	143243908	C	T	1.18746e-05	NA	NA	NA	NA
2	143569925	G	C	8.96249e-05	0.000639303	0.000551056	NA	NA
2	143581655	G	A	-1.31512e-05	NA	NA	NA	NA
2	143795084	G	A	-6.90622e-06	NA	NA	NA	NA
2	143830264	G	A	1.6352e-05	0.00026202	0.0002789	NA	NA
2	143845360	T	C	1.46751e-05	NA	NA	NA	NA
2	143888507	T	G	-0.000128471	NA	NA	NA	NA
2	143917441	T	C	1.51637e-05	NA	NA	NA	NA
2	143923187	G	A	7.17779e-06	0.000228466	NA	NA	NA
2	144286383	T	C	3.28282e-05	NA	NA	NA	NA
2	144300449	A	G	8.41975e-06	NA	NA	NA	NA
2	144381268	C	G	6.93106e-05	NA	NA	NA	NA
2	144404312	C	T	0.000444239	NA	NA	NA	NA
2	144481192	G	GA	5.79736e-06	NA	NA	NA	NA
2	144498211	A	G	-1.87698e-05	NA	NA	NA	NA
2	144517165	C	A	1.00802e-05	NA	NA	NA	NA
2	144547631	G	A	0.000194409	NA	NA	NA	NA
2	144914346	G	A	-7.01387e-06	NA	NA	NA	NA
2	144998612	T	C	0.000125053	NA	NA	NA	NA
2	145003687	T	A	0.00024909	NA	NA	NA	NA
2	145006467	G	A	NA	0.00136994	NA	NA	NA
2	145035509	G	A	NA	0.00160038	0.00209664	NA	NA
2	145039618	A	G	-5.45464e-05	NA	NA	NA	NA
2	145040262	G	T	6.98477e-05	NA	NA	NA	NA
2	145098687	C	T	6.85855e-05	NA	NA	NA	NA
2	145102638	CAT	C	-9.27333e-05	NA	NA	NA	NA
2	145167501	A	G	2.44017e-05	NA	NA	NA	NA
2	145204207	A	G	1.43155e-05	NA	NA	NA	NA
2	145228651	T	G	7.36243e-06	NA	NA	NA	NA
2	145264742	C	T	1.11943e-05	NA	NA	NA	NA
2	145285027	T	C	-8.85529e-06	NA	NA	NA	NA
2	145303634	TA	T	1.35683e-05	NA	NA	NA	NA
2	145314481	G	C	-3.10877e-06	NA	NA	NA	NA
2	145321246	A	G	4.91395e-05	NA	NA	NA	NA
2	145330183	G	A	4.00258e-05	NA	NA	NA	NA
2	145332046	C	T	1.18242e-05	NA	NA	NA	NA
2	145346308	A	G	0.000176398	NA	NA	NA	NA
2	145377104	C	T	-2.12991e-05	NA	NA	NA	NA
2	145380509	G	A	NA	-0.000923437	NA	NA	NA
2	145391849	C	A	-1.47178e-05	NA	NA	NA	NA
2	145398876	A	G	8.97213e-05	NA	NA	NA	NA
2	145403765	C	G	4.5758e-05	NA	NA	NA	NA
2	145456721	A	T	-6.73388e-05	NA	NA	NA	NA
2	145458143	C	T	-7.32357e-06	NA	NA	NA	NA
2	145486884	T	G	4.80448e-05	NA	NA	NA	NA
2	145537363	G	A	NA	-0.000682299	NA	NA	NA
2	145553813	T	A	-0.000131087	NA	NA	NA	NA
2	145560876	C	T	4.97008e-06	NA	NA	NA	NA
2	145654367	A	G	0.000104796	NA	NA	NA	NA
2	145658691	A	T	1.23944e-05	NA	NA	NA	NA
2	145659306	T	A	4.22686e-05	NA	NA	NA	NA
2	145667414	G	T	9.07237e-06	NA	NA	NA	NA
2	145677059	GA	G	7.86307e-05	NA	NA	NA	NA
2	145728527	G	T	2.08207e-05	NA	NA	NA	NA
2	145733645	A	G	1.96883e-05	NA	NA	NA	NA
2	145771320	T	A	9.25334e-05	NA	NA	NA	NA
2	145829638	A	G	5.43487e-06	NA	NA	NA	NA
2	145830404	G	T	9.78856e-06	NA	NA	NA	NA
2	145840074	G	A	-2.66084e-06	NA	NA	NA	NA
2	145865546	A	G	6.17673e-06	NA	NA	NA	NA
2	145894790	G	A	3.41984e-05	NA	NA	NA	NA
2	145987306	A	G	9.32008e-06	NA	NA	NA	NA
2	146032614	C	T	6.00817e-06	NA	NA	NA	NA
2	146175377	G	A	0.000119376	NA	NA	NA	NA
2	146255937	C	T	1.54784e-05	NA	NA	NA	NA
2	146305258	A	G	0.000108061	NA	NA	NA	NA
2	146564541	G	A	6.98288e-06	NA	NA	NA	NA
2	146584895	A	G	8.49109e-06	NA	NA	NA	NA
2	146606935	C	T	1.05493e-05	NA	NA	NA	NA
2	146646938	A	G	-5.54429e-06	NA	NA	NA	NA
2	146756396	T	C	1.58901e-05	NA	NA	NA	NA
2	146825132	G	C	-5.40632e-06	NA	NA	NA	NA
2	147024130	T	C	-4.92357e-05	NA	NA	NA	NA
2	147039828	T	C	2.52341e-05	NA	NA	NA	NA
2	147073736	G	T	5.38105e-05	NA	NA	NA	NA
2	147129014	A	G	-5.86816e-05	NA	NA	NA	NA
2	147201646	G	A	-3.05647e-06	NA	NA	NA	NA
2	147290675	C	T	-9.44709e-05	NA	NA	NA	NA
2	147339399	A	T	-5.26631e-06	NA	NA	NA	NA
2	147363212	G	A	-1.05905e-05	NA	NA	NA	NA
2	147364591	G	A	2.50777e-05	NA	NA	NA	NA
2	147459871	A	G	0.000215332	NA	NA	NA	NA
2	147496046	C	T	-3.40913e-06	NA	NA	NA	NA
2	147542174	G	A	4.06285e-06	NA	NA	NA	NA
2	147553743	G	A	1.19274e-05	NA	NA	NA	NA
2	147586648	T	G	0.000328371	NA	NA	NA	NA
2	147588045	T	C	4.22878e-05	NA	NA	NA	NA
2	147622450	C	T	-9.13202e-05	NA	NA	NA	NA
2	147629813	C	T	5.20032e-05	NA	NA	NA	NA
2	147631727	T	C	-4.16014e-06	NA	NA	NA	NA
2	147660802	A	G	-8.22214e-05	NA	NA	NA	NA
2	147754602	C	T	5.69944e-05	NA	NA	NA	NA
2	147767827	G	A	1.79924e-05	NA	NA	NA	NA
2	148015201	A	C	7.24229e-06	NA	NA	NA	NA
2	148229520	G	T	6.51563e-05	NA	NA	NA	NA
2	148256374	G	A	-0.000232028	NA	NA	NA	NA
2	148451989	G	A	7.50481e-06	NA	NA	NA	NA
2	148464031	T	C	7.15166e-06	NA	NA	NA	NA
2	148499294	C	A	-3.68585e-06	NA	NA	NA	NA
2	148527836	C	T	7.09312e-06	NA	NA	NA	NA
2	148533374	C	T	0.000206365	NA	NA	NA	NA
2	148541657	G	T	2.10345e-05	NA	NA	NA	NA
2	148604059	C	A	0.00180685	NA	NA	NA	NA
2	148614571	C	T	-2.74077e-05	NA	NA	NA	NA
2	148615200	C	T	0.000139178	NA	NA	NA	NA
2	148624704	T	A	7.32327e-06	NA	NA	NA	NA
2	148709459	A	G	-0.000114112	NA	NA	NA	NA
2	148794209	A	G	1.37441e-05	NA	NA	NA	NA
2	148826512	A	C	-2.45795e-05	NA	NA	NA	NA
2	148852961	A	G	9.88986e-06	NA	NA	NA	NA
2	148861774	C	A	0.00045187	NA	NA	NA	NA
2	148876256	GC	G	-0.000296112	NA	NA	NA	NA
2	148935969	A	G	-3.45077e-05	NA	NA	NA	NA
2	148976014	G	A	2.54991e-05	0.00124817	NA	NA	NA
2	149069649	T	TA	-9.67868e-05	NA	NA	NA	NA
2	149073142	T	A	-4.55975e-05	NA	NA	NA	NA
2	149076100	G	A	5.54163e-05	NA	NA	NA	NA
2	149079314	C	T	3.37616e-05	NA	NA	NA	NA
2	149082024	C	T	2.355e-05	NA	NA	NA	NA
2	149082525	C	T	-4.05475e-05	NA	NA	NA	NA
2	149094025	T	G	-8.82981e-06	NA	NA	NA	NA
2	149195875	A	G	3.37558e-06	NA	NA	NA	NA
2	149249096	C	A	-6.06989e-06	NA	NA	NA	NA
2	149298367	T	A	5.39372e-06	NA	NA	NA	NA
2	149379873	A	G	-3.88254e-05	NA	NA	NA	NA
2	149658576	A	T	-4.96422e-06	NA	NA	NA	NA
2	149813217	C	T	0.000130368	NA	NA	NA	NA
2	150010546	C	T	3.59528e-06	NA	NA	NA	NA
2	150075119	C	G	-5.28127e-05	NA	NA	NA	NA
2	150080327	G	A	-0.000230719	NA	NA	NA	NA
2	150080600	CAA	C	-3.41646e-05	NA	NA	NA	NA
2	150131934	T	TAAATAC	-1.73597e-05	NA	NA	NA	NA
2	150151566	C	A	4.995e-06	NA	NA	NA	NA
2	150179391	T	C	-5.50415e-05	NA	NA	NA	NA
2	150206513	C	T	5.85957e-06	NA	NA	NA	NA
2	150231086	G	C	7.80805e-05	NA	NA	NA	NA
2	150289406	A	G	6.98664e-06	NA	NA	NA	NA
2	150334868	C	A	4.21044e-05	NA	NA	NA	NA
2	150459758	G	A	-0.000132866	NA	NA	NA	NA
2	150483295	C	T	6.10313e-06	NA	NA	NA	NA
2	150534230	G	C	3.90962e-05	NA	NA	NA	NA
2	150572517	C	T	-3.64471e-05	NA	NA	NA	NA
2	150574011	C	T	0.000144934	NA	NA	NA	NA
2	150601091	A	G	NA	0.00151621	NA	NA	NA
2	150603061	C	T	4.44619e-05	NA	NA	NA	NA
2	150604912	C	A	-8.48482e-05	NA	NA	NA	NA
2	150679452	T	C	-4.85391e-05	NA	NA	NA	NA
2	150738225	G	A	0.000953854	NA	NA	NA	NA
2	150749641	G	A	6.21412e-06	NA	NA	NA	NA
2	150804015	G	A	-8.975e-06	NA	NA	NA	NA
2	150830403	C	CCA	1.94396e-05	NA	NA	NA	NA
2	150888987	T	A	1.4459e-05	NA	NA	NA	NA
2	150905026	C	T	-2.72965e-05	NA	NA	NA	NA
2	150912866	T	G	-4.79706e-05	NA	NA	NA	NA
2	150953594	C	T	5.47255e-05	NA	NA	NA	NA
2	151031169	G	T	-1.83165e-05	NA	NA	NA	NA
2	151145675	C	CA	-7.23181e-05	NA	NA	NA	NA
2	151223955	G	A	5.09309e-05	NA	NA	NA	NA
2	151275616	A	G	NA	0.000738913	NA	NA	NA
2	151278217	G	C	-6.69695e-06	NA	NA	NA	NA
2	151288252	G	A	0.000134924	NA	NA	NA	NA
2	151295018	A	G	-0.000656626	NA	NA	NA	NA
2	151303366	G	A	NA	-0.00239766	-0.00283184	NA	NA
2	151337870	ATAACT	A	-0.000138675	NA	NA	NA	NA
2	151339420	A	G	NA	-0.00354242	-0.00358695	NA	NA
2	151357956	G	A	-1.60764e-05	NA	NA	NA	NA
2	151370253	G	A	-1.19495e-05	NA	NA	NA	NA
2	151409768	C	T	-4.37713e-05	NA	NA	NA	NA
2	151426223	G	A	-5.34056e-05	NA	NA	NA	NA
2	151431383	A	C	-9.46544e-05	NA	NA	NA	NA
2	151494389	G	GTA	-8.87711e-05	NA	NA	NA	NA
2	151502521	T	C	-0.000237725	NA	NA	NA	NA
2	151747302	A	G	1.63146e-05	NA	NA	NA	NA
2	151759185	A	T	1.55281e-05	NA	NA	NA	NA
2	151890043	T	C	6.25625e-06	NA	NA	NA	NA
2	152022801	C	T	-8.03222e-05	NA	NA	NA	NA
2	152024390	T	C	-0.000124851	NA	NA	NA	NA
2	152046237	G	A	-8.30348e-06	-0.000262783	-0.000230384	NA	NA
2	152062541	A	G	NA	-0.00123009	NA	NA	NA
2	152077760	T	C	-6.74025e-05	NA	NA	NA	NA
2	152106846	T	G	-0.000192445	NA	NA	NA	NA
2	152139031	C	T	-1.60273e-05	NA	NA	NA	NA
2	152178037	C	G	0.000187026	NA	NA	NA	NA
2	152196784	G	A	-0.000116611	NA	NA	NA	NA
2	152262758	A	G	NA	0.00158627	0.00165851	NA	NA
2	152265275	A	T	2.17098e-05	NA	NA	NA	NA
2	152281483	A	G	7.46847e-05	NA	NA	NA	NA
2	152402144	C	T	-4.7658e-06	NA	NA	NA	NA
2	152436098	C	T	-4.48682e-06	NA	NA	NA	NA
2	152565145	A	G	1.81554e-05	NA	NA	NA	NA
2	152617007	A	C	-4.03664e-05	NA	NA	NA	NA
2	152618744	T	C	3.16518e-05	NA	NA	NA	NA
2	152835618	A	G	-4.17709e-05	NA	NA	NA	NA
2	153153258	TC	T	-5.89036e-06	NA	NA	NA	NA
2	153397927	T	A	-3.81581e-05	NA	NA	NA	NA
2	153559658	T	C	6.49312e-05	NA	NA	NA	NA
2	153631759	C	T	-9.14712e-06	NA	NA	NA	NA
2	154172414	G	T	-0.000182686	NA	NA	NA	NA
2	154332153	G	T	-8.42995e-05	NA	NA	NA	NA
2	154343664	C	T	-7.97163e-06	NA	NA	NA	NA
2	154361936	C	G	-2.34244e-05	NA	NA	NA	NA
2	154362996	G	T	0.000156125	NA	NA	NA	NA
2	154384326	A	T	6.06389e-06	NA	NA	NA	NA
2	154392719	A	C	3.34562e-05	NA	NA	NA	NA
2	154392856	GT	G	-0.000165551	NA	NA	NA	NA
2	154441883	T	C	0.000122258	NA	NA	NA	NA
2	154465249	G	A	-9.84872e-05	NA	NA	NA	NA
2	154465571	A	C	NA	-0.00240102	-0.00232081	NA	NA
2	154469919	G	A	-0.000231107	NA	NA	NA	NA
2	154473286	TAA	T	-0.000143736	NA	NA	NA	NA
2	154474223	T	G	-5.93981e-05	NA	NA	NA	NA
2	154480177	A	G	-9.39644e-05	NA	NA	NA	NA
2	154495236	A	G	1.1196e-05	NA	NA	NA	NA
2	154510345	G	A	NA	0.00110161	NA	NA	NA
2	154516812	T	C	5.08302e-06	NA	NA	NA	NA
2	154525160	A	G	NA	0.000314034	NA	NA	NA
2	154525924	C	T	9.6362e-06	NA	NA	NA	NA
2	154527971	C	A	3.88166e-05	NA	NA	NA	NA
2	154529242	G	C	0.000145187	NA	NA	NA	NA
2	154530662	G	C	0.000158096	NA	NA	NA	NA
2	154531496	T	G	8.24029e-05	NA	NA	NA	NA
2	154542394	GA	G	5.01581e-05	NA	NA	NA	NA
2	154545939	G	C	5.76953e-05	NA	NA	NA	NA
2	154578528	G	C	1.63346e-05	NA	NA	NA	NA
2	154683335	C	T	6.03085e-05	NA	NA	NA	NA
2	154683516	T	C	1.50635e-05	NA	NA	NA	NA
2	154756934	T	C	-1.03936e-05	NA	NA	NA	NA
2	154769420	C	A	3.78757e-05	NA	NA	NA	NA
2	154859617	T	C	-2.62443e-05	NA	NA	NA	NA
2	154909289	T	C	1.30838e-05	NA	NA	NA	NA
2	154958324	C	T	0.000384955	NA	NA	NA	NA
2	155818748	G	C	-9.27753e-05	NA	NA	NA	NA
2	155910015	T	C	1.494e-05	NA	NA	NA	NA
2	156043096	C	T	8.36638e-06	NA	NA	NA	NA
2	156094312	C	T	3.96559e-05	NA	NA	NA	NA
2	156128086	G	A	-1.17888e-05	NA	NA	NA	NA
2	156214817	T	C	-8.97007e-06	NA	NA	NA	NA
2	156234248	T	C	9.74179e-06	NA	NA	NA	NA
2	156260672	C	T	0.000618084	NA	NA	NA	NA
2	156264326	A	G	4.04754e-06	NA	NA	NA	NA
2	156371733	C	T	0.000262029	NA	NA	NA	NA
2	156510518	A	G	2.24637e-05	NA	NA	NA	NA
2	156529798	A	C	-9.79512e-05	NA	NA	NA	NA
2	156716544	C	T	-7.44049e-05	NA	NA	NA	NA
2	156730750	T	A	9.34577e-05	NA	NA	NA	NA
2	156734464	C	G	6.67215e-05	NA	NA	NA	NA
2	156783157	TAA	T	-8.80142e-05	NA	NA	NA	NA
2	156788874	A	G	-1.00385e-05	NA	NA	NA	NA
2	157088650	A	C	1.08405e-05	NA	NA	NA	NA
2	157155434	G	A	2.16964e-05	NA	NA	NA	NA
2	157155795	T	C	-1.48908e-05	NA	NA	NA	NA
2	157171908	A	G	-0.000246424	NA	NA	NA	NA
2	157238545	A	G	-2.17282e-05	NA	NA	NA	NA
2	157277837	G	T	-8.41235e-06	NA	NA	NA	NA
2	157408652	T	C	4.9953e-06	NA	NA	NA	NA
2	157412409	C	T	-7.08653e-05	NA	NA	NA	NA
2	157554736	T	C	-1.79157e-05	NA	NA	NA	NA
2	157659825	A	G	-1.32529e-05	NA	NA	NA	NA
2	157675227	G	A	1.64586e-05	NA	NA	NA	NA
2	157680575	C	T	-1.14596e-05	NA	NA	NA	NA
2	157713220	T	C	1.29606e-05	NA	NA	NA	NA
2	157774523	C	A	-8.69352e-06	NA	NA	NA	NA
2	157816951	G	C	-1.75714e-05	NA	NA	NA	NA
2	157832635	TG	T	5.86387e-06	NA	NA	NA	NA
2	157837264	A	G	1.75708e-05	NA	NA	NA	NA
2	157917087	G	A	-5.76296e-05	NA	NA	NA	NA
2	157926412	C	T	-1.69571e-05	NA	NA	NA	NA
2	157946247	G	A	1.36632e-05	NA	NA	NA	NA
2	157953022	C	A	3.03847e-05	NA	NA	NA	NA
2	157966980	C	T	8.65155e-05	NA	NA	NA	NA
2	158085561	G	A	-3.84427e-05	NA	NA	NA	NA
2	158122984	A	G	-6.10551e-06	NA	NA	NA	NA
2	158203616	T	C	8.3511e-05	NA	NA	NA	NA
2	158204746	G	A	NA	0.00150115	0.00161763	NA	NA
2	158219201	C	T	-3.43879e-06	NA	NA	NA	NA
2	158226584	G	C	-4.21453e-05	NA	NA	NA	NA
2	158233723	A	G	4.10726e-05	NA	NA	NA	NA
2	158239241	G	A	-2.88605e-05	NA	NA	NA	NA
2	158240549	G	A	-5.38121e-06	NA	NA	NA	NA
2	158241538	T	C	2.19413e-05	NA	NA	NA	NA
2	158243891	A	AT	-8.26857e-05	NA	NA	NA	NA
2	158259055	G	A	1.19189e-05	NA	NA	NA	NA
2	158259520	T	C	4.19885e-05	NA	NA	NA	NA
2	158261536	T	A	-9.24548e-05	NA	NA	NA	NA
2	158262030	A	C	-7.80424e-05	NA	NA	NA	NA
2	158283001	C	A	-0.000130324	NA	NA	NA	NA
2	158283333	T	C	-0.000145289	NA	NA	NA	NA
2	158293704	T	A	-0.000157696	NA	NA	NA	NA
2	158448123	T	A	-6.70108e-05	NA	NA	NA	NA
2	158486575	C	T	-2.1777e-05	NA	NA	NA	NA
2	158696215	TA	T	0.000113669	NA	NA	NA	NA
2	158703536	C	A	NA	-0.00123769	NA	NA	NA
2	158706107	G	A	-6.16327e-05	NA	NA	NA	NA
2	158718371	T	G	-6.84728e-05	NA	NA	NA	NA
2	158726463	C	T	6.34739e-05	NA	NA	NA	NA
2	158727098	G	A	-9.70582e-05	NA	NA	NA	NA
2	158731063	G	A	-7.0658e-05	NA	NA	NA	NA
2	158732350	G	A	2.05225e-05	NA	NA	NA	NA
2	158732896	A	G	-7.93694e-06	NA	NA	NA	NA
2	158733405	C	T	0.000474005	NA	NA	NA	NA
2	158738377	CT	C	0.000303693	NA	NA	NA	NA
2	158740076	G	C	0.000100819	NA	NA	NA	NA
2	158740458	A	C	0.000127476	0.00146363	0.00141996	NA	NA
2	158740903	C	T	0.000139145	NA	NA	NA	NA
2	158743364	A	G	-1.05472e-05	NA	NA	NA	NA
2	158756684	T	C	-9.51783e-05	NA	NA	NA	NA
2	158768618	C	T	-0.000154383	NA	NA	NA	NA
2	158769021	G	A	0.000361643	NA	NA	NA	NA
2	158772083	C	T	5.57738e-05	NA	NA	NA	NA
2	158793796	T	A	-0.000208283	NA	NA	NA	NA
2	158803015	A	G	6.59144e-06	NA	NA	NA	NA
2	158810816	G	A	NA	-0.00286483	-0.00298782	NA	NA
2	158812246	A	C	-4.3027e-05	NA	NA	NA	NA
2	158813061	A	G	-3.98135e-05	-0.00119969	NA	NA	NA
2	158813285	A	G	-0.000105414	NA	NA	NA	NA
2	158813928	T	G	1.82023e-05	NA	NA	NA	NA
2	158813937	T	C	4.10806e-05	NA	NA	NA	NA
2	158817776	G	A	6.7474e-06	NA	NA	NA	NA
2	158824220	G	GT	-1.64566e-05	NA	NA	NA	NA
2	158838978	G	C	-0.000671034	NA	NA	NA	NA
2	158849241	G	A	-2.42318e-06	NA	NA	NA	NA
2	158850279	A	T	7.61721e-05	NA	NA	NA	NA
2	158850594	G	T	9.16205e-05	NA	NA	NA	NA
2	158856507	G	A	-4.94686e-05	NA	NA	NA	NA
2	158861117	G	A	0.000197719	NA	NA	NA	NA
2	158864380	A	G	-0.000496347	NA	NA	NA	NA
2	158866994	G	T	0.000149298	NA	NA	NA	NA
2	158870508	T	TG	1.45727e-05	NA	NA	NA	NA
2	158870612	G	A	-1.0583e-05	NA	NA	NA	NA
2	158870767	G	C	4.23185e-05	NA	NA	NA	NA
2	158876894	C	T	-1.90443e-05	NA	NA	NA	NA
2	158885979	G	A	-1.00161e-05	NA	NA	NA	NA
2	159016735	T	C	0.000292938	NA	NA	NA	NA
2	159019009	TG	T	1.42622e-05	NA	NA	NA	NA
2	159043401	C	T	-7.18222e-05	NA	NA	NA	NA
2	159088781	AGATTAGACACCCCC	A	-2.55536e-05	NA	NA	NA	NA
2	159126924	T	G	-0.000163259	NA	NA	NA	NA
2	159158078	G	A	-3.16314e-06	NA	NA	NA	NA
2	159193844	A	T	-0.000140942	NA	NA	NA	NA
2	159210866	T	C	7.86075e-06	NA	NA	NA	NA
2	159255863	T	C	7.76785e-06	NA	NA	NA	NA
2	159306018	G	C	-0.000105415	NA	NA	NA	NA
2	159318164	C	CA	-6.3081e-06	NA	NA	NA	NA
2	159333404	T	G	0.000167111	NA	NA	NA	NA
2	159339950	T	A	-4.20717e-05	NA	NA	NA	NA
2	159349669	A	G	6.34715e-05	NA	NA	NA	NA
2	159352068	A	G	0.000104914	NA	NA	NA	NA
2	159370796	T	G	9.43582e-05	NA	NA	NA	NA
2	159421630	C	T	1.1171e-05	NA	NA	NA	NA
2	159423536	AT	A	8.54057e-06	NA	NA	NA	NA
2	159434427	G	A	-1.5459e-05	NA	NA	NA	NA
2	159445233	G	A	3.54256e-05	NA	NA	NA	NA
2	159462827	A	T	NA	0.000753631	0.000845137	NA	NA
2	159468832	C	T	-7.48381e-05	NA	NA	NA	NA
2	159472073	C	T	-6.22476e-06	NA	NA	NA	NA
2	159496438	G	A	1.04508e-05	NA	NA	NA	NA
2	159530971	A	C	6.87257e-05	NA	NA	NA	NA
2	159620429	C	G	-8.21595e-05	NA	NA	NA	NA
2	159671209	A	G	-0.000259785	NA	NA	NA	NA
2	159709990	G	GT	0.000103528	NA	NA	NA	NA
2	159712323	C	T	7.56858e-06	NA	NA	NA	NA
2	159752651	T	C	3.12436e-05	NA	NA	NA	NA
2	159780440	AAT	A	4.10197e-05	NA	NA	NA	NA
2	159816612	A	G	2.94736e-05	0.000543579	NA	NA	NA
2	159822656	C	T	-3.25697e-05	NA	NA	NA	NA
2	159824453	C	A	7.96569e-05	NA	NA	NA	NA
2	159918894	T	C	0.000108596	NA	NA	NA	NA
2	159921990	C	G	5.43184e-06	NA	NA	NA	NA
2	159998746	T	C	0.000141028	NA	NA	NA	NA
2	160012530	G	C	-6.95923e-05	NA	NA	NA	NA
2	160066501	C	T	-9.87819e-06	NA	NA	NA	NA
2	160089980	G	C	0.00036054	NA	NA	NA	NA
2	160205802	A	T	5.15215e-06	NA	NA	NA	NA
2	160271005	G	C	-6.2416e-06	NA	NA	NA	NA
2	160278006	T	C	2.23927e-05	NA	NA	NA	NA
2	160284220	G	A	0.000137954	NA	NA	NA	NA
2	160389643	A	T	-4.09308e-06	NA	NA	NA	NA
2	160492818	G	A	7.82872e-05	NA	NA	NA	NA
2	160502273	C	T	9.6141e-06	NA	NA	NA	NA
2	160581620	G	A	-9.54916e-06	NA	NA	NA	NA
2	160616154	T	G	1.80226e-05	NA	NA	NA	NA
2	160744036	A	G	-0.000123081	NA	NA	NA	NA
2	160769119	T	A	-3.25497e-06	NA	NA	NA	NA
2	160807025	C	G	4.7736e-06	NA	NA	NA	NA
2	160816104	T	C	0.000291214	NA	NA	NA	NA
2	160883265	A	G	NA	0.00203374	0.00202607	NA	NA
2	160886874	T	G	-5.82888e-05	NA	NA	NA	NA
2	160949704	A	G	2.26891e-05	NA	NA	NA	NA
2	161044292	T	C	-6.17467e-05	NA	NA	NA	NA
2	161073965	C	T	0.000143103	NA	NA	NA	NA
2	161092788	A	G	NA	0.00257582	0.00269381	NA	NA
2	161121136	G	A	8.43933e-05	0.00161081	0.00173675	NA	NA
2	161125768	G	A	-5.41793e-05	NA	NA	NA	NA
2	161185842	C	T	0.000151151	NA	NA	NA	NA
2	161440555	C	T	7.48874e-06	NA	NA	NA	NA
2	161468689	T	C	2.9931e-05	NA	NA	NA	NA
2	161524175	T	C	0.000284686	NA	NA	NA	NA
2	161530539	A	G	6.07564e-06	NA	NA	NA	NA
2	161541343	A	G	5.20837e-06	NA	NA	NA	NA
2	161551420	A	G	NA	-0.00129545	NA	NA	NA
2	161576903	G	T	-2.86958e-05	NA	NA	NA	NA
2	161602725	T	A	-8.48137e-06	NA	NA	NA	NA
2	161607261	C	T	-3.89756e-06	NA	NA	NA	NA
2	161646403	C	G	2.24405e-05	NA	NA	NA	NA
2	161808826	C	T	6.95997e-06	NA	NA	NA	NA
2	161918182	GTCTC	G	2.87043e-05	NA	NA	NA	NA
2	161975725	T	C	1.02962e-05	NA	NA	NA	NA
2	162010556	G	A	-1.14908e-05	NA	NA	NA	NA
2	162021224	T	C	-1.08587e-05	NA	NA	NA	NA
2	162024416	A	T	0.000507885	NA	NA	NA	NA
2	162049101	A	T	5.46655e-06	NA	NA	NA	NA
2	162100924	T	C	2.88097e-06	NA	NA	NA	NA
2	162136185	T	A	-3.43281e-06	NA	NA	NA	NA
2	162164261	G	A	-1.07017e-05	NA	NA	NA	NA
2	162288501	T	C	0.000126141	NA	NA	NA	NA
2	162347317	C	T	3.50038e-05	NA	NA	NA	NA
2	162488633	T	C	9.12492e-05	NA	NA	NA	NA
2	162611723	T	C	-8.58095e-05	NA	NA	NA	NA
2	162658629	G	A	-2.74163e-05	NA	NA	NA	NA
2	162709137	C	T	-5.63601e-05	NA	NA	NA	NA
2	162722146	C	T	-1.23863e-05	NA	NA	NA	NA
2	163031417	T	C	4.70033e-05	NA	NA	NA	NA
2	163037131	T	C	-5.42149e-05	NA	NA	NA	NA
2	163077419	A	C	NA	-0.00112371	NA	NA	NA
2	163093735	T	A	2.30547e-05	NA	NA	NA	NA
2	163144274	G	A	-2.47396e-05	NA	NA	NA	NA
2	163180534	G	A	1.38515e-05	NA	NA	NA	NA
2	163370857	C	A	-6.73202e-06	NA	NA	NA	NA
2	163452934	G	A	-5.35446e-06	NA	NA	NA	NA
2	163623869	T	C	1.47475e-05	NA	NA	NA	NA
2	163659270	G	T	7.02818e-05	NA	NA	NA	NA
2	163993235	T	A	-3.31518e-06	NA	NA	NA	NA
2	164229573	G	C	8.72835e-05	NA	NA	NA	NA
2	164390758	A	G	8.78739e-06	NA	NA	NA	NA
2	164460927	T	A	-1.12816e-05	NA	NA	NA	NA
2	164510390	C	T	-5.87922e-06	NA	NA	NA	NA
2	164541795	C	T	-1.00639e-05	NA	NA	NA	NA
2	164546028	A	G	5.98874e-05	NA	NA	NA	NA
2	164615328	T	C	7.7171e-06	NA	NA	NA	NA
2	164652364	C	T	6.47955e-06	NA	NA	NA	NA
2	164674967	A	G	-0.000114931	NA	NA	NA	NA
2	164695712	C	T	0.000131483	NA	NA	NA	NA
2	164702374	C	T	-5.21441e-05	NA	NA	NA	NA
2	164706383	T	C	-0.000178351	NA	NA	NA	NA
2	164707974	A	G	-0.000168088	NA	NA	NA	NA
2	164709038	C	T	-6.00526e-05	NA	NA	NA	NA
2	164726894	T	C	-1.19302e-05	NA	NA	NA	NA
2	164734338	T	C	-0.000793986	NA	NA	NA	NA
2	164740142	C	A	0.000247411	NA	NA	NA	NA
2	164753387	T	C	2.3046e-05	NA	NA	NA	NA
2	164776287	G	A	0.000143484	0.000495533	0.00049183	NA	NA
2	164780775	C	T	6.55219e-05	NA	NA	NA	NA
2	164792651	A	G	2.36556e-05	NA	NA	NA	NA
2	164821392	C	T	-0.00083581	NA	NA	NA	NA
2	164840921	T	C	-5.15406e-05	NA	NA	NA	NA
2	164897253	G	C	-4.71887e-05	NA	NA	NA	NA
2	164930144	A	C	0.000122968	NA	NA	NA	NA
2	164931169	G	A	4.95101e-05	NA	NA	NA	NA
2	164933891	C	T	0.00012933	NA	NA	NA	NA
2	164944849	C	T	0.000120311	NA	NA	NA	NA
2	164971819	A	T	4.71005e-05	NA	NA	NA	NA
2	164994818	G	C	8.33553e-06	NA	NA	NA	NA
2	165026575	T	C	9.15135e-05	NA	NA	NA	NA
2	165045225	C	G	-1.37088e-05	NA	NA	NA	NA
2	165169587	T	C	-0.000137387	NA	NA	NA	NA
2	165248885	T	C	1.56377e-05	NA	NA	NA	NA
2	165274783	C	T	-9.43414e-06	NA	NA	NA	NA
2	165400765	T	C	-0.000122815	NA	NA	NA	NA
2	165421439	T	C	3.64131e-06	NA	NA	NA	NA
2	165440260	A	G	-0.000138454	NA	NA	NA	NA
2	165673273	G	A	-8.18911e-06	NA	NA	NA	NA
2	165693442	C	T	1.33107e-05	NA	NA	NA	NA
2	165694618	G	A	-0.000109631	-0.000933976	NA	NA	NA
2	165727003	C	T	0.000143833	NA	NA	NA	NA
2	165742532	G	C	0.000162206	NA	NA	NA	NA
2	165786648	A	T	-3.68498e-05	NA	NA	NA	NA
2	165942510	C	T	-7.7863e-06	NA	NA	NA	NA
2	165945834	C	CT	1.27589e-05	NA	NA	NA	NA
2	165998270	T	TA	1.07618e-05	NA	NA	NA	NA
2	166002293	T	A	-0.000920048	NA	NA	NA	NA
2	166029439	G	A	-7.58236e-06	NA	NA	NA	NA
2	166085970	C	T	-2.66167e-05	NA	NA	NA	NA
2	166106957	C	T	-0.00072612	NA	NA	NA	NA
2	166136404	A	T	6.2972e-05	NA	NA	NA	NA
2	166147826	T	A	6.81744e-06	NA	NA	NA	NA
2	166167293	T	C	-5.91601e-05	NA	NA	NA	NA
2	166225468	A	C	-7.92682e-06	NA	NA	NA	NA
2	166229237	A	G	0.000352907	NA	NA	NA	NA
2	166263172	T	C	-7.79197e-06	NA	NA	NA	NA
2	166268363	A	G	9.93016e-05	NA	NA	NA	NA
2	166274702	GAGTT	G	-4.05116e-05	NA	NA	NA	NA
2	166288238	A	G	NA	0.00123563	NA	NA	NA
2	166289431	T	G	7.4061e-05	NA	NA	NA	NA
2	166302196	C	T	0.000182223	NA	NA	NA	NA
2	166304860	G	A	-2.66851e-05	NA	NA	NA	NA
2	166325739	A	G	8.26007e-06	NA	NA	NA	NA
2	166375940	A	G	-0.00051881	NA	NA	NA	NA
2	166412045	C	A	1.73797e-05	0.000343804	NA	NA	NA
2	166412462	C	G	-0.000216209	NA	NA	NA	NA
2	166520320	G	T	0.000140183	NA	NA	NA	NA
2	166611635	C	T	0.000114697	NA	NA	NA	NA
2	166696023	C	T	2.18337e-05	NA	NA	NA	NA
2	166847668	A	G	6.30812e-06	NA	NA	NA	NA
2	166928189	T	C	-3.68947e-05	NA	NA	NA	NA
2	167027972	C	A	-9.14588e-06	NA	NA	NA	NA
2	167052139	A	G	-2.72974e-05	NA	NA	NA	NA
2	167059382	G	T	-1.31446e-05	NA	NA	NA	NA
2	167142143	C	T	2.81648e-05	NA	NA	NA	NA
2	167379779	G	A	4.66736e-05	NA	NA	NA	NA
2	167543414	T	C	5.34313e-06	NA	NA	NA	NA
2	167570233	A	G	-2.96882e-05	NA	NA	NA	NA
2	167660485	A	G	-2.22121e-05	NA	NA	NA	NA
2	167755970	G	A	-9.99012e-06	NA	NA	NA	NA
2	167835208	G	A	1.97179e-05	NA	NA	NA	NA
2	167845011	A	T	-5.01994e-05	NA	NA	NA	NA
2	167859495	C	T	0.000117536	NA	NA	NA	NA
2	167944536	C	T	7.25823e-06	NA	NA	NA	NA
2	168140830	A	T	-5.86149e-05	NA	NA	NA	NA
2	168249056	C	T	-1.04146e-05	NA	NA	NA	NA
2	168324121	G	A	1.53601e-05	NA	NA	NA	NA
2	168332779	C	G	-6.3938e-05	NA	NA	NA	NA
2	168336108	G	A	2.92601e-05	NA	NA	NA	NA
2	168369536	C	A	-1.99029e-05	NA	NA	NA	NA
2	168434879	C	A	-9.33257e-05	NA	NA	NA	NA
2	168496719	A	T	-0.000419224	NA	NA	NA	NA
2	168627297	G	A	2.03469e-05	NA	NA	NA	NA
2	168675007	T	C	5.40503e-05	NA	NA	NA	NA
2	168713828	A	G	0.000736806	NA	NA	NA	NA
2	168733711	A	G	0.000135217	NA	NA	NA	NA
2	168741009	G	A	0.00010171	NA	NA	NA	NA
2	169029616	G	C	1.19695e-05	NA	NA	NA	NA
2	169055234	C	T	2.1216e-05	NA	NA	NA	NA
2	169144422	C	T	-4.28706e-05	NA	NA	NA	NA
2	169191425	A	C	-3.8185e-05	NA	NA	NA	NA
2	169273498	A	G	1.673e-05	NA	NA	NA	NA
2	169314668	C	T	5.80568e-05	NA	NA	NA	NA
2	169352410	A	T	7.39617e-06	NA	NA	NA	NA
2	169382457	C	T	4.50425e-06	NA	NA	NA	NA
2	169414812	A	C	4.17622e-05	NA	NA	NA	NA
2	169418308	TG	T	3.37937e-05	NA	NA	NA	NA
2	169423301	C	G	0.000347008	NA	NA	NA	NA
2	169425351	A	G	-0.000403804	NA	NA	NA	NA
2	169425391	G	A	-0.000172589	NA	NA	NA	NA
2	169427522	C	G	9.79016e-05	NA	NA	NA	NA
2	169430100	A	T	-0.000522751	NA	NA	NA	NA
2	169434260	TAA	T	5.46606e-05	NA	NA	NA	NA
2	169479776	G	A	-3.2008e-05	NA	NA	NA	NA
2	169480149	T	C	-0.00107063	NA	NA	NA	NA
2	169492121	G	A	0.000101477	NA	NA	NA	NA
2	169550687	C	A	1.20151e-05	NA	NA	NA	NA
2	169561698	T	C	-1.16446e-05	NA	NA	NA	NA
2	169569611	C	G	0.000517178	NA	NA	NA	NA
2	169617619	A	G	-6.96918e-06	NA	NA	NA	NA
2	169652721	C	T	1.58855e-05	NA	NA	NA	NA
2	169719011	C	G	6.25561e-06	NA	NA	NA	NA
2	169722421	T	C	6.20521e-05	NA	NA	NA	NA
2	169747648	C	G	2.72329e-05	NA	NA	NA	NA
2	169813653	A	G	-8.02266e-05	NA	NA	NA	NA
2	169816333	G	A	NA	0.00121199	NA	NA	NA
2	169839128	C	T	0.000181032	NA	NA	NA	NA
2	169870756	C	T	1.65038e-05	NA	NA	NA	NA
2	169873975	G	A	1.18189e-05	NA	NA	NA	NA
2	169902656	C	G	6.14293e-05	NA	NA	NA	NA
2	169984955	A	G	-2.43322e-06	NA	NA	NA	NA
2	170081621	C	T	0.000160053	NA	NA	NA	NA
2	170081858	A	G	-8.92474e-06	NA	NA	NA	NA
2	170095228	A	G	-0.000108983	NA	NA	NA	NA
2	170095827	C	T	-0.000119306	NA	NA	NA	NA
2	170097066	A	G	-7.51466e-05	NA	NA	NA	NA
2	170098737	G	A	NA	-0.00169033	-0.001943	NA	NA
2	170132789	T	C	6.35908e-05	NA	NA	NA	NA
2	170135125	T	C	8.25747e-05	NA	NA	NA	NA
2	170141611	C	T	4.36099e-05	NA	NA	NA	NA
2	170143545	C	T	1.31383e-05	NA	NA	NA	NA
2	170168623	C	T	6.87746e-05	NA	NA	NA	NA
2	170173644	G	C	-0.000180555	NA	NA	NA	NA
2	170193122	G	A	3.07751e-05	NA	NA	NA	NA
2	170222127	G	A	0.000216063	NA	NA	NA	NA
2	170228426	T	C	0.000131607	NA	NA	NA	NA
2	170228572	C	T	-2.42855e-05	NA	NA	NA	NA
2	170324047	G	A	4.72091e-05	NA	NA	NA	NA
2	170327269	C	T	7.27808e-05	NA	NA	NA	NA
2	170333367	G	T	0.00048786	NA	NA	NA	NA
2	170338684	C	A	-0.000212972	NA	NA	NA	NA
2	170344495	G	A	-4.58202e-05	NA	NA	NA	NA
2	170369036	T	G	-3.37616e-05	NA	NA	NA	NA
2	170374743	A	C	0.00026262	NA	NA	NA	NA
2	170379550	G	C	3.79085e-05	NA	NA	NA	NA
2	170474083	G	A	1.59473e-05	NA	NA	NA	NA
2	170564922	A	G	-1.59729e-05	NA	NA	NA	NA
2	170572859	T	C	2.0949e-05	NA	NA	NA	NA
2	170578609	G	A	9.39626e-06	NA	NA	NA	NA
2	170632904	G	A	2.49624e-05	NA	NA	NA	NA
2	170662622	C	T	0.000894647	NA	NA	NA	NA
2	170666644	C	T	3.20599e-05	NA	NA	NA	NA
2	170672329	C	T	0.000285162	NA	NA	NA	NA
2	170682684	CGCTTAG	C	-0.000114561	NA	NA	NA	NA
2	170700539	C	T	-0.00142933	NA	NA	NA	NA
2	170704032	G	A	7.94497e-06	NA	NA	NA	NA
2	170706437	C	G	0.000224201	NA	NA	NA	NA
2	170706909	C	T	0.000159168	NA	NA	NA	NA
2	170823145	G	A	5.01878e-05	NA	NA	NA	NA
2	170825012	GCTCT	G	0.000193181	NA	NA	NA	NA
2	170827777	C	T	1.74034e-05	NA	NA	NA	NA
2	170834014	G	A	0.000167082	NA	NA	NA	NA
2	170844394	T	C	-7.18704e-06	NA	NA	NA	NA
2	170882550	A	G	1.08556e-05	NA	NA	NA	NA
2	170953179	A	G	-1.43822e-05	NA	NA	NA	NA
2	170959722	G	A	2.57634e-05	NA	NA	NA	NA
2	170964574	A	C	8.21004e-05	NA	NA	NA	NA
2	170969668	A	G	NA	0.00166196	0.00168977	NA	NA
2	170975469	TTTTG	T	0.000311811	NA	NA	NA	NA
2	171072006	T	C	8.07006e-06	NA	NA	NA	NA
2	171140119	A	T	-3.5881e-05	-0.000668886	NA	NA	NA
2	171148277	G	A	2.33407e-05	0.000797023	NA	NA	NA
2	171197769	ACT	A	-2.69228e-05	NA	NA	NA	NA
2	171199740	G	A	NA	0.00114947	NA	NA	NA
2	171199841	G	A	0.000100324	NA	NA	NA	NA
2	171203688	A	G	NA	0.00115073	NA	NA	NA
2	171204851	G	A	8.83871e-05	NA	NA	NA	NA
2	171294531	C	T	7.01509e-06	NA	NA	NA	NA
2	171573954	T	C	2.10446e-05	NA	NA	NA	NA
2	171582156	A	C	3.11003e-05	NA	NA	NA	NA
2	171585894	C	T	-5.80855e-06	NA	NA	NA	NA
2	171618489	A	C	0.000341726	NA	NA	NA	NA
2	171840308	C	T	0.000111323	NA	NA	NA	NA
2	171862912	C	T	1.1952e-05	NA	NA	NA	NA
2	171985574	A	G	-0.000143403	-0.000502541	NA	NA	NA
2	172035241	T	C	1.16948e-05	NA	NA	NA	NA
2	172076319	TA	T	4.35318e-05	NA	NA	NA	NA
2	172135699	T	A	1.45064e-05	NA	NA	NA	NA
2	172144633	A	G	8.05186e-06	NA	NA	NA	NA
2	172165177	G	A	1.14373e-05	NA	NA	NA	NA
2	172219434	G	A	2.73243e-05	NA	NA	NA	NA
2	172220751	G	A	NA	0.000716862	0.000558085	NA	NA
2	172248205	ACTTT	A	5.60053e-06	NA	NA	NA	NA
2	172249827	G	A	1.54923e-05	NA	NA	NA	NA
2	172273834	C	T	-2.27059e-05	NA	NA	NA	NA
2	172300701	C	T	1.61029e-05	NA	NA	NA	NA
2	172328422	A	C	-3.79891e-05	NA	NA	NA	NA
2	172372770	A	G	NA	-0.00137246	-0.00132809	NA	NA
2	172373377	G	A	-0.000408092	NA	NA	NA	NA
2	172384322	G	A	-0.000396369	NA	NA	NA	NA
2	172384948	G	A	-2.91254e-05	NA	NA	NA	NA
2	172385539	C	T	0.000114627	NA	NA	NA	NA
2	172385703	G	A	-2.8978e-05	-0.00108555	NA	NA	NA
2	172386220	C	A	9.71777e-05	NA	NA	NA	NA
2	172386260	A	C	-7.36367e-05	-0.000570695	NA	NA	NA
2	172391655	A	G	8.35714e-05	0.00188405	0.00212875	NA	NA
2	172392591	T	C	0.000371354	NA	NA	NA	NA
2	172397611	C	T	0.000103501	NA	NA	NA	NA
2	172422569	AT	A	0.00010878	NA	NA	NA	NA
2	172432122	G	A	0.000236955	0.0027951	0.00341054	NA	NA
2	172433497	A	G	-7.60287e-05	NA	NA	NA	NA
2	172465237	T	A	-3.49036e-05	-0.0015024	-0.0015422	NA	NA
2	172551168	A	G	0.00012	0.00122484	NA	NA	NA
2	172614617	G	C	-6.34343e-05	NA	NA	NA	NA
2	172628345	G	A	-6.77834e-06	NA	NA	NA	NA
2	172633484	A	G	NA	-0.00146908	-0.00150217	NA	NA
2	172693558	A	AT	4.74545e-05	NA	NA	NA	NA
2	172730947	C	T	8.48885e-06	NA	NA	NA	NA
2	172841486	G	A	3.59661e-05	0.000484778	0.000552888	NA	NA
2	172937327	G	A	-5.1361e-06	NA	NA	NA	NA
2	173008121	G	A	3.55411e-05	NA	NA	NA	NA
2	173032140	A	G	-0.000108396	NA	NA	NA	NA
2	173059934	A	G	4.47128e-05	NA	NA	NA	NA
2	173084651	G	A	-0.000212809	NA	NA	NA	NA
2	173101861	T	A	-0.000254221	-0.00154897	-0.00158848	NA	NA
2	173105391	G	A	-0.00013169	NA	NA	NA	NA
2	173183643	A	G	NA	-0.00120212	NA	NA	NA
2	173207353	G	A	0.000180882	NA	NA	NA	NA
2	173222581	G	A	-0.000136787	NA	NA	NA	NA
2	173223538	G	A	NA	-0.00217902	-0.00207133	NA	NA
2	173243658	C	T	1.21867e-05	NA	NA	NA	NA
2	173325946	A	G	3.47805e-05	0.000395194	0.000360771	NA	NA
2	173342191	A	G	9.92141e-06	0.000343604	NA	NA	NA
2	173355143	G	A	1.41341e-05	NA	NA	NA	NA
2	173403099	C	T	-1.53089e-05	NA	NA	NA	NA
2	173403804	G	C	-9.55347e-06	NA	NA	NA	NA
2	173443900	A	T	9.77843e-05	NA	NA	NA	NA
2	173456965	A	G	-0.000211234	NA	NA	NA	NA
2	173486813	G	A	9.7194e-06	NA	NA	NA	NA
2	173521958	C	T	1.49982e-05	NA	NA	NA	NA
2	173527752	C	T	6.92604e-06	NA	NA	NA	NA
2	173598081	G	A	-9.84728e-06	-0.000625794	-0.000601504	NA	NA
2	173617638	C	T	-0.00011839	NA	NA	NA	NA
2	173724766	G	A	0.000103568	NA	NA	NA	NA
2	173732488	G	A	-0.000246085	NA	NA	NA	NA
2	173788708	G	C	-0.000273718	-0.000546219	-0.000499409	NA	NA
2	173825574	ACAAACATG	A	-1.2265e-05	NA	NA	NA	NA
2	173827741	G	T	7.96794e-06	NA	NA	NA	NA
2	173839058	T	A	-6.02489e-05	NA	NA	NA	NA
2	173871006	A	G	0.000217723	NA	NA	NA	NA
2	173918001	T	A	1.8179e-05	NA	NA	NA	NA
2	173958685	C	A	0.000424908	NA	NA	NA	NA
2	173967590	C	T	1.22948e-05	NA	NA	NA	NA
2	173970894	C	T	1.38101e-05	NA	NA	NA	NA
2	173972026	A	G	0.0002928	NA	NA	NA	NA
2	173974623	A	G	-0.000115348	NA	NA	NA	NA
2	174000118	G	A	1.97201e-05	NA	NA	NA	NA
2	174005279	A	G	0.000106104	NA	NA	NA	NA
2	174055915	T	C	2.6658e-05	NA	NA	NA	NA
2	174073664	T	G	-1.78686e-05	NA	NA	NA	NA
2	174111471	G	T	0.000113201	NA	NA	NA	NA
2	174299637	C	T	7.34395e-06	NA	NA	NA	NA
2	174336175	G	C	0.000221028	NA	NA	NA	NA
2	174382972	T	C	6.65142e-05	NA	NA	NA	NA
2	174398335	G	A	NA	0.00193317	0.00183779	NA	NA
2	174422689	A	G	-3.44578e-06	NA	NA	NA	NA
2	174425917	A	G	0.000287334	NA	NA	NA	NA
2	174478252	G	A	6.19099e-05	NA	NA	NA	NA
2	174487862	T	C	5.07408e-05	NA	NA	NA	NA
2	174503034	T	C	-4.73009e-05	NA	NA	NA	NA
2	174587680	A	T	-6.02966e-05	NA	NA	NA	NA
2	174601999	G	A	0.000135517	NA	NA	NA	NA
2	174642628	T	G	7.72251e-06	NA	NA	NA	NA
2	174704717	A	G	2.14838e-05	NA	NA	NA	NA
2	174719993	G	C	6.62456e-05	NA	NA	NA	NA
2	174726345	G	A	NA	0.000990672	NA	NA	NA
2	174728465	A	C	0.000131335	NA	NA	NA	NA
2	174729414	C	A	-2.51192e-05	NA	NA	NA	NA
2	174738035	T	A	5.75813e-06	NA	NA	NA	NA
2	174748331	A	C	0.000190066	NA	NA	NA	NA
2	174760914	A	G	-0.000230067	NA	NA	NA	NA
2	174765825	T	G	-9.86787e-05	NA	NA	NA	NA
2	174770195	A	C	0.000293091	NA	NA	NA	NA
2	174772073	A	G	NA	0.00405244	0.00380666	NA	NA
2	174772850	G	A	0.000161808	NA	NA	NA	NA
2	174774154	C	T	-0.000116064	NA	NA	NA	NA
2	174784576	C	T	-2.30172e-05	NA	NA	NA	NA
2	174788174	C	G	6.12677e-05	NA	NA	NA	NA
2	174841072	T	C	2.41993e-05	NA	NA	NA	NA
2	175039785	G	A	-5.76512e-05	NA	NA	NA	NA
2	175051058	C	T	-0.000122532	NA	NA	NA	NA
2	175078696	T	C	8.667e-05	NA	NA	NA	NA
2	175153985	C	T	-2.6712e-05	NA	NA	NA	NA
2	175294966	C	T	-2.15681e-05	NA	NA	NA	NA
2	175320675	CT	C	3.58471e-05	NA	NA	NA	NA
2	175352156	T	C	-1.46924e-05	NA	NA	NA	NA
2	175385108	C	T	-2.56442e-05	NA	NA	NA	NA
2	175478910	G	T	-8.51866e-06	NA	NA	NA	NA
2	175526887	C	T	-9.98983e-06	NA	NA	NA	NA
2	175557277	T	C	-0.00013283	NA	NA	NA	NA
2	175564547	TTTC	T	-4.33673e-05	NA	NA	NA	NA
2	175576723	T	C	-3.97831e-05	NA	NA	NA	NA
2	175659842	AT	A	-1.56709e-05	NA	NA	NA	NA
2	175695304	G	A	-3.94256e-05	NA	NA	NA	NA
2	175699698	C	A	8.08712e-06	NA	NA	NA	NA
2	175784338	A	G	-1.29635e-05	NA	NA	NA	NA
2	175786646	A	G	4.77102e-05	NA	NA	NA	NA
2	175834970	A	G	2.67623e-05	0.000452574	0.000540804	NA	NA
2	175876865	C	T	7.08354e-06	NA	NA	NA	NA
2	175880622	G	A	1.26966e-05	0.000507217	NA	NA	NA
2	175892669	T	A	-3.05037e-05	-0.000704883	-0.000768984	NA	NA
2	175897896	G	A	NA	-0.000436385	-0.000376812	NA	NA
2	175900866	A	C	-5.46616e-05	NA	NA	NA	NA
2	175904391	G	T	-1.16486e-05	NA	NA	NA	NA
2	175919410	T	C	-2.32786e-05	NA	NA	NA	NA
2	175997643	C	A	2.60073e-05	NA	NA	NA	NA
2	175998295	T	C	-1.58362e-05	NA	NA	NA	NA
2	176035362	C	T	-3.87915e-06	NA	NA	NA	NA
2	176036366	G	C	-4.66377e-06	NA	NA	NA	NA
2	176037079	G	T	-1.02366e-05	NA	NA	NA	NA
2	176042407	T	A	-1.26226e-05	-0.000300619	NA	NA	NA
2	176043189	A	G	-1.13812e-05	NA	NA	NA	NA
2	176043692	A	G	-1.04594e-05	NA	NA	NA	NA
2	176045201	G	A	5.89674e-06	NA	NA	NA	NA
2	176047580	C	CT	1.59527e-05	NA	NA	NA	NA
2	176057789	C	T	-2.46131e-05	NA	NA	NA	NA
2	176072106	A	G	NA	-0.000250042	NA	NA	NA
2	176079135	A	T	NA	-0.000489702	-0.000434167	NA	NA
2	176080050	G	A	-2.85161e-05	NA	NA	NA	NA
2	176092791	C	A	-7.45505e-06	NA	NA	NA	NA
2	176093094	G	A	-1.34115e-05	NA	NA	NA	NA
2	176093973	A	C	-1.52276e-05	NA	NA	NA	NA
2	176097374	A	G	-7.68674e-05	NA	NA	NA	NA
2	176098261	G	A	NA	-0.00143426	-0.00138453	-0.00191561	NA
2	176103495	G	A	-2.53004e-05	-0.000548595	-0.000571497	NA	NA
2	176104478	A	G	-4.94781e-05	NA	NA	NA	NA
2	176104975	G	A	-3.22263e-05	NA	NA	NA	NA
2	176105931	G	A	-1.60556e-05	-0.000490564	-0.000519077	NA	NA
2	176106149	G	C	-9.09477e-06	NA	NA	NA	NA
2	176108354	A	C	-2.03924e-05	NA	NA	NA	NA
2	176109376	G	T	2.23631e-07	NA	NA	NA	NA
2	176111151	C	T	-3.1782e-05	NA	NA	NA	NA
2	176112145	A	G	NA	-0.0010978	-0.00117463	NA	NA
2	176113655	A	C	-5.32015e-05	-0.000268213	NA	NA	NA
2	176114105	A	G	-4.0476e-05	NA	NA	NA	NA
2	176119195	G	C	9.13691e-06	NA	NA	NA	NA
2	176119816	C	T	-1.09097e-05	NA	NA	NA	NA
2	176123740	A	G	1.67991e-05	0.000157793	0.000153316	NA	NA
2	176127716	C	T	-1.98641e-05	NA	NA	NA	NA
2	176128401	A	G	1.10228e-05	NA	NA	NA	NA
2	176135635	A	G	-8.05064e-07	-0.000425379	-0.000403953	NA	NA
2	176139961	G	C	-2.24002e-05	NA	NA	NA	NA
2	176141029	C	T	1.05751e-05	NA	NA	NA	NA
2	176142174	A	G	-6.75855e-05	NA	NA	NA	NA
2	176142374	G	T	-3.34766e-05	NA	NA	NA	NA
2	176144186	A	G	-0.00015207	-0.00191295	-0.00246475	-0.00219331	NA
2	176146723	A	C	1.01557e-05	NA	NA	NA	NA
2	176146927	T	C	-1.01475e-05	NA	NA	NA	NA
2	176148849	G	T	-1.18216e-05	NA	NA	NA	NA
2	176165522	A	G	NA	-0.000439747	-0.000457187	NA	NA
2	176170948	G	T	4.31243e-05	NA	NA	NA	NA
2	176172583	A	G	-0.0886638	-0.0656246	-0.06589	-0.068357	NA
2	176173103	C	G	NA	NA	NA	NA	-0.1005
2	176174281	T	C	-1.59404e-05	NA	NA	NA	NA
2	176176120	C	T	-7.54584e-06	NA	NA	NA	NA
2	176178051	C	T	-8.71797e-05	NA	NA	NA	NA
2	176179243	G	A	NA	-0.00588002	-0.00525508	-0.00692924	NA
2	176188469	C	T	-1.2443e-05	NA	NA	NA	NA
2	176190041	G	A	-2.0955e-05	-0.00133328	-0.00112612	-0.00119046	NA
2	176193274	T	C	-5.79415e-05	NA	NA	NA	NA
2	176196149	T	C	1.19717e-05	NA	NA	NA	NA
2	176197340	C	G	8.37702e-06	NA	NA	NA	NA
2	176200095	A	G	NA	0.00118414	0.0013483	0.00138976	NA
2	176201913	A	T	4.34285e-06	NA	NA	NA	NA
2	176203052	A	G	-8.36436e-06	NA	NA	NA	NA
2	176206453	T	C	-3.50762e-05	NA	NA	NA	NA
2	176209125	C	T	1.80469e-05	NA	NA	NA	NA
2	176213091	G	A	-1.907e-07	0.00013423	NA	NA	NA
2	176213194	A	G	-2.24958e-05	NA	NA	NA	NA
2	176213340	A	T	-3.72817e-05	NA	NA	NA	NA
2	176214851	T	C	5.09316e-05	NA	NA	NA	NA
2	176216213	C	T	3.42976e-05	NA	NA	NA	NA
2	176218520	A	G	1.15676e-05	NA	NA	NA	NA
2	176219667	G	T	4.9196e-06	NA	NA	NA	NA
2	176219826	C	T	2.73399e-05	NA	NA	NA	NA
2	176223797	A	G	4.90744e-05	0.00177457	0.00159403	0.00216145	NA
2	176227739	A	T	5.4211e-05	NA	NA	NA	NA
2	176228266	C	A	2.64673e-05	NA	NA	NA	NA
2	176231008	T	C	5.50906e-06	NA	NA	NA	NA
2	176232024	G	A	NA	0.00051628	0.00045699	NA	NA
2	176245003	C	A	4.90944e-06	NA	NA	NA	NA
2	176254077	A	G	-2.74191e-05	-0.000444028	-0.000475981	NA	NA
2	176254190	T	C	1.85025e-05	NA	NA	NA	NA
2	176257827	C	T	1.33633e-05	NA	NA	NA	NA
2	176264664	T	C	5.437e-06	NA	NA	NA	NA
2	176321948	G	C	-1.71742e-05	NA	NA	NA	NA
2	176335290	A	G	NA	-0.000392311	-0.000424733	NA	NA
2	176353430	A	G	1.00229e-05	NA	NA	NA	NA
2	176363764	A	T	5.40829e-06	NA	NA	NA	NA
2	176368651	T	C	-5.67478e-05	NA	NA	NA	NA
2	176385118	C	A	-2.66994e-05	NA	NA	NA	NA
2	176393268	A	G	-1.45932e-05	-0.000584321	-0.000598347	NA	NA
2	176393476	A	G	-1.67951e-05	NA	NA	NA	NA
2	176393786	C	A	NA	0.00139552	0.00151685	NA	NA
2	176397146	C	T	5.39197e-06	NA	NA	NA	NA
2	176397562	G	A	1.23774e-05	0.000273593	0.000272092	NA	NA
2	176398021	T	C	2.06307e-05	NA	NA	NA	NA
2	176407494	C	T	0.000150776	NA	NA	NA	NA
2	176408217	G	A	-1.85693e-05	NA	NA	NA	NA
2	176424437	T	C	1.09405e-05	NA	NA	NA	NA
2	176430721	G	A	4.5149e-05	NA	NA	NA	NA
2	176430861	G	A	-0.000130973	NA	NA	NA	NA
2	176438907	G	A	0.00106385	0.00419508	0.00428117	0.00538199	NA
2	176445213	GT	G	3.58527e-05	NA	NA	NA	NA
2	176453333	A	G	2.6107e-05	NA	NA	NA	NA
2	176474624	A	G	1.17111e-05	NA	NA	NA	NA
2	176475190	G	A	-2.80456e-05	NA	NA	NA	NA
2	176478716	A	C	0.000180391	NA	NA	NA	NA
2	176499343	TC	T	2.85782e-05	NA	NA	NA	NA
2	176515173	T	C	0.000548206	NA	NA	NA	NA
2	176521424	C	G	-0.000160862	NA	NA	NA	NA
2	176524445	A	G	NA	0.00126519	NA	NA	NA
2	176527267	C	T	6.62635e-05	NA	NA	NA	NA
2	176531543	T	C	-5.39177e-05	NA	NA	NA	NA
2	176550842	C	T	3.84572e-05	NA	NA	NA	NA
2	176556530	G	T	7.59681e-06	NA	NA	NA	NA
2	176557612	G	A	0.000149832	NA	NA	NA	NA
2	176566150	A	C	-7.33015e-05	NA	NA	NA	NA
2	176575361	C	T	5.82004e-05	NA	NA	NA	NA
2	176591716	G	A	NA	0.00200203	0.00188702	NA	NA
2	176611801	A	G	0.000128841	NA	NA	NA	NA
2	176615953	A	C	5.59621e-05	NA	NA	NA	NA
2	176644901	G	A	4.26245e-05	NA	NA	NA	NA
2	176697205	A	T	7.25067e-05	NA	NA	NA	NA
2	176702306	C	T	1.21939e-05	NA	NA	NA	NA
2	176719564	A	G	1.1163e-05	NA	NA	NA	NA
2	176727007	G	A	0.000183678	NA	NA	NA	NA
2	176778182	C	G	-0.000405974	NA	NA	NA	NA
2	176779576	AG	A	1.47768e-05	NA	NA	NA	NA
2	176826402	G	A	-2.86234e-05	NA	NA	NA	NA
2	176858031	T	C	-3.76025e-05	NA	NA	NA	NA
2	176915915	C	T	-3.1864e-05	NA	NA	NA	NA
2	176925278	T	G	2.53746e-05	NA	NA	NA	NA
2	176927366	C	T	-2.15389e-05	NA	NA	NA	NA
2	177002120	A	C	5.26538e-06	NA	NA	NA	NA
2	177004967	C	A	-1.59738e-05	NA	NA	NA	NA
2	177016433	G	A	-2.4226e-05	NA	NA	NA	NA
2	177036650	T	C	-8.25178e-06	NA	NA	NA	NA
2	177052906	A	G	0.000447245	NA	NA	NA	NA
2	177069047	C	T	-0.00121572	NA	NA	NA	NA
2	177098197	G	C	-0.000134411	NA	NA	NA	NA
2	177154556	C	T	4.98448e-05	NA	NA	NA	NA
2	177234925	G	C	6.26233e-05	NA	NA	NA	NA
2	177295111	G	C	-9.36097e-06	NA	NA	NA	NA
2	177347187	T	C	-2.1221e-05	NA	NA	NA	NA
2	177373342	C	T	-1.98938e-05	NA	NA	NA	NA
2	177404978	C	T	1.13435e-05	NA	NA	NA	NA
2	177487699	G	A	9.29624e-05	NA	NA	NA	NA
2	177497809	A	G	1.04117e-05	NA	NA	NA	NA
2	177531410	A	C	2.91953e-05	NA	NA	NA	NA
2	177607319	G	T	-2.65428e-05	NA	NA	NA	NA
2	177632298	A	G	-8.32766e-05	NA	NA	NA	NA
2	177683138	C	A	2.35968e-05	NA	NA	NA	NA
2	177687254	G	A	4.74e-06	NA	NA	NA	NA
2	177704850	C	CT	1.45446e-05	NA	NA	NA	NA
2	177714284	C	T	-0.000509203	NA	NA	NA	NA
2	177773705	G	A	8.44198e-06	NA	NA	NA	NA
2	177792097	T	C	-3.39315e-05	NA	NA	NA	NA
2	177824304	G	T	-1.0486e-05	NA	NA	NA	NA
2	177831901	A	G	-1.18529e-05	NA	NA	NA	NA
2	177831923	A	G	9.44501e-06	NA	NA	NA	NA
2	177844057	A	T	-7.829e-05	NA	NA	NA	NA
2	177911454	A	G	-0.00836262	NA	NA	NA	NA
2	178105931	T	C	-1.20264e-05	NA	NA	NA	NA
2	178120167	T	C	4.0592e-05	NA	NA	NA	NA
2	178128486	A	G	NA	0.00127113	NA	NA	NA
2	178129290	T	C	0.00010538	NA	NA	NA	NA
2	178132281	A	G	0.000126766	NA	NA	NA	NA
2	178135564	A	G	NA	0.00180706	0.00193	NA	NA
2	178136266	C	T	6.42499e-05	NA	NA	NA	NA
2	178140684	T	C	-0.000201982	NA	NA	NA	NA
2	178148527	T	C	-8.63419e-05	NA	NA	NA	NA
2	178150189	G	A	0.000168776	NA	NA	NA	NA
2	178150903	T	A	-0.000149536	NA	NA	NA	NA
2	178151740	A	G	-0.000103824	NA	NA	NA	NA
2	178152266	T	A	-5.74794e-05	NA	NA	NA	NA
2	178154185	G	A	-7.10863e-06	NA	NA	NA	NA
2	178154341	C	T	-3.14979e-05	NA	NA	NA	NA
2	178199997	G	A	7.56066e-05	NA	NA	NA	NA
2	178214790	T	A	-5.30263e-05	NA	NA	NA	NA
2	178244533	A	G	-3.30477e-05	NA	NA	NA	NA
2	178310618	C	T	-3.96706e-05	NA	NA	NA	NA
2	178342087	G	A	-7.23345e-06	NA	NA	NA	NA
2	178392705	T	C	2.85338e-05	NA	NA	NA	NA
2	178458814	A	G	3.07547e-05	NA	NA	NA	NA
2	178518584	GC	G	6.05458e-06	NA	NA	NA	NA
2	178674789	A	G	6.91689e-06	NA	NA	NA	NA
2	178735921	C	T	-2.11399e-05	NA	NA	NA	NA
2	178741811	G	A	-2.48722e-05	NA	NA	NA	NA
2	178752874	AT	A	-7.28475e-06	NA	NA	NA	NA
2	178766635	A	C	-5.94594e-05	NA	NA	NA	NA
2	178905613	A	G	-6.28018e-05	NA	NA	NA	NA
2	178991171	A	T	-9.70571e-05	NA	NA	NA	NA
2	178992050	A	C	-4.79029e-05	NA	NA	NA	NA
2	179052864	A	G	7.24694e-05	NA	NA	NA	NA
2	179054453	A	G	7.94862e-06	NA	NA	NA	NA
2	179085753	C	A	5.15183e-06	NA	NA	NA	NA
2	179125480	G	A	6.82588e-06	NA	NA	NA	NA
2	179133933	A	G	-8.10147e-06	NA	NA	NA	NA
2	179270714	C	A	3.20457e-05	NA	NA	NA	NA
2	179282132	T	C	-0.00018868	NA	NA	NA	NA
2	179284219	C	A	-5.5123e-05	NA	NA	NA	NA
2	179285708	C	T	0.000253768	NA	NA	NA	NA
2	179293197	C	T	-0.000404727	NA	NA	NA	NA
2	179293314	G	A	-8.83275e-05	-0.00223354	-0.00229153	NA	NA
2	179299747	C	A	9.37098e-05	NA	NA	NA	NA
2	179304470	T	A	-1.64836e-05	NA	NA	NA	NA
2	179313080	T	C	2.38221e-05	NA	NA	NA	NA
2	179329745	C	T	-0.000168323	NA	NA	NA	NA
2	179331762	A	C	-2.15702e-05	NA	NA	NA	NA
2	179336728	A	C	0.000133095	NA	NA	NA	NA
2	179350339	T	C	-6.58839e-06	NA	NA	NA	NA
2	179356616	T	C	-3.53832e-05	NA	NA	NA	NA
2	179356667	C	T	0.000160523	NA	NA	NA	NA
2	179386205	G	A	3.21913e-05	NA	NA	NA	NA
2	179418283	T	C	0.000163333	NA	NA	NA	NA
2	179435420	T	C	4.34021e-05	NA	NA	NA	NA
2	179445315	G	C	-3.69501e-05	NA	NA	NA	NA
2	179446480	G	A	NA	0.00128532	0.00126863	NA	NA
2	179450436	G	A	0.000281836	NA	NA	NA	NA
2	179574810	G	A	8.72091e-05	NA	NA	NA	NA
2	179586898	G	T	5.44372e-05	NA	NA	NA	NA
2	179589796	GT	G	6.95544e-06	NA	NA	NA	NA
2	179590340	G	A	NA	0.00105004	NA	NA	NA
2	179612885	A	G	0.000283666	NA	NA	NA	NA
2	179617347	C	T	0.00039473	NA	NA	NA	NA
2	179619434	C	T	7.2502e-05	NA	NA	NA	NA
2	179642795	T	G	-1.20823e-05	NA	NA	NA	NA
2	179648431	T	C	-2.35037e-05	NA	NA	NA	NA
2	179654829	T	G	-0.000129792	NA	NA	NA	NA
2	179670372	G	A	-1.0885e-05	NA	NA	NA	NA
2	179672514	A	G	-7.2821e-05	NA	NA	NA	NA
2	179673444	A	C	NA	-0.000962676	NA	NA	NA
2	179690247	T	A	2.59332e-05	NA	NA	NA	NA
2	179706058	G	A	6.80454e-05	NA	NA	NA	NA
2	179722328	C	T	-5.87176e-05	NA	NA	NA	NA
2	179796470	G	T	-2.09416e-05	NA	NA	NA	NA
2	179860673	C	A	-5.52621e-05	NA	NA	NA	NA
2	179883265	T	A	7.21067e-06	NA	NA	NA	NA
2	179923274	T	C	2.55397e-05	NA	NA	NA	NA
2	180012182	T	C	9.79499e-05	NA	NA	NA	NA
2	180060635	CT	C	4.52747e-06	NA	NA	NA	NA
2	180123550	G	C	1.11712e-05	NA	NA	NA	NA
2	180191740	A	G	1.37228e-05	NA	NA	NA	NA
2	180193766	T	G	3.53902e-05	NA	NA	NA	NA
2	180200832	C	T	-5.7395e-06	NA	NA	NA	NA
2	180227173	G	A	0.000116957	NA	NA	NA	NA
2	180250984	G	A	7.02954e-05	NA	NA	NA	NA
2	180388754	A	G	-3.06986e-05	NA	NA	NA	NA
2	180422563	T	A	1.14421e-05	NA	NA	NA	NA
2	180502603	C	T	-0.000119838	NA	NA	NA	NA
2	180526546	G	A	4.43182e-05	NA	NA	NA	NA
2	180550185	AT	A	0.000147027	NA	NA	NA	NA
2	180574133	G	C	8.46733e-05	NA	NA	NA	NA
2	180659228	C	A	-0.00028558	NA	NA	NA	NA
2	180671299	A	C	0.000124798	NA	NA	NA	NA
2	180721606	G	A	5.96915e-05	NA	NA	NA	NA
2	180743688	T	C	0.000116427	NA	NA	NA	NA
2	180777155	A	G	-2.25843e-05	NA	NA	NA	NA
2	180777485	C	A	-2.34603e-05	NA	NA	NA	NA
2	180802114	A	G	-0.000137179	NA	NA	NA	NA
2	180806494	A	G	-9.48677e-06	NA	NA	NA	NA
2	180807952	T	C	-2.08569e-05	NA	NA	NA	NA
2	180819255	C	A	-0.000102804	NA	NA	NA	NA
2	180886377	T	C	0.000196344	NA	NA	NA	NA
2	180894940	C	T	7.53837e-06	NA	NA	NA	NA
2	180918712	CG	C	4.36218e-05	NA	NA	NA	NA
2	180975291	T	C	4.00415e-05	NA	NA	NA	NA
2	181033229	C	G	4.11939e-05	NA	NA	NA	NA
2	181049277	A	G	4.87122e-06	NA	NA	NA	NA
2	181069259	ATG	A	-3.93649e-05	NA	NA	NA	NA
2	181102938	G	C	5.66636e-06	NA	NA	NA	NA
2	181134620	A	G	-2.78798e-05	NA	NA	NA	NA
2	181174002	T	C	5.99738e-05	NA	NA	NA	NA
2	181288532	G	T	4.66391e-05	NA	NA	NA	NA
2	181389982	G	C	-0.000120112	NA	NA	NA	NA
2	181397142	A	G	NA	-0.0013449	NA	NA	NA
2	181478398	A	C	-1.17017e-05	NA	NA	NA	NA
2	181768176	A	G	-2.47911e-05	NA	NA	NA	NA
2	181821501	A	T	6.84204e-05	NA	NA	NA	NA
2	181826805	G	C	-1.20162e-05	NA	NA	NA	NA
2	181873137	C	T	1.93267e-05	NA	NA	NA	NA
2	181959336	T	C	-3.10292e-05	NA	NA	NA	NA
2	182070926	G	T	1.49212e-05	NA	NA	NA	NA
2	182149531	C	T	-1.35715e-05	NA	NA	NA	NA
2	182344771	T	C	1.99741e-05	NA	NA	NA	NA
2	182425301	G	A	-0.000121129	-0.00127944	NA	NA	NA
2	182451935	T	A	1.86752e-05	NA	NA	NA	NA
2	182454365	T	G	-6.49627e-05	NA	NA	NA	NA
2	182462270	G	A	4.42621e-05	NA	NA	NA	NA
2	182485652	G	A	NA	-0.00127184	NA	NA	NA
2	182498956	A	T	9.56626e-06	NA	NA	NA	NA
2	182538691	T	C	1.04705e-05	NA	NA	NA	NA
2	182620815	G	A	5.87865e-06	NA	NA	NA	NA
2	182632779	C	T	9.95855e-06	NA	NA	NA	NA
2	182637396	T	C	4.59848e-06	NA	NA	NA	NA
2	182657511	T	C	1.00227e-05	NA	NA	NA	NA
2	182662892	CA	C	-3.20153e-06	NA	NA	NA	NA
2	182699431	A	C	1.43164e-05	NA	NA	NA	NA
2	182728039	G	T	-6.04819e-06	NA	NA	NA	NA
2	182873806	C	T	-0.000118675	NA	NA	NA	NA
2	182918119	T	C	9.93795e-06	NA	NA	NA	NA
2	182972827	C	T	7.20537e-06	NA	NA	NA	NA
2	183065404	G	A	-0.000101531	NA	NA	NA	NA
2	183090080	T	C	-4.86183e-05	NA	NA	NA	NA
2	183152193	T	C	0.000128483	NA	NA	NA	NA
2	183178308	G	A	4.61173e-06	NA	NA	NA	NA
2	183200690	G	A	0.00126902	NA	NA	NA	NA
2	183271014	G	A	1.33053e-05	NA	NA	NA	NA
2	183289784	A	T	-7.84215e-05	NA	NA	NA	NA
2	183290473	G	A	8.58447e-05	NA	NA	NA	NA
2	183293375	C	A	4.29365e-05	NA	NA	NA	NA
2	183305208	T	C	-5.57056e-06	NA	NA	NA	NA
2	183306826	G	A	-2.11925e-05	NA	NA	NA	NA
2	183335912	A	G	5.41327e-05	NA	NA	NA	NA
2	183352990	A	G	-3.55869e-05	NA	NA	NA	NA
2	183390006	A	G	9.78674e-05	0.00125865	NA	NA	NA
2	183409759	C	CT	-0.000166368	NA	NA	NA	NA
2	183409892	A	G	6.86475e-06	NA	NA	NA	NA
2	183424160	T	C	8.76082e-06	NA	NA	NA	NA
2	183485948	A	T	4.37138e-06	NA	NA	NA	NA
2	183539501	G	A	6.78846e-05	0.000354667	0.000381575	NA	NA
2	183557154	A	G	0.000226213	NA	NA	NA	NA
2	183672394	T	C	-1.53327e-05	NA	NA	NA	NA
2	183860848	G	A	-4.8805e-05	NA	NA	NA	NA
2	184021699	TA	T	8.85535e-05	NA	NA	NA	NA
2	184153302	T	A	5.68649e-06	NA	NA	NA	NA
2	184342777	A	G	NA	-0.000952486	NA	NA	NA
2	184368088	C	G	-3.91001e-05	NA	NA	NA	NA
2	184431623	G	A	3.55793e-05	NA	NA	NA	NA
2	184557917	A	G	4.32791e-06	NA	NA	NA	NA
2	184629266	TA	T	0.000163514	NA	NA	NA	NA
2	184633511	A	C	-0.000183472	NA	NA	NA	NA
2	184745959	G	A	1.12649e-05	NA	NA	NA	NA
2	184892912	A	G	1.18423e-05	0.000288071	0.000305936	NA	NA
2	184955594	G	C	6.48877e-06	NA	NA	NA	NA
2	184975199	CTTGT	C	2.86596e-06	NA	NA	NA	NA
2	185063085	G	C	-2.32914e-05	NA	NA	NA	NA
2	185136081	A	T	-6.96153e-05	NA	NA	NA	NA
2	185199311	A	G	-4.78096e-05	NA	NA	NA	NA
2	185239211	T	A	-1.19473e-05	NA	NA	NA	NA
2	185302299	G	C	3.8606e-06	NA	NA	NA	NA
2	185312006	T	C	1.17021e-05	NA	NA	NA	NA
2	185316381	G	A	-3.25521e-05	NA	NA	NA	NA
2	185347659	G	A	7.25335e-05	NA	NA	NA	NA
2	185355915	C	A	NA	0.00182289	0.00171071	NA	NA
2	185358124	A	T	-6.47473e-05	NA	NA	NA	NA
2	185360623	T	C	9.77437e-05	NA	NA	NA	NA
2	185361848	A	G	6.86468e-05	NA	NA	NA	NA
2	185370506	A	T	0.000135859	NA	NA	NA	NA
2	185381645	A	T	7.47169e-05	NA	NA	NA	NA
2	185400327	A	C	-0.00010696	NA	NA	NA	NA
2	185421251	A	G	5.90586e-06	NA	NA	NA	NA
2	185477014	G	A	-8.16353e-05	-0.000841899	-0.000664804	NA	NA
2	185523402	G	T	2.00093e-05	NA	NA	NA	NA
2	185596967	T	C	2.6878e-05	NA	NA	NA	NA
2	185603233	T	G	7.88926e-06	NA	NA	NA	NA
2	185671444	A	G	NA	0.000210836	0.000223707	NA	NA
2	185723455	C	T	-6.20737e-05	NA	NA	NA	NA
2	185726746	TG	T	2.99253e-05	NA	NA	NA	NA
2	185917522	C	A	-8.31698e-06	NA	NA	NA	NA
2	185939464	CTTCTT	C	-1.94087e-05	NA	NA	NA	NA
2	185941224	C	T	-1.79562e-05	NA	NA	NA	NA
2	186014904	T	A	7.41274e-06	NA	NA	NA	NA
2	186016152	G	A	-3.70415e-05	NA	NA	NA	NA
2	186041846	A	G	2.00677e-05	NA	NA	NA	NA
2	186047584	T	C	0.000111662	NA	NA	NA	NA
2	186111241	C	T	-1.41859e-05	NA	NA	NA	NA
2	186127488	TACAC	T	-1.92758e-05	NA	NA	NA	NA
2	186146509	T	C	7.02357e-06	NA	NA	NA	NA
2	186252645	A	T	6.78116e-06	NA	NA	NA	NA
2	186697628	A	G	-0.000107011	NA	NA	NA	NA
2	186749943	T	G	-5.23294e-06	NA	NA	NA	NA
2	186840629	C	T	1.07029e-05	NA	NA	NA	NA
2	186979919	G	A	-1.76067e-05	NA	NA	NA	NA
2	187092939	G	A	2.57916e-05	NA	NA	NA	NA
2	187333719	G	A	-6.63125e-05	NA	NA	NA	NA
2	187370117	C	T	-5.85292e-05	NA	NA	NA	NA
2	187402039	A	G	2.06014e-05	NA	NA	NA	NA
2	187449364	A	G	-0.000258637	NA	NA	NA	NA
2	187460259	C	A	NA	0.000189574	NA	NA	NA
2	187480595	C	T	2.9564e-05	NA	NA	NA	NA
2	187542291	G	C	-7.72244e-06	NA	NA	NA	NA
2	187614848	T	C	-1.14973e-05	NA	NA	NA	NA
2	187773086	C	T	-9.42944e-05	NA	NA	NA	NA
2	187775163	C	G	-9.35448e-06	NA	NA	NA	NA
2	187785006	C	T	-2.27002e-05	NA	NA	NA	NA
2	187792137	G	A	7.24957e-05	NA	NA	NA	NA
2	187795311	TA	T	-3.97445e-05	NA	NA	NA	NA
2	187802439	G	A	-0.000197619	NA	NA	NA	NA
2	187864189	C	T	-6.51873e-06	NA	NA	NA	NA
2	187898180	A	T	-2.56926e-05	NA	NA	NA	NA
2	187915846	G	A	-1.95109e-05	NA	NA	NA	NA
2	188377506	A	G	8.10421e-06	NA	NA	NA	NA
2	188472701	A	T	4.98713e-06	NA	NA	NA	NA
2	188683895	G	A	-0.000103445	NA	NA	NA	NA
2	188790411	A	G	6.05991e-06	NA	NA	NA	NA
2	188882141	A	G	-2.56709e-05	NA	NA	NA	NA
2	188893199	A	G	-7.13822e-05	NA	NA	NA	NA
2	188899505	C	T	-1.56445e-05	NA	NA	NA	NA
2	188949813	A	T	4.41948e-05	NA	NA	NA	NA
2	189168346	G	T	6.87537e-06	NA	NA	NA	NA
2	189252708	A	G	4.13801e-06	NA	NA	NA	NA
2	189468652	T	C	1.26341e-05	NA	NA	NA	NA
2	189474167	T	A	8.1553e-06	NA	NA	NA	NA
2	189534687	C	T	2.11299e-05	NA	NA	NA	NA
2	189923397	G	T	-4.0407e-05	NA	NA	NA	NA
2	190053312	A	G	-1.33485e-05	NA	NA	NA	NA
2	190084917	A	C	-0.000351222	NA	NA	NA	NA
2	190090767	C	T	-0.000169407	NA	NA	NA	NA
2	190112160	C	G	0.000312167	NA	NA	NA	NA
2	190120954	G	A	NA	0.0013728	NA	NA	NA
2	190128209	G	C	-4.95526e-05	NA	NA	NA	NA
2	190129862	C	T	-1.2047e-05	NA	NA	NA	NA
2	190135887	A	C	NA	-0.00203257	-0.00231281	NA	NA
2	190144069	G	C	0.00011479	NA	NA	NA	NA
2	190149784	A	G	-0.000275923	NA	NA	NA	NA
2	190155287	A	C	NA	-0.00128709	NA	NA	NA
2	190156914	A	G	-8.38915e-05	NA	NA	NA	NA
2	190170050	T	A	-1.77238e-05	NA	NA	NA	NA
2	190256855	T	A	2.32296e-05	NA	NA	NA	NA
2	190268541	C	A	-7.35639e-06	NA	NA	NA	NA
2	190292462	G	A	-1.7154e-05	NA	NA	NA	NA
2	190315168	T	A	0.00044012	NA	NA	NA	NA
2	190364811	C	G	1.01911e-05	NA	NA	NA	NA
2	190434390	A	G	-3.7348e-05	NA	NA	NA	NA
2	190496655	T	TATAC	0.000413488	NA	NA	NA	NA
2	190575145	G	A	-1.64098e-05	NA	NA	NA	NA
2	191153014	C	T	3.77727e-05	NA	NA	NA	NA
2	191170435	G	A	2.94244e-05	NA	NA	NA	NA
2	191232459	A	G	2.92746e-06	NA	NA	NA	NA
2	191276605	G	A	-4.43565e-06	NA	NA	NA	NA
2	191453989	G	A	1.49157e-05	0.000324761	0.000324653	NA	NA
2	191548991	A	G	-1.14381e-05	NA	NA	NA	NA
2	191601424	T	C	9.84728e-05	NA	NA	NA	NA
2	191737883	G	A	3.30422e-06	NA	NA	NA	NA
2	191761954	G	A	-1.29708e-05	NA	NA	NA	NA
2	191766799	G	A	-0.000544697	NA	NA	NA	NA
2	191770711	A	G	0.000170881	0.000638204	0.00081328	NA	NA
2	191774612	C	T	-8.40715e-05	NA	NA	NA	NA
2	191788186	G	A	-6.17849e-05	-0.000336572	-0.00033518	NA	NA
2	191914329	C	G	-7.70385e-05	NA	NA	NA	NA
2	191917715	A	C	-3.75375e-05	NA	NA	NA	NA
2	191928576	A	G	NA	-0.000823375	NA	NA	NA
2	191932835	A	G	-5.90229e-05	NA	NA	NA	NA
2	191934233	A	G	-4.03864e-05	NA	NA	NA	NA
2	191962651	A	G	5.69721e-05	NA	NA	NA	NA
2	192021043	G	C	1.23029e-05	NA	NA	NA	NA
2	192022689	C	T	7.50335e-06	NA	NA	NA	NA
2	192117318	C	T	-1.63024e-05	NA	NA	NA	NA
2	192150985	T	C	7.69343e-05	NA	NA	NA	NA
2	192194079	T	C	-3.63064e-05	NA	NA	NA	NA
2	192291985	C	A	-0.000337019	NA	NA	NA	NA
2	192308106	G	A	4.5996e-06	NA	NA	NA	NA
2	192320444	G	A	0.000112094	NA	NA	NA	NA
2	192387088	G	C	-7.51201e-06	NA	NA	NA	NA
2	192523625	A	T	-0.000304181	NA	NA	NA	NA
2	192536371	A	G	-6.31496e-05	NA	NA	NA	NA
2	192536997	A	G	6.87017e-05	NA	NA	NA	NA
2	192542090	C	T	-3.27748e-05	NA	NA	NA	NA
2	192559874	G	A	3.18668e-05	NA	NA	NA	NA
2	192562524	C	T	-0.00011211	NA	NA	NA	NA
2	192877803	T	C	3.11429e-05	NA	NA	NA	NA
2	192922726	T	A	0.000189052	NA	NA	NA	NA
2	192948699	G	A	7.72407e-05	NA	NA	NA	NA
2	192964483	T	A	-7.35388e-06	NA	NA	NA	NA
2	193045444	G	A	NA	0.00166681	NA	NA	NA
2	193066736	G	A	6.19461e-05	NA	NA	NA	NA
2	193098337	TTATG	T	9.29644e-05	NA	NA	NA	NA
2	193142839	G	A	6.30167e-05	NA	NA	NA	NA
2	193198640	A	T	5.47476e-05	NA	NA	NA	NA
2	193283623	C	T	1.76058e-05	NA	NA	NA	NA
2	193562361	T	A	9.17244e-06	NA	NA	NA	NA
2	194130321	A	C	2.38076e-05	NA	NA	NA	NA
2	194177282	T	C	0.000132718	NA	NA	NA	NA
2	194488847	C	T	-7.07482e-06	NA	NA	NA	NA
2	194519858	A	T	-6.61219e-05	NA	NA	NA	NA
2	194685875	T	C	4.0497e-05	NA	NA	NA	NA
2	194719430	G	T	0.000314525	NA	NA	NA	NA
2	194722865	G	A	NA	0.00045736	0.000511887	NA	NA
2	194730709	T	C	-1.29114e-05	NA	NA	NA	NA
2	194737245	G	T	1.58784e-05	NA	NA	NA	NA
2	194740640	A	C	9.23109e-06	NA	NA	NA	NA
2	194901457	C	T	3.46083e-06	NA	NA	NA	NA
2	194976212	G	A	1.53281e-05	0.000336191	NA	NA	NA
2	194983373	T	G	8.37823e-06	NA	NA	NA	NA
2	195002237	C	T	0.000659133	NA	NA	NA	NA
2	195093856	C	T	3.40092e-06	NA	NA	NA	NA
2	195184636	A	G	1.06876e-05	NA	NA	NA	NA
2	195322981	C	T	1.11316e-05	NA	NA	NA	NA
2	195344959	C	G	9.34606e-05	NA	NA	NA	NA
2	195364803	T	C	1.06308e-05	NA	NA	NA	NA
2	195450079	A	C	7.59403e-06	0.00036206	0.000391319	NA	NA
2	195454736	C	G	8.5564e-06	NA	NA	NA	NA
2	195553927	C	T	-8.57404e-06	NA	NA	NA	NA
2	195620030	C	G	0.0030582	NA	NA	NA	NA
2	195722519	C	T	-5.16058e-05	NA	NA	NA	NA
2	195761288	C	T	9.50255e-06	NA	NA	NA	NA
2	195846932	G	A	2.8968e-05	NA	NA	NA	NA
2	195879970	T	G	3.29334e-06	NA	NA	NA	NA
2	196212511	A	G	-1.72933e-05	NA	NA	NA	NA
2	196271334	T	C	3.47667e-06	NA	NA	NA	NA
2	196296568	C	G	0.000191198	NA	NA	NA	NA
2	196356772	G	A	0.000260654	NA	NA	NA	NA
2	196540468	T	C	1.76725e-05	NA	NA	NA	NA
2	196583434	A	G	-1.87374e-05	NA	NA	NA	NA
2	196585122	G	A	-0.000572083	NA	NA	NA	NA
2	196641948	A	G	-5.17927e-06	NA	NA	NA	NA
2	196673402	C	T	6.02972e-05	NA	NA	NA	NA
2	196921821	A	G	6.20432e-06	NA	NA	NA	NA
2	196963149	C	T	-6.38978e-06	NA	NA	NA	NA
2	196973869	A	C	-5.99174e-05	NA	NA	NA	NA
2	196993405	T	C	-7.69863e-05	NA	NA	NA	NA
2	197001746	T	A	-8.94603e-05	NA	NA	NA	NA
2	197064846	C	T	4.8508e-05	NA	NA	NA	NA
2	197412827	G	A	-0.000277406	NA	NA	NA	NA
2	197594173	G	A	6.40818e-06	NA	NA	NA	NA
2	197666660	C	T	7.58647e-06	NA	NA	NA	NA
2	197670732	TA	T	-4.20821e-05	NA	NA	NA	NA
2	197682849	C	T	4.20148e-05	NA	NA	NA	NA
2	197757583	T	A	0.000200606	NA	NA	NA	NA
2	197959104	A	G	NA	-0.00135342	NA	NA	NA
2	198010740	G	A	NA	-0.00121167	NA	NA	NA
2	198050061	G	A	0.000205213	NA	NA	NA	NA
2	198052539	C	A	-9.78769e-05	NA	NA	NA	NA
2	198055418	T	C	-8.44761e-05	NA	NA	NA	NA
2	198124654	C	T	0.00213345	NA	NA	NA	NA
2	198129549	C	T	0.000207558	NA	NA	NA	NA
2	198187876	G	A	0.000337369	NA	NA	NA	NA
2	198242783	C	T	8.66798e-06	NA	NA	NA	NA
2	198257296	C	A	5.04266e-05	NA	NA	NA	NA
2	198291499	G	A	NA	-0.000591905	NA	NA	NA
2	198301756	T	C	-0.000157986	NA	NA	NA	NA
2	198316705	T	C	6.2615e-05	NA	NA	NA	NA
2	198353361	C	T	0.000122463	NA	NA	NA	NA
2	198376758	C	G	-0.000183145	NA	NA	NA	NA
2	198431736	T	C	-3.35456e-05	NA	NA	NA	NA
2	198437132	G	A	4.48368e-05	NA	NA	NA	NA
2	198491689	C	T	2.633e-05	NA	NA	NA	NA
2	198522566	A	G	8.71547e-06	NA	NA	NA	NA
2	198542440	G	A	-2.6292e-06	-0.000210537	NA	NA	NA
2	198644682	G	A	-3.06774e-05	NA	NA	NA	NA
2	198779185	A	T	3.13593e-05	NA	NA	NA	NA
2	198838109	A	G	7.67974e-06	NA	NA	NA	NA
2	198853463	T	G	5.50334e-06	NA	NA	NA	NA
2	198956605	G	A	2.74901e-05	NA	NA	NA	NA
2	198963681	T	C	0.000139288	NA	NA	NA	NA
2	199038180	C	T	8.47106e-06	NA	NA	NA	NA
2	199059004	T	G	0.000169737	NA	NA	NA	NA
2	199063078	C	T	4.63303e-06	NA	NA	NA	NA
2	199263676	G	A	9.98099e-06	NA	NA	NA	NA
2	199467194	C	T	8.46285e-06	NA	NA	NA	NA
2	199497798	T	C	-1.73476e-05	NA	NA	NA	NA
2	199538467	G	A	-2.23833e-05	NA	NA	NA	NA
2	199578388	A	T	-4.51665e-05	NA	NA	NA	NA
2	199579138	G	A	-6.94418e-05	NA	NA	NA	NA
2	199583530	G	T	-5.46114e-05	NA	NA	NA	NA
2	199598146	C	T	-2.77349e-05	NA	NA	NA	NA
2	199661361	G	A	-5.87807e-05	NA	NA	NA	NA
2	199665857	C	T	0.000166996	NA	NA	NA	NA
2	199711065	A	T	5.14893e-05	NA	NA	NA	NA
2	199721675	G	A	-7.21614e-06	NA	NA	NA	NA
2	199747268	T	A	4.36278e-06	NA	NA	NA	NA
2	199751622	G	A	-5.982e-06	NA	NA	NA	NA
2	199773646	C	T	-7.22525e-06	NA	NA	NA	NA
2	199782576	C	T	-6.57117e-06	NA	NA	NA	NA
2	199791834	A	G	-8.68513e-05	NA	NA	NA	NA
2	199811379	T	A	-2.388e-05	NA	NA	NA	NA
2	199816778	C	G	8.88906e-06	NA	NA	NA	NA
2	199826970	T	C	-4.31335e-05	NA	NA	NA	NA
2	199835527	T	C	-3.41273e-05	NA	NA	NA	NA
2	199988498	A	G	-0.000162563	NA	NA	NA	NA
2	200032841	A	G	-4.99011e-06	NA	NA	NA	NA
2	200087569	G	A	-1.12622e-05	NA	NA	NA	NA
2	200147632	C	T	6.07318e-05	NA	NA	NA	NA
2	200158104	C	T	-0.000116484	NA	NA	NA	NA
2	200170532	C	T	-1.76074e-05	NA	NA	NA	NA
2	200187526	C	T	-4.45e-05	NA	NA	NA	NA
2	200190339	C	T	2.08184e-05	NA	NA	NA	NA
2	200191791	G	A	0.000210951	NA	NA	NA	NA
2	200200448	C	G	-0.00012192	NA	NA	NA	NA
2	200208129	C	T	4.25055e-05	NA	NA	NA	NA
2	200210888	A	G	-0.000366047	NA	NA	NA	NA
2	200215390	G	C	-5.81993e-05	NA	NA	NA	NA
2	200219263	A	T	-0.00289296	NA	NA	NA	NA
2	200227115	C	T	8.29241e-06	NA	NA	NA	NA
2	200269238	T	A	-2.46406e-05	NA	NA	NA	NA
2	200269622	G	A	-8.00998e-05	NA	NA	NA	NA
2	200284298	T	G	0.000612432	NA	NA	NA	NA
2	200301737	C	CTT	0.000123505	NA	NA	NA	NA
2	200305923	G	A	6.21345e-06	NA	NA	NA	NA
2	200336408	A	T	7.34714e-05	NA	NA	NA	NA
2	200343969	A	C	NA	0.00134781	0.00124294	NA	NA
2	200351151	A	G	0.000200633	NA	NA	NA	NA
2	200389326	G	C	0.00148029	NA	NA	NA	NA
2	200408768	G	A	-0.000133058	-0.000787903	-0.000799397	NA	NA
2	200418213	C	T	-1.83869e-05	NA	NA	NA	NA
2	200420785	T	C	-7.46252e-05	NA	NA	NA	NA
2	200435509	C	T	4.78201e-05	NA	NA	NA	NA
2	200447940	A	G	0.000191333	0.00162528	0.0017149	NA	NA
2	200449603	T	C	3.32344e-05	NA	NA	NA	NA
2	200454298	G	A	NA	0.00250558	0.00215222	NA	NA
2	200458733	TA	T	3.76845e-05	NA	NA	NA	NA
2	200466707	T	G	-6.56599e-05	NA	NA	NA	NA
2	200480379	C	T	-7.3207e-05	NA	NA	NA	NA
2	200480527	G	A	9.29793e-06	NA	NA	NA	NA
2	200488393	T	C	-2.45892e-05	NA	NA	NA	NA
2	200488431	C	T	-0.000168246	NA	NA	NA	NA
2	200494323	A	G	-3.68505e-05	-0.000967075	NA	NA	NA
2	200515141	G	A	-0.000184135	-0.0008437	-0.00108229	NA	NA
2	200582493	TAAG	T	-8.68516e-06	NA	NA	NA	NA
2	200585324	GT	G	-6.35148e-05	NA	NA	NA	NA
2	200615741	G	A	1.18743e-05	NA	NA	NA	NA
2	200630189	T	C	6.61795e-05	NA	NA	NA	NA
2	200647693	A	G	0.000307607	NA	NA	NA	NA
2	200657383	G	A	0.000439095	NA	NA	NA	NA
2	200662516	G	A	NA	0.00148726	0.00157486	NA	NA
2	200663704	A	G	8.63159e-05	NA	NA	NA	NA
2	200666113	C	G	6.19306e-05	NA	NA	NA	NA
2	200694304	A	G	-2.28595e-05	-0.000518231	-0.000549916	NA	NA
2	200696017	T	G	-0.000227121	NA	NA	NA	NA
2	200699445	G	A	8.32615e-06	NA	NA	NA	NA
2	200704925	A	T	0.000115719	NA	NA	NA	NA
2	200706420	G	A	8.69717e-05	0.00139829	0.00170575	NA	NA
2	200711412	A	G	0.000243543	NA	NA	NA	NA
2	200755229	G	C	-0.000181068	NA	NA	NA	NA
2	200765467	G	C	0.000477597	NA	NA	NA	NA
2	200794853	C	G	1.19071e-05	NA	NA	NA	NA
2	200833913	A	T	-3.53267e-05	NA	NA	NA	NA
2	200895439	T	C	7.12131e-06	NA	NA	NA	NA
2	201171755	G	A	NA	0.000720059	NA	NA	NA
2	201211143	G	C	-8.05918e-06	NA	NA	NA	NA
2	201238446	C	CT	-3.39686e-05	NA	NA	NA	NA
2	201240653	C	T	-0.000101122	NA	NA	NA	NA
2	201246297	C	A	NA	0.000961834	0.00112745	NA	NA
2	201247167	C	T	-0.000156572	NA	NA	NA	NA
2	201247415	C	T	0.000134044	NA	NA	NA	NA
2	201247848	T	G	0.000234299	NA	NA	NA	NA
2	201251552	G	A	-8.38286e-05	NA	NA	NA	NA
2	201254549	A	C	NA	-0.000720871	NA	NA	NA
2	201327699	T	G	-6.30626e-05	NA	NA	NA	NA
2	201414048	C	A	2.08444e-05	0.000349818	NA	NA	NA
2	201442911	C	A	-0.000248563	NA	NA	NA	NA
2	201680651	G	C	-2.92455e-05	NA	NA	NA	NA
2	201684746	T	C	2.63171e-05	NA	NA	NA	NA
2	201691614	T	C	-4.63442e-05	NA	NA	NA	NA
2	201712082	GA	G	-5.21616e-05	NA	NA	NA	NA
2	201729943	T	G	0.000205359	NA	NA	NA	NA
2	201750585	G	A	1.89122e-05	NA	NA	NA	NA
2	201787231	T	C	-3.64382e-05	NA	NA	NA	NA
2	201853763	C	T	-1.32674e-05	NA	NA	NA	NA
2	201875268	A	G	-5.27921e-05	NA	NA	NA	NA
2	201876131	T	TA	-3.1717e-05	NA	NA	NA	NA
2	201880331	C	G	-5.54467e-05	NA	NA	NA	NA
2	201886270	A	C	0.000176305	NA	NA	NA	NA
2	201890109	C	T	1.14073e-05	NA	NA	NA	NA
2	201899486	C	G	7.00916e-05	NA	NA	NA	NA
2	201915916	A	T	-1.17799e-05	-0.00030911	-0.000345114	NA	NA
2	201936964	T	C	9.5618e-06	NA	NA	NA	NA
2	201945686	A	G	-6.4261e-05	NA	NA	NA	NA
2	201947249	C	T	-4.88324e-05	NA	NA	NA	NA
2	201975274	G	C	4.91934e-05	NA	NA	NA	NA
2	201986006	A	G	-2.04985e-05	NA	NA	NA	NA
2	202019386	C	T	1.55645e-05	NA	NA	NA	NA
2	202030440	G	A	8.53909e-05	NA	NA	NA	NA
2	202177089	C	T	3.06375e-05	NA	NA	NA	NA
2	202220233	C	T	-7.49658e-06	NA	NA	NA	NA
2	202251171	A	C	1.18216e-05	NA	NA	NA	NA
2	202329068	A	G	-1.55026e-05	NA	NA	NA	NA
2	202407766	C	CA	-1.06168e-05	NA	NA	NA	NA
2	202593440	C	G	0.000120619	NA	NA	NA	NA
2	202631617	A	G	1.07797e-05	NA	NA	NA	NA
2	202652864	G	A	-0.00010942	NA	NA	NA	NA
2	202663836	G	A	-1.66641e-05	NA	NA	NA	NA
2	202700800	C	A	1.02074e-05	NA	NA	NA	NA
2	202727457	A	G	0.000170999	NA	NA	NA	NA
2	202767344	T	G	0.000103692	NA	NA	NA	NA
2	202775116	T	C	7.59072e-05	NA	NA	NA	NA
2	202781236	A	G	-6.30223e-06	NA	NA	NA	NA
2	202787060	T	G	1.51552e-05	NA	NA	NA	NA
2	202791480	T	C	6.75286e-05	NA	NA	NA	NA
2	202838889	A	G	0.00021618	0.00125205	0.00120024	NA	NA
2	202840836	T	A	0.00116824	NA	NA	NA	NA
2	203043664	G	A	1.0459e-05	NA	NA	NA	NA
2	203048342	A	G	9.94963e-06	NA	NA	NA	NA
2	203065611	G	A	-1.07947e-05	NA	NA	NA	NA
2	203068616	A	G	-3.95589e-05	NA	NA	NA	NA
2	203120396	G	A	NA	0.000241699	NA	NA	NA
2	203160665	A	G	NA	0.00136374	NA	NA	NA
2	203184117	G	A	4.22363e-05	NA	NA	NA	NA
2	203198925	C	T	7.26784e-05	NA	NA	NA	NA
2	203225942	A	C	1.1735e-05	NA	NA	NA	NA
2	203343256	C	T	4.5144e-06	NA	NA	NA	NA
2	203374227	C	T	6.31045e-05	NA	NA	NA	NA
2	203431688	A	G	-2.33195e-05	NA	NA	NA	NA
2	203718874	T	C	-0.000213685	NA	NA	NA	NA
2	203748399	G	A	1.50949e-05	NA	NA	NA	NA
2	203780975	C	T	-4.78157e-06	NA	NA	NA	NA
2	203835384	C	T	-3.63492e-05	NA	NA	NA	NA
2	203905331	A	G	0.000134966	NA	NA	NA	NA
2	203982746	G	C	2.01721e-05	NA	NA	NA	NA
2	204177850	G	A	1.77581e-05	NA	NA	NA	NA
2	204251279	T	C	0.000295893	NA	NA	NA	NA
2	204256231	G	T	3.06246e-05	NA	NA	NA	NA
2	204256790	G	A	0.000172426	NA	NA	NA	NA
2	204266626	T	C	0.000191415	NA	NA	NA	NA
2	204302926	G	T	3.75644e-06	NA	NA	NA	NA
2	204340967	T	C	8.71846e-05	NA	NA	NA	NA
2	204464009	G	A	2.4012e-05	NA	NA	NA	NA
2	204570183	T	C	0.000508141	NA	NA	NA	NA
2	204602387	C	G	9.15744e-06	NA	NA	NA	NA
2	204610692	G	A	NA	0.00140558	0.00121094	NA	NA
2	204616734	T	C	0.000505096	NA	NA	NA	NA
2	204634761	A	G	4.11347e-05	NA	NA	NA	NA
2	204636614	T	G	0.000149755	NA	NA	NA	NA
2	204637743	C	T	0.000179857	NA	NA	NA	NA
2	204671195	C	G	0.000185894	NA	NA	NA	NA
2	204677285	G	A	NA	-0.0012322	NA	NA	NA
2	204720063	AT	A	-5.62179e-05	NA	NA	NA	NA
2	204726452	C	T	-1.25356e-05	NA	NA	NA	NA
2	204754366	AG	A	9.45804e-05	NA	NA	NA	NA
2	204850179	C	T	-4.52445e-05	NA	NA	NA	NA
2	204852072	T	C	0.000360149	NA	NA	NA	NA
2	204855324	C	T	-9.71338e-05	NA	NA	NA	NA
2	204904434	G	A	3.83494e-05	NA	NA	NA	NA
2	204935672	A	G	9.13049e-06	NA	NA	NA	NA
2	204939120	G	C	-0.000643751	NA	NA	NA	NA
2	204945895	C	CT	-4.84828e-05	NA	NA	NA	NA
2	204947695	C	T	-8.39419e-05	NA	NA	NA	NA
2	204971620	GT	G	9.02051e-06	NA	NA	NA	NA
2	205049710	G	A	-0.000289791	NA	NA	NA	NA
2	205054009	G	A	-5.49942e-06	NA	NA	NA	NA
2	205251064	A	G	-1.28272e-05	NA	NA	NA	NA
2	205251169	T	A	-5.46451e-05	NA	NA	NA	NA
2	205407088	A	G	-2.52457e-05	NA	NA	NA	NA
2	205431734	C	G	-1.42833e-05	NA	NA	NA	NA
2	205439171	T	C	0.000103956	NA	NA	NA	NA
2	205442733	C	T	3.16374e-05	NA	NA	NA	NA
2	205493610	T	C	0.0002699	NA	NA	NA	NA
2	205494405	G	A	6.26546e-06	NA	NA	NA	NA
2	205536667	G	A	3.48683e-06	NA	NA	NA	NA
2	205570065	C	T	-1.3557e-05	NA	NA	NA	NA
2	205576625	G	A	-3.46346e-05	NA	NA	NA	NA
2	205622973	A	T	8.53309e-06	NA	NA	NA	NA
2	205629646	G	A	-7.9926e-06	NA	NA	NA	NA
2	205668157	A	G	-1.1522e-05	NA	NA	NA	NA
2	205687371	C	T	1.57532e-05	NA	NA	NA	NA
2	205706200	C	T	-8.12297e-06	NA	NA	NA	NA
2	205820452	A	T	8.22357e-05	NA	NA	NA	NA
2	205833162	C	G	-9.16208e-06	NA	NA	NA	NA
2	206020469	C	A	-4.70887e-05	NA	NA	NA	NA
2	206078520	G	A	-2.23653e-05	NA	NA	NA	NA
2	206080724	G	A	3.77593e-05	NA	NA	NA	NA
2	206171367	C	G	0.000141698	NA	NA	NA	NA
2	206184216	C	T	0.000162258	NA	NA	NA	NA
2	206232809	C	T	-0.000146828	NA	NA	NA	NA
2	206248743	G	A	-1.3794e-05	NA	NA	NA	NA
2	206301280	ATTGT	A	-0.000125348	NA	NA	NA	NA
2	206365855	A	C	1.51371e-05	NA	NA	NA	NA
2	206366411	G	A	3.87812e-06	NA	NA	NA	NA
2	206426339	C	T	-4.64679e-05	NA	NA	NA	NA
2	206454287	G	A	-2.43443e-05	NA	NA	NA	NA
2	206508113	C	T	7.58994e-06	NA	NA	NA	NA
2	206576025	C	G	7.16298e-06	NA	NA	NA	NA
2	206708331	T	G	6.32041e-05	NA	NA	NA	NA
2	206712150	C	T	3.3718e-05	NA	NA	NA	NA
2	206740270	A	C	5.59318e-05	NA	NA	NA	NA
2	206770234	G	A	0.000136317	NA	NA	NA	NA
2	206864318	A	G	1.09831e-05	NA	NA	NA	NA
2	206894534	C	A	9.47508e-06	NA	NA	NA	NA
2	206936721	A	G	2.02053e-05	NA	NA	NA	NA
2	206941604	G	A	1.01379e-05	NA	NA	NA	NA
2	206973649	G	C	-2.37282e-05	NA	NA	NA	NA
2	207034777	G	C	8.2552e-06	NA	NA	NA	NA
2	207049297	A	G	-2.41842e-05	NA	NA	NA	NA
2	207071673	C	G	-0.000248834	NA	NA	NA	NA
2	207072390	C	T	-3.95771e-05	NA	NA	NA	NA
2	207111559	T	C	5.93381e-05	NA	NA	NA	NA
2	207125623	A	T	-3.867e-05	NA	NA	NA	NA
2	207208869	C	T	1.01655e-05	NA	NA	NA	NA
2	207213366	T	A	3.6629e-05	NA	NA	NA	NA
2	207252248	G	A	-4.21405e-06	NA	NA	NA	NA
2	207346377	T	C	3.62467e-05	NA	NA	NA	NA
2	207359425	ACT	A	5.41882e-05	NA	NA	NA	NA
2	207365419	T	C	0.000422273	NA	NA	NA	NA
2	207376797	A	G	0.000136972	NA	NA	NA	NA
2	207437673	C	A	7.71039e-05	NA	NA	NA	NA
2	207441862	A	T	5.85245e-05	NA	NA	NA	NA
2	207453218	T	A	8.63649e-05	NA	NA	NA	NA
2	207520596	A	T	2.66229e-05	NA	NA	NA	NA
2	207578862	C	T	0.000123999	NA	NA	NA	NA
2	207636324	G	A	-9.17952e-06	-0.000424336	NA	NA	NA
2	207668495	T	C	-0.000120023	NA	NA	NA	NA
2	207669624	G	A	0.000182806	NA	NA	NA	NA
2	207670478	G	A	-0.000178287	NA	NA	NA	NA
2	207670590	C	T	9.82161e-06	NA	NA	NA	NA
2	207671812	C	A	NA	0.001567	NA	NA	NA
2	207673801	G	C	-0.000172357	NA	NA	NA	NA
2	207674172	G	A	-0.000177111	NA	NA	NA	NA
2	207676904	G	T	6.49412e-05	NA	NA	NA	NA
2	207676910	C	A	8.40052e-05	NA	NA	NA	NA
2	207754988	G	A	0.0001791	NA	NA	NA	NA
2	207813780	C	T	1.37999e-05	NA	NA	NA	NA
2	207824458	G	A	0.000235327	NA	NA	NA	NA
2	207834342	T	C	6.63799e-05	NA	NA	NA	NA
2	207840367	C	A	2.9963e-05	NA	NA	NA	NA
2	207844341	T	C	8.52369e-05	NA	NA	NA	NA
2	207847637	T	C	2.56499e-05	NA	NA	NA	NA
2	207850590	G	A	NA	0.00142807	NA	NA	NA
2	207856334	T	G	0.000154693	NA	NA	NA	NA
2	207863265	C	T	4.42888e-05	NA	NA	NA	NA
2	207865663	G	C	9.16295e-05	NA	NA	NA	NA
2	207867978	T	C	4.55727e-05	NA	NA	NA	NA
2	207879830	T	G	-9.56758e-06	NA	NA	NA	NA
2	207881609	A	T	0.000422001	NA	NA	NA	NA
2	207884036	C	T	1.83583e-05	NA	NA	NA	NA
2	207886025	T	C	0.00022977	NA	NA	NA	NA
2	207893390	C	G	2.69452e-05	NA	NA	NA	NA
2	207911132	A	G	NA	0.00183005	0.0022219	NA	NA
2	207945336	T	C	-0.00459348	NA	NA	NA	NA
2	207968533	T	C	0.000113288	NA	NA	NA	NA
2	207989674	C	T	-3.59705e-05	NA	NA	NA	NA
2	208047185	T	G	3.46968e-05	NA	NA	NA	NA
2	208076187	T	G	-0.000312103	NA	NA	NA	NA
2	208138888	G	T	9.44633e-06	NA	NA	NA	NA
2	208141347	C	T	0.000167256	NA	NA	NA	NA
2	208162386	A	C	2.41289e-05	NA	NA	NA	NA
2	208165267	C	T	-2.20344e-05	NA	NA	NA	NA
2	208204127	C	G	-9.60426e-06	NA	NA	NA	NA
2	208228760	G	C	-1.73582e-05	NA	NA	NA	NA
2	208303793	G	C	-1.12217e-05	NA	NA	NA	NA
2	208525180	T	C	8.47998e-06	NA	NA	NA	NA
2	208557736	G	A	-7.83484e-06	-0.000411747	-0.000386461	NA	NA
2	208591931	C	T	-6.76208e-06	NA	NA	NA	NA
2	208649191	A	C	-0.000264645	-0.00309557	-0.00272743	NA	NA
2	208655734	A	G	NA	-0.00155078	NA	NA	NA
2	208666856	A	T	-6.90964e-05	NA	NA	NA	NA
2	208677716	A	G	2.5385e-05	NA	NA	NA	NA
2	208687691	C	T	0.000102437	NA	NA	NA	NA
2	208702400	T	G	-6.33015e-06	NA	NA	NA	NA
2	208735266	A	T	8.90929e-05	NA	NA	NA	NA
2	208764329	C	G	-5.97152e-05	NA	NA	NA	NA
2	208765410	A	G	-1.30538e-05	NA	NA	NA	NA
2	208767270	T	C	-3.03388e-05	NA	NA	NA	NA
2	208772152	A	G	-9.08305e-06	NA	NA	NA	NA
2	208798069	AT	A	7.77475e-05	NA	NA	NA	NA
2	209023771	C	T	-1.49915e-05	NA	NA	NA	NA
2	209031876	A	G	-7.83348e-05	NA	NA	NA	NA
2	209221675	T	A	-1.71567e-05	NA	NA	NA	NA
2	209472903	A	G	1.15001e-05	NA	NA	NA	NA
2	209528411	C	G	-1.61974e-05	NA	NA	NA	NA
2	209566871	A	G	-3.9974e-06	NA	NA	NA	NA
2	209579282	C	CGTGTGT	8.20143e-06	NA	NA	NA	NA
2	209674621	AGATG	A	0.000635196	NA	NA	NA	NA
2	209787617	G	A	-8.22386e-05	NA	NA	NA	NA
2	209833034	T	C	6.73749e-05	NA	NA	NA	NA
2	209931971	A	G	-3.89141e-05	NA	NA	NA	NA
2	210089267	G	T	5.6697e-05	NA	NA	NA	NA
2	210157415	C	T	5.4834e-05	NA	NA	NA	NA
2	210164092	T	C	-1.79932e-05	NA	NA	NA	NA
2	210332620	C	G	0.00231282	NA	NA	NA	NA
2	210372889	TAC	T	-8.20049e-06	NA	NA	NA	NA
2	210401636	G	T	8.80897e-06	NA	NA	NA	NA
2	210448220	C	T	-9.91856e-05	NA	NA	NA	NA
2	210458011	T	C	-3.08386e-06	NA	NA	NA	NA
2	210472745	A	T	0.000110111	NA	NA	NA	NA
2	210473353	C	T	-7.99962e-05	NA	NA	NA	NA
2	210524379	C	T	1.72395e-05	NA	NA	NA	NA
2	210535405	T	A	8.58627e-06	0.000313707	NA	NA	NA
2	210553699	T	A	-6.98559e-05	NA	NA	NA	NA
2	210637407	G	A	-9.75724e-05	NA	NA	NA	NA
2	210647713	G	A	-1.79121e-05	NA	NA	NA	NA
2	210652699	T	G	1.64458e-05	NA	NA	NA	NA
2	210674639	A	G	-6.19252e-05	NA	NA	NA	NA
2	210679933	G	A	-4.97395e-05	NA	NA	NA	NA
2	210679957	T	A	0.00023711	NA	NA	NA	NA
2	210680500	T	C	-5.37755e-05	NA	NA	NA	NA
2	210694802	G	A	NA	-0.00128673	-0.00127421	NA	NA
2	210707558	A	T	5.79068e-06	NA	NA	NA	NA
2	210718342	T	C	-8.48616e-05	NA	NA	NA	NA
2	210722580	G	A	-0.000351536	NA	NA	NA	NA
2	210736622	A	G	1.35165e-05	NA	NA	NA	NA
2	210746531	C	A	8.06479e-05	NA	NA	NA	NA
2	210748856	T	C	2.16459e-05	NA	NA	NA	NA
2	210774230	G	T	-6.66656e-05	NA	NA	NA	NA
2	210788576	A	G	1.42868e-05	0.000612113	0.000534545	NA	NA
2	210793127	G	A	-0.000294102	-0.00191441	-0.00228855	NA	NA
2	210797298	C	G	-0.000152696	NA	NA	NA	NA
2	210803023	T	G	3.59514e-05	NA	NA	NA	NA
2	210804282	T	C	3.11769e-05	NA	NA	NA	NA
2	210810355	T	A	2.73085e-05	NA	NA	NA	NA
2	210810523	A	T	0.000313638	NA	NA	NA	NA
2	210813874	AGTT	A	-8.05648e-05	NA	NA	NA	NA
2	210814033	T	C	2.74636e-05	NA	NA	NA	NA
2	210822434	T	G	0.000117493	NA	NA	NA	NA
2	210838621	G	A	0.00029294	NA	NA	NA	NA
2	210847916	C	G	-2.01908e-05	NA	NA	NA	NA
2	210853637	T	C	-0.000137678	NA	NA	NA	NA
2	210861226	T	C	-0.000130403	NA	NA	NA	NA
2	210879893	A	G	-2.50072e-05	NA	NA	NA	NA
2	210897788	CTG	C	0.000116572	NA	NA	NA	NA
2	210931064	G	A	-0.000105578	NA	NA	NA	NA
2	210971624	C	A	1.47284e-05	NA	NA	NA	NA
2	211088995	A	G	0.000135005	NA	NA	NA	NA
2	211102439	T	C	0.000386215	NA	NA	NA	NA
2	211105606	C	T	-7.10352e-06	NA	NA	NA	NA
2	211110834	TA	T	1.98498e-05	NA	NA	NA	NA
2	211116776	G	A	-4.51083e-06	NA	NA	NA	NA
2	211117522	C	T	2.13129e-05	NA	NA	NA	NA
2	211142608	T	G	-6.32988e-05	NA	NA	NA	NA
2	211156299	C	T	-0.000104364	NA	NA	NA	NA
2	211204920	G	A	1.19343e-05	NA	NA	NA	NA
2	211228942	A	G	9.91498e-06	NA	NA	NA	NA
2	211248558	G	A	-3.957e-05	NA	NA	NA	NA
2	211251193	T	G	5.39544e-05	NA	NA	NA	NA
2	211265967	G	A	-0.000354005	NA	NA	NA	NA
2	211290639	A	C	-0.000370941	NA	NA	NA	NA
2	211316630	G	A	NA	-0.0016778	-0.00176557	NA	NA
2	211325221	C	T	-0.00017086	NA	NA	NA	NA
2	211338083	C	T	4.35368e-05	NA	NA	NA	NA
2	211356225	A	G	4.50865e-06	NA	NA	NA	NA
2	211374257	T	C	3.30888e-05	NA	NA	NA	NA
2	211378020	G	C	-7.80618e-05	NA	NA	NA	NA
2	211389705	T	C	1.7435e-05	NA	NA	NA	NA
2	211394449	C	G	7.4469e-05	NA	NA	NA	NA
2	211425323	T	C	-5.15176e-05	NA	NA	NA	NA
2	211432178	T	C	6.99868e-05	NA	NA	NA	NA
2	211437176	T	C	0.000107254	NA	NA	NA	NA
2	211485363	G	A	NA	-0.0010694	NA	NA	NA
2	211486610	G	A	5.97714e-05	NA	NA	NA	NA
2	211514420	A	G	-6.22455e-05	-0.00138862	NA	NA	NA
2	211518499	C	A	-0.000312873	NA	NA	NA	NA
2	211552410	A	T	5.34469e-05	NA	NA	NA	NA
2	211552981	T	G	-2.45247e-05	NA	NA	NA	NA
2	211566340	G	A	-5.76023e-05	NA	NA	NA	NA
2	211570107	ACT	A	-0.000100647	NA	NA	NA	NA
2	211593993	T	C	2.60533e-05	NA	NA	NA	NA
2	211600518	C	T	-2.31954e-05	NA	NA	NA	NA
2	211606730	T	C	6.82078e-05	NA	NA	NA	NA
2	211658759	T	G	-3.21375e-05	NA	NA	NA	NA
2	211675000	T	G	4.05645e-06	NA	NA	NA	NA
2	211681887	T	C	1.39405e-05	NA	NA	NA	NA
2	211684214	G	T	-0.000127776	NA	NA	NA	NA
2	211691412	G	A	-5.14324e-05	NA	NA	NA	NA
2	211695223	G	A	NA	-0.00152247	NA	NA	NA
2	211698456	G	A	NA	-0.00020151	-0.000172736	NA	NA
2	211701630	C	T	-0.000200878	NA	NA	NA	NA
2	211709170	T	C	-0.000255349	NA	NA	NA	NA
2	211714763	G	C	-3.37211e-05	NA	NA	NA	NA
2	211721153	T	G	-0.000176463	NA	NA	NA	NA
2	211732195	A	G	-1.27953e-05	NA	NA	NA	NA
2	211775264	G	C	-1.25035e-05	NA	NA	NA	NA
2	211789810	C	T	-0.000782487	NA	NA	NA	NA
2	211810593	G	A	-5.27599e-06	NA	NA	NA	NA
2	211854266	CTT	C	-0.000134945	NA	NA	NA	NA
2	211917593	T	G	-7.77556e-06	NA	NA	NA	NA
2	211982377	G	T	-4.93746e-05	NA	NA	NA	NA
2	211986543	T	C	-6.67481e-06	NA	NA	NA	NA
2	211997874	T	C	0.000370042	NA	NA	NA	NA
2	212005274	T	A	1.55956e-05	NA	NA	NA	NA
2	212015139	G	A	3.02337e-05	NA	NA	NA	NA
2	212017465	T	C	0.000160607	NA	NA	NA	NA
2	212023360	G	A	4.94644e-06	NA	NA	NA	NA
2	212043020	T	C	-0.000124314	NA	NA	NA	NA
2	212045622	G	A	NA	0.000367523	NA	NA	NA
2	212055227	C	T	-1.38236e-05	NA	NA	NA	NA
2	212060027	T	C	-0.000286118	NA	NA	NA	NA
2	212075637	TG	T	5.87558e-05	NA	NA	NA	NA
2	212094902	GAAAT	G	1.71843e-05	NA	NA	NA	NA
2	212124685	G	C	-4.87249e-05	NA	NA	NA	NA
2	212142505	A	G	-4.5923e-05	NA	NA	NA	NA
2	212240926	T	C	-0.000105441	NA	NA	NA	NA
2	212249210	T	C	2.64945e-05	NA	NA	NA	NA
2	212266177	T	C	5.76407e-05	NA	NA	NA	NA
2	212266647	A	G	0.000136304	NA	NA	NA	NA
2	212356314	GTTGTACACAC	G	9.47882e-05	NA	NA	NA	NA
2	212397168	T	C	6.34219e-05	NA	NA	NA	NA
2	212405124	G	A	3.84347e-05	NA	NA	NA	NA
2	212416594	C	T	-0.000132608	NA	NA	NA	NA
2	212439319	G	A	NA	-0.00107376	NA	NA	NA
2	212445092	G	C	-0.000102417	NA	NA	NA	NA
2	212451862	T	C	-3.82161e-05	NA	NA	NA	NA
2	212456114	C	T	6.83498e-06	NA	NA	NA	NA
2	212483681	C	CCATT	2.95646e-05	NA	NA	NA	NA
2	212487249	A	G	NA	0.000941231	NA	NA	NA
2	212491953	C	T	-2.89557e-05	NA	NA	NA	NA
2	212498079	AAAC	A	-0.000219473	NA	NA	NA	NA
2	212528286	C	T	1.81421e-05	NA	NA	NA	NA
2	212641307	T	A	6.44591e-05	NA	NA	NA	NA
2	212652202	A	G	8.32894e-05	NA	NA	NA	NA
2	212682197	A	G	-8.80778e-06	NA	NA	NA	NA
2	212708214	A	C	-8.76061e-05	NA	NA	NA	NA
2	212720311	T	C	-7.81691e-05	NA	NA	NA	NA
2	212720456	T	G	9.90349e-06	NA	NA	NA	NA
2	212724323	C	T	6.08245e-06	NA	NA	NA	NA
2	212729246	G	T	-0.000183744	NA	NA	NA	NA
2	212730314	G	C	-5.65638e-05	NA	NA	NA	NA
2	212761244	A	C	1.42854e-05	NA	NA	NA	NA
2	212836261	T	C	6.47407e-06	NA	NA	NA	NA
2	212907124	A	T	-6.11822e-05	NA	NA	NA	NA
2	212911944	T	C	6.48001e-06	NA	NA	NA	NA
2	212919736	C	T	-5.20224e-05	NA	NA	NA	NA
2	212924153	G	A	NA	-0.00237241	-0.00238228	NA	NA
2	212933156	T	C	-0.000568238	NA	NA	NA	NA
2	212935642	A	G	-0.000124176	NA	NA	NA	NA
2	212940250	C	T	2.21444e-05	NA	NA	NA	NA
2	213224294	T	A	-5.33345e-05	NA	NA	NA	NA
2	213716955	G	C	-1.81571e-05	NA	NA	NA	NA
2	213719630	G	A	-2.33708e-05	-0.00130189	NA	NA	NA
2	213761887	A	C	-4.51545e-05	NA	NA	NA	NA
2	213826259	G	T	8.62866e-05	NA	NA	NA	NA
2	213958444	G	C	-0.000366801	NA	NA	NA	NA
2	213961526	A	AT	7.80936e-05	NA	NA	NA	NA
2	213961591	T	G	5.74478e-05	NA	NA	NA	NA
2	213973789	G	T	5.91031e-05	NA	NA	NA	NA
2	213983646	G	A	7.34209e-05	NA	NA	NA	NA
2	214022298	A	G	0.000224882	NA	NA	NA	NA
2	214040899	G	A	8.31065e-05	NA	NA	NA	NA
2	214155110	C	A	6.68198e-05	0.00133294	0.00172086	NA	NA
2	214212703	A	G	3.21883e-05	NA	NA	NA	NA
2	214387649	T	TCACTCA	0.000116461	NA	NA	NA	NA
2	214505038	T	C	-0.000356436	NA	NA	NA	NA
2	214519527	A	G	NA	-0.00138808	NA	NA	NA
2	214520511	G	A	6.318e-06	NA	NA	NA	NA
2	214525086	T	C	-9.94741e-05	NA	NA	NA	NA
2	214725256	C	T	-0.000174501	NA	NA	NA	NA
2	214740089	AAC	A	-4.42461e-06	NA	NA	NA	NA
2	214761627	C	T	-1.56308e-05	NA	NA	NA	NA
2	214767371	T	G	-1.48219e-05	NA	NA	NA	NA
2	214772863	T	A	-0.000567987	NA	NA	NA	NA
2	214787833	C	G	2.26135e-05	NA	NA	NA	NA
2	214803331	A	G	-5.26757e-06	NA	NA	NA	NA
2	214809224	C	A	1.14142e-05	NA	NA	NA	NA
2	214853249	G	A	0.000138365	NA	NA	NA	NA
2	214861383	C	A	1.87386e-05	NA	NA	NA	NA
2	214884523	C	T	-2.29825e-06	NA	NA	NA	NA
2	214903250	T	C	-7.31471e-06	NA	NA	NA	NA
2	215031973	C	A	-0.000115659	NA	NA	NA	NA
2	215035986	G	A	1.69608e-05	NA	NA	NA	NA
2	215062390	C	T	-0.000645301	NA	NA	NA	NA
2	215062606	A	G	NA	-0.00259897	-0.00271054	NA	NA
2	215070159	C	CAAT	-9.61288e-05	NA	NA	NA	NA
2	215075191	G	C	5.1529e-05	NA	NA	NA	NA
2	215076011	T	C	-1.74308e-05	NA	NA	NA	NA
2	215077767	T	G	-2.57705e-05	NA	NA	NA	NA
2	215087018	C	T	8.98564e-05	NA	NA	NA	NA
2	215098991	T	C	6.57488e-05	NA	NA	NA	NA
2	215140240	C	T	-0.000252336	NA	NA	NA	NA
2	215146584	T	C	-1.18991e-05	NA	NA	NA	NA
2	215212126	T	A	-6.4406e-06	NA	NA	NA	NA
2	215241914	G	A	NA	0.0013583	NA	NA	NA
2	215261942	T	C	8.25839e-05	NA	NA	NA	NA
2	215293441	C	T	1.70876e-05	NA	NA	NA	NA
2	215319826	C	T	3.41324e-05	NA	NA	NA	NA
2	215427117	C	T	-2.02404e-05	NA	NA	NA	NA
2	215443816	G	A	1.03139e-05	NA	NA	NA	NA
2	215487532	A	T	-4.62366e-05	NA	NA	NA	NA
2	215499518	G	A	-3.86397e-06	NA	NA	NA	NA
2	215505987	G	A	-0.000155226	NA	NA	NA	NA
2	215509478	G	A	-0.000153552	NA	NA	NA	NA
2	215531972	G	A	5.3102e-06	NA	NA	NA	NA
2	215536530	CTT	C	-8.06352e-06	NA	NA	NA	NA
2	215544636	G	A	NA	-0.00240587	-0.00241517	NA	NA
2	215553910	A	G	1.45224e-05	NA	NA	NA	NA
2	215555683	G	A	-4.60139e-06	NA	NA	NA	NA
2	215556325	G	A	0.00011184	NA	NA	NA	NA
2	215574905	C	G	-1.8651e-05	NA	NA	NA	NA
2	215586148	A	C	0.000133065	NA	NA	NA	NA
2	215591392	C	T	1.9378e-05	NA	NA	NA	NA
2	215612769	C	T	5.08069e-06	NA	NA	NA	NA
2	215628541	G	C	1.05029e-05	NA	NA	NA	NA
2	215704358	G	A	-0.000343677	NA	NA	NA	NA
2	215883890	G	A	5.19712e-05	NA	NA	NA	NA
2	215892598	CTGAT	C	6.21309e-06	NA	NA	NA	NA
2	215904435	G	A	-7.30442e-05	NA	NA	NA	NA
2	215908044	A	T	7.48064e-05	NA	NA	NA	NA
2	215954790	G	A	-4.96287e-05	NA	NA	NA	NA
2	215987870	T	A	3.43646e-05	NA	NA	NA	NA
2	216020879	TA	T	3.57819e-06	NA	NA	NA	NA
2	216093679	A	G	7.29305e-05	NA	NA	NA	NA
2	216340361	G	A	9.52278e-06	NA	NA	NA	NA
2	216344352	C	T	5.396e-05	NA	NA	NA	NA
2	216363173	T	C	1.32567e-05	NA	NA	NA	NA
2	216367323	C	T	1.61505e-05	NA	NA	NA	NA
2	216379574	T	C	-7.53831e-06	NA	NA	NA	NA
2	216383196	A	T	2.29298e-05	NA	NA	NA	NA
2	216393674	G	A	0.000136927	NA	NA	NA	NA
2	216427991	T	C	3.45078e-05	NA	NA	NA	NA
2	216457335	G	A	3.92254e-06	NA	NA	NA	NA
2	216474293	G	C	0.000134468	NA	NA	NA	NA
2	216485368	C	T	5.15876e-05	NA	NA	NA	NA
2	216496220	G	T	-0.000143121	NA	NA	NA	NA
2	216538889	T	C	1.23588e-05	NA	NA	NA	NA
2	216551689	G	A	4.60241e-05	NA	NA	NA	NA
2	216575717	G	T	1.11681e-05	NA	NA	NA	NA
2	216579631	G	A	9.57339e-05	NA	NA	NA	NA
2	216591449	T	C	1.08523e-05	NA	NA	NA	NA
2	216625740	G	A	4.4759e-06	NA	NA	NA	NA
2	216629032	A	G	NA	0.00252099	0.00255041	NA	NA
2	216630198	G	A	-0.000277676	NA	NA	NA	NA
2	216634116	T	G	5.50938e-05	NA	NA	NA	NA
2	216650311	G	A	-1.05187e-05	-0.000369362	NA	NA	NA
2	216685240	C	T	9.22503e-05	NA	NA	NA	NA
2	216715690	T	C	-5.93944e-05	NA	NA	NA	NA
2	216716003	A	G	-0.000151467	NA	NA	NA	NA
2	216748960	C	T	5.85475e-06	NA	NA	NA	NA
2	216767699	T	C	5.73744e-05	NA	NA	NA	NA
2	216768069	A	G	-3.96261e-05	NA	NA	NA	NA
2	216775249	C	A	NA	0.00119842	NA	NA	NA
2	216781832	G	A	-0.000125198	-0.00176474	-0.00214418	NA	NA
2	216816221	A	G	2.65931e-05	0.000873948	NA	NA	NA
2	216831681	C	T	1.16464e-05	NA	NA	NA	NA
2	216839482	A	G	NA	-0.000503013	NA	NA	NA
2	216845630	C	T	-6.63699e-05	NA	NA	NA	NA
2	216856311	C	T	-4.18584e-06	NA	NA	NA	NA
2	216885833	C	A	-7.49431e-06	NA	NA	NA	NA
2	216890745	C	T	-0.00033316	NA	NA	NA	NA
2	216930874	C	T	0.000199417	NA	NA	NA	NA
2	216964694	G	A	-1.05727e-05	NA	NA	NA	NA
2	217014973	A	C	-3.72344e-05	-0.00115637	NA	NA	NA
2	217201554	GTATAT	G	8.65654e-06	NA	NA	NA	NA
2	217217857	GCTT	G	-5.18254e-05	NA	NA	NA	NA
2	217271824	C	T	-4.67164e-05	NA	NA	NA	NA
2	217289151	C	A	NA	-0.000443385	-0.000495546	NA	NA
2	217366926	T	C	-9.86439e-05	NA	NA	NA	NA
2	217384276	C	G	NA	-0.00044148	-0.000457378	NA	NA
2	217386015	G	A	9.30187e-05	0.00042803	0.000406175	NA	NA
2	217406656	G	A	-7.13485e-05	NA	NA	NA	NA
2	217427929	G	A	NA	0.00200158	0.00178859	NA	NA
2	217435807	T	G	0.000417089	NA	NA	NA	NA
2	217442013	C	T	5.49723e-05	NA	NA	NA	NA
2	217444608	T	A	NA	-0.00107605	-0.00109676	NA	NA
2	217449795	G	GGCT	-8.20972e-05	NA	NA	NA	NA
2	217501409	GA	G	1.13456e-05	NA	NA	NA	NA
2	217504966	A	C	NA	0.00134924	0.00147882	NA	NA
2	217521855	G	A	0.000107764	NA	NA	NA	NA
2	217551474	C	T	-8.33631e-05	NA	NA	NA	NA
2	217563269	C	T	7.23235e-06	NA	NA	NA	NA
2	217568441	G	A	-3.51718e-05	NA	NA	NA	NA
2	217581509	G	A	NA	-0.00137538	NA	NA	NA
2	217589850	A	G	-9.35615e-06	NA	NA	NA	NA
2	217598638	G	A	0.000286068	NA	NA	NA	NA
2	217649128	G	A	9.35043e-06	NA	NA	NA	NA
2	217794608	C	T	-1.1536e-05	NA	NA	NA	NA
2	217921639	A	G	-5.34486e-06	NA	NA	NA	NA
2	218017874	CA	C	-2.06233e-05	NA	NA	NA	NA
2	218053734	G	T	-7.62871e-05	NA	NA	NA	NA
2	218063850	A	G	-3.43749e-05	NA	NA	NA	NA
2	218239609	T	C	-2.27861e-05	NA	NA	NA	NA
2	218289362	C	T	-9.644e-06	NA	NA	NA	NA
2	218345073	C	A	NA	-0.00137385	NA	NA	NA
2	218347281	G	T	-7.90194e-05	NA	NA	NA	NA
2	218363142	G	A	-8.63931e-05	NA	NA	NA	NA
2	218368861	T	A	-4.06242e-05	NA	NA	NA	NA
2	218370077	T	C	-1.89896e-05	NA	NA	NA	NA
2	218470258	G	A	6.15814e-06	NA	NA	NA	NA
2	218817529	G	C	-3.68768e-05	NA	NA	NA	NA
2	218838575	A	C	-0.000213258	-0.00214665	-0.00235502	NA	NA
2	218845380	A	G	-9.80915e-05	NA	NA	NA	NA
2	218855254	C	T	-0.000288534	NA	NA	NA	NA
2	218864904	A	G	-8.67689e-05	NA	NA	NA	NA
2	218867739	C	T	-3.2681e-05	NA	NA	NA	NA
2	218912056	C	T	-6.53429e-05	NA	NA	NA	NA
2	218942753	T	C	3.7889e-06	NA	NA	NA	NA
2	219039065	T	C	6.58462e-05	NA	NA	NA	NA
2	219154831	T	C	2.18839e-05	NA	NA	NA	NA
2	219252484	G	A	NA	0.000449026	0.000408925	NA	NA
2	219257824	A	T	-1.28321e-05	NA	NA	NA	NA
2	219260260	G	A	0.00147342	NA	NA	NA	NA
2	219262078	G	A	0.000826232	NA	NA	NA	NA
2	219264024	C	T	0.000248063	NA	NA	NA	NA
2	219264199	C	G	-0.000713809	NA	NA	NA	NA
2	219265931	A	G	-1.09261e-05	NA	NA	NA	NA
2	219283125	G	A	3.52582e-05	NA	NA	NA	NA
2	219305305	C	T	5.90625e-06	NA	NA	NA	NA
2	219404120	C	T	6.74822e-06	NA	NA	NA	NA
2	219444553	T	G	8.62423e-06	NA	NA	NA	NA
2	219460806	C	G	0.000336065	NA	NA	NA	NA
2	219490243	G	A	-2.7562e-05	NA	NA	NA	NA
2	219516077	G	A	2.09577e-05	NA	NA	NA	NA
2	219773733	A	G	-0.00015147	NA	NA	NA	NA
2	219788579	T	C	-1.0773e-05	NA	NA	NA	NA
2	219817961	T	C	-0.000101647	NA	NA	NA	NA
2	219832751	G	T	-3.41946e-05	NA	NA	NA	NA
2	219906854	C	T	-6.2007e-05	NA	NA	NA	NA
2	219907100	G	A	2.69818e-05	NA	NA	NA	NA
2	219926286	A	G	-2.39685e-05	NA	NA	NA	NA
2	219928170	A	T	-9.53673e-06	NA	NA	NA	NA
2	219965503	G	A	6.26162e-06	NA	NA	NA	NA
2	219990750	G	A	9.5992e-05	NA	NA	NA	NA
2	220012291	T	C	0.0001444	NA	NA	NA	NA
2	220045303	C	T	3.53743e-05	NA	NA	NA	NA
2	220052052	A	G	0.000559342	NA	NA	NA	NA
2	220087056	A	G	9.75537e-06	NA	NA	NA	NA
2	220154883	C	T	8.02419e-05	NA	NA	NA	NA
2	220181309	T	C	-8.72258e-06	NA	NA	NA	NA
2	220188556	A	G	-2.8545e-05	NA	NA	NA	NA
2	220217939	A	T	7.75099e-05	NA	NA	NA	NA
2	220225103	G	A	4.94593e-06	NA	NA	NA	NA
2	220228617	C	A	NA	0.00150373	NA	NA	NA
2	220246254	G	A	0.000154524	NA	NA	NA	NA
2	220250539	G	A	6.43375e-06	NA	NA	NA	NA
2	220252968	A	G	3.6403e-06	NA	NA	NA	NA
2	220266833	T	C	4.29601e-06	NA	NA	NA	NA
2	220279249	G	A	-2.28426e-05	NA	NA	NA	NA
2	220384063	G	A	1.70689e-05	NA	NA	NA	NA
2	220416831	C	A	6.99853e-06	NA	NA	NA	NA
2	220509843	T	TG	0.000143484	NA	NA	NA	NA
2	220525259	G	A	5.35561e-05	NA	NA	NA	NA
2	220539801	G	A	-3.94538e-05	NA	NA	NA	NA
2	220570745	A	G	NA	0.00131847	NA	NA	NA
2	220579160	A	G	1.77799e-05	NA	NA	NA	NA
2	220581232	T	G	0.000970514	NA	NA	NA	NA
2	220582363	C	T	8.38459e-05	NA	NA	NA	NA
2	220685416	G	A	9.3245e-05	NA	NA	NA	NA
2	220686621	T	G	-7.21849e-06	NA	NA	NA	NA
2	220764447	C	G	0.000133534	NA	NA	NA	NA
2	220818187	T	C	1.81152e-05	NA	NA	NA	NA
2	220820391	G	A	1.097e-05	NA	NA	NA	NA
2	220825772	A	T	-1.84087e-05	NA	NA	NA	NA
2	220968362	G	A	-1.33202e-05	NA	NA	NA	NA
2	221076848	T	C	7.11524e-06	NA	NA	NA	NA
2	221191086	G	A	-6.33736e-05	NA	NA	NA	NA
2	221203926	T	C	6.24943e-05	NA	NA	NA	NA
2	221207198	C	T	-1.80877e-05	NA	NA	NA	NA
2	221207935	T	C	6.93729e-06	NA	NA	NA	NA
2	221214505	T	G	-7.96882e-06	NA	NA	NA	NA
2	221252444	G	A	-8.53484e-06	NA	NA	NA	NA
2	221257567	C	T	-0.000100858	NA	NA	NA	NA
2	221258490	G	C	1.12887e-05	NA	NA	NA	NA
2	221300001	T	A	3.66403e-05	NA	NA	NA	NA
2	221352506	G	A	1.85541e-05	NA	NA	NA	NA
2	221437927	A	G	2.62727e-05	NA	NA	NA	NA
2	221448725	A	T	8.77276e-05	NA	NA	NA	NA
2	221453793	G	A	NA	0.00140217	NA	NA	NA
2	221460820	T	C	1.72366e-05	NA	NA	NA	NA
2	221477940	T	C	9.67949e-06	NA	NA	NA	NA
2	221479898	G	A	8.44893e-06	NA	NA	NA	NA
2	221548906	G	A	0.000419974	NA	NA	NA	NA
2	221656448	A	G	2.92407e-05	NA	NA	NA	NA
2	221674050	A	G	-2.58724e-05	NA	NA	NA	NA
2	221825677	T	C	-1.60261e-05	NA	NA	NA	NA
2	221848203	G	C	-1.69638e-05	NA	NA	NA	NA
2	221919446	C	T	5.48423e-06	NA	NA	NA	NA
2	221995835	TTATC	T	-5.31728e-05	NA	NA	NA	NA
2	222057197	C	A	1.53787e-05	NA	NA	NA	NA
2	222059214	T	A	2.88333e-05	NA	NA	NA	NA
2	222068266	C	G	0.000193412	NA	NA	NA	NA
2	222372052	G	C	5.8035e-06	NA	NA	NA	NA
2	222588747	A	ACTCC	1.33448e-05	NA	NA	NA	NA
2	222692033	G	T	1.03063e-05	NA	NA	NA	NA
2	222730124	C	T	-3.70857e-05	NA	NA	NA	NA
2	222788101	C	T	-6.39772e-06	NA	NA	NA	NA
2	222792701	G	A	NA	0.000929635	0.000981559	NA	NA
2	222792873	C	G	6.74554e-05	NA	NA	NA	NA
2	222793479	T	A	NA	0.0011208	0.00100357	NA	NA
2	222796584	G	A	NA	0.00147269	0.00158006	NA	NA
2	222798570	C	G	9.21786e-05	NA	NA	NA	NA
2	222818512	G	A	1.91109e-05	NA	NA	NA	NA
2	222846455	G	C	-1.52845e-05	NA	NA	NA	NA
2	222857695	C	T	-4.85074e-06	NA	NA	NA	NA
2	222878752	GTTC	G	2.1484e-05	NA	NA	NA	NA
2	222915261	A	G	-4.15412e-06	NA	NA	NA	NA
2	223311113	A	G	0.00050488	NA	NA	NA	NA
2	223315786	G	A	-0.000121935	NA	NA	NA	NA
2	223328532	G	A	NA	-0.00177234	-0.00164384	NA	NA
2	223628803	G	A	-1.85254e-05	NA	NA	NA	NA
2	223667948	T	C	1.03582e-05	NA	NA	NA	NA
2	223673841	G	A	-6.81842e-05	NA	NA	NA	NA
2	223716726	T	C	0.000123877	NA	NA	NA	NA
2	223731825	A	C	-8.05846e-06	NA	NA	NA	NA
2	223735082	C	T	-6.82813e-06	NA	NA	NA	NA
2	223883481	C	A	7.33267e-06	NA	NA	NA	NA
2	223896806	G	A	1.78817e-05	NA	NA	NA	NA
2	223980997	C	T	-6.13579e-06	NA	NA	NA	NA
2	224001133	A	T	6.47407e-06	NA	NA	NA	NA
2	224001371	G	A	4.24251e-05	NA	NA	NA	NA
2	224074024	C	T	5.79962e-05	NA	NA	NA	NA
2	224078968	G	A	NA	0.00113743	NA	NA	NA
2	224362530	A	G	-7.05125e-06	-0.000337472	-0.000342666	NA	NA
2	224693525	T	C	0.000130771	NA	NA	NA	NA
2	224765634	A	G	-6.51267e-06	NA	NA	NA	NA
2	224780563	C	T	-8.35938e-05	NA	NA	NA	NA
2	224834344	T	A	6.81313e-06	NA	NA	NA	NA
2	225048983	CA	C	4.17708e-06	NA	NA	NA	NA
2	225194094	T	A	3.65944e-05	NA	NA	NA	NA
2	225196858	C	T	5.43704e-06	NA	NA	NA	NA
2	225313110	T	C	-3.09403e-06	NA	NA	NA	NA
2	225323819	CT	C	2.29885e-06	NA	NA	NA	NA
2	225411122	G	C	5.39852e-06	NA	NA	NA	NA
2	225530278	A	G	-5.35186e-05	NA	NA	NA	NA
2	225544200	A	G	-3.48813e-05	NA	NA	NA	NA
2	225565637	TA	T	0.000209223	NA	NA	NA	NA
2	225603238	G	A	4.10584e-05	NA	NA	NA	NA
2	225607990	C	G	8.14598e-05	NA	NA	NA	NA
2	225624913	C	T	1.47456e-05	NA	NA	NA	NA
2	225932588	G	A	-7.6345e-05	NA	NA	NA	NA
2	225947668	A	G	3.17198e-05	NA	NA	NA	NA
2	225979616	A	G	2.64755e-05	NA	NA	NA	NA
2	226030011	GT	G	-1.13213e-05	NA	NA	NA	NA
2	226192862	G	A	-2.12307e-05	NA	NA	NA	NA
2	226193527	C	A	-4.97542e-06	NA	NA	NA	NA
2	226365965	C	T	-3.61323e-06	NA	NA	NA	NA
2	226386135	T	C	-1.85598e-05	NA	NA	NA	NA
2	226445502	A	G	3.67748e-05	NA	NA	NA	NA
2	226489762	C	T	-2.63265e-05	NA	NA	NA	NA
2	226491259	G	A	NA	-0.0017111	-0.00179414	NA	NA
2	226494415	A	C	-3.23293e-05	-0.00136646	NA	NA	NA
2	226507455	T	C	-6.26302e-05	NA	NA	NA	NA
2	226509079	G	A	-9.78286e-05	NA	NA	NA	NA
2	226548770	A	G	3.43642e-05	NA	NA	NA	NA
2	226565636	G	T	5.5295e-05	NA	NA	NA	NA
2	226584259	G	A	-2.61535e-05	NA	NA	NA	NA
2	226590707	C	T	-6.80885e-06	NA	NA	NA	NA
2	226590773	A	T	-0.000231729	NA	NA	NA	NA
2	226599035	A	G	NA	0.000785332	0.000809482	NA	NA
2	226621439	C	T	-1.3689e-05	NA	NA	NA	NA
2	226648356	G	C	2.66708e-05	NA	NA	NA	NA
2	226663612	C	T	-7.00537e-05	NA	NA	NA	NA
2	226689078	C	T	0.000319438	NA	NA	NA	NA
2	226691159	A	G	2.19214e-05	0.00172378	0.00175271	NA	NA
2	226696930	G	A	9.55824e-06	NA	NA	NA	NA
2	226709749	G	A	-6.62434e-06	NA	NA	NA	NA
2	226724529	C	T	8.57386e-06	NA	NA	NA	NA
2	226732981	G	T	-3.41994e-05	NA	NA	NA	NA
2	226746512	T	G	-5.85021e-05	NA	NA	NA	NA
2	226749007	C	T	7.25175e-06	NA	NA	NA	NA
2	226757674	A	T	2.69035e-05	NA	NA	NA	NA
2	226776648	T	C	2.89157e-06	NA	NA	NA	NA
2	226812605	A	T	0.00119584	NA	NA	NA	NA
2	226859333	A	G	-4.87374e-05	NA	NA	NA	NA
2	226860551	C	T	-1.03843e-05	NA	NA	NA	NA
2	226895326	A	G	1.34609e-05	NA	NA	NA	NA
2	226896812	T	A	1.37411e-05	NA	NA	NA	NA
2	226908096	T	A	-0.000272697	NA	NA	NA	NA
2	226930228	A	G	-3.24234e-05	NA	NA	NA	NA
2	226940710	C	A	NA	-0.00147179	NA	NA	NA
2	227061195	C	T	5.75169e-06	NA	NA	NA	NA
2	227068485	C	T	0.000226823	NA	NA	NA	NA
2	227079122	G	A	1.0915e-05	NA	NA	NA	NA
2	227133649	TG	T	-6.20159e-05	NA	NA	NA	NA
2	227210571	CAG	C	-5.55084e-06	NA	NA	NA	NA
2	227375328	G	C	-1.84633e-05	NA	NA	NA	NA
2	227441006	C	T	-7.62647e-06	NA	NA	NA	NA
2	227611811	G	A	-4.07029e-05	NA	NA	NA	NA
2	227618097	T	C	6.85009e-06	NA	NA	NA	NA
2	227640461	T	G	7.00127e-06	NA	NA	NA	NA
2	227645620	T	C	7.60145e-05	NA	NA	NA	NA
2	227677270	G	A	6.13851e-06	0.000379258	0.000403774	NA	NA
2	227705334	A	C	-4.3728e-05	NA	NA	NA	NA
2	227727012	C	T	3.83325e-05	NA	NA	NA	NA
2	227747781	T	A	1.7688e-05	NA	NA	NA	NA
2	227943685	G	C	1.72136e-05	NA	NA	NA	NA
2	227960953	A	G	-7.89956e-05	NA	NA	NA	NA
2	228077351	G	A	5.06354e-06	NA	NA	NA	NA
2	228112569	G	A	4.60337e-05	NA	NA	NA	NA
2	228156657	C	T	6.92555e-05	NA	NA	NA	NA
2	228248109	C	T	0.000409897	NA	NA	NA	NA
2	228301002	G	A	5.7544e-06	NA	NA	NA	NA
2	228330794	A	G	2.19886e-05	NA	NA	NA	NA
2	228460190	G	T	1.28545e-05	NA	NA	NA	NA
2	228729793	G	GT	-3.764e-05	NA	NA	NA	NA
2	228825529	G	C	-2.65691e-06	NA	NA	NA	NA
2	229024381	C	A	7.47308e-06	NA	NA	NA	NA
2	229027072	C	T	1.66328e-05	NA	NA	NA	NA
2	229065112	C	T	0.000235869	NA	NA	NA	NA
2	229071084	AT	A	1.30712e-05	NA	NA	NA	NA
2	229104786	C	A	-1.32898e-05	NA	NA	NA	NA
2	229122247	A	G	-8.16468e-05	NA	NA	NA	NA
2	229143776	G	A	9.13265e-05	NA	NA	NA	NA
2	229149725	C	T	6.05095e-05	NA	NA	NA	NA
2	229155620	A	G	0.000145571	NA	NA	NA	NA
2	229155690	TTTA	T	0.000118367	NA	NA	NA	NA
2	229166366	C	A	NA	0.00232476	0.00204439	NA	NA
2	229196985	G	A	4.56458e-05	NA	NA	NA	NA
2	229466440	T	C	-1.09011e-05	NA	NA	NA	NA
2	229500848	C	A	-2.83604e-05	NA	NA	NA	NA
2	229509771	T	C	-7.25312e-05	NA	NA	NA	NA
2	229512064	G	A	7.65784e-05	NA	NA	NA	NA
2	229513825	A	C	-0.000105269	NA	NA	NA	NA
2	229520688	C	T	-7.50925e-06	NA	NA	NA	NA
2	229636105	C	T	0.000104874	NA	NA	NA	NA
2	229659115	C	T	0.000143438	NA	NA	NA	NA
2	229792474	T	C	7.59608e-05	NA	NA	NA	NA
2	230022412	G	A	-4.64326e-05	NA	NA	NA	NA
2	230455119	G	C	-7.98838e-05	NA	NA	NA	NA
2	230511609	C	A	5.6674e-05	NA	NA	NA	NA
2	230555218	G	A	7.31045e-06	NA	NA	NA	NA
2	230588916	T	A	0.000441908	NA	NA	NA	NA
2	230589639	A	C	NA	0.00117658	NA	NA	NA
2	230591504	T	G	2.54819e-05	NA	NA	NA	NA
2	230601096	T	C	-0.000125956	NA	NA	NA	NA
2	230608158	C	A	6.65635e-05	NA	NA	NA	NA
2	230609887	A	G	0.000125544	NA	NA	NA	NA
2	230628578	C	T	-0.000293023	NA	NA	NA	NA
2	230629335	T	C	-0.00035903	NA	NA	NA	NA
2	230633557	T	G	-2.74828e-05	NA	NA	NA	NA
2	230636951	G	A	0.000295077	NA	NA	NA	NA
2	230674979	G	A	4.81439e-05	NA	NA	NA	NA
2	230690708	A	G	0.000182991	NA	NA	NA	NA
2	230871926	C	T	0.000107731	NA	NA	NA	NA
2	230872175	G	A	-0.000102243	NA	NA	NA	NA
2	230873751	A	C	0.000168971	NA	NA	NA	NA
2	230873794	C	G	-8.22291e-05	NA	NA	NA	NA
2	230880327	A	G	0.000264849	NA	NA	NA	NA
2	230884843	C	T	9.77487e-05	NA	NA	NA	NA
2	230886632	G	C	-5.88786e-05	NA	NA	NA	NA
2	230887279	A	G	3.75208e-05	NA	NA	NA	NA
2	230889045	A	T	8.79906e-05	NA	NA	NA	NA
2	230893790	GC	G	0.000150163	NA	NA	NA	NA
2	230909225	A	T	2.26582e-05	NA	NA	NA	NA
2	230909266	C	T	1.01482e-05	NA	NA	NA	NA
2	230910429	G	A	NA	0.000739498	0.000730987	NA	NA
2	231005968	A	G	-4.10236e-06	NA	NA	NA	NA
2	231019616	G	A	-3.26915e-05	NA	NA	NA	NA
2	231019789	C	T	0.000161653	NA	NA	NA	NA
2	231028625	C	T	0.000121276	NA	NA	NA	NA
2	231032411	C	T	2.31601e-05	NA	NA	NA	NA
2	231034316	G	C	0.00012007	NA	NA	NA	NA
2	231038211	C	A	4.11363e-05	NA	NA	NA	NA
2	231052211	G	T	2.65898e-05	NA	NA	NA	NA
2	231090331	C	A	0.000106841	NA	NA	NA	NA
2	231179136	A	C	NA	0.000958076	NA	NA	NA
2	231308572	C	T	1.36041e-05	NA	NA	NA	NA
2	231375278	A	C	-3.46635e-06	NA	NA	NA	NA
2	231414210	G	T	-2.77125e-05	NA	NA	NA	NA
2	231433370	T	C	-9.63367e-06	NA	NA	NA	NA
2	231443914	G	A	4.2749e-06	NA	NA	NA	NA
2	231460981	A	C	5.04516e-05	NA	NA	NA	NA
2	231488883	G	A	-1.43935e-05	NA	NA	NA	NA
2	231491430	A	G	0.000263625	0.00206833	0.00203443	NA	NA
2	231513520	T	C	0.00019043	NA	NA	NA	NA
2	231528246	G	A	7.53166e-05	NA	NA	NA	NA
2	231600778	G	A	-7.03295e-05	NA	NA	NA	NA
2	231753529	C	T	3.93605e-05	NA	NA	NA	NA
2	231810319	C	T	4.84855e-05	NA	NA	NA	NA
2	231814405	C	T	9.02569e-05	NA	NA	NA	NA
2	231862453	G	C	-3.40537e-05	NA	NA	NA	NA
2	231884135	A	C	-4.42205e-05	NA	NA	NA	NA
2	231941960	G	A	-6.98257e-05	NA	NA	NA	NA
2	232017151	A	G	9.85441e-06	NA	NA	NA	NA
2	232030198	A	G	-2.47805e-05	NA	NA	NA	NA
2	232051039	G	A	5.10456e-05	NA	NA	NA	NA
2	232352332	G	C	1.7401e-05	NA	NA	NA	NA
2	232370379	GT	G	1.08077e-05	NA	NA	NA	NA
2	232450211	G	A	-2.06733e-05	NA	NA	NA	NA
2	232458495	C	T	-5.03712e-05	NA	NA	NA	NA
2	232459781	A	C	NA	-0.000545725	-0.000574118	NA	NA
2	232477908	G	A	-2.2743e-05	NA	NA	NA	NA
2	232489219	G	A	4.63881e-06	NA	NA	NA	NA
2	232496168	A	G	-6.16034e-06	NA	NA	NA	NA
2	232520066	C	T	3.69785e-05	NA	NA	NA	NA
2	232551402	G	A	0.000292224	NA	NA	NA	NA
2	232582015	T	C	2.37919e-05	NA	NA	NA	NA
2	232609746	C	T	0.000151894	NA	NA	NA	NA
2	232613222	A	G	0.000228122	NA	NA	NA	NA
2	232638274	A	G	2.19325e-05	NA	NA	NA	NA
2	232654457	G	T	4.50463e-05	NA	NA	NA	NA
2	232836511	G	A	-5.62365e-05	NA	NA	NA	NA
2	233102695	A	G	4.66029e-05	NA	NA	NA	NA
2	233116830	C	T	-0.000137972	NA	NA	NA	NA
2	233117495	T	C	2.35355e-05	NA	NA	NA	NA
2	233136865	T	C	8.21479e-05	NA	NA	NA	NA
2	233181443	C	T	6.54009e-06	NA	NA	NA	NA
2	233219722	C	T	-2.83111e-05	NA	NA	NA	NA
2	233222032	T	C	7.95762e-05	NA	NA	NA	NA
2	233278596	T	G	0.000429965	NA	NA	NA	NA
2	233360398	A	G	1.79193e-05	NA	NA	NA	NA
2	233392319	C	CTGG	-0.000119244	NA	NA	NA	NA
2	233460824	G	A	1.32309e-05	NA	NA	NA	NA
2	233471477	A	G	9.2196e-05	NA	NA	NA	NA
2	233474499	G	A	7.69244e-06	NA	NA	NA	NA
2	233491648	G	C	2.54703e-05	NA	NA	NA	NA
2	233558197	A	G	-2.656e-05	-0.00149796	-0.00165695	NA	NA
2	233565954	C	T	4.77689e-05	NA	NA	NA	NA
2	233566769	G	A	-0.000112902	NA	NA	NA	NA
2	233577524	G	A	-1.51121e-05	NA	NA	NA	NA
2	233587096	C	T	2.43421e-05	NA	NA	NA	NA
2	233701422	T	A	-3.07912e-05	NA	NA	NA	NA
2	233778511	T	C	-4.27092e-05	NA	NA	NA	NA
2	233794419	C	T	-4.83512e-06	NA	NA	NA	NA
2	233832797	G	A	-5.46813e-05	NA	NA	NA	NA
2	233838813	A	G	-0.000154957	NA	NA	NA	NA
2	233850773	C	G	0.000135738	NA	NA	NA	NA
2	233868126	T	A	-6.86407e-06	NA	NA	NA	NA
2	233868338	G	A	4.31212e-06	NA	NA	NA	NA
2	233886722	G	A	-8.79115e-06	NA	NA	NA	NA
2	233943475	A	G	2.10197e-05	NA	NA	NA	NA
2	233971400	C	T	1.18611e-05	NA	NA	NA	NA
2	233984850	G	A	-1.44069e-05	NA	NA	NA	NA
2	234038487	TA	T	-5.90858e-05	NA	NA	NA	NA
2	234071627	C	T	1.05483e-05	NA	NA	NA	NA
2	234167729	C	T	0.000274469	NA	NA	NA	NA
2	234259958	T	C	-8.02891e-05	NA	NA	NA	NA
2	234279652	A	G	-6.31989e-06	NA	NA	NA	NA
2	234311682	A	T	4.31688e-06	NA	NA	NA	NA
2	234344144	T	C	2.24657e-05	NA	NA	NA	NA
2	234346316	G	C	-0.00016504	NA	NA	NA	NA
2	234366131	G	A	-4.09532e-05	NA	NA	NA	NA
2	234408404	G	A	4.49415e-06	NA	NA	NA	NA
2	234467295	A	G	-4.82325e-05	NA	NA	NA	NA
2	234485150	C	T	-2.87375e-05	NA	NA	NA	NA
2	234489761	C	T	1.83379e-05	NA	NA	NA	NA
2	234523441	A	G	-6.07718e-05	NA	NA	NA	NA
2	234542314	G	A	-7.33356e-05	NA	NA	NA	NA
2	234612552	G	T	3.13198e-05	NA	NA	NA	NA
2	234653820	T	C	-1.23679e-05	NA	NA	NA	NA
2	234717058	G	A	5.96351e-05	NA	NA	NA	NA
2	234787041	A	G	8.50533e-05	NA	NA	NA	NA
2	234795048	A	C	2.90127e-05	NA	NA	NA	NA
2	234815065	AAC	A	-7.24452e-05	NA	NA	NA	NA
2	234824299	A	G	-0.000216586	NA	NA	NA	NA
2	234844841	C	T	-9.90975e-06	NA	NA	NA	NA
2	234864478	A	G	-5.02573e-06	-0.000249008	-0.000254088	NA	NA
2	234865756	G	A	8.40577e-06	NA	NA	NA	NA
2	234897302	T	C	4.16717e-05	NA	NA	NA	NA
2	234897868	A	G	-4.4073e-05	NA	NA	NA	NA
2	234898215	A	G	-0.000263777	-0.00218899	-0.00220848	NA	NA
2	234910334	C	T	-0.000167365	NA	NA	NA	NA
2	234910857	G	A	1.90998e-05	NA	NA	NA	NA
2	234951793	T	G	0.000498764	NA	NA	NA	NA
2	234954826	T	C	9.7435e-05	NA	NA	NA	NA
2	234962064	A	G	0.000132419	NA	NA	NA	NA
2	234962747	CT	C	-2.84616e-05	NA	NA	NA	NA
2	234963575	A	G	0.000122917	0.00250377	0.00232223	0.00379108	NA
2	234964368	C	A	-1.12698e-05	NA	NA	NA	NA
2	234969616	G	C	-1.15274e-05	NA	NA	NA	NA
2	234973366	G	A	-0.000114842	NA	NA	NA	NA
2	234985338	T	G	-0.00015041	NA	NA	NA	NA
2	235004582	A	G	NA	-0.00111397	-0.00123547	NA	NA
2	235004753	T	C	-8.80047e-05	NA	NA	NA	NA
2	235032054	G	A	-6.88605e-06	NA	NA	NA	NA
2	235107227	G	A	-1.36209e-05	NA	NA	NA	NA
2	235120698	T	G	-0.000117949	NA	NA	NA	NA
2	235262624	C	T	4.21664e-05	NA	NA	NA	NA
2	235267775	C	G	-0.000122465	NA	NA	NA	NA
2	235312001	A	G	-4.77307e-05	NA	NA	NA	NA
2	235316550	T	C	-0.000107259	NA	NA	NA	NA
2	235319499	A	G	-0.000103651	NA	NA	NA	NA
2	235319725	A	G	-2.4168e-05	NA	NA	NA	NA
2	235355491	A	G	-9.48418e-05	NA	NA	NA	NA
2	235447262	A	G	-5.76452e-05	NA	NA	NA	NA
2	235540777	A	G	-2.6134e-05	NA	NA	NA	NA
2	235562593	C	T	-6.19227e-05	NA	NA	NA	NA
2	235595150	C	T	-4.89877e-05	NA	NA	NA	NA
2	235714043	T	G	1.12176e-05	NA	NA	NA	NA
2	235768840	A	G	-1.29053e-05	NA	NA	NA	NA
2	235773800	G	A	NA	-0.000332254	NA	NA	NA
2	235868147	CTATTAACAA	C	5.87608e-05	NA	NA	NA	NA
2	235917171	C	A	2.01493e-05	NA	NA	NA	NA
2	235961441	G	A	-2.67273e-05	NA	NA	NA	NA
2	235981868	T	C	-2.97334e-05	NA	NA	NA	NA
2	236047445	G	A	8.55496e-05	NA	NA	NA	NA
2	236065768	T	A	1.60911e-05	NA	NA	NA	NA
2	236069889	T	A	4.14019e-06	NA	NA	NA	NA
2	236075827	G	A	3.48141e-05	NA	NA	NA	NA
2	236218318	AAAC	A	-8.13982e-06	NA	NA	NA	NA
2	236320175	A	G	1.47421e-05	NA	NA	NA	NA
2	236333195	A	T	0.000753131	NA	NA	NA	NA
2	236365424	T	G	8.96348e-06	NA	NA	NA	NA
2	236382832	T	G	1.88665e-05	NA	NA	NA	NA
2	236457799	G	A	9.66668e-06	NA	NA	NA	NA
2	236474703	A	G	-5.51706e-06	NA	NA	NA	NA
2	236496151	C	T	-1.08738e-05	NA	NA	NA	NA
2	236644511	T	C	1.617e-05	NA	NA	NA	NA
2	236698185	C	T	7.9559e-05	NA	NA	NA	NA
2	236711518	T	C	7.06443e-05	NA	NA	NA	NA
2	236780983	C	T	6.43929e-06	NA	NA	NA	NA
2	236843799	G	A	0.000133544	NA	NA	NA	NA
2	236848712	C	T	-2.69925e-05	NA	NA	NA	NA
2	236940000	A	G	0.000125528	NA	NA	NA	NA
2	236940378	G	A	-1.97239e-05	NA	NA	NA	NA
2	237039239	C	T	-8.78336e-05	NA	NA	NA	NA
2	237079005	G	A	-1.10615e-05	NA	NA	NA	NA
2	237125056	C	G	0.000125122	NA	NA	NA	NA
2	237155510	A	G	-0.000154261	-0.000349579	NA	NA	NA
2	237159821	G	A	NA	-0.000371131	NA	NA	NA
2	237334821	C	G	8.40681e-05	NA	NA	NA	NA
2	237347043	C	A	0.000105653	0.00207808	0.00194326	NA	NA
2	237350171	C	G	6.74947e-05	NA	NA	NA	NA
2	237351638	G	C	0.000210532	0.00251779	0.00224863	NA	NA
2	237351967	C	A	0.000587888	NA	NA	NA	NA
2	237353378	G	A	4.44075e-05	0.000480224	NA	NA	NA
2	237354147	A	G	4.06123e-05	NA	NA	NA	NA
2	237356837	C	G	NA	0.000413981	NA	NA	NA
2	237357990	G	A	3.46285e-05	NA	NA	NA	NA
2	237362001	C	G	0.000109459	NA	NA	NA	NA
2	237465138	C	T	0.000164003	NA	NA	NA	NA
2	237499036	C	T	-5.86683e-05	NA	NA	NA	NA
2	237562689	A	C	1.35131e-05	NA	NA	NA	NA
2	237583600	A	G	-2.67323e-05	NA	NA	NA	NA
2	237592090	CA	C	-9.57216e-05	NA	NA	NA	NA
2	237599036	A	G	NA	0.00102496	0.00106531	NA	NA
2	237603812	A	G	1.66395e-05	0.00151456	0.00156111	NA	NA
2	237617855	A	G	6.33335e-05	0.000915452	0.000882946	NA	NA
2	237661099	C	T	1.46431e-05	NA	NA	NA	NA
2	237725866	A	G	-4.27746e-05	-0.000652619	-0.000697802	NA	NA
2	237739162	C	G	-8.62176e-06	NA	NA	NA	NA
2	237824221	G	A	5.05051e-05	0.000610319	0.000566499	NA	NA
2	237837504	G	C	1.75836e-05	NA	NA	NA	NA
2	237885210	G	A	-2.14831e-05	-0.00056569	-0.000601684	NA	NA
2	237886960	A	G	NA	0.00145676	NA	NA	NA
2	237888011	G	A	3.94493e-05	NA	NA	NA	NA
2	237903180	T	C	-5.86573e-06	NA	NA	NA	NA
2	237906966	G	A	0.000271607	NA	NA	NA	NA
2	237952982	T	C	7.02883e-06	NA	NA	NA	NA
2	237969542	A	C	NA	0.000360324	0.000397581	NA	NA
2	237999719	T	A	9.15875e-06	NA	NA	NA	NA
2	238043765	T	A	-0.000127444	NA	NA	NA	NA
2	238127775	T	C	0.000121762	NA	NA	NA	NA
2	238169496	T	C	7.46619e-06	NA	NA	NA	NA
2	238210207	C	T	2.44445e-05	NA	NA	NA	NA
2	238216860	C	T	-0.000167193	NA	NA	NA	NA
2	238221065	C	T	-3.21524e-05	NA	NA	NA	NA
2	238228975	G	A	0.000127274	NA	NA	NA	NA
2	238231268	C	G	0.000556271	NA	NA	NA	NA
2	238357977	G	A	3.81553e-05	NA	NA	NA	NA
2	238499327	G	A	3.41054e-05	NA	NA	NA	NA
2	238515201	A	G	-0.000188866	NA	NA	NA	NA
2	238534517	G	A	NA	-0.0020937	-0.00243495	NA	NA
2	238548046	C	G	6.53559e-05	NA	NA	NA	NA
2	238561012	G	A	8.89863e-05	NA	NA	NA	NA
2	238563458	G	A	NA	0.00161092	0.00125708	NA	NA
2	238596420	A	G	1.71299e-05	NA	NA	NA	NA
2	238634587	T	A	0.000104911	NA	NA	NA	NA
2	238688217	C	T	9.2042e-05	NA	NA	NA	NA
2	238697008	G	A	7.49054e-05	NA	NA	NA	NA
2	238722543	C	G	1.71658e-05	NA	NA	NA	NA
2	238723507	G	A	-2.61351e-06	NA	NA	NA	NA
2	238787348	T	G	5.69868e-05	NA	NA	NA	NA
2	238805602	A	G	7.53922e-06	NA	NA	NA	NA
2	238813489	T	G	3.44459e-05	NA	NA	NA	NA
2	238841860	C	T	0.000120306	NA	NA	NA	NA
2	238857978	T	C	0.000177285	NA	NA	NA	NA
2	238868846	G	A	0.000119419	NA	NA	NA	NA
2	239055931	C	T	4.71394e-05	NA	NA	NA	NA
2	239165948	A	G	5.58621e-05	NA	NA	NA	NA
2	239179399	T	C	0.000130389	NA	NA	NA	NA
2	239201630	A	G	0.000520815	NA	NA	NA	NA
2	239205328	G	A	NA	0.0021368	0.00260934	NA	NA
2	239213222	G	A	0.000194901	NA	NA	NA	NA
2	239220422	C	T	4.77128e-05	NA	NA	NA	NA
2	239221070	G	A	3.07673e-05	NA	NA	NA	NA
2	239226343	T	C	2.13174e-05	NA	NA	NA	NA
2	239231632	T	C	0.000395726	NA	NA	NA	NA
2	239233535	T	C	-0.000130858	NA	NA	NA	NA
2	239257313	G	A	2.93595e-05	NA	NA	NA	NA
2	239264265	G	A	8.29671e-05	NA	NA	NA	NA
2	239378209	G	A	-0.000223942	NA	NA	NA	NA
2	239477320	T	A	7.26622e-05	NA	NA	NA	NA
2	239477855	G	A	9.13525e-06	NA	NA	NA	NA
2	239479232	C	T	6.34877e-05	NA	NA	NA	NA
2	239484680	G	A	NA	0.00116524	NA	NA	NA
2	239492747	C	T	3.26945e-05	NA	NA	NA	NA
2	239515438	C	T	7.52073e-06	NA	NA	NA	NA
2	239526614	C	T	2.83676e-05	NA	NA	NA	NA
2	239535738	AT	A	-9.45521e-06	NA	NA	NA	NA
2	239536042	C	T	-9.55958e-06	NA	NA	NA	NA
2	239551574	G	A	1.61829e-05	0.000319458	NA	NA	NA
2	239555701	T	C	4.6025e-06	NA	NA	NA	NA
2	239568604	C	T	5.07597e-06	NA	NA	NA	NA
2	239664402	G	A	1.34297e-05	NA	NA	NA	NA
2	239686675	C	G	5.27297e-05	NA	NA	NA	NA
2	239693257	A	G	0.000124232	NA	NA	NA	NA
2	239700516	A	C	0.000115365	0.00118673	NA	NA	NA
2	239706291	A	C	0.000124056	NA	NA	NA	NA
2	239707987	T	C	-0.00013521	NA	NA	NA	NA
2	239708090	G	A	0.0003635	NA	NA	NA	NA
2	239871743	T	C	7.2197e-06	NA	NA	NA	NA
2	239880283	C	T	5.43202e-06	NA	NA	NA	NA
2	239893308	G	A	-7.73574e-05	NA	NA	NA	NA
2	239910361	T	G	1.00689e-05	NA	NA	NA	NA
2	239931025	G	A	-4.33116e-06	NA	NA	NA	NA
2	239984670	G	A	7.65739e-06	NA	NA	NA	NA
2	240010147	A	C	2.2273e-05	NA	NA	NA	NA
2	240011654	C	T	5.57328e-06	NA	NA	NA	NA
2	240014673	AG	A	1.42682e-05	NA	NA	NA	NA
2	240029595	T	C	5.35884e-06	NA	NA	NA	NA
2	240048284	C	T	-8.3164e-05	NA	NA	NA	NA
2	240094005	G	A	1.19278e-05	NA	NA	NA	NA
2	240147029	C	T	-7.00772e-05	NA	NA	NA	NA
2	240296988	G	A	-6.33982e-05	NA	NA	NA	NA
2	240352644	G	T	7.02353e-05	NA	NA	NA	NA
2	240356394	A	T	6.8361e-05	NA	NA	NA	NA
2	240366130	C	A	-0.000148059	NA	NA	NA	NA
2	240366131	C	T	-2.97822e-05	NA	NA	NA	NA
2	240448188	T	C	1.60633e-05	NA	NA	NA	NA
2	240544937	C	G	2.65609e-05	NA	NA	NA	NA
2	240550650	C	T	-0.00039644	NA	NA	NA	NA
2	240562308	A	G	-2.63987e-05	NA	NA	NA	NA
2	240571099	C	G	4.78562e-06	NA	NA	NA	NA
2	240571486	G	A	-7.23126e-05	NA	NA	NA	NA
2	240571702	G	T	-5.53867e-05	NA	NA	NA	NA
2	240573164	G	A	5.3145e-05	NA	NA	NA	NA
2	240587445	C	T	-1.92788e-05	NA	NA	NA	NA
2	240593928	C	T	0.000104251	NA	NA	NA	NA
2	240597402	C	A	NA	-0.00123568	-0.00121988	NA	NA
2	240648988	A	C	2.0878e-05	NA	NA	NA	NA
2	240660995	G	A	2.69157e-05	NA	NA	NA	NA
2	240705859	G	A	1.11044e-05	NA	NA	NA	NA
2	240714326	A	T	-6.29823e-05	NA	NA	NA	NA
2	240741186	C	T	2.02249e-05	NA	NA	NA	NA
2	240743079	C	T	0.000291668	NA	NA	NA	NA
2	240760466	A	G	NA	0.00129611	NA	NA	NA
2	240778301	A	G	5.75419e-05	NA	NA	NA	NA
2	240786220	G	A	4.382e-05	NA	NA	NA	NA
2	240786984	C	T	0.000172983	NA	NA	NA	NA
2	240798971	CA	C	-1.37238e-05	NA	NA	NA	NA
2	240799800	A	G	5.75037e-05	NA	NA	NA	NA
2	240801310	TA	T	-0.000136271	NA	NA	NA	NA
2	240806408	G	A	1.0061e-05	NA	NA	NA	NA
2	240820475	A	G	8.0486e-05	NA	NA	NA	NA
2	240821875	C	T	0.000336355	NA	NA	NA	NA
2	240842519	T	C	-1.66e-05	NA	NA	NA	NA
2	240847503	A	G	0.000497837	NA	NA	NA	NA
2	240868545	G	A	0.000171285	NA	NA	NA	NA
2	240897157	A	C	9.30054e-05	NA	NA	NA	NA
2	240935771	GAGA	G	0.000435562	NA	NA	NA	NA
2	240936365	G	A	4.01052e-05	NA	NA	NA	NA
2	240940285	A	C	NA	0.00170685	0.00169357	NA	NA
2	240996042	G	A	NA	-0.00120394	-0.00110231	NA	NA
2	240998502	G	A	-8.38144e-05	NA	NA	NA	NA
2	241002190	C	A	-9.50919e-05	NA	NA	NA	NA
2	241009683	G	A	0.00013256	NA	NA	NA	NA
2	241010286	T	C	-6.20524e-05	NA	NA	NA	NA
2	241071669	T	C	-5.06629e-05	NA	NA	NA	NA
2	241090011	G	A	-6.37723e-05	NA	NA	NA	NA
2	241115303	G	A	-5.33306e-05	NA	NA	NA	NA
2	241131413	G	A	1.55111e-05	NA	NA	NA	NA
2	241141141	G	C	1.73064e-05	NA	NA	NA	NA
2	241208960	T	C	4.99521e-06	NA	NA	NA	NA
2	241278193	A	T	0.000123576	NA	NA	NA	NA
2	241333407	C	G	7.58227e-06	NA	NA	NA	NA
2	241345873	T	C	-1.17268e-05	NA	NA	NA	NA
2	241509731	G	A	-0.000111452	-0.00313929	-0.00273243	NA	NA
2	241524489	G	A	NA	-0.00218599	-0.00226858	NA	NA
2	241525172	A	G	-3.67644e-05	-0.00175025	-0.00188512	NA	NA
2	241525880	A	G	-0.000263729	NA	NA	NA	NA
2	241526349	G	T	-0.00234112	NA	NA	NA	NA
2	241526489	A	G	-0.00021375	NA	NA	NA	NA
2	241537092	C	T	-4.08522e-05	NA	NA	NA	NA
2	241551467	G	A	1.88619e-05	0.000938717	NA	NA	NA
2	241566112	C	G	-1.21494e-05	NA	NA	NA	NA
2	241568063	CA	C	-3.85153e-05	NA	NA	NA	NA
2	241619756	T	C	-5.89376e-05	NA	NA	NA	NA
2	241678932	A	G	-5.68571e-05	NA	NA	NA	NA
2	241691505	T	C	-2.78763e-05	NA	NA	NA	NA
2	241739239	C	T	-0.000102737	NA	NA	NA	NA
2	241741010	A	T	-3.99593e-05	NA	NA	NA	NA
2	241789409	A	G	-0.00015707	NA	NA	NA	NA
2	241804389	G	GC	-0.000584551	NA	NA	NA	NA
2	241805189	A	G	-0.00024958	NA	NA	NA	NA
2	241822219	G	A	-5.6095e-05	NA	NA	NA	NA
2	241867425	C	T	-1.34384e-05	NA	NA	NA	NA
2	242034329	A	G	1.40287e-05	NA	NA	NA	NA
3	20759	T	A	7.7184e-05	NA	NA	NA	NA
3	37925	A	T	-5.70884e-05	-0.000478065	-0.000537807	NA	NA
3	83093	A	G	-0.000133685	-0.00014226	NA	NA	NA
3	100744	TC	T	-4.685e-05	NA	NA	NA	NA
3	122123	A	G	1.32224e-05	NA	NA	NA	NA
3	146235	A	G	NA	0.000272173	NA	NA	NA
3	150218	T	C	0.000394401	NA	NA	NA	NA
3	212630	C	G	-1.44663e-05	NA	NA	NA	NA
3	220219	A	G	2.0574e-05	NA	NA	NA	NA
3	241748	A	G	-0.00020988	NA	NA	NA	NA
3	242566	A	G	-1.5985e-05	NA	NA	NA	NA
3	338889	G	A	0.000109557	NA	NA	NA	NA
3	371480	A	G	-4.53525e-06	NA	NA	NA	NA
3	371892	T	A	-4.12373e-05	NA	NA	NA	NA
3	381335	C	A	-5.67016e-05	NA	NA	NA	NA
3	393181	T	C	2.25601e-05	NA	NA	NA	NA
3	410676	A	G	-6.42205e-06	NA	NA	NA	NA
3	663254	G	A	0.00035328	NA	NA	NA	NA
3	740665	T	G	-1.51977e-05	NA	NA	NA	NA
3	741828	C	T	-0.00054003	NA	NA	NA	NA
3	767018	C	T	6.88902e-06	NA	NA	NA	NA
3	785546	G	T	2.63014e-05	NA	NA	NA	NA
3	905805	T	G	1.38865e-05	NA	NA	NA	NA
3	918345	G	C	-0.000135945	NA	NA	NA	NA
3	952271	C	T	1.06779e-05	NA	NA	NA	NA
3	965355	A	G	-0.000129003	NA	NA	NA	NA
3	994033	GT	G	-3.27284e-06	NA	NA	NA	NA
3	995174	A	G	7.80131e-05	NA	NA	NA	NA
3	1051243	A	G	NA	0.00214621	0.00259602	NA	NA
3	1051829	C	A	-4.52127e-05	NA	NA	NA	NA
3	1052195	C	T	-0.000537843	NA	NA	NA	NA
3	1052832	A	G	NA	0.00275315	0.00269618	NA	NA
3	1059414	A	G	-0.000254148	NA	NA	NA	NA
3	1061688	G	A	0.000722289	NA	NA	NA	NA
3	1064280	G	A	-0.00025693	NA	NA	NA	NA
3	1067462	G	A	8.38736e-05	NA	NA	NA	NA
3	1072649	T	C	-2.15499e-05	NA	NA	NA	NA
3	1075801	G	A	2.6902e-05	NA	NA	NA	NA
3	1113715	C	T	2.03219e-05	NA	NA	NA	NA
3	1169334	G	A	-5.54174e-05	NA	NA	NA	NA
3	1191732	G	A	-1.06925e-05	NA	NA	NA	NA
3	1205017	C	G	-3.79395e-05	NA	NA	NA	NA
3	1236941	C	T	7.4797e-06	NA	NA	NA	NA
3	1247521	G	A	1.1197e-05	NA	NA	NA	NA
3	1251658	G	A	4.6291e-05	0.00161417	0.00147471	NA	NA
3	1283888	T	C	8.07081e-06	NA	NA	NA	NA
3	1299257	C	T	6.03004e-05	NA	NA	NA	NA
3	1342320	G	C	4.96577e-05	NA	NA	NA	NA
3	1386914	G	A	1.40964e-05	NA	NA	NA	NA
3	1453457	A	G	-8.3674e-05	NA	NA	NA	NA
3	1457358	CCTTT	C	0.000167123	NA	NA	NA	NA
3	1457636	A	G	-2.20651e-05	NA	NA	NA	NA
3	1458557	A	G	4.92857e-05	NA	NA	NA	NA
3	1471278	G	A	-0.00017865	NA	NA	NA	NA
3	1481454	G	C	5.09511e-06	NA	NA	NA	NA
3	1487276	G	A	1.00045e-05	NA	NA	NA	NA
3	1496474	A	C	-0.000148738	NA	NA	NA	NA
3	1516274	A	G	2.12595e-05	NA	NA	NA	NA
3	1516651	A	G	0.000217795	NA	NA	NA	NA
3	1531636	C	T	1.99513e-05	NA	NA	NA	NA
3	1532772	T	C	0.00010899	NA	NA	NA	NA
3	1549879	G	C	-0.00012796	NA	NA	NA	NA
3	1582749	C	T	-5.14964e-05	NA	NA	NA	NA
3	1583896	G	A	-7.88519e-05	NA	NA	NA	NA
3	1591590	T	G	-4.76699e-05	NA	NA	NA	NA
3	1606349	C	T	3.44073e-05	NA	NA	NA	NA
3	1607244	A	G	3.79807e-05	NA	NA	NA	NA
3	1618751	C	G	8.1802e-06	NA	NA	NA	NA
3	1633326	C	A	-9.22809e-05	NA	NA	NA	NA
3	1642408	G	A	-0.000140375	NA	NA	NA	NA
3	1658779	C	T	-0.000119162	NA	NA	NA	NA
3	1675812	C	A	-1.01564e-05	NA	NA	NA	NA
3	1692303	T	C	-8.83962e-06	NA	NA	NA	NA
3	1849780	T	C	1.06195e-05	NA	NA	NA	NA
3	1997293	A	G	-2.75259e-05	NA	NA	NA	NA
3	2116881	T	C	2.18232e-05	NA	NA	NA	NA
3	2145104	G	A	-3.47671e-06	NA	NA	NA	NA
3	2153530	C	T	9.5011e-05	NA	NA	NA	NA
3	2166538	AATT	A	-9.16385e-06	NA	NA	NA	NA
3	2184146	G	A	-7.63567e-05	NA	NA	NA	NA
3	2216966	A	T	-0.000325296	NA	NA	NA	NA
3	2235424	T	G	5.27912e-05	NA	NA	NA	NA
3	2239420	C	G	3.71228e-05	NA	NA	NA	NA
3	2250595	C	G	7.52061e-05	NA	NA	NA	NA
3	2257987	C	T	4.65732e-05	NA	NA	NA	NA
3	2259214	A	T	5.02074e-05	NA	NA	NA	NA
3	2260713	C	A	0.000118687	NA	NA	NA	NA
3	2267695	G	A	NA	0.00162707	0.00167065	NA	NA
3	2270767	T	C	0.0001986	NA	NA	NA	NA
3	2272182	A	G	-8.67006e-06	NA	NA	NA	NA
3	2273716	A	G	NA	0.00178619	0.00188348	NA	NA
3	2274894	C	CCTAA	0.000491215	NA	NA	NA	NA
3	2287328	A	G	0.00013136	NA	NA	NA	NA
3	2301527	A	G	7.46535e-06	NA	NA	NA	NA
3	2305725	A	C	-4.6391e-05	NA	NA	NA	NA
3	2307813	C	G	-9.87484e-05	NA	NA	NA	NA
3	2350751	G	C	-5.50228e-05	-0.00141436	-0.00143585	NA	NA
3	2364705	A	G	-5.15327e-05	NA	NA	NA	NA
3	2385178	G	A	2.60905e-05	NA	NA	NA	NA
3	2529536	G	A	0.000180828	NA	NA	NA	NA
3	2551102	A	T	5.74427e-06	NA	NA	NA	NA
3	2578770	C	T	-0.000318593	NA	NA	NA	NA
3	2579170	A	G	6.88128e-05	NA	NA	NA	NA
3	2588742	G	A	-0.000209128	NA	NA	NA	NA
3	2594657	G	GGT	-6.38125e-05	NA	NA	NA	NA
3	2597110	A	G	-6.25739e-05	NA	NA	NA	NA
3	2601421	G	C	7.6097e-06	NA	NA	NA	NA
3	2618839	G	C	1.16069e-05	NA	NA	NA	NA
3	2656516	T	C	1.55715e-05	NA	NA	NA	NA
3	2660353	C	A	5.64409e-05	NA	NA	NA	NA
3	2663466	C	T	2.53189e-05	NA	NA	NA	NA
3	2664887	A	G	NA	0.00123935	NA	NA	NA
3	2789705	G	A	9.39574e-05	NA	NA	NA	NA
3	2878148	T	G	1.06448e-05	NA	NA	NA	NA
3	2895664	T	C	0.00055103	NA	NA	NA	NA
3	2895674	A	G	0.000190007	NA	NA	NA	NA
3	2895763	A	G	1.37392e-05	NA	NA	NA	NA
3	2900529	G	A	2.6171e-05	NA	NA	NA	NA
3	2910219	G	A	-5.28951e-06	NA	NA	NA	NA
3	2915764	G	A	1.06242e-05	NA	NA	NA	NA
3	2916285	G	C	6.20167e-05	NA	NA	NA	NA
3	2924783	G	C	-8.37932e-06	NA	NA	NA	NA
3	2958220	A	T	7.65212e-05	NA	NA	NA	NA
3	2964697	T	C	-5.96723e-05	NA	NA	NA	NA
3	2981369	A	G	-1.69794e-05	NA	NA	NA	NA
3	2981380	C	T	0.000135334	NA	NA	NA	NA
3	2999464	C	T	0.000661687	NA	NA	NA	NA
3	3003323	C	A	-5.52305e-05	NA	NA	NA	NA
3	3098606	C	G	-3.02318e-05	NA	NA	NA	NA
3	3116384	C	T	-0.000105728	NA	NA	NA	NA
3	3322613	G	A	0.000124683	NA	NA	NA	NA
3	3334255	C	T	1.07691e-05	NA	NA	NA	NA
3	3384370	G	GC	6.05437e-06	NA	NA	NA	NA
3	3443688	A	G	9.1125e-05	NA	NA	NA	NA
3	3460511	A	T	-4.51843e-06	NA	NA	NA	NA
3	3471616	GA	G	2.99016e-05	NA	NA	NA	NA
3	3496412	C	T	2.4935e-05	NA	NA	NA	NA
3	3516191	A	G	0.000722549	NA	NA	NA	NA
3	3517378	T	G	-1.22724e-05	NA	NA	NA	NA
3	3618775	G	A	-1.60791e-05	NA	NA	NA	NA
3	3635616	C	T	1.40751e-05	NA	NA	NA	NA
3	3637016	T	C	1.84233e-05	NA	NA	NA	NA
3	3639664	T	G	-0.000150039	NA	NA	NA	NA
3	3646143	G	A	NA	0.00220094	0.00243424	NA	NA
3	3646552	G	A	-0.000126948	NA	NA	NA	NA
3	3649835	T	G	-5.23193e-05	NA	NA	NA	NA
3	3650733	G	A	-4.44584e-06	NA	NA	NA	NA
3	3651925	A	G	9.19265e-06	NA	NA	NA	NA
3	3654190	C	T	-9.71779e-05	NA	NA	NA	NA
3	3655218	C	A	-3.01508e-05	-0.00149853	NA	NA	NA
3	3658028	A	C	2.09645e-05	NA	NA	NA	NA
3	3715816	C	T	7.12588e-06	NA	NA	NA	NA
3	3719847	G	A	3.05317e-06	NA	NA	NA	NA
3	3750220	G	C	5.50087e-06	NA	NA	NA	NA
3	3890006	C	T	3.09402e-06	NA	NA	NA	NA
3	3946871	A	G	-4.23145e-05	NA	NA	NA	NA
3	4039459	G	A	1.60902e-05	NA	NA	NA	NA
3	4422564	G	A	2.66464e-05	NA	NA	NA	NA
3	4433940	G	C	-7.08895e-05	NA	NA	NA	NA
3	4437481	G	A	2.4146e-05	NA	NA	NA	NA
3	4567964	A	C	-4.86321e-05	-0.00131146	NA	NA	NA
3	4574377	G	A	-8.15426e-05	NA	NA	NA	NA
3	4628274	G	A	1.22584e-05	NA	NA	NA	NA
3	4633026	C	G	-9.27495e-05	NA	NA	NA	NA
3	4651188	A	T	-8.47803e-05	NA	NA	NA	NA
3	4653996	G	A	0.000185699	0.00126453	0.000985075	NA	NA
3	4791895	G	A	-5.32179e-05	NA	NA	NA	NA
3	4930391	G	T	1.12862e-05	NA	NA	NA	NA
3	4951384	C	G	1.07937e-05	NA	NA	NA	NA
3	4952656	G	A	9.56719e-05	0.00123909	NA	NA	NA
3	5001180	T	C	9.85928e-06	NA	NA	NA	NA
3	5002222	T	C	-7.10575e-05	NA	NA	NA	NA
3	5002779	C	T	-0.000129864	NA	NA	NA	NA
3	5011439	T	A	0.000138291	NA	NA	NA	NA
3	5012130	T	C	4.08363e-05	NA	NA	NA	NA
3	5014031	G	A	3.25832e-05	NA	NA	NA	NA
3	5014179	C	T	-4.26968e-05	NA	NA	NA	NA
3	5014851	G	A	-0.000142238	-0.00117743	NA	NA	NA
3	5015682	A	G	3.89469e-05	NA	NA	NA	NA
3	5017162	G	A	6.4241e-05	NA	NA	NA	NA
3	5017891	T	C	-1.68725e-05	NA	NA	NA	NA
3	5020186	T	A	0.000266845	NA	NA	NA	NA
3	5020388	G	A	0.0001786	0.000941527	NA	NA	NA
3	5020924	A	G	-6.00519e-05	-0.00178806	-0.00181291	NA	NA
3	5055336	T	G	0.000110924	NA	NA	NA	NA
3	5087338	T	G	0.00110792	NA	NA	NA	NA
3	5090263	C	A	NA	0.00206905	0.00157794	NA	NA
3	5120337	T	C	1.54715e-05	NA	NA	NA	NA
3	5153074	T	G	-2.348e-05	NA	NA	NA	NA
3	5185837	G	A	2.62049e-05	NA	NA	NA	NA
3	5215393	G	A	-4.70719e-05	NA	NA	NA	NA
3	5235617	GT	G	-9.07513e-06	NA	NA	NA	NA
3	5242905	G	A	-0.000239019	NA	NA	NA	NA
3	5249852	C	T	0.000173402	NA	NA	NA	NA
3	5262675	G	A	-0.00010567	NA	NA	NA	NA
3	5263858	T	G	7.77456e-05	NA	NA	NA	NA
3	5267495	A	G	0.000106435	NA	NA	NA	NA
3	5271394	T	A	7.61257e-05	NA	NA	NA	NA
3	5277636	G	A	3.05295e-05	NA	NA	NA	NA
3	5338543	AC	A	-0.000118489	NA	NA	NA	NA
3	5349576	C	G	1.03015e-05	NA	NA	NA	NA
3	5371054	T	G	-0.000167106	NA	NA	NA	NA
3	5371171	GTT	G	0.000133906	NA	NA	NA	NA
3	5374815	C	T	-3.73621e-05	NA	NA	NA	NA
3	5381933	C	G	4.91803e-05	NA	NA	NA	NA
3	5385361	C	T	-1.55526e-05	NA	NA	NA	NA
3	5394391	C	T	0.00037489	NA	NA	NA	NA
3	5394897	T	G	0.000100185	NA	NA	NA	NA
3	5409363	T	C	7.02439e-05	NA	NA	NA	NA
3	5432062	C	T	-7.28245e-06	NA	NA	NA	NA
3	5592776	T	C	5.85378e-05	NA	NA	NA	NA
3	5647394	A	C	8.58707e-05	NA	NA	NA	NA
3	5690184	C	T	-0.000114798	NA	NA	NA	NA
3	5706479	A	G	9.60947e-05	NA	NA	NA	NA
3	5738687	G	T	0.00010639	NA	NA	NA	NA
3	5757627	A	G	0.000131725	NA	NA	NA	NA
3	5806590	C	G	2.34286e-05	NA	NA	NA	NA
3	5814591	C	G	1.46653e-05	NA	NA	NA	NA
3	5845526	G	A	0.000282675	NA	NA	NA	NA
3	5875414	C	T	-3.96701e-06	NA	NA	NA	NA
3	6064175	TTTA	T	-0.000121237	NA	NA	NA	NA
3	6064564	A	G	NA	0.0011181	NA	NA	NA
3	6065345	T	A	3.36864e-05	NA	NA	NA	NA
3	6096417	T	C	-1.84569e-05	NA	NA	NA	NA
3	6096831	A	G	-0.00012774	NA	NA	NA	NA
3	6097144	T	A	-1.35566e-05	NA	NA	NA	NA
3	6098319	G	A	-4.13749e-05	NA	NA	NA	NA
3	6100241	G	A	-1.46231e-05	NA	NA	NA	NA
3	6151228	G	A	2.3726e-05	NA	NA	NA	NA
3	6170837	G	A	-4.12168e-05	NA	NA	NA	NA
3	6173605	C	T	-6.95696e-05	NA	NA	NA	NA
3	6183442	AT	A	-0.000169446	NA	NA	NA	NA
3	6202571	A	C	4.80289e-05	NA	NA	NA	NA
3	6207577	C	T	-3.7352e-05	NA	NA	NA	NA
3	6332040	G	T	6.06278e-06	NA	NA	NA	NA
3	6342005	C	T	-0.000102566	NA	NA	NA	NA
3	6440872	G	T	1.21084e-05	NA	NA	NA	NA
3	6464057	G	C	7.56339e-06	0.000207772	NA	NA	NA
3	6492553	G	A	-4.09944e-05	NA	NA	NA	NA
3	6598356	A	G	-3.81275e-05	NA	NA	NA	NA
3	6668315	A	G	1.35879e-05	NA	NA	NA	NA
3	6702737	A	G	-7.80719e-05	NA	NA	NA	NA
3	6723249	G	A	-0.000157155	NA	NA	NA	NA
3	6726893	C	T	0.000258098	NA	NA	NA	NA
3	6729238	A	G	NA	0.00242543	0.00268424	NA	NA
3	6730305	A	G	-4.80902e-05	NA	NA	NA	NA
3	6748604	TTTCTTTCTTCATCTTC	T	5.45482e-05	NA	NA	NA	NA
3	6758681	T	A	-8.4626e-05	NA	NA	NA	NA
3	6803384	C	T	-0.00018388	NA	NA	NA	NA
3	6891385	C	T	2.4059e-05	NA	NA	NA	NA
3	6909768	G	A	9.78219e-06	NA	NA	NA	NA
3	6933798	A	G	-4.24249e-05	NA	NA	NA	NA
3	6939905	T	A	-6.61379e-05	NA	NA	NA	NA
3	6950885	G	A	-6.1452e-05	NA	NA	NA	NA
3	6984613	C	G	6.67753e-06	NA	NA	NA	NA
3	6984673	C	T	-1.16976e-05	NA	NA	NA	NA
3	7003363	T	C	6.98888e-06	NA	NA	NA	NA
3	7006504	T	C	-1.01426e-05	NA	NA	NA	NA
3	7072299	A	T	1.03611e-05	NA	NA	NA	NA
3	7138192	C	G	1.0548e-05	NA	NA	NA	NA
3	7238649	A	T	9.34676e-06	NA	NA	NA	NA
3	7308791	C	G	9.04471e-06	NA	NA	NA	NA
3	7354022	C	A	2.34266e-05	NA	NA	NA	NA
3	7362695	C	A	-6.68676e-05	NA	NA	NA	NA
3	7414938	G	T	-6.94247e-06	NA	NA	NA	NA
3	7497955	T	C	3.91435e-06	NA	NA	NA	NA
3	7513433	G	T	-4.88259e-05	NA	NA	NA	NA
3	7514435	G	A	5.15122e-06	NA	NA	NA	NA
3	7549632	G	A	-5.49836e-06	NA	NA	NA	NA
3	7562021	C	T	-0.000951031	NA	NA	NA	NA
3	7562760	G	A	-0.000205091	NA	NA	NA	NA
3	7565346	A	G	NA	0.00110845	NA	NA	NA
3	7567545	T	C	-4.96159e-05	NA	NA	NA	NA
3	7568467	G	A	7.3133e-06	NA	NA	NA	NA
3	7569122	A	G	-0.00023642	NA	NA	NA	NA
3	7582804	C	T	2.98629e-05	NA	NA	NA	NA
3	7698476	C	T	2.18834e-05	NA	NA	NA	NA
3	7713675	A	T	5.79009e-05	NA	NA	NA	NA
3	7716420	T	C	9.6536e-05	NA	NA	NA	NA
3	7720875	C	G	0.000270742	NA	NA	NA	NA
3	7737445	T	C	1.72683e-05	NA	NA	NA	NA
3	7749547	G	A	-8.32264e-06	NA	NA	NA	NA
3	7779645	T	TA	5.51427e-05	NA	NA	NA	NA
3	7799053	G	A	8.11451e-05	NA	NA	NA	NA
3	7799446	C	T	4.11999e-05	NA	NA	NA	NA
3	7975080	G	A	4.5429e-05	NA	NA	NA	NA
3	8000542	G	T	0.000154774	NA	NA	NA	NA
3	8002709	T	C	5.06564e-06	NA	NA	NA	NA
3	8009384	G	C	1.5787e-05	NA	NA	NA	NA
3	8050516	C	T	-2.12505e-05	NA	NA	NA	NA
3	8065544	G	A	5.85836e-06	NA	NA	NA	NA
3	8208628	C	T	-0.000203514	NA	NA	NA	NA
3	8217804	A	C	NA	-0.0012658	NA	NA	NA
3	8220949	C	G	-0.000136399	NA	NA	NA	NA
3	8234322	A	G	-5.15975e-05	NA	NA	NA	NA
3	8236331	A	T	-0.000142793	NA	NA	NA	NA
3	8236528	C	T	-3.02961e-05	NA	NA	NA	NA
3	8237191	C	CA	-1.98131e-05	NA	NA	NA	NA
3	8265116	G	A	6.55739e-06	NA	NA	NA	NA
3	8294344	T	G	8.54389e-06	NA	NA	NA	NA
3	8299489	C	T	4.66441e-05	NA	NA	NA	NA
3	8469537	C	A	1.09677e-05	NA	NA	NA	NA
3	8474027	G	A	-0.000251079	NA	NA	NA	NA
3	8484889	C	T	-0.000633083	NA	NA	NA	NA
3	8526940	G	A	-2.84788e-05	NA	NA	NA	NA
3	8533867	A	G	0.000100647	NA	NA	NA	NA
3	8534208	C	G	5.0472e-06	NA	NA	NA	NA
3	8602577	AAACT	A	1.20038e-05	NA	NA	NA	NA
3	8605504	C	T	3.38756e-05	NA	NA	NA	NA
3	8609205	T	C	0.000209593	NA	NA	NA	NA
3	8671926	A	G	-9.17192e-06	NA	NA	NA	NA
3	8716258	T	C	-0.000237768	NA	NA	NA	NA
3	8718024	A	T	5.76616e-05	NA	NA	NA	NA
3	8725683	C	T	0.000153037	NA	NA	NA	NA
3	8729716	A	G	NA	0.00128742	NA	NA	NA
3	8730090	A	G	3.48996e-05	NA	NA	NA	NA
3	8770536	C	T	6.70168e-06	NA	NA	NA	NA
3	8856092	G	A	-9.61919e-06	NA	NA	NA	NA
3	8946662	T	C	4.38905e-06	NA	NA	NA	NA
3	9161807	G	A	6.44049e-06	NA	NA	NA	NA
3	9181562	C	T	-8.86479e-06	NA	NA	NA	NA
3	9213354	C	G	-4.46424e-06	NA	NA	NA	NA
3	9258797	T	C	0.000170616	NA	NA	NA	NA
3	9259848	A	G	0.000578086	NA	NA	NA	NA
3	9266648	G	T	0.000112028	NA	NA	NA	NA
3	9266772	C	G	4.46623e-05	NA	NA	NA	NA
3	9270543	C	A	0.000309974	NA	NA	NA	NA
3	9275745	C	T	3.38038e-05	NA	NA	NA	NA
3	9276732	T	G	0.000131288	NA	NA	NA	NA
3	9277284	C	T	0.000118447	NA	NA	NA	NA
3	9297740	G	A	1.51348e-05	NA	NA	NA	NA
3	9298646	T	A	-5.32302e-06	NA	NA	NA	NA
3	9321095	G	T	1.2969e-05	NA	NA	NA	NA
3	9491384	A	G	1.60941e-05	NA	NA	NA	NA
3	9508014	A	C	1.02809e-05	NA	NA	NA	NA
3	9686760	G	A	-8.92675e-05	NA	NA	NA	NA
3	9700315	T	G	-9.54571e-06	NA	NA	NA	NA
3	9782321	C	G	6.08273e-05	NA	NA	NA	NA
3	9785890	G	A	NA	0.000979036	NA	NA	NA
3	9811753	A	G	1.47208e-05	NA	NA	NA	NA
3	9814220	C	T	1.90839e-05	NA	NA	NA	NA
3	9826095	G	C	-2.6026e-05	NA	NA	NA	NA
3	9832335	A	G	0.000451015	NA	NA	NA	NA
3	9837350	A	G	1.38521e-05	NA	NA	NA	NA
3	9841337	G	A	0.000122187	NA	NA	NA	NA
3	9846342	T	C	1.16345e-05	NA	NA	NA	NA
3	9852216	C	T	3.51745e-05	NA	NA	NA	NA
3	9928117	G	A	-0.000157717	NA	NA	NA	NA
3	10094112	A	G	1.39595e-05	0.000215874	NA	NA	NA
3	10149069	G	A	-5.25376e-05	NA	NA	NA	NA
3	10168520	T	C	7.58073e-05	NA	NA	NA	NA
3	10171683	GC	G	0.000160435	NA	NA	NA	NA
3	10172813	G	A	0.00102632	NA	NA	NA	NA
3	10176752	C	T	0.000105177	NA	NA	NA	NA
3	10178634	C	A	0.00118049	NA	NA	NA	NA
3	10179146	A	G	NA	0.00211738	0.00222763	NA	NA
3	10179464	C	G	0.000233196	NA	NA	NA	NA
3	10185425	T	C	-4.24821e-05	NA	NA	NA	NA
3	10186356	C	G	5.02564e-05	0.00115858	0.00140062	NA	NA
3	10188924	A	G	-1.60548e-05	NA	NA	NA	NA
3	10208300	G	A	NA	0.000963158	NA	NA	NA
3	10214218	C	T	0.000105083	NA	NA	NA	NA
3	10220683	C	G	0.000183153	NA	NA	NA	NA
3	10221465	T	G	3.59185e-06	NA	NA	NA	NA
3	10226631	A	G	8.68115e-06	NA	NA	NA	NA
3	10229581	C	T	1.09772e-05	NA	NA	NA	NA
3	10231091	G	A	NA	0.00144876	0.00148389	NA	NA
3	10233182	T	C	5.41908e-05	NA	NA	NA	NA
3	10237784	C	A	4.2154e-05	NA	NA	NA	NA
3	10239906	A	G	5.18134e-05	NA	NA	NA	NA
3	10244204	C	A	NA	0.00100801	0.00103293	NA	NA
3	10246171	AAAAG	A	0.000110572	NA	NA	NA	NA
3	10253921	C	T	2.4617e-05	NA	NA	NA	NA
3	10254612	T	G	0.000401908	NA	NA	NA	NA
3	10259616	A	G	9.4976e-05	NA	NA	NA	NA
3	10266088	T	A	2.80389e-05	NA	NA	NA	NA
3	10266642	A	G	4.1097e-05	NA	NA	NA	NA
3	10267849	G	C	NA	0.000745107	NA	NA	NA
3	10272760	T	C	3.79265e-05	NA	NA	NA	NA
3	10274606	G	A	-2.43025e-05	-0.000597485	-0.000598848	NA	NA
3	10284066	T	G	0.000273894	NA	NA	NA	NA
3	10284485	G	A	NA	0.00172446	0.00178518	NA	NA
3	10287693	T	C	1.17616e-05	NA	NA	NA	NA
3	10288892	C	T	2.52719e-05	NA	NA	NA	NA
3	10290681	T	G	7.48158e-05	NA	NA	NA	NA
3	10290784	C	T	0.00321463	NA	NA	NA	NA
3	10297453	C	T	1.63824e-05	NA	NA	NA	NA
3	10310146	G	A	NA	0.00232154	0.00248987	NA	NA
3	10317566	C	T	0.000354183	NA	NA	NA	NA
3	10317778	A	G	-1.40005e-05	NA	NA	NA	NA
3	10330546	C	T	3.36785e-05	NA	NA	NA	NA
3	10334157	C	G	0.00135468	NA	NA	NA	NA
3	10334793	C	T	3.88946e-06	NA	NA	NA	NA
3	10340853	T	G	0.000211248	NA	NA	NA	NA
3	10340954	A	G	NA	0.00187359	0.00186289	NA	NA
3	10356778	G	T	2.38309e-05	NA	NA	NA	NA
3	10369806	C	G	3.60842e-05	NA	NA	NA	NA
3	10370143	G	A	3.12191e-05	NA	NA	NA	NA
3	10371842	G	A	2.97305e-05	NA	NA	NA	NA
3	10414039	G	T	-4.58212e-05	NA	NA	NA	NA
3	10442764	C	A	-7.76182e-06	NA	NA	NA	NA
3	10452069	G	A	3.54035e-05	NA	NA	NA	NA
3	10476220	A	T	3.85586e-06	NA	NA	NA	NA
3	10476454	A	G	3.65401e-05	NA	NA	NA	NA
3	10485832	T	C	-1.307e-05	NA	NA	NA	NA
3	10488809	C	A	0.000315948	NA	NA	NA	NA
3	10539387	G	A	0.000205683	NA	NA	NA	NA
3	10581683	T	C	3.76456e-05	NA	NA	NA	NA
3	10586019	T	C	0.000109548	NA	NA	NA	NA
3	10618126	G	A	-7.37728e-05	NA	NA	NA	NA
3	10618717	T	A	-4.95317e-05	NA	NA	NA	NA
3	10620318	C	T	-4.0857e-05	NA	NA	NA	NA
3	10628430	G	A	5.59158e-05	NA	NA	NA	NA
3	10664912	T	C	3.23966e-05	NA	NA	NA	NA
3	10667825	A	G	7.41054e-06	NA	NA	NA	NA
3	10668149	C	T	-2.47597e-05	NA	NA	NA	NA
3	10673706	G	A	0.000162585	NA	NA	NA	NA
3	10728839	A	G	-3.83379e-05	NA	NA	NA	NA
3	10768547	C	G	-8.83484e-06	NA	NA	NA	NA
3	10827388	G	C	1.71703e-05	NA	NA	NA	NA
3	10908719	G	C	1.46972e-05	NA	NA	NA	NA
3	10934398	C	T	3.31548e-06	NA	NA	NA	NA
3	10935451	C	T	0.000348479	NA	NA	NA	NA
3	10951916	G	A	4.19105e-06	NA	NA	NA	NA
3	10976965	C	T	1.52388e-05	NA	NA	NA	NA
3	10977979	C	G	5.21863e-06	NA	NA	NA	NA
3	11002569	C	G	9.52949e-06	NA	NA	NA	NA
3	11018985	C	T	0.000135691	NA	NA	NA	NA
3	11035689	C	G	1.20259e-05	NA	NA	NA	NA
3	11062554	A	G	6.95173e-06	NA	NA	NA	NA
3	11064191	A	G	0.000141083	NA	NA	NA	NA
3	11083566	G	A	-7.06821e-05	NA	NA	NA	NA
3	11137767	C	T	5.76286e-05	NA	NA	NA	NA
3	11138235	G	T	-3.03326e-06	NA	NA	NA	NA
3	11143088	G	A	4.43711e-06	NA	NA	NA	NA
3	11166089	C	A	-5.74379e-06	NA	NA	NA	NA
3	11172764	C	T	-0.000500143	NA	NA	NA	NA
3	11177050	G	A	-2.04301e-05	NA	NA	NA	NA
3	11211918	G	A	7.4755e-06	NA	NA	NA	NA
3	11240458	C	T	-8.8398e-06	NA	NA	NA	NA
3	11333752	T	C	4.17365e-05	NA	NA	NA	NA
3	11346031	T	C	1.07122e-05	NA	NA	NA	NA
3	11403051	C	T	1.86811e-05	NA	NA	NA	NA
3	11498822	C	T	2.27692e-05	NA	NA	NA	NA
3	11505951	C	T	8.24309e-06	NA	NA	NA	NA
3	11528172	G	A	NA	0.000325265	0.000301577	NA	NA
3	11549573	C	G	-7.95328e-06	NA	NA	NA	NA
3	11572882	C	T	-5.60132e-05	NA	NA	NA	NA
3	11588511	C	T	8.46789e-05	NA	NA	NA	NA
3	11630010	T	C	6.48355e-06	NA	NA	NA	NA
3	11637917	G	T	2.03519e-05	NA	NA	NA	NA
3	11641159	TTAGAG	T	7.48129e-06	NA	NA	NA	NA
3	11642988	G	GT	3.54259e-06	NA	NA	NA	NA
3	11651074	G	A	-2.30907e-05	NA	NA	NA	NA
3	11671002	A	G	1.10261e-05	NA	NA	NA	NA
3	11759393	T	C	6.80366e-06	NA	NA	NA	NA
3	11778484	G	A	8.79086e-06	NA	NA	NA	NA
3	11848731	TG	T	6.3257e-06	NA	NA	NA	NA
3	12114816	G	A	-7.60423e-05	NA	NA	NA	NA
3	12445605	T	C	4.27178e-05	NA	NA	NA	NA
3	12604843	T	C	1.02528e-05	NA	NA	NA	NA
3	12717581	C	A	8.91697e-05	NA	NA	NA	NA
3	12722342	A	C	NA	-0.00136286	NA	NA	NA
3	12819503	A	T	-4.46852e-06	NA	NA	NA	NA
3	12862564	C	A	-2.08012e-05	NA	NA	NA	NA
3	12877259	C	T	8.23566e-06	NA	NA	NA	NA
3	12920931	C	T	7.98496e-06	NA	NA	NA	NA
3	12926389	G	A	-3.6427e-06	NA	NA	NA	NA
3	12931623	T	C	2.21259e-06	NA	NA	NA	NA
3	12932643	T	C	-5.26455e-05	NA	NA	NA	NA
3	12935363	T	C	-0.000164022	NA	NA	NA	NA
3	12947518	A	G	5.61353e-05	NA	NA	NA	NA
3	12977485	C	G	-3.36656e-05	NA	NA	NA	NA
3	13002882	A	AAT	8.70426e-05	NA	NA	NA	NA
3	13003995	C	T	8.89281e-05	NA	NA	NA	NA
3	13023318	C	A	1.06464e-05	NA	NA	NA	NA
3	13119615	T	G	-2.20472e-05	NA	NA	NA	NA
3	13181421	T	C	-3.02456e-05	NA	NA	NA	NA
3	13195933	T	C	-6.08578e-05	NA	NA	NA	NA
3	13196407	C	T	-7.11497e-06	NA	NA	NA	NA
3	13206251	T	C	-0.000209871	NA	NA	NA	NA
3	13252533	G	A	-1.67962e-05	NA	NA	NA	NA
3	13263040	G	A	-5.47732e-05	NA	NA	NA	NA
3	13275366	G	A	4.87386e-06	NA	NA	NA	NA
3	13307257	C	T	-2.44501e-05	NA	NA	NA	NA
3	13500139	C	A	-7.80856e-05	NA	NA	NA	NA
3	13546627	T	C	-6.43739e-05	NA	NA	NA	NA
3	13585092	T	C	0.00033419	NA	NA	NA	NA
3	13596160	G	A	0.00017469	NA	NA	NA	NA
3	13653804	C	T	-3.74629e-05	NA	NA	NA	NA
3	13659367	T	C	0.00010744	NA	NA	NA	NA
3	13660260	C	G	7.41865e-05	NA	NA	NA	NA
3	13670215	TG	T	5.11083e-05	NA	NA	NA	NA
3	13674782	C	T	2.30205e-05	NA	NA	NA	NA
3	13675753	C	T	6.6496e-05	NA	NA	NA	NA
3	13684646	C	T	5.90501e-05	NA	NA	NA	NA
3	13687216	G	T	5.33334e-05	NA	NA	NA	NA
3	13692125	G	A	6.73748e-05	NA	NA	NA	NA
3	13695767	G	A	0.000203223	NA	NA	NA	NA
3	13717674	A	T	0.000733165	NA	NA	NA	NA
3	13720341	T	C	0.000379442	NA	NA	NA	NA
3	13723893	A	G	NA	0.00604815	0.00554511	0.00869753	NA
3	13742930	C	T	0.00017123	NA	NA	NA	NA
3	13752330	A	T	0.00281853	NA	NA	NA	NA
3	13769173	C	A	NA	-0.00187011	-0.00200228	NA	NA
3	13770097	G	T	-0.000639799	NA	NA	NA	NA
3	13782981	A	G	-5.51218e-05	NA	NA	NA	NA
3	13784519	G	A	1.26868e-05	NA	NA	NA	NA
3	13817779	G	A	1.38868e-05	NA	NA	NA	NA
3	13825487	C	T	8.86949e-05	NA	NA	NA	NA
3	13847109	C	T	2.97063e-05	NA	NA	NA	NA
3	13903225	T	C	-7.36718e-06	NA	NA	NA	NA
3	14132954	G	T	1.53749e-05	NA	NA	NA	NA
3	14177860	CT	C	0.000246921	NA	NA	NA	NA
3	14187226	G	A	NA	0.00233841	0.00255285	NA	NA
3	14214473	G	A	-5.36225e-06	NA	NA	NA	NA
3	14269773	T	C	-0.000123061	NA	NA	NA	NA
3	14271978	C	A	-2.56863e-05	NA	NA	NA	NA
3	14326883	C	T	1.79077e-05	NA	NA	NA	NA
3	14343616	G	A	NA	0.00117139	0.00107386	NA	NA
3	14346019	C	T	9.01395e-05	NA	NA	NA	NA
3	14402293	A	G	0.00014181	NA	NA	NA	NA
3	14411336	T	C	0.00011311	NA	NA	NA	NA
3	14416204	G	A	NA	0.000658278	NA	NA	NA
3	14429280	G	C	-7.31934e-06	NA	NA	NA	NA
3	14448419	C	T	-8.10628e-05	NA	NA	NA	NA
3	14458473	G	A	-0.000220664	NA	NA	NA	NA
3	14464995	C	A	NA	-0.00186757	-0.0019878	NA	NA
3	14489797	G	T	0.000107532	NA	NA	NA	NA
3	14552415	G	T	1.40779e-05	NA	NA	NA	NA
3	14657736	C	T	2.76433e-05	NA	NA	NA	NA
3	14706820	G	A	-1.24232e-05	NA	NA	NA	NA
3	14723755	C	T	2.93008e-05	NA	NA	NA	NA
3	14726412	C	T	2.55485e-05	NA	NA	NA	NA
3	14730370	A	G	-0.00023031	NA	NA	NA	NA
3	14738316	T	C	-6.97263e-05	NA	NA	NA	NA
3	14740078	C	G	-2.6991e-05	NA	NA	NA	NA
3	14742854	A	C	8.87324e-06	NA	NA	NA	NA
3	14742976	A	T	-1.67264e-05	NA	NA	NA	NA
3	14743684	T	C	-0.000153648	NA	NA	NA	NA
3	14743801	G	A	0.000370289	NA	NA	NA	NA
3	14768783	G	A	0.000812657	0.00424333	0.00385853	NA	NA
3	14769347	G	A	NA	0.00220277	0.00236092	NA	NA
3	14769653	G	A	0.000423943	NA	NA	NA	NA
3	14769750	C	T	4.86951e-05	NA	NA	NA	NA
3	14771159	G	A	0.000117075	NA	NA	NA	NA
3	14772649	G	A	-9.63156e-05	NA	NA	NA	NA
3	14777314	G	A	-4.40998e-05	NA	NA	NA	NA
3	14792781	T	C	-6.39381e-05	NA	NA	NA	NA
3	14822129	A	G	4.55496e-05	NA	NA	NA	NA
3	14834249	G	C	-3.57597e-05	NA	NA	NA	NA
3	14852876	G	A	9.03763e-06	NA	NA	NA	NA
3	14853502	T	TC	-8.89247e-05	NA	NA	NA	NA
3	14937135	C	T	-3.94195e-05	NA	NA	NA	NA
3	14989038	T	A	1.43969e-05	NA	NA	NA	NA
3	15084595	C	G	5.79972e-05	NA	NA	NA	NA
3	15093566	A	T	-4.89737e-06	NA	NA	NA	NA
3	15116326	G	A	2.22033e-05	NA	NA	NA	NA
3	15305193	C	T	-0.000157972	NA	NA	NA	NA
3	15318305	A	C	3.20131e-05	NA	NA	NA	NA
3	15321261	TG	T	-2.23513e-05	NA	NA	NA	NA
3	15346519	G	A	1.62864e-05	NA	NA	NA	NA
3	15434504	C	G	0.000284703	NA	NA	NA	NA
3	15459985	A	G	2.62946e-05	NA	NA	NA	NA
3	15550100	G	A	5.89084e-05	NA	NA	NA	NA
3	15562882	A	G	-1.65737e-05	NA	NA	NA	NA
3	15570706	T	C	8.25714e-05	NA	NA	NA	NA
3	15593021	C	T	-4.92279e-05	NA	NA	NA	NA
3	15601668	G	A	NA	-0.000810435	NA	NA	NA
3	15605936	G	A	5.48019e-05	NA	NA	NA	NA
3	15629519	C	T	-0.000161551	NA	NA	NA	NA
3	15635757	G	A	-1.48357e-05	NA	NA	NA	NA
3	15638019	G	A	4.3382e-05	NA	NA	NA	NA
3	15657127	C	G	-0.000171029	NA	NA	NA	NA
3	15721189	C	G	2.7565e-05	NA	NA	NA	NA
3	15751030	A	G	-0.00036956	NA	NA	NA	NA
3	15755947	A	G	NA	-0.0011521	-0.00113399	NA	NA
3	15944791	C	T	5.98348e-06	NA	NA	NA	NA
3	15957787	T	C	-2.75094e-05	NA	NA	NA	NA
3	15966648	A	G	-4.57121e-05	NA	NA	NA	NA
3	15967507	C	T	3.64879e-05	NA	NA	NA	NA
3	15976963	A	G	NA	-0.00154394	-0.00161719	NA	NA
3	15980392	G	T	-0.000118042	NA	NA	NA	NA
3	15986540	G	T	0.000174181	NA	NA	NA	NA
3	15987446	G	A	-5.02589e-06	NA	NA	NA	NA
3	16005597	C	T	-5.60338e-05	NA	NA	NA	NA
3	16023860	G	A	2.89913e-05	NA	NA	NA	NA
3	16093679	T	C	1.5309e-05	NA	NA	NA	NA
3	16094293	T	C	3.19403e-05	NA	NA	NA	NA
3	16094916	T	C	7.57407e-06	NA	NA	NA	NA
3	16095061	T	A	0.000649627	NA	NA	NA	NA
3	16095519	C	T	-0.000159054	NA	NA	NA	NA
3	16097359	C	T	-9.25525e-05	NA	NA	NA	NA
3	16097605	T	G	8.9532e-05	NA	NA	NA	NA
3	16098700	C	T	3.45752e-05	NA	NA	NA	NA
3	16100346	A	G	4.56463e-05	NA	NA	NA	NA
3	16105005	A	G	0.000334376	NA	NA	NA	NA
3	16105457	C	A	-3.43412e-05	NA	NA	NA	NA
3	16115871	T	G	0.000255802	NA	NA	NA	NA
3	16119570	G	A	1.50496e-05	NA	NA	NA	NA
3	16121106	C	T	-0.000203469	NA	NA	NA	NA
3	16121925	G	A	NA	0.00114821	0.00107454	NA	NA
3	16124468	G	A	-0.00015587	NA	NA	NA	NA
3	16125748	G	A	2.02633e-05	NA	NA	NA	NA
3	16126598	C	T	-0.00328693	NA	NA	NA	NA
3	16129330	A	T	5.21663e-05	NA	NA	NA	NA
3	16131728	A	C	5.35982e-05	NA	NA	NA	NA
3	16138356	C	T	-5.61279e-05	NA	NA	NA	NA
3	16138724	G	A	-0.000211385	NA	NA	NA	NA
3	16142441	A	G	-0.00025726	NA	NA	NA	NA
3	16145625	C	T	7.18853e-05	NA	NA	NA	NA
3	16156593	A	T	5.3003e-05	NA	NA	NA	NA
3	16157527	G	A	3.00356e-05	NA	NA	NA	NA
3	16159521	C	T	-5.52363e-05	NA	NA	NA	NA
3	16167926	A	G	1.11722e-05	NA	NA	NA	NA
3	16171962	G	C	-8.66995e-05	NA	NA	NA	NA
3	16185921	G	A	5.62242e-05	NA	NA	NA	NA
3	16192469	GT	G	1.74204e-05	NA	NA	NA	NA
3	16194593	A	G	0.000250168	NA	NA	NA	NA
3	16219136	T	C	-4.52062e-06	NA	NA	NA	NA
3	16219913	C	T	3.36939e-05	NA	NA	NA	NA
3	16228272	G	A	2.41937e-05	NA	NA	NA	NA
3	16241256	C	T	2.78785e-05	NA	NA	NA	NA
3	16241617	C	G	1.66483e-05	NA	NA	NA	NA
3	16243333	C	T	0.000106006	NA	NA	NA	NA
3	16288249	C	T	8.92185e-06	NA	NA	NA	NA
3	16314884	TTAAGA	T	-3.10716e-05	NA	NA	NA	NA
3	16315658	T	C	0.00103452	NA	NA	NA	NA
3	16319125	G	C	3.22234e-05	NA	NA	NA	NA
3	16341522	G	T	0.000114171	NA	NA	NA	NA
3	16501422	C	G	3.03864e-06	NA	NA	NA	NA
3	16647098	A	G	0.000349508	NA	NA	NA	NA
3	16721179	C	T	-8.79077e-06	NA	NA	NA	NA
3	16864662	A	C	-1.2118e-05	NA	NA	NA	NA
3	17116094	C	T	-0.000143085	NA	NA	NA	NA
3	17121761	T	A	-9.7549e-05	NA	NA	NA	NA
3	17137905	C	T	1.09443e-05	NA	NA	NA	NA
3	17229626	G	A	-0.000131389	NA	NA	NA	NA
3	17343137	T	G	6.77997e-06	NA	NA	NA	NA
3	17407738	C	T	0.00021389	NA	NA	NA	NA
3	17545278	T	C	-1.46421e-05	NA	NA	NA	NA
3	17564062	A	G	1.46919e-05	NA	NA	NA	NA
3	17654611	C	G	3.47266e-05	NA	NA	NA	NA
3	17742662	C	G	-9.41724e-06	NA	NA	NA	NA
3	17766946	C	G	NA	0.000620804	0.00054005	NA	NA
3	17785492	T	C	0.000191948	NA	NA	NA	NA
3	17811394	G	C	0.000128906	NA	NA	NA	NA
3	17963811	T	C	3.24291e-05	NA	NA	NA	NA
3	18176080	C	T	1.47272e-05	NA	NA	NA	NA
3	18408219	T	C	1.03431e-05	NA	NA	NA	NA
3	18537062	A	G	9.00351e-05	NA	NA	NA	NA
3	18539616	A	G	8.21666e-05	NA	NA	NA	NA
3	18552661	C	T	0.000309975	NA	NA	NA	NA
3	18553576	G	C	0.000137418	NA	NA	NA	NA
3	18567853	A	G	0.000135715	NA	NA	NA	NA
3	18579647	A	G	NA	0.00173793	0.00197606	NA	NA
3	18581786	A	G	0.0002007	NA	NA	NA	NA
3	18601723	C	T	-1.3594e-05	NA	NA	NA	NA
3	18624283	AG	A	-0.000350623	NA	NA	NA	NA
3	18631265	C	A	0.000354668	NA	NA	NA	NA
3	18632769	C	T	5.53024e-05	NA	NA	NA	NA
3	18658397	GA	G	0.000164773	NA	NA	NA	NA
3	18665014	A	C	8.37265e-05	NA	NA	NA	NA
3	18666012	T	C	4.95121e-05	NA	NA	NA	NA
3	18671393	T	G	6.2283e-05	NA	NA	NA	NA
3	18701482	G	A	-6.5263e-06	NA	NA	NA	NA
3	18709655	TC	T	4.49392e-06	NA	NA	NA	NA
3	18742931	A	G	NA	0.000932354	NA	NA	NA
3	18752821	A	ATTTC	3.95303e-05	NA	NA	NA	NA
3	18760048	T	C	2.52523e-05	NA	NA	NA	NA
3	18770580	A	G	NA	0.00108285	NA	NA	NA
3	18771244	A	G	0.00126436	NA	NA	NA	NA
3	18773089	A	G	6.74683e-05	NA	NA	NA	NA
3	18782806	A	G	NA	0.00190222	0.00207007	NA	NA
3	18831796	G	C	-0.00012621	NA	NA	NA	NA
3	18885241	C	G	3.21075e-05	NA	NA	NA	NA
3	18971290	A	C	2.78766e-05	NA	NA	NA	NA
3	19018373	T	A	6.99517e-05	NA	NA	NA	NA
3	19063130	G	A	-2.93803e-05	NA	NA	NA	NA
3	19081932	C	T	-0.000176787	NA	NA	NA	NA
3	19084032	T	C	-6.46021e-05	NA	NA	NA	NA
3	19117815	G	A	-1.036e-05	NA	NA	NA	NA
3	19127242	C	T	0.000108033	NA	NA	NA	NA
3	19140605	C	T	-3.26933e-05	NA	NA	NA	NA
3	19300214	C	A	6.11693e-05	NA	NA	NA	NA
3	19302493	C	A	8.06827e-05	NA	NA	NA	NA
3	19310959	G	A	NA	0.0012095	NA	NA	NA
3	19313038	G	GA	4.28772e-05	NA	NA	NA	NA
3	19314156	T	A	1.17182e-05	NA	NA	NA	NA
3	19337999	CG	C	0.000146338	NA	NA	NA	NA
3	19344034	C	G	5.58144e-05	NA	NA	NA	NA
3	19363680	C	A	NA	0.00176655	0.00179662	NA	NA
3	19367057	C	T	7.51395e-05	NA	NA	NA	NA
3	19395456	GAC	G	0.000119083	NA	NA	NA	NA
3	19398171	A	T	3.38532e-05	NA	NA	NA	NA
3	19500591	A	T	0.000220225	NA	NA	NA	NA
3	19749010	T	C	5.7645e-05	NA	NA	NA	NA
3	19957407	C	G	3.27636e-06	NA	NA	NA	NA
3	19961736	G	A	-3.58108e-05	NA	NA	NA	NA
3	19986546	G	C	-4.25475e-05	NA	NA	NA	NA
3	20295966	G	A	-3.95998e-06	NA	NA	NA	NA
3	20376929	A	C	-3.80804e-05	NA	NA	NA	NA
3	20451063	T	G	9.58404e-06	NA	NA	NA	NA
3	20464954	T	C	-8.54373e-05	NA	NA	NA	NA
3	20483315	G	A	-8.46627e-05	NA	NA	NA	NA
3	20543859	C	T	-2.59131e-05	NA	NA	NA	NA
3	20597701	A	G	-4.658e-05	NA	NA	NA	NA
3	20613012	G	A	0.00014829	NA	NA	NA	NA
3	20615880	C	A	-2.65822e-05	NA	NA	NA	NA
3	20639008	G	C	0.000138206	NA	NA	NA	NA
3	20644478	C	T	-4.06416e-06	NA	NA	NA	NA
3	20665025	T	C	-0.000184999	NA	NA	NA	NA
3	20677400	G	C	-2.93823e-05	NA	NA	NA	NA
3	20692609	A	G	-3.33705e-05	NA	NA	NA	NA
3	20698649	C	T	-2.72394e-05	NA	NA	NA	NA
3	20728802	T	A	3.13187e-05	NA	NA	NA	NA
3	20820812	G	T	0.000153854	NA	NA	NA	NA
3	20828139	C	T	3.49151e-06	NA	NA	NA	NA
3	20841803	G	T	-5.61644e-06	NA	NA	NA	NA
3	20878641	C	T	1.48994e-05	NA	NA	NA	NA
3	20879811	C	T	0.000160853	NA	NA	NA	NA
3	20880437	C	A	9.64631e-06	NA	NA	NA	NA
3	20893323	G	A	NA	0.000768845	0.000671701	NA	NA
3	20900825	A	G	1.18351e-05	NA	NA	NA	NA
3	20916673	G	T	2.6935e-05	NA	NA	NA	NA
3	20971442	T	G	-2.28878e-05	NA	NA	NA	NA
3	20976994	T	C	-6.2911e-05	NA	NA	NA	NA
3	20993300	A	C	-4.66872e-05	NA	NA	NA	NA
3	21052116	T	A	1.23946e-05	NA	NA	NA	NA
3	21192283	C	T	-0.000255861	NA	NA	NA	NA
3	21198909	C	G	-1.25789e-05	NA	NA	NA	NA
3	21207346	A	G	0.000176195	NA	NA	NA	NA
3	21220176	G	A	-1.78747e-05	NA	NA	NA	NA
3	21242017	A	G	4.12788e-05	NA	NA	NA	NA
3	21244833	A	G	-7.48821e-05	NA	NA	NA	NA
3	21255797	A	G	-0.000144381	NA	NA	NA	NA
3	21257738	C	T	-9.39707e-05	NA	NA	NA	NA
3	21261882	A	G	-0.000130684	NA	NA	NA	NA
3	21270295	G	A	NA	-0.000700248	-0.000797329	NA	NA
3	21271431	A	G	-5.08169e-05	NA	NA	NA	NA
3	21283184	C	T	-6.3364e-05	NA	NA	NA	NA
3	21285388	C	A	-2.38407e-05	NA	NA	NA	NA
3	21300569	G	C	-0.000792321	NA	NA	NA	NA
3	21305479	G	GA	-2.42772e-05	NA	NA	NA	NA
3	21309471	AAAG	A	-3.47121e-05	NA	NA	NA	NA
3	21322653	G	A	-0.000135254	NA	NA	NA	NA
3	21352455	C	A	0.000332682	NA	NA	NA	NA
3	21353179	C	T	4.17441e-06	NA	NA	NA	NA
3	21431988	T	A	0.000196784	NA	NA	NA	NA
3	21449835	T	G	-6.03621e-05	NA	NA	NA	NA
3	21456371	C	T	9.66982e-05	NA	NA	NA	NA
3	21475931	T	C	9.95732e-05	NA	NA	NA	NA
3	21492097	C	A	7.16706e-05	NA	NA	NA	NA
3	21500492	G	C	1.24222e-05	NA	NA	NA	NA
3	21512168	G	A	1.4332e-05	NA	NA	NA	NA
3	21568053	A	AGTT	1.54103e-05	NA	NA	NA	NA
3	21678515	G	A	0.00010309	NA	NA	NA	NA
3	21679994	G	A	0.000132408	NA	NA	NA	NA
3	21746161	A	T	5.96817e-05	NA	NA	NA	NA
3	21749143	A	G	0.000263775	NA	NA	NA	NA
3	21770873	A	T	-8.80484e-06	NA	NA	NA	NA
3	21775770	A	T	6.69681e-06	NA	NA	NA	NA
3	21780145	T	C	-7.84415e-05	NA	NA	NA	NA
3	21806382	T	C	2.21336e-05	NA	NA	NA	NA
3	21810647	C	T	-0.000195864	NA	NA	NA	NA
3	21812466	C	T	3.69976e-05	NA	NA	NA	NA
3	21813832	A	G	4.7786e-05	NA	NA	NA	NA
3	21821745	C	G	-0.000124172	NA	NA	NA	NA
3	21856263	G	C	3.40702e-05	NA	NA	NA	NA
3	22004693	A	G	9.28374e-06	NA	NA	NA	NA
3	22041744	A	G	4.52636e-05	NA	NA	NA	NA
3	22048333	C	A	1.18835e-05	NA	NA	NA	NA
3	22050621	G	C	4.78447e-05	NA	NA	NA	NA
3	22104538	AT	A	5.85606e-05	NA	NA	NA	NA
3	22114062	C	T	-8.32714e-05	NA	NA	NA	NA
3	22162144	G	A	9.28179e-05	NA	NA	NA	NA
3	22183020	G	T	-1.37292e-05	NA	NA	NA	NA
3	22201073	A	T	-1.15374e-05	NA	NA	NA	NA
3	22344870	T	C	-4.19643e-05	NA	NA	NA	NA
3	22345652	C	T	-5.30192e-05	NA	NA	NA	NA
3	22358711	C	CA	-1.80542e-05	NA	NA	NA	NA
3	22380643	C	T	8.81793e-05	NA	NA	NA	NA
3	22424126	A	G	3.33327e-05	NA	NA	NA	NA
3	22445991	T	C	5.20155e-05	NA	NA	NA	NA
3	22469766	T	A	1.23919e-05	NA	NA	NA	NA
3	22555286	C	T	-9.93908e-06	NA	NA	NA	NA
3	22817749	A	G	-1.28385e-05	NA	NA	NA	NA
3	22927933	G	A	-5.65533e-05	NA	NA	NA	NA
3	23090291	T	C	3.36851e-05	NA	NA	NA	NA
3	23100274	A	G	0.000115359	NA	NA	NA	NA
3	23126760	T	C	0.000105911	NA	NA	NA	NA
3	23141668	A	C	3.45951e-05	NA	NA	NA	NA
3	23146236	G	A	NA	0.00112462	NA	NA	NA
3	23149063	C	G	7.82615e-05	NA	NA	NA	NA
3	23149590	G	A	4.46947e-05	NA	NA	NA	NA
3	23157962	T	C	-4.87289e-05	NA	NA	NA	NA
3	23167661	TG	T	7.53186e-05	NA	NA	NA	NA
3	23184807	A	G	NA	0.0016492	0.00153347	NA	NA
3	23196070	T	G	0.000254513	NA	NA	NA	NA
3	23252730	C	G	8.35663e-05	NA	NA	NA	NA
3	23303624	A	G	-3.7486e-05	NA	NA	NA	NA
3	23305615	A	G	-8.30076e-05	NA	NA	NA	NA
3	23355462	G	A	-1.49803e-05	NA	NA	NA	NA
3	23363942	C	T	9.41603e-06	NA	NA	NA	NA
3	23395637	T	G	1.77794e-05	NA	NA	NA	NA
3	23405962	G	A	2.05933e-05	NA	NA	NA	NA
3	23463856	T	C	1.73213e-05	NA	NA	NA	NA
3	23574013	A	G	4.27761e-05	NA	NA	NA	NA
3	23608567	C	A	-6.73986e-06	NA	NA	NA	NA
3	23609738	G	A	-0.000125248	-0.00186967	-0.00242577	NA	NA
3	23614656	T	A	0.000249124	NA	NA	NA	NA
3	23630632	G	A	8.72947e-05	NA	NA	NA	NA
3	23669052	T	C	1.77284e-05	NA	NA	NA	NA
3	23669734	C	G	5.4615e-05	NA	NA	NA	NA
3	23728028	T	C	-2.54732e-05	NA	NA	NA	NA
3	23742040	C	T	2.03733e-05	NA	NA	NA	NA
3	23748805	C	T	9.95488e-06	NA	NA	NA	NA
3	23779031	T	A	4.97694e-05	NA	NA	NA	NA
3	23860204	A	G	1.67577e-05	NA	NA	NA	NA
3	23884147	AT	A	4.96255e-05	NA	NA	NA	NA
3	23922068	C	T	1.05773e-05	NA	NA	NA	NA
3	23936768	G	C	-5.21981e-05	NA	NA	NA	NA
3	23956056	A	G	NA	0.000413688	0.000429614	NA	NA
3	23994772	C	T	-5.12377e-06	NA	NA	NA	NA
3	24062927	G	A	9.84766e-06	0.000308547	0.000301846	NA	NA
3	24106297	G	A	1.46495e-05	0.000604473	0.000476832	NA	NA
3	24108980	A	G	0.00116847	0.000732061	0.000634682	NA	NA
3	24194732	A	G	4.13479e-06	NA	NA	NA	NA
3	24204219	C	T	0.000348621	NA	NA	NA	NA
3	24226332	T	C	2.58272e-05	NA	NA	NA	NA
3	24232583	T	C	0.000221911	NA	NA	NA	NA
3	24234628	C	G	NA	0.00166085	0.00148709	NA	NA
3	24235688	C	T	0.000105228	NA	NA	NA	NA
3	24236319	T	C	0.000139681	NA	NA	NA	NA
3	24278613	A	G	-6.00714e-05	NA	NA	NA	NA
3	24280572	A	T	9.20781e-05	NA	NA	NA	NA
3	24288792	G	A	8.43562e-05	NA	NA	NA	NA
3	24297583	C	T	4.73289e-05	NA	NA	NA	NA
3	24300455	G	C	1.977e-05	0.000196348	NA	NA	NA
3	24301069	G	T	-0.000102257	NA	NA	NA	NA
3	24337815	C	T	1.83536e-05	NA	NA	NA	NA
3	24340781	C	T	9.65719e-05	NA	NA	NA	NA
3	24349983	C	T	-0.000348053	NA	NA	NA	NA
3	24358796	C	T	1.22079e-05	NA	NA	NA	NA
3	24397750	T	A	7.30445e-05	NA	NA	NA	NA
3	24618121	GA	G	-9.16741e-06	NA	NA	NA	NA
3	24628026	T	C	-1.20982e-05	NA	NA	NA	NA
3	24637138	C	G	1.17977e-05	NA	NA	NA	NA
3	24638364	A	G	0.000100923	NA	NA	NA	NA
3	24638693	T	C	1.05621e-05	NA	NA	NA	NA
3	24656245	C	T	-5.68136e-05	NA	NA	NA	NA
3	24697062	A	G	-0.000511292	NA	NA	NA	NA
3	24697689	T	TGTCC	1.29588e-05	NA	NA	NA	NA
3	24705928	A	G	-5.83786e-05	NA	NA	NA	NA
3	24711884	C	T	-0.0018102	NA	NA	NA	NA
3	24718255	T	C	0.000114006	NA	NA	NA	NA
3	24720339	C	T	6.37512e-05	NA	NA	NA	NA
3	24725588	G	A	0.000153701	NA	NA	NA	NA
3	24730505	T	C	0.000199359	NA	NA	NA	NA
3	24733421	T	C	0.000156885	NA	NA	NA	NA
3	24734833	T	C	0.000152627	NA	NA	NA	NA
3	24739127	C	G	-4.35495e-05	NA	NA	NA	NA
3	24743388	A	AT	-5.85812e-05	NA	NA	NA	NA
3	24753417	A	G	NA	0.00158544	0.0016746	NA	NA
3	24761048	A	T	9.16708e-05	NA	NA	NA	NA
3	24765496	C	T	4.73355e-05	NA	NA	NA	NA
3	24766843	G	C	0.000136361	NA	NA	NA	NA
3	24770318	C	T	-0.000124918	NA	NA	NA	NA
3	24773810	A	C	4.71134e-05	NA	NA	NA	NA
3	24775561	G	A	NA	0.00166619	0.00160427	NA	NA
3	24779955	A	G	4.60779e-05	NA	NA	NA	NA
3	24783315	C	A	0.000212291	NA	NA	NA	NA
3	24788025	A	C	0.000294608	NA	NA	NA	NA
3	24792887	C	T	9.54702e-05	NA	NA	NA	NA
3	24793468	G	A	0.000252531	NA	NA	NA	NA
3	24801497	A	G	6.75409e-06	NA	NA	NA	NA
3	24914993	T	A	1.00685e-05	NA	NA	NA	NA
3	24943427	C	T	6.84737e-06	NA	NA	NA	NA
3	24961598	C	T	7.7913e-05	NA	NA	NA	NA
3	25034141	C	G	8.89585e-05	NA	NA	NA	NA
3	25034833	T	C	-3.24865e-05	NA	NA	NA	NA
3	25036183	C	T	-7.33668e-05	NA	NA	NA	NA
3	25036396	T	C	-6.27485e-05	NA	NA	NA	NA
3	25041612	C	A	3.11553e-05	NA	NA	NA	NA
3	25048373	C	A	-2.2075e-05	NA	NA	NA	NA
3	25069637	C	A	-2.28313e-05	NA	NA	NA	NA
3	25100136	G	T	1.99048e-05	NA	NA	NA	NA
3	25146515	T	G	-2.23689e-05	NA	NA	NA	NA
3	25158093	A	G	2.69604e-05	NA	NA	NA	NA
3	25191534	G	T	-5.09159e-05	NA	NA	NA	NA
3	25265769	T	G	0.000103612	NA	NA	NA	NA
3	25282641	C	G	3.13618e-05	NA	NA	NA	NA
3	25284592	A	G	NA	0.0012872	0.00127781	NA	NA
3	25295500	T	C	-1.57481e-05	NA	NA	NA	NA
3	25315779	A	C	-1.55479e-05	NA	NA	NA	NA
3	25340465	G	C	5.30561e-05	NA	NA	NA	NA
3	25344567	A	T	2.67606e-05	NA	NA	NA	NA
3	25355164	G	A	4.63949e-05	NA	NA	NA	NA
3	25362124	A	G	0.00010253	NA	NA	NA	NA
3	25424607	A	G	0.00252941	NA	NA	NA	NA
3	25448548	A	G	0.000112098	NA	NA	NA	NA
3	25454255	C	T	7.23072e-06	NA	NA	NA	NA
3	25458825	T	C	1.41155e-05	NA	NA	NA	NA
3	25466573	G	C	3.74414e-05	NA	NA	NA	NA
3	25466937	C	T	6.91863e-05	NA	NA	NA	NA
3	25486348	T	C	0.000145161	NA	NA	NA	NA
3	25492280	A	T	-1.21481e-05	NA	NA	NA	NA
3	25492688	GT	G	-2.11973e-05	NA	NA	NA	NA
3	25495724	G	A	-6.50326e-06	NA	NA	NA	NA
3	25536376	C	T	1.95947e-05	NA	NA	NA	NA
3	25750668	A	G	-7.25173e-06	NA	NA	NA	NA
3	25758238	T	C	8.56524e-06	NA	NA	NA	NA
3	25827733	A	G	-3.5492e-06	NA	NA	NA	NA
3	25930916	A	T	0.000186877	NA	NA	NA	NA
3	25981340	T	C	3.92163e-06	NA	NA	NA	NA
3	26085716	A	G	4.20295e-06	NA	NA	NA	NA
3	26119194	GGTCT	G	-5.23042e-06	NA	NA	NA	NA
3	26227909	A	G	3.18508e-05	NA	NA	NA	NA
3	26245751	A	G	-3.77037e-06	NA	NA	NA	NA
3	26308988	T	G	4.8786e-05	NA	NA	NA	NA
3	26344131	T	C	3.35785e-05	NA	NA	NA	NA
3	26356899	A	G	3.45743e-06	NA	NA	NA	NA
3	26368538	A	G	-0.000470926	-0.00436234	-0.00428095	NA	NA
3	26372592	T	G	3.93605e-05	NA	NA	NA	NA
3	26381702	T	C	0.000920103	NA	NA	NA	NA
3	26383359	T	C	-0.000322501	NA	NA	NA	NA
3	26417589	T	C	7.608e-05	NA	NA	NA	NA
3	26422474	G	A	-4.5412e-05	NA	NA	NA	NA
3	26501725	C	A	5.17152e-06	NA	NA	NA	NA
3	26543202	A	G	1.18383e-05	NA	NA	NA	NA
3	26596283	G	A	1.77765e-05	NA	NA	NA	NA
3	26602327	G	A	-5.21471e-05	NA	NA	NA	NA
3	26621340	G	T	7.41687e-06	NA	NA	NA	NA
3	26654979	A	G	-1.1465e-05	NA	NA	NA	NA
3	26655022	G	C	-3.17364e-05	NA	NA	NA	NA
3	26655045	C	T	-3.35641e-05	NA	NA	NA	NA
3	26657137	A	G	-2.02719e-05	NA	NA	NA	NA
3	26768199	G	T	5.61037e-06	NA	NA	NA	NA
3	26893090	T	C	0.000636211	NA	NA	NA	NA
3	26901302	T	C	8.52327e-05	NA	NA	NA	NA
3	26907936	T	A	8.69358e-05	NA	NA	NA	NA
3	26914984	G	A	NA	0.00143499	0.00154551	NA	NA
3	26923884	G	T	0.000141689	NA	NA	NA	NA
3	26946215	A	G	-6.08964e-06	NA	NA	NA	NA
3	26975152	T	C	-1.52349e-05	NA	NA	NA	NA
3	26996481	CT	C	-2.47699e-05	NA	NA	NA	NA
3	26997382	C	T	0.000178083	NA	NA	NA	NA
3	26999114	C	G	-0.000622842	NA	NA	NA	NA
3	27006168	A	T	-6.97794e-05	NA	NA	NA	NA
3	27008049	T	A	NA	-0.000351258	NA	NA	NA
3	27011639	G	C	-0.00024861	-0.000787371	-0.000814993	NA	NA
3	27015595	A	T	NA	-0.00248411	-0.00259657	NA	NA
3	27020475	G	C	NA	-0.000398834	-0.000398357	NA	NA
3	27044817	A	AAAG	-7.42096e-05	NA	NA	NA	NA
3	27047487	G	C	0.000373755	NA	NA	NA	NA
3	27049453	G	A	-2.10557e-05	NA	NA	NA	NA
3	27064642	C	T	1.25718e-05	NA	NA	NA	NA
3	27070725	A	G	-8.79212e-06	NA	NA	NA	NA
3	27081476	T	C	-0.000108939	NA	NA	NA	NA
3	27108270	A	G	NA	-0.000560006	-0.000587889	NA	NA
3	27114227	A	C	-8.54081e-05	NA	NA	NA	NA
3	27125450	C	T	0.000453133	NA	NA	NA	NA
3	27129286	G	A	2.40178e-05	0.00182592	0.00160301	NA	NA
3	27160284	T	C	-9.37442e-06	NA	NA	NA	NA
3	27192007	C	A	NA	0.00349035	0.00353321	0.00721464	NA
3	27194154	C	G	0.000234815	NA	NA	NA	NA
3	27202554	G	A	NA	-0.000557446	NA	NA	NA
3	27285519	CA	C	-4.79905e-05	NA	NA	NA	NA
3	27297305	C	A	-2.23821e-05	NA	NA	NA	NA
3	27334026	G	C	0.000223172	NA	NA	NA	NA
3	27337279	C	T	1.22134e-05	NA	NA	NA	NA
3	27354114	C	T	-7.00263e-06	NA	NA	NA	NA
3	27360194	A	G	NA	0.0021105	0.00210601	NA	NA
3	27398605	A	G	-0.000159623	-0.000878031	-0.000918805	NA	NA
3	27402932	CAAAA	C	-5.05671e-05	NA	NA	NA	NA
3	27419967	T	C	1.7175e-05	NA	NA	NA	NA
3	27471146	C	T	0.000333762	NA	NA	NA	NA
3	27483136	A	G	NA	0.000310211	0.000312363	NA	NA
3	27507097	G	A	-0.00011325	NA	NA	NA	NA
3	27508052	T	C	6.76763e-05	NA	NA	NA	NA
3	27508810	T	C	0.000350559	NA	NA	NA	NA
3	27512348	G	A	0.000324301	0.00147925	0.00168046	NA	NA
3	27521497	C	T	-5.57537e-05	NA	NA	NA	NA
3	27526807	A	G	-0.000138446	NA	NA	NA	NA
3	27542671	A	C	-8.28438e-06	NA	NA	NA	NA
3	27545966	C	T	-1.69853e-05	NA	NA	NA	NA
3	27546640	G	A	NA	-0.000499281	NA	NA	NA
3	27550796	G	A	-1.22921e-05	NA	NA	NA	NA
3	27577489	C	T	5.66539e-06	NA	NA	NA	NA
3	27598217	GACAAAACAAA	G	0.000103456	NA	NA	NA	NA
3	27606250	A	C	3.05014e-05	NA	NA	NA	NA
3	27610184	T	G	-8.03402e-05	NA	NA	NA	NA
3	27612686	T	A	1.11513e-05	NA	NA	NA	NA
3	27663820	T	G	1.78695e-05	NA	NA	NA	NA
3	27770286	G	A	-2.08219e-05	NA	NA	NA	NA
3	27781805	C	T	5.28772e-05	NA	NA	NA	NA
3	27783884	C	T	-5.44776e-05	NA	NA	NA	NA
3	27785309	A	G	NA	-0.000696242	NA	NA	NA
3	27789018	G	A	-3.13694e-05	NA	NA	NA	NA
3	27797643	A	G	-0.000192534	-0.00284937	-0.00287161	NA	NA
3	27814891	C	G	5.51697e-05	NA	NA	NA	NA
3	27945613	T	C	2.12387e-05	NA	NA	NA	NA
3	27953345	G	A	5.52817e-06	NA	NA	NA	NA
3	28022886	C	T	-0.000157949	NA	NA	NA	NA
3	28059658	A	C	-1.141e-05	NA	NA	NA	NA
3	28122743	G	A	2.10126e-05	NA	NA	NA	NA
3	28272524	A	G	-2.6608e-05	NA	NA	NA	NA
3	28557669	A	G	-3.2366e-05	NA	NA	NA	NA
3	28598268	T	C	-0.000178535	NA	NA	NA	NA
3	28643501	C	T	3.64173e-06	NA	NA	NA	NA
3	28681693	G	A	-2.42558e-05	NA	NA	NA	NA
3	28750095	A	G	NA	-0.00172326	-0.00171097	NA	NA
3	28750793	G	A	-0.000384413	NA	NA	NA	NA
3	28752404	A	G	-0.000125799	NA	NA	NA	NA
3	28754472	A	G	-0.000143592	NA	NA	NA	NA
3	28759077	T	C	-0.00127068	NA	NA	NA	NA
3	28760613	A	G	NA	-0.00427539	-0.00421522	NA	NA
3	28790303	T	G	-2.88743e-05	NA	NA	NA	NA
3	28795938	T	C	-0.000148486	NA	NA	NA	NA
3	28797154	A	G	-0.00030894	NA	NA	NA	NA
3	28993197	G	A	9.92671e-05	NA	NA	NA	NA
3	29033547	T	C	-2.28481e-06	NA	NA	NA	NA
3	29099328	A	G	1.37851e-05	NA	NA	NA	NA
3	29101215	C	T	4.81952e-05	NA	NA	NA	NA
3	29101435	G	C	-0.000100949	NA	NA	NA	NA
3	29111508	A	G	5.3542e-06	NA	NA	NA	NA
3	29260830	C	T	1.30112e-05	NA	NA	NA	NA
3	29290152	C	T	7.06418e-06	NA	NA	NA	NA
3	29296578	C	T	-0.0001432	NA	NA	NA	NA
3	29300169	C	G	7.6326e-06	NA	NA	NA	NA
3	29303937	C	T	2.2452e-05	NA	NA	NA	NA
3	29334200	C	A	0.000103339	NA	NA	NA	NA
3	29381477	T	C	2.96441e-05	NA	NA	NA	NA
3	29396301	A	G	-5.76434e-06	-0.000214994	NA	NA	NA
3	29438370	T	C	0.000121055	NA	NA	NA	NA
3	29483603	G	A	1.2388e-05	NA	NA	NA	NA
3	29485602	T	G	6.21552e-05	NA	NA	NA	NA
3	29488355	G	A	NA	0.000698652	0.000809086	NA	NA
3	29495055	A	C	6.31828e-05	NA	NA	NA	NA
3	29495503	C	T	1.50645e-05	NA	NA	NA	NA
3	29498274	C	T	6.00301e-06	NA	NA	NA	NA
3	29583625	T	C	5.30853e-05	NA	NA	NA	NA
3	29647326	G	T	-0.000232098	NA	NA	NA	NA
3	29685567	T	C	0.000312693	NA	NA	NA	NA
3	29736449	T	C	3.52881e-06	NA	NA	NA	NA
3	29766079	C	G	-6.20672e-06	-0.000183461	NA	NA	NA
3	29905008	T	A	2.49885e-05	NA	NA	NA	NA
3	29931043	C	T	9.03867e-05	NA	NA	NA	NA
3	29943454	A	G	5.43943e-05	NA	NA	NA	NA
3	29965720	C	G	0.00125595	NA	NA	NA	NA
3	29989933	C	T	4.94553e-05	NA	NA	NA	NA
3	29999972	C	G	8.81063e-05	NA	NA	NA	NA
3	30009007	T	C	5.14841e-05	NA	NA	NA	NA
3	30101531	G	GT	0.000207515	NA	NA	NA	NA
3	30138408	G	T	5.91189e-06	NA	NA	NA	NA
3	30145768	T	TA	1.22842e-05	NA	NA	NA	NA
3	30178216	A	G	2.36907e-05	NA	NA	NA	NA
3	30318075	C	G	-1.39307e-05	NA	NA	NA	NA
3	30389519	G	A	-0.00010793	NA	NA	NA	NA
3	30390628	A	T	2.98328e-05	NA	NA	NA	NA
3	30396356	A	G	7.9447e-05	NA	NA	NA	NA
3	30430084	A	T	3.52264e-05	NA	NA	NA	NA
3	30438593	C	T	-0.000107749	NA	NA	NA	NA
3	30443101	G	A	6.26571e-05	NA	NA	NA	NA
3	30460780	A	G	-1.82045e-05	NA	NA	NA	NA
3	30552698	C	T	7.22923e-05	NA	NA	NA	NA
3	30605914	T	G	9.42842e-06	NA	NA	NA	NA
3	30628157	A	T	1.36528e-05	NA	NA	NA	NA
3	30641624	T	A	NA	-0.000583973	-0.00059346	NA	NA
3	30643636	T	G	-3.7681e-05	NA	NA	NA	NA
3	30652151	C	T	7.00762e-05	NA	NA	NA	NA
3	30669793	CTT	C	4.67764e-05	NA	NA	NA	NA
3	30717829	G	A	5.48751e-05	NA	NA	NA	NA
3	30805956	T	A	0.00236024	NA	NA	NA	NA
3	30808659	C	T	1.42544e-05	NA	NA	NA	NA
3	30846352	T	C	-0.000606909	NA	NA	NA	NA
3	30869235	G	T	-7.87718e-05	NA	NA	NA	NA
3	30881440	G	A	-3.8796e-05	NA	NA	NA	NA
3	30892345	G	A	-0.000123182	NA	NA	NA	NA
3	30938224	A	C	9.9302e-06	NA	NA	NA	NA
3	30996326	G	T	1.79724e-05	NA	NA	NA	NA
3	31054739	A	G	-8.35295e-06	NA	NA	NA	NA
3	31071064	G	A	3.49859e-05	NA	NA	NA	NA
3	31107014	A	T	-4.17918e-05	NA	NA	NA	NA
3	31213838	G	A	-3.7359e-05	NA	NA	NA	NA
3	31422953	A	C	9.04135e-06	NA	NA	NA	NA
3	31505744	C	G	-3.38839e-06	NA	NA	NA	NA
3	31566451	G	A	-1.62563e-05	NA	NA	NA	NA
3	31647358	T	C	-1.17981e-05	NA	NA	NA	NA
3	31656791	T	C	-2.36874e-06	NA	NA	NA	NA
3	31674485	G	A	-2.38907e-05	NA	NA	NA	NA
3	31687468	TA	T	-2.03473e-05	NA	NA	NA	NA
3	31688354	T	G	-1.49508e-05	NA	NA	NA	NA
3	31726456	G	A	-5.549e-06	NA	NA	NA	NA
3	31808666	G	A	-5.3722e-05	NA	NA	NA	NA
3	31883168	G	A	-4.37951e-05	NA	NA	NA	NA
3	31907175	T	C	1.0552e-05	NA	NA	NA	NA
3	31908692	A	G	4.41639e-05	NA	NA	NA	NA
3	31913334	C	T	-1.05063e-05	NA	NA	NA	NA
3	31961785	AAATT	A	4.12807e-06	NA	NA	NA	NA
3	32172536	A	G	-0.00017436	NA	NA	NA	NA
3	32173879	T	C	-2.52135e-05	NA	NA	NA	NA
3	32176274	C	T	-1.88825e-05	NA	NA	NA	NA
3	32177623	GC	G	-5.1585e-05	NA	NA	NA	NA
3	32180804	TG	T	-1.70024e-05	NA	NA	NA	NA
3	32190775	TGAA	T	5.54901e-05	NA	NA	NA	NA
3	32200589	G	A	4.26624e-05	NA	NA	NA	NA
3	32202425	G	A	-6.72123e-05	NA	NA	NA	NA
3	32211561	C	T	-2.78785e-05	NA	NA	NA	NA
3	32286078	G	A	-0.000126755	NA	NA	NA	NA
3	32288119	G	T	-2.49782e-05	NA	NA	NA	NA
3	32334376	G	A	-3.26025e-05	NA	NA	NA	NA
3	32344701	C	T	2.48761e-05	NA	NA	NA	NA
3	32369626	G	A	NA	0.000325889	NA	NA	NA
3	32371155	C	T	1.97704e-05	NA	NA	NA	NA
3	32382126	T	A	6.74826e-05	NA	NA	NA	NA
3	32410435	A	G	0.000145465	NA	NA	NA	NA
3	32439963	C	T	7.82426e-05	NA	NA	NA	NA
3	32460563	G	A	-0.000111411	NA	NA	NA	NA
3	32460695	T	C	-3.36831e-05	NA	NA	NA	NA
3	32460916	C	G	-4.36651e-05	NA	NA	NA	NA
3	32466961	G	C	-8.26896e-06	NA	NA	NA	NA
3	32676228	C	T	0.00011426	NA	NA	NA	NA
3	32721763	C	G	1.20647e-05	NA	NA	NA	NA
3	32726971	C	T	-6.72839e-06	NA	NA	NA	NA
3	32940055	G	C	1.78298e-05	NA	NA	NA	NA
3	32962526	T	C	4.80745e-06	NA	NA	NA	NA
3	32972843	G	C	0.000187034	NA	NA	NA	NA
3	33215124	T	A	9.52206e-05	NA	NA	NA	NA
3	33219296	C	G	2.01995e-05	NA	NA	NA	NA
3	33230019	G	A	9.98522e-05	NA	NA	NA	NA
3	33259106	C	A	5.1536e-06	NA	NA	NA	NA
3	33319091	A	G	NA	0.000300853	0.000288123	NA	NA
3	33377005	CAAAACAAAACA	C	1.46954e-05	NA	NA	NA	NA
3	33464390	A	G	3.43045e-05	NA	NA	NA	NA
3	33481808	G	A	1.86437e-05	NA	NA	NA	NA
3	33508286	T	C	0.00014303	NA	NA	NA	NA
3	33526011	G	C	2.54687e-05	NA	NA	NA	NA
3	33691100	T	C	9.49443e-05	NA	NA	NA	NA
3	33695706	G	A	9.41363e-06	NA	NA	NA	NA
3	33819744	G	T	1.34243e-05	NA	NA	NA	NA
3	33824325	T	C	6.77776e-06	NA	NA	NA	NA
3	33849567	T	C	5.29157e-06	NA	NA	NA	NA
3	33876029	G	A	1.11673e-05	NA	NA	NA	NA
3	33912620	C	T	0.000103454	NA	NA	NA	NA
3	33947203	G	C	0.000294913	NA	NA	NA	NA
3	34126887	A	G	7.4746e-05	NA	NA	NA	NA
3	34361702	T	C	-5.20444e-05	NA	NA	NA	NA
3	34419282	C	T	4.88462e-05	NA	NA	NA	NA
3	34495928	C	A	6.54922e-05	NA	NA	NA	NA
3	34622389	T	C	-1.14286e-05	NA	NA	NA	NA
3	34700782	T	C	-3.35944e-06	NA	NA	NA	NA
3	34766556	C	A	0.000123841	NA	NA	NA	NA
3	34802821	G	A	-4.68544e-05	NA	NA	NA	NA
3	34817546	G	A	7.51086e-06	NA	NA	NA	NA
3	34860544	T	C	9.7563e-06	NA	NA	NA	NA
3	34922207	T	G	1.224e-05	NA	NA	NA	NA
3	35042888	GT	G	-6.83402e-06	NA	NA	NA	NA
3	35077983	T	C	-0.000282918	NA	NA	NA	NA
3	35121046	C	A	-5.79165e-06	NA	NA	NA	NA
3	35130859	T	C	6.48494e-06	NA	NA	NA	NA
3	35167858	C	T	-8.65518e-05	NA	NA	NA	NA
3	35250275	A	T	0.000182484	NA	NA	NA	NA
3	35388190	G	A	-0.000103396	NA	NA	NA	NA
3	35458087	C	A	1.16785e-05	NA	NA	NA	NA
3	35512559	C	T	8.65919e-05	NA	NA	NA	NA
3	35513340	T	G	0.000379731	NA	NA	NA	NA
3	35585055	G	T	-0.000115752	NA	NA	NA	NA
3	35611412	A	T	-9.94262e-05	NA	NA	NA	NA
3	35626269	A	G	NA	0.00136667	NA	NA	NA
3	35633559	G	C	6.21318e-05	NA	NA	NA	NA
3	35647064	T	G	-7.23773e-06	NA	NA	NA	NA
3	35653252	G	A	NA	-0.000604642	-0.000722298	NA	NA
3	35654604	A	G	0.000161058	NA	NA	NA	NA
3	35665091	A	G	-1.84969e-05	NA	NA	NA	NA
3	35677615	TA	T	-2.30305e-05	NA	NA	NA	NA
3	35703334	C	A	6.5086e-06	NA	NA	NA	NA
3	35733623	T	A	-0.000321979	NA	NA	NA	NA
3	35757587	T	C	-7.19762e-06	NA	NA	NA	NA
3	35795247	G	T	0.000105176	NA	NA	NA	NA
3	35818070	T	C	-3.88264e-05	NA	NA	NA	NA
3	35905167	A	T	7.9456e-06	NA	NA	NA	NA
3	35930811	G	A	6.97398e-05	NA	NA	NA	NA
3	36077420	CAG	C	-7.77187e-05	NA	NA	NA	NA
3	36080631	C	T	4.77238e-05	NA	NA	NA	NA
3	36116206	A	G	-0.000706393	NA	NA	NA	NA
3	36242038	A	T	-5.80412e-05	NA	NA	NA	NA
3	36270742	A	G	9.96236e-05	NA	NA	NA	NA
3	36285600	A	G	-1.27637e-05	NA	NA	NA	NA
3	36292304	A	G	0.000199542	NA	NA	NA	NA
3	36294230	T	C	-4.61684e-05	NA	NA	NA	NA
3	36324368	C	T	-8.22151e-05	NA	NA	NA	NA
3	36331999	C	T	5.18493e-06	NA	NA	NA	NA
3	36485342	G	A	-2.16102e-05	NA	NA	NA	NA
3	36492796	G	T	2.09385e-05	NA	NA	NA	NA
3	36504768	C	T	1.29582e-05	NA	NA	NA	NA
3	36506656	C	G	3.8714e-05	NA	NA	NA	NA
3	36583742	A	G	1.26756e-05	NA	NA	NA	NA
3	36607914	T	C	6.11469e-05	NA	NA	NA	NA
3	36667829	C	G	-1.02885e-05	NA	NA	NA	NA
3	36702388	C	G	1.1422e-05	NA	NA	NA	NA
3	36720730	T	C	5.23418e-05	NA	NA	NA	NA
3	36764447	G	T	2.27831e-05	NA	NA	NA	NA
3	36772077	C	A	5.07677e-05	NA	NA	NA	NA
3	36812762	G	A	-9.73266e-05	-0.00146721	NA	NA	NA
3	36924744	G	A	8.04255e-06	NA	NA	NA	NA
3	37113972	C	T	0.000114052	NA	NA	NA	NA
3	37378809	A	G	-1.0889e-05	NA	NA	NA	NA
3	37379941	T	G	-0.000222373	NA	NA	NA	NA
3	37561508	G	A	8.00316e-06	NA	NA	NA	NA
3	37832403	T	C	4.02831e-05	NA	NA	NA	NA
3	37882396	C	T	-9.27086e-06	NA	NA	NA	NA
3	38013212	T	C	3.44493e-05	NA	NA	NA	NA
3	38039947	C	T	-5.75454e-05	NA	NA	NA	NA
3	38055599	G	T	-2.1652e-05	NA	NA	NA	NA
3	38067022	A	C	NA	-0.00136372	NA	NA	NA
3	38112840	G	C	-0.000153222	NA	NA	NA	NA
3	38147467	A	G	-6.76095e-05	NA	NA	NA	NA
3	38166512	G	T	-0.000410894	NA	NA	NA	NA
3	38289577	A	C	-0.000311592	NA	NA	NA	NA
3	38368767	C	T	2.866e-06	NA	NA	NA	NA
3	38383512	G	T	2.00825e-05	NA	NA	NA	NA
3	38425758	A	G	4.12634e-05	NA	NA	NA	NA
3	38474379	A	T	-1.73166e-05	NA	NA	NA	NA
3	38566944	A	G	-0.00011527	NA	NA	NA	NA
3	38613156	G	A	2.67733e-05	NA	NA	NA	NA
3	38614542	A	G	-8.12222e-05	NA	NA	NA	NA
3	38620042	T	C	-0.000294387	NA	NA	NA	NA
3	38622960	C	T	-8.59046e-05	NA	NA	NA	NA
3	38628397	C	T	-6.84649e-06	NA	NA	NA	NA
3	38630453	G	A	2.76152e-05	0.00048343	0.000530056	NA	NA
3	38632402	A	T	-5.33875e-05	NA	NA	NA	NA
3	38632405	G	A	0.000114797	NA	NA	NA	NA
3	38636761	C	G	1.88898e-05	NA	NA	NA	NA
3	38642473	C	A	4.68751e-05	NA	NA	NA	NA
3	38644022	A	G	3.21164e-05	NA	NA	NA	NA
3	38660656	G	A	-0.00018249	NA	NA	NA	NA
3	38665951	G	A	-0.000138606	NA	NA	NA	NA
3	38673364	G	A	NA	0.000666996	0.000757419	NA	NA
3	38673584	T	G	1.30052e-05	NA	NA	NA	NA
3	38680054	A	G	9.88533e-06	NA	NA	NA	NA
3	38681535	G	A	0.00011681	NA	NA	NA	NA
3	38682646	T	C	-1.52804e-05	NA	NA	NA	NA
3	38687749	C	G	-7.80504e-05	NA	NA	NA	NA
3	38688845	C	T	-0.000199294	NA	NA	NA	NA
3	38692083	T	A	-0.000140365	NA	NA	NA	NA
3	38707964	G	A	-4.95227e-05	NA	NA	NA	NA
3	38708969	C	T	5.90685e-06	NA	NA	NA	NA
3	38713156	G	A	-4.23618e-05	NA	NA	NA	NA
3	38729973	G	A	NA	-0.00240624	-0.00292225	NA	NA
3	38730503	A	G	-0.000588294	NA	NA	NA	NA
3	38731556	G	C	-8.29673e-06	NA	NA	NA	NA
3	38741680	C	G	8.79868e-05	NA	NA	NA	NA
3	38757345	C	T	-3.64736e-05	NA	NA	NA	NA
3	38758391	A	T	-1.89671e-05	NA	NA	NA	NA
3	38762850	T	C	-5.91746e-05	NA	NA	NA	NA
3	38765248	G	A	-1.34215e-05	NA	NA	NA	NA
3	38769301	C	T	0.00027942	NA	NA	NA	NA
3	38778971	C	T	-3.58529e-06	NA	NA	NA	NA
3	38848337	T	C	4.6669e-05	NA	NA	NA	NA
3	38878553	G	T	7.98292e-05	NA	NA	NA	NA
3	38900880	A	C	-1.94534e-05	NA	NA	NA	NA
3	38988507	G	A	-0.00023617	NA	NA	NA	NA
3	39048577	T	A	2.24168e-05	NA	NA	NA	NA
3	39118908	T	C	-5.62314e-05	NA	NA	NA	NA
3	39188290	C	T	-1.51137e-05	NA	NA	NA	NA
3	39206983	G	A	-3.66689e-05	NA	NA	NA	NA
3	39208262	G	A	NA	0.00308277	0.00276024	NA	NA
3	39212274	G	A	-8.01589e-05	NA	NA	NA	NA
3	39215856	T	C	1.0496e-05	NA	NA	NA	NA
3	39224630	C	T	-0.00114399	NA	NA	NA	NA
3	39224789	T	G	-1.24673e-05	NA	NA	NA	NA
3	39230700	C	T	-0.000223676	NA	NA	NA	NA
3	39231873	G	A	0.000750948	NA	NA	NA	NA
3	39280025	G	A	1.77758e-05	NA	NA	NA	NA
3	39369173	C	T	-4.73518e-05	NA	NA	NA	NA
3	39380748	C	T	9.37968e-06	NA	NA	NA	NA
3	39386700	C	T	-5.72001e-05	NA	NA	NA	NA
3	39393017	G	A	7.9253e-06	NA	NA	NA	NA
3	39395614	AG	A	-3.41253e-05	NA	NA	NA	NA
3	39448996	G	A	-0.000158424	NA	NA	NA	NA
3	39505727	C	T	4.53078e-05	NA	NA	NA	NA
3	39508903	G	A	9.35753e-06	NA	NA	NA	NA
3	39533900	T	C	2.4889e-05	NA	NA	NA	NA
3	39567822	G	T	-5.39581e-06	NA	NA	NA	NA
3	39632341	C	T	4.05871e-05	NA	NA	NA	NA
3	39661672	A	G	2.71407e-05	NA	NA	NA	NA
3	39683197	A	G	-1.83737e-05	NA	NA	NA	NA
3	39853127	A	G	-9.87945e-06	NA	NA	NA	NA
3	39943167	A	G	8.2596e-05	NA	NA	NA	NA
3	39955193	C	T	-6.31201e-06	NA	NA	NA	NA
3	39960372	C	A	0.00017048	NA	NA	NA	NA
3	40034901	G	T	0.000146668	NA	NA	NA	NA
3	40035011	G	A	0.000114363	NA	NA	NA	NA
3	40044717	G	A	NA	0.00148619	NA	NA	NA
3	40052571	T	G	0.000241727	NA	NA	NA	NA
3	40096144	A	G	6.14116e-05	NA	NA	NA	NA
3	40168382	T	A	2.33333e-05	NA	NA	NA	NA
3	40462611	C	T	-4.91273e-06	NA	NA	NA	NA
3	40526898	C	T	2.05689e-05	NA	NA	NA	NA
3	40621111	T	C	-4.35995e-06	NA	NA	NA	NA
3	40647045	A	G	-6.79516e-06	NA	NA	NA	NA
3	40734052	G	A	-1.78421e-05	NA	NA	NA	NA
3	40785337	C	T	-7.51004e-05	NA	NA	NA	NA
3	40924030	C	A	NA	-0.000192968	NA	NA	NA
3	40936218	C	G	-4.21344e-06	NA	NA	NA	NA
3	40978319	C	T	0.000357473	NA	NA	NA	NA
3	41033060	A	C	-7.88068e-06	NA	NA	NA	NA
3	41050262	T	C	0.000613731	NA	NA	NA	NA
3	41068735	G	C	-5.33466e-06	NA	NA	NA	NA
3	41069659	C	T	8.62976e-06	NA	NA	NA	NA
3	41115393	G	A	-0.000251137	NA	NA	NA	NA
3	41129217	A	G	4.60197e-06	NA	NA	NA	NA
3	41170701	G	C	2.08417e-05	NA	NA	NA	NA
3	41264399	C	T	-0.000128557	NA	NA	NA	NA
3	41277577	C	T	0.000244512	NA	NA	NA	NA
3	41309178	C	T	-7.31399e-06	NA	NA	NA	NA
3	41457514	C	T	1.86741e-05	NA	NA	NA	NA
3	41484699	A	G	6.45333e-05	NA	NA	NA	NA
3	41508317	A	T	6.57659e-06	NA	NA	NA	NA
3	41566313	C	T	6.0377e-05	NA	NA	NA	NA
3	41592297	G	A	1.02295e-05	NA	NA	NA	NA
3	41636756	G	A	6.19729e-06	NA	NA	NA	NA
3	41757586	C	T	0.000123645	NA	NA	NA	NA
3	41994756	C	T	1.06451e-05	NA	NA	NA	NA
3	42021795	C	T	2.51147e-05	NA	NA	NA	NA
3	42061265	G	A	1.2795e-05	NA	NA	NA	NA
3	42096645	C	T	6.04267e-05	NA	NA	NA	NA
3	42113411	C	G	1.0081e-05	NA	NA	NA	NA
3	42145306	G	A	1.6403e-05	NA	NA	NA	NA
3	42163849	C	T	4.84744e-05	NA	NA	NA	NA
3	42177960	T	C	0.000101884	NA	NA	NA	NA
3	42184459	G	T	9.4479e-05	NA	NA	NA	NA
3	42244170	A	G	5.87927e-05	NA	NA	NA	NA
3	42271111	C	T	9.00226e-06	NA	NA	NA	NA
3	42291735	T	G	1.57223e-05	NA	NA	NA	NA
3	42361570	T	A	6.84637e-05	NA	NA	NA	NA
3	42446170	A	G	2.39497e-05	NA	NA	NA	NA
3	42452341	C	A	8.48122e-06	NA	NA	NA	NA
3	42464673	G	A	-0.000621138	NA	NA	NA	NA
3	42483813	A	G	-1.17444e-05	NA	NA	NA	NA
3	42498551	A	G	5.33017e-05	NA	NA	NA	NA
3	42661058	G	A	0.000165295	NA	NA	NA	NA
3	42665203	G	A	0.000121888	NA	NA	NA	NA
3	42671529	T	C	0.000329459	NA	NA	NA	NA
3	42709576	T	C	-0.000171001	NA	NA	NA	NA
3	42826570	TC	T	-7.0441e-06	NA	NA	NA	NA
3	42902963	C	G	-2.63697e-05	NA	NA	NA	NA
3	42929976	G	T	-8.39384e-06	NA	NA	NA	NA
3	42946156	A	G	8.69253e-06	NA	NA	NA	NA
3	42966774	TA	T	9.47726e-05	NA	NA	NA	NA
3	43013652	G	C	-4.44211e-05	NA	NA	NA	NA
3	43017041	G	A	-4.69566e-05	NA	NA	NA	NA
3	43071361	G	A	-3.91604e-05	NA	NA	NA	NA
3	43146930	G	A	-1.91558e-05	NA	NA	NA	NA
3	43192782	C	T	-7.10346e-05	NA	NA	NA	NA
3	43232530	G	A	9.92257e-06	NA	NA	NA	NA
3	43315486	T	C	0.000193986	NA	NA	NA	NA
3	43385526	C	T	7.01878e-05	NA	NA	NA	NA
3	43895372	T	A	1.8103e-05	NA	NA	NA	NA
3	43943223	C	T	-4.04314e-05	NA	NA	NA	NA
3	44055030	A	G	4.62441e-05	NA	NA	NA	NA
3	44079409	T	C	1.59434e-05	NA	NA	NA	NA
3	44087105	A	G	-4.02853e-05	NA	NA	NA	NA
3	44229853	A	G	0.000213883	NA	NA	NA	NA
3	44670426	C	T	3.45936e-05	NA	NA	NA	NA
3	44858608	G	T	2.40614e-05	NA	NA	NA	NA
3	45208044	A	T	1.38858e-05	NA	NA	NA	NA
3	45823315	AT	A	3.31511e-05	NA	NA	NA	NA
3	45868152	C	A	-5.80386e-05	NA	NA	NA	NA
3	45910186	T	C	7.68972e-05	NA	NA	NA	NA
3	45946488	G	A	1.1254e-05	NA	NA	NA	NA
3	45995500	G	A	0.000203009	NA	NA	NA	NA
3	46066109	A	G	-4.55521e-05	NA	NA	NA	NA
3	46073607	A	G	-6.08897e-05	NA	NA	NA	NA
3	46100352	G	A	NA	-0.00105035	-0.00112365	NA	NA
3	46116774	T	C	0.000306471	NA	NA	NA	NA
3	46134522	A	G	3.81919e-06	0.000174372	NA	NA	NA
3	46235387	T	A	0.000107078	NA	NA	NA	NA
3	46283646	C	T	-7.36141e-05	NA	NA	NA	NA
3	46427516	G	C	3.75398e-05	NA	NA	NA	NA
3	46489453	C	G	-7.57375e-06	NA	NA	NA	NA
3	46671630	G	A	-5.32432e-06	NA	NA	NA	NA
3	46712087	T	C	-3.11417e-05	NA	NA	NA	NA
3	46721942	A	T	-2.93374e-05	NA	NA	NA	NA
3	46843738	T	C	-7.14671e-06	NA	NA	NA	NA
3	46893806	G	A	-8.60106e-06	NA	NA	NA	NA
3	47133704	G	A	-8.97582e-05	NA	NA	NA	NA
3	47311508	T	C	-8.48136e-05	NA	NA	NA	NA
3	47544772	C	T	-1.32068e-05	NA	NA	NA	NA
3	47625728	A	G	-2.10344e-05	NA	NA	NA	NA
3	47865114	C	T	7.88923e-05	NA	NA	NA	NA
3	47871213	G	A	NA	-0.000618771	NA	NA	NA
3	48158679	A	G	9.0616e-06	NA	NA	NA	NA
3	48291546	GTTT	G	5.73174e-06	NA	NA	NA	NA
3	48521339	C	A	9.60985e-06	NA	NA	NA	NA
3	48534145	T	C	-6.22059e-06	NA	NA	NA	NA
3	49505682	T	G	-1.15365e-05	NA	NA	NA	NA
3	49906137	G	A	3.30741e-06	NA	NA	NA	NA
3	49955710	G	T	0.000130946	NA	NA	NA	NA
3	50125975	G	C	-2.55452e-05	NA	NA	NA	NA
3	50165399	G	A	0.00137154	NA	NA	NA	NA
3	50200462	A	G	5.39863e-06	NA	NA	NA	NA
3	50372228	T	C	1.65184e-05	NA	NA	NA	NA
3	50405369	G	T	-0.000311037	NA	NA	NA	NA
3	50432616	G	A	NA	0.000370275	NA	NA	NA
3	50445563	G	A	0.000128232	NA	NA	NA	NA
3	50486237	A	G	0.000145776	0.00196498	0.00164367	NA	NA
3	50802456	T	C	1.22583e-05	NA	NA	NA	NA
3	50838204	G	T	2.13453e-05	NA	NA	NA	NA
3	50839367	C	T	7.09254e-06	NA	NA	NA	NA
3	50938317	C	T	5.55807e-06	NA	NA	NA	NA
3	51247672	G	A	-0.000106392	NA	NA	NA	NA
3	51324699	G	A	6.70976e-06	NA	NA	NA	NA
3	51737812	C	G	5.42828e-05	NA	NA	NA	NA
3	51738331	A	G	NA	0.00093301	NA	NA	NA
3	51883628	C	T	5.0483e-06	NA	NA	NA	NA
3	51905175	G	A	1.57525e-05	NA	NA	NA	NA
3	51915235	G	T	0.000222411	NA	NA	NA	NA
3	51922712	T	C	7.03129e-05	NA	NA	NA	NA
3	51949523	C	G	3.64521e-05	0.000374344	0.000517831	NA	NA
3	51954090	G	A	9.66264e-06	NA	NA	NA	NA
3	51964798	G	C	0.000192511	NA	NA	NA	NA
3	52015618	G	A	0.000171049	NA	NA	NA	NA
3	52029765	G	A	2.51745e-05	NA	NA	NA	NA
3	52030937	G	A	6.82149e-06	NA	NA	NA	NA
3	52116031	A	T	-1.08839e-05	NA	NA	NA	NA
3	52232175	G	A	1.08382e-05	NA	NA	NA	NA
3	52307199	A	C	-3.93144e-05	NA	NA	NA	NA
3	52661845	C	T	1.89059e-05	NA	NA	NA	NA
3	53008453	A	C	0.000126543	NA	NA	NA	NA
3	53019381	G	A	5.79175e-05	NA	NA	NA	NA
3	53185133	G	C	-5.26083e-06	-0.000258212	NA	NA	NA
3	53242681	T	C	-3.60338e-05	NA	NA	NA	NA
3	53247249	T	C	-9.87439e-05	NA	NA	NA	NA
3	53342054	G	C	-4.30595e-05	NA	NA	NA	NA
3	53427061	C	A	2.30101e-05	0.000420001	NA	NA	NA
3	53510384	A	G	1.76413e-05	NA	NA	NA	NA
3	53523012	C	T	1.71775e-05	NA	NA	NA	NA
3	53674800	G	A	9.9732e-06	NA	NA	NA	NA
3	53681864	A	G	-3.80175e-05	NA	NA	NA	NA
3	53698066	G	A	8.45085e-05	NA	NA	NA	NA
3	53700168	A	T	-0.000124943	NA	NA	NA	NA
3	53703548	C	T	-0.00010607	NA	NA	NA	NA
3	53704433	T	C	2.96944e-05	NA	NA	NA	NA
3	53800064	C	A	9.16787e-05	NA	NA	NA	NA
3	53801802	T	C	2.09758e-05	NA	NA	NA	NA
3	53805584	G	C	0.00017992	0.00187669	0.00190637	NA	NA
3	53807479	C	T	6.6351e-05	NA	NA	NA	NA
3	53810527	C	T	4.20738e-06	NA	NA	NA	NA
3	53811268	C	T	0.0003198	NA	NA	NA	NA
3	53813778	A	G	0.000434368	NA	NA	NA	NA
3	53826076	C	A	NA	0.00151127	0.00142717	NA	NA
3	53827110	A	G	0.000189476	NA	NA	NA	NA
3	53827149	T	C	3.42101e-05	NA	NA	NA	NA
3	53836886	G	A	3.51793e-05	NA	NA	NA	NA
3	54032124	G	C	3.84529e-05	NA	NA	NA	NA
3	54033976	C	T	9.33318e-06	NA	NA	NA	NA
3	54067023	G	A	5.65097e-05	NA	NA	NA	NA
3	54104162	G	T	1.51323e-05	NA	NA	NA	NA
3	54153492	C	A	-3.20476e-05	NA	NA	NA	NA
3	54180018	A	T	0.000198304	NA	NA	NA	NA
3	54181535	A	C	4.72285e-05	NA	NA	NA	NA
3	54190793	A	G	2.6653e-05	NA	NA	NA	NA
3	54198804	C	T	0.000135592	NA	NA	NA	NA
3	54200440	A	G	2.10661e-05	NA	NA	NA	NA
3	54205487	G	A	3.57771e-06	NA	NA	NA	NA
3	54207373	C	T	-0.000165409	NA	NA	NA	NA
3	54209002	T	C	5.78537e-05	NA	NA	NA	NA
3	54210635	C	T	9.91857e-05	NA	NA	NA	NA
3	54211747	G	A	NA	0.00156273	NA	NA	NA
3	54353903	C	T	1.98723e-05	NA	NA	NA	NA
3	54383549	A	G	-4.78318e-06	NA	NA	NA	NA
3	54439308	GGT	G	3.59379e-05	NA	NA	NA	NA
3	54444053	G	A	1.32093e-05	NA	NA	NA	NA
3	54556980	G	GT	-0.000207045	NA	NA	NA	NA
3	54565787	T	C	-2.86891e-05	NA	NA	NA	NA
3	54580124	C	G	0.000102764	NA	NA	NA	NA
3	54582529	C	T	-8.00448e-06	NA	NA	NA	NA
3	54613320	A	G	3.63883e-05	NA	NA	NA	NA
3	54645152	G	A	3.8143e-05	NA	NA	NA	NA
3	54645804	C	T	-0.000273601	NA	NA	NA	NA
3	54650140	T	C	5.50777e-06	NA	NA	NA	NA
3	54651117	A	G	0.000615247	NA	NA	NA	NA
3	54722998	G	T	-5.05938e-05	NA	NA	NA	NA
3	54751450	C	T	0.00014416	NA	NA	NA	NA
3	54802985	A	C	3.94694e-05	NA	NA	NA	NA
3	54806030	T	G	-9.29263e-05	NA	NA	NA	NA
3	54807594	G	T	-0.000850053	NA	NA	NA	NA
3	54819701	C	G	-1.74993e-05	NA	NA	NA	NA
3	54853264	C	T	-4.91372e-05	NA	NA	NA	NA
3	54866828	G	A	0.000105968	NA	NA	NA	NA
3	54954700	C	G	1.58036e-05	NA	NA	NA	NA
3	54977349	C	T	-7.13342e-05	NA	NA	NA	NA
3	54998321	A	C	5.80517e-05	NA	NA	NA	NA
3	55010194	T	C	-9.81447e-05	NA	NA	NA	NA
3	55013385	A	G	NA	-0.00132314	-0.00127725	NA	NA
3	55013985	C	T	-7.80622e-05	NA	NA	NA	NA
3	55018847	C	T	-5.72421e-05	NA	NA	NA	NA
3	55037322	G	C	6.26585e-05	NA	NA	NA	NA
3	55056836	A	C	4.38516e-05	NA	NA	NA	NA
3	55057491	G	A	7.11312e-05	NA	NA	NA	NA
3	55082730	C	T	7.9538e-05	NA	NA	NA	NA
3	55112850	A	T	-4.85599e-05	NA	NA	NA	NA
3	55158215	C	T	-1.11577e-05	NA	NA	NA	NA
3	55222721	T	A	2.45317e-05	NA	NA	NA	NA
3	55229598	A	G	4.84744e-05	NA	NA	NA	NA
3	55229975	G	A	NA	0.00163437	0.00166368	NA	NA
3	55239803	A	G	-5.61254e-05	NA	NA	NA	NA
3	55240398	A	G	NA	-0.00164125	-0.00226853	NA	NA
3	55247203	G	A	8.56872e-06	NA	NA	NA	NA
3	55269135	G	A	6.42378e-05	NA	NA	NA	NA
3	55271371	T	C	-0.0001351	NA	NA	NA	NA
3	55307188	G	A	8.50548e-05	NA	NA	NA	NA
3	55336332	T	C	-6.68829e-05	NA	NA	NA	NA
3	55383352	G	A	-7.77653e-05	NA	NA	NA	NA
3	55417786	C	T	1.80398e-05	NA	NA	NA	NA
3	55540810	A	T	0.000486948	NA	NA	NA	NA
3	55544818	C	T	-7.46406e-05	NA	NA	NA	NA
3	55553264	C	A	-4.03179e-05	NA	NA	NA	NA
3	55747642	T	C	-3.33356e-05	NA	NA	NA	NA
3	55748896	T	C	-7.70796e-06	NA	NA	NA	NA
3	56088798	G	A	9.94539e-05	NA	NA	NA	NA
3	56113447	C	A	0.000180425	NA	NA	NA	NA
3	56195155	C	T	-0.000123673	NA	NA	NA	NA
3	56273182	C	G	-7.47802e-06	-0.00038448	NA	NA	NA
3	56276823	C	T	4.20057e-05	NA	NA	NA	NA
3	56406510	G	A	-0.000375147	NA	NA	NA	NA
3	56499374	A	G	NA	0.00179458	0.00142162	NA	NA
3	56501419	G	T	-5.49585e-06	NA	NA	NA	NA
3	56529280	C	T	8.99729e-05	NA	NA	NA	NA
3	56546245	T	C	-3.39366e-05	NA	NA	NA	NA
3	56552343	A	T	7.67472e-05	NA	NA	NA	NA
3	56604192	C	T	-2.34811e-05	NA	NA	NA	NA
3	56604570	A	C	-0.000207414	NA	NA	NA	NA
3	56616023	A	ACTT	-7.60469e-05	NA	NA	NA	NA
3	56650564	T	C	2.41901e-06	NA	NA	NA	NA
3	56696764	A	G	-0.000111985	NA	NA	NA	NA
3	56727622	A	G	-0.000143599	NA	NA	NA	NA
3	56738097	G	A	-0.000564837	NA	NA	NA	NA
3	56745975	C	T	-7.14004e-05	NA	NA	NA	NA
3	56752192	A	G	-0.00249849	NA	NA	NA	NA
3	56761192	A	C	-6.73014e-05	NA	NA	NA	NA
3	56763760	G	A	8.24272e-05	NA	NA	NA	NA
3	56764467	C	T	-0.000213855	NA	NA	NA	NA
3	56772159	G	A	0.000175251	NA	NA	NA	NA
3	56789224	C	T	-9.77037e-05	NA	NA	NA	NA
3	56819687	C	T	9.2476e-05	NA	NA	NA	NA
3	56825307	A	C	NA	-0.00106199	NA	NA	NA
3	56826402	C	G	-1.91975e-05	NA	NA	NA	NA
3	56827561	C	T	-0.00225648	NA	NA	NA	NA
3	56829730	CA	C	-0.000171816	NA	NA	NA	NA
3	56830088	G	T	-1.91445e-05	NA	NA	NA	NA
3	56832058	G	C	-3.78838e-05	-0.00137517	-0.00157361	NA	NA
3	56854358	A	G	-6.71478e-05	NA	NA	NA	NA
3	56868655	G	A	2.43838e-05	NA	NA	NA	NA
3	56877432	C	G	-2.86882e-05	NA	NA	NA	NA
3	56883226	T	C	8.56887e-06	NA	NA	NA	NA
3	56997993	G	A	-1.68452e-05	NA	NA	NA	NA
3	57019310	C	T	1.28126e-05	NA	NA	NA	NA
3	57067785	T	C	-6.33598e-06	NA	NA	NA	NA
3	57098007	G	A	-1.46646e-05	NA	NA	NA	NA
3	57116444	C	T	-3.8746e-05	NA	NA	NA	NA
3	57418494	C	T	3.10613e-05	NA	NA	NA	NA
3	57694528	T	A	1.03312e-05	NA	NA	NA	NA
3	57827233	C	T	5.453e-06	NA	NA	NA	NA
3	57917309	A	T	6.58956e-05	NA	NA	NA	NA
3	57971718	T	A	2.73995e-05	NA	NA	NA	NA
3	57987038	T	C	1.29798e-05	NA	NA	NA	NA
3	58029091	ATT	A	0.000161921	NA	NA	NA	NA
3	58096974	T	A	NA	0.000510366	0.000481339	NA	NA
3	58106128	T	G	2.35259e-05	NA	NA	NA	NA
3	58180672	C	T	-1.85207e-05	NA	NA	NA	NA
3	58222190	T	C	2.83179e-05	NA	NA	NA	NA
3	58274272	A	G	NA	0.00136143	NA	NA	NA
3	58274346	A	G	3.90643e-05	NA	NA	NA	NA
3	58337814	C	T	0.000369423	NA	NA	NA	NA
3	58344015	G	A	-6.87818e-05	NA	NA	NA	NA
3	58345459	G	A	NA	0.00144258	NA	NA	NA
3	58347056	A	G	6.5494e-05	NA	NA	NA	NA
3	58373279	T	C	-1.53095e-05	NA	NA	NA	NA
3	58427738	G	C	-0.000254505	NA	NA	NA	NA
3	58436444	G	A	0.000318698	NA	NA	NA	NA
3	58511371	C	T	7.6366e-06	NA	NA	NA	NA
3	58601940	G	T	-4.96025e-06	NA	NA	NA	NA
3	58635628	C	T	-2.58442e-05	NA	NA	NA	NA
3	58652978	GT	G	2.7565e-05	NA	NA	NA	NA
3	58791749	CTGTT	C	-6.68073e-06	NA	NA	NA	NA
3	58897844	C	T	3.77559e-05	NA	NA	NA	NA
3	59037511	G	C	0.000292034	NA	NA	NA	NA
3	59043463	A	G	NA	0.00106544	NA	NA	NA
3	59099170	A	G	0.000167419	NA	NA	NA	NA
3	59128643	A	G	NA	0.00104909	NA	NA	NA
3	59145226	G	T	7.17811e-05	NA	NA	NA	NA
3	59149840	T	A	0.000116809	NA	NA	NA	NA
3	59213164	C	T	-5.43512e-06	NA	NA	NA	NA
3	59254770	A	C	-5.93843e-05	NA	NA	NA	NA
3	59259209	GCTA	G	0.00171264	NA	NA	NA	NA
3	59304721	T	C	5.65088e-06	NA	NA	NA	NA
3	59321585	G	A	-3.77865e-05	NA	NA	NA	NA
3	59332255	A	G	NA	0.00399783	0.00399928	0.00603723	NA
3	59366081	A	G	1.9975e-05	NA	NA	NA	NA
3	59399085	A	G	-0.000105438	NA	NA	NA	NA
3	59425687	G	A	4.97444e-05	NA	NA	NA	NA
3	59426397	A	G	2.78681e-05	NA	NA	NA	NA
3	59441646	A	G	-4.73115e-05	NA	NA	NA	NA
3	59445616	C	T	-7.27433e-05	NA	NA	NA	NA
3	59448772	A	G	7.06768e-05	0.00167054	NA	NA	NA
3	59465631	A	C	3.25664e-05	0.000860797	0.000834768	NA	NA
3	59473372	C	G	0.00011915	NA	NA	NA	NA
3	59478905	C	T	0.000175931	NA	NA	NA	NA
3	59483321	A	G	NA	0.000539959	NA	NA	NA
3	59517161	T	C	8.86656e-05	NA	NA	NA	NA
3	59539682	T	C	0.000419229	NA	NA	NA	NA
3	59541378	C	T	2.08837e-05	NA	NA	NA	NA
3	59701214	T	C	-8.75209e-06	NA	NA	NA	NA
3	59720168	C	A	-3.95504e-05	NA	NA	NA	NA
3	59730731	A	G	NA	0.00307664	0.00239069	NA	NA
3	59732434	G	C	0.000626103	NA	NA	NA	NA
3	59733007	G	C	0.000241182	NA	NA	NA	NA
3	59735708	C	G	0.000131206	NA	NA	NA	NA
3	59740125	G	A	-9.84347e-05	NA	NA	NA	NA
3	59744601	G	A	0.000190921	NA	NA	NA	NA
3	59748142	C	G	-3.70614e-05	NA	NA	NA	NA
3	59748646	G	A	-3.01615e-05	NA	NA	NA	NA
3	59772434	T	C	-0.000218804	NA	NA	NA	NA
3	59777183	C	T	8.39477e-05	NA	NA	NA	NA
3	59789171	C	T	4.01591e-06	NA	NA	NA	NA
3	59834036	A	G	-9.61977e-05	NA	NA	NA	NA
3	59949214	C	G	-6.9197e-05	NA	NA	NA	NA
3	60054068	A	G	9.86497e-05	NA	NA	NA	NA
3	60073315	G	A	6.28973e-05	0.00133471	NA	NA	NA
3	60079531	C	A	-0.000116011	-0.00106407	NA	NA	NA
3	60082309	CT	C	-0.0001517	NA	NA	NA	NA
3	60084281	C	A	-8.95964e-05	NA	NA	NA	NA
3	60094048	G	A	-4.81547e-05	NA	NA	NA	NA
3	60112073	G	C	-6.63188e-05	NA	NA	NA	NA
3	60149268	A	C	-9.24339e-05	-0.000806191	-0.000866304	NA	NA
3	60155103	C	T	-0.000123693	NA	NA	NA	NA
3	60155925	C	T	-1.76899e-05	NA	NA	NA	NA
3	60156340	A	C	-0.000181048	NA	NA	NA	NA
3	60156667	A	G	-4.12436e-05	NA	NA	NA	NA
3	60158462	C	T	2.92173e-05	NA	NA	NA	NA
3	60162902	T	C	-0.000135659	NA	NA	NA	NA
3	60167871	C	A	-1.37615e-05	NA	NA	NA	NA
3	60168373	T	C	-4.26872e-05	NA	NA	NA	NA
3	60174025	T	G	-7.78252e-05	NA	NA	NA	NA
3	60189317	C	T	-0.000238899	NA	NA	NA	NA
3	60201000	G	T	-0.000119491	NA	NA	NA	NA
3	60206923	G	C	-2.72984e-05	NA	NA	NA	NA
3	60221771	C	A	-0.000104652	NA	NA	NA	NA
3	60229103	C	G	1.85065e-05	NA	NA	NA	NA
3	60276782	G	A	5.16514e-05	NA	NA	NA	NA
3	60492767	T	C	6.92793e-06	NA	NA	NA	NA
3	60527434	T	C	0.000257037	NA	NA	NA	NA
3	60529615	G	C	0.000102395	NA	NA	NA	NA
3	60533297	C	G	4.94731e-05	NA	NA	NA	NA
3	60552548	T	C	-7.23755e-06	NA	NA	NA	NA
3	60555404	C	T	-1.68459e-05	NA	NA	NA	NA
3	60565904	A	G	4.98172e-05	NA	NA	NA	NA
3	60568001	T	G	-5.42891e-05	NA	NA	NA	NA
3	60568707	T	C	-1.14685e-05	NA	NA	NA	NA
3	60568788	T	C	-5.17314e-05	NA	NA	NA	NA
3	60577427	G	A	NA	-0.00157925	-0.00182504	NA	NA
3	60577734	G	A	-0.00025342	NA	NA	NA	NA
3	60586039	C	T	-1.83362e-05	NA	NA	NA	NA
3	60587373	G	C	-0.000294664	NA	NA	NA	NA
3	60589335	A	G	-4.18636e-05	NA	NA	NA	NA
3	60589342	T	C	4.98459e-05	NA	NA	NA	NA
3	60594789	G	A	-3.00419e-05	NA	NA	NA	NA
3	60596073	T	C	-2.99818e-05	NA	NA	NA	NA
3	60604617	T	G	2.9305e-05	NA	NA	NA	NA
3	60612106	T	G	-0.000132044	NA	NA	NA	NA
3	60630919	T	C	-6.10829e-05	NA	NA	NA	NA
3	60719043	A	G	-5.30696e-05	NA	NA	NA	NA
3	60727993	G	T	-1.64078e-05	NA	NA	NA	NA
3	60733406	A	G	-6.74355e-05	NA	NA	NA	NA
3	60742225	C	T	-3.05987e-05	NA	NA	NA	NA
3	60746457	A	T	0.000102266	NA	NA	NA	NA
3	60751126	G	C	1.78252e-05	NA	NA	NA	NA
3	60751400	G	A	2.98143e-05	NA	NA	NA	NA
3	60759125	C	T	-4.87051e-05	NA	NA	NA	NA
3	60822643	C	T	-2.66e-05	NA	NA	NA	NA
3	60928669	G	T	-7.77464e-06	NA	NA	NA	NA
3	61045757	A	C	6.94846e-06	NA	NA	NA	NA
3	61144852	G	A	NA	-0.000329754	-0.000323119	NA	NA
3	61174433	G	A	-3.45234e-06	NA	NA	NA	NA
3	61216619	T	C	-2.71469e-06	NA	NA	NA	NA
3	61241457	G	A	6.60564e-06	NA	NA	NA	NA
3	61286281	T	C	-0.000118669	NA	NA	NA	NA
3	61287884	G	C	0.000104309	0.000893961	0.000789639	NA	NA
3	61291747	GT	G	7.59145e-05	NA	NA	NA	NA
3	61395909	T	C	3.41301e-05	NA	NA	NA	NA
3	61398091	AG	A	-1.11228e-05	NA	NA	NA	NA
3	61419993	T	A	-3.73836e-05	NA	NA	NA	NA
3	61424530	G	A	-5.7676e-05	NA	NA	NA	NA
3	61437656	G	A	-1.61997e-05	NA	NA	NA	NA
3	61442772	TC	T	0.00038942	NA	NA	NA	NA
3	61500736	G	A	1.11742e-05	NA	NA	NA	NA
3	61563621	A	G	NA	0.00121943	NA	NA	NA
3	61563894	G	T	5.81023e-05	NA	NA	NA	NA
3	61566007	G	A	0.000197654	NA	NA	NA	NA
3	61581349	G	C	-5.71828e-06	NA	NA	NA	NA
3	61608613	T	G	5.03752e-06	NA	NA	NA	NA
3	61661050	CT	C	8.77245e-06	NA	NA	NA	NA
3	61672989	GTC	G	-4.63551e-05	NA	NA	NA	NA
3	61677322	G	A	NA	-0.00136159	-0.00135042	NA	NA
3	61701126	T	C	7.56028e-05	NA	NA	NA	NA
3	61705511	G	GA	1.32984e-05	NA	NA	NA	NA
3	61713657	G	A	5.50918e-05	NA	NA	NA	NA
3	61714295	G	A	NA	0.000474163	NA	NA	NA
3	61736770	A	G	-1.57099e-05	NA	NA	NA	NA
3	61760528	G	A	-0.00011936	NA	NA	NA	NA
3	61761754	T	C	-3.02687e-05	NA	NA	NA	NA
3	61795731	G	A	1.44077e-05	NA	NA	NA	NA
3	61938978	A	C	-0.000211517	NA	NA	NA	NA
3	61963322	A	G	6.53986e-06	NA	NA	NA	NA
3	61971788	T	C	-0.000102732	NA	NA	NA	NA
3	62003783	G	C	-0.00067052	NA	NA	NA	NA
3	62027781	A	G	-1.36854e-05	NA	NA	NA	NA
3	62036973	G	A	2.59993e-05	NA	NA	NA	NA
3	62076649	T	A	0.000129255	NA	NA	NA	NA
3	62082282	G	C	-0.000103008	NA	NA	NA	NA
3	62084622	A	C	-5.60249e-05	NA	NA	NA	NA
3	62093109	C	T	-0.000111531	NA	NA	NA	NA
3	62095921	A	G	-9.41891e-05	NA	NA	NA	NA
3	62114884	C	A	-3.71607e-05	NA	NA	NA	NA
3	62127387	G	C	7.82853e-05	NA	NA	NA	NA
3	62127409	C	A	-1.99685e-05	NA	NA	NA	NA
3	62131792	G	A	0.000151659	NA	NA	NA	NA
3	62132816	G	T	8.7956e-05	NA	NA	NA	NA
3	62141715	T	C	2.77101e-05	NA	NA	NA	NA
3	62212661	T	C	-2.16007e-05	NA	NA	NA	NA
3	62219010	G	A	8.80112e-06	NA	NA	NA	NA
3	62278322	G	C	2.3338e-05	NA	NA	NA	NA
3	62321613	C	T	0.000239099	NA	NA	NA	NA
3	62645878	G	T	1.41981e-05	NA	NA	NA	NA
3	62673983	T	C	-7.67349e-05	NA	NA	NA	NA
3	62815293	TA	T	2.03129e-05	NA	NA	NA	NA
3	62816571	G	A	7.38592e-05	NA	NA	NA	NA
3	63029843	G	C	3.46021e-05	NA	NA	NA	NA
3	63138157	G	A	3.33455e-05	NA	NA	NA	NA
3	63247075	GA	G	9.83805e-06	NA	NA	NA	NA
3	63330923	C	T	1.2836e-05	NA	NA	NA	NA
3	63460873	C	T	-4.95224e-06	NA	NA	NA	NA
3	63610539	G	A	5.32318e-06	NA	NA	NA	NA
3	63647913	T	C	1.97282e-05	NA	NA	NA	NA
3	63657863	C	T	1.21952e-05	NA	NA	NA	NA
3	63690684	C	A	-3.74208e-05	NA	NA	NA	NA
3	63712893	G	T	-5.18603e-06	NA	NA	NA	NA
3	63794029	C	T	9.42961e-05	NA	NA	NA	NA
3	63885972	A	G	-0.000157219	NA	NA	NA	NA
3	63889890	G	A	4.79908e-05	NA	NA	NA	NA
3	63925107	T	C	-7.403e-06	NA	NA	NA	NA
3	63941567	G	A	4.47847e-05	NA	NA	NA	NA
3	63988801	C	T	0.000114515	NA	NA	NA	NA
3	63996406	G	A	NA	0.00155694	NA	NA	NA
3	64009887	G	A	1.91007e-05	NA	NA	NA	NA
3	64092000	A	G	-2.30319e-05	NA	NA	NA	NA
3	64102161	T	C	-0.000111451	NA	NA	NA	NA
3	64203122	G	C	-0.000207091	NA	NA	NA	NA
3	64277024	T	G	-0.000157442	NA	NA	NA	NA
3	64277123	G	T	-8.88635e-06	NA	NA	NA	NA
3	64329470	TTA	T	-6.32539e-05	NA	NA	NA	NA
3	64330606	A	G	-2.67146e-05	NA	NA	NA	NA
3	64339663	G	T	9.24698e-05	NA	NA	NA	NA
3	64340556	A	G	-0.000108091	-0.000629168	NA	NA	NA
3	64349243	T	C	2.13807e-05	NA	NA	NA	NA
3	64353740	G	C	-6.45115e-05	NA	NA	NA	NA
3	64354851	A	G	-7.86587e-06	NA	NA	NA	NA
3	64355385	A	G	0.000803066	NA	NA	NA	NA
3	64357592	C	T	-3.86896e-05	NA	NA	NA	NA
3	64485528	A	G	3.70738e-06	NA	NA	NA	NA
3	64501966	T	TG	3.62731e-05	NA	NA	NA	NA
3	64520449	T	C	4.47289e-06	NA	NA	NA	NA
3	64683939	G	A	9.96331e-05	NA	NA	NA	NA
3	64685464	G	A	7.08438e-06	NA	NA	NA	NA
3	64688670	A	G	3.12791e-05	NA	NA	NA	NA
3	64699007	A	G	-0.000187506	NA	NA	NA	NA
3	64702798	T	G	-0.000225813	NA	NA	NA	NA
3	64711050	T	C	-4.86642e-05	NA	NA	NA	NA
3	64724345	C	A	NA	-0.00104586	NA	NA	NA
3	64725033	C	A	-2.98382e-05	NA	NA	NA	NA
3	64742701	A	G	1.22086e-05	NA	NA	NA	NA
3	64765762	C	CTGTT	-6.1371e-05	NA	NA	NA	NA
3	64765984	A	G	-3.348e-05	NA	NA	NA	NA
3	64788426	G	T	-3.19707e-05	NA	NA	NA	NA
3	64811637	G	A	NA	-0.000468446	NA	NA	NA
3	64836752	A	G	3.649e-06	NA	NA	NA	NA
3	64840709	C	G	2.55866e-05	NA	NA	NA	NA
3	65057842	G	A	-3.45664e-05	NA	NA	NA	NA
3	65072948	T	C	-9.56449e-06	NA	NA	NA	NA
3	65092730	T	C	0.000165306	NA	NA	NA	NA
3	65136428	G	C	0.000229843	NA	NA	NA	NA
3	65152343	A	G	-9.12475e-06	NA	NA	NA	NA
3	65154797	G	A	0.000200652	NA	NA	NA	NA
3	65220721	C	T	-0.00166346	NA	NA	NA	NA
3	65261143	T	C	6.25492e-05	NA	NA	NA	NA
3	65262191	G	A	4.38824e-05	NA	NA	NA	NA
3	65365019	A	G	7.29951e-05	NA	NA	NA	NA
3	65382491	A	C	0.000113264	NA	NA	NA	NA
3	65390837	G	A	-4.3378e-05	NA	NA	NA	NA
3	65394693	A	T	5.35182e-05	NA	NA	NA	NA
3	65420769	C	T	6.63769e-05	NA	NA	NA	NA
3	65422237	T	C	0.000200956	NA	NA	NA	NA
3	65422416	G	A	0.000212407	NA	NA	NA	NA
3	65424030	T	A	-5.20109e-06	NA	NA	NA	NA
3	65508277	G	T	4.39627e-05	NA	NA	NA	NA
3	65541522	T	C	3.61844e-06	NA	NA	NA	NA
3	65587353	C	T	4.56018e-06	NA	NA	NA	NA
3	65647357	A	G	-6.44997e-05	NA	NA	NA	NA
3	65652455	G	C	-5.58187e-05	NA	NA	NA	NA
3	65678149	C	T	1.38447e-05	NA	NA	NA	NA
3	65716126	G	A	2.97447e-05	NA	NA	NA	NA
3	65730206	AT	A	2.16643e-05	NA	NA	NA	NA
3	65736663	C	G	-5.54079e-05	NA	NA	NA	NA
3	65759760	G	A	0.000130523	NA	NA	NA	NA
3	65763001	T	C	5.08456e-06	NA	NA	NA	NA
3	65766572	T	C	-4.35382e-05	NA	NA	NA	NA
3	65776152	T	A	4.84008e-05	NA	NA	NA	NA
3	65783095	C	T	-7.25511e-06	NA	NA	NA	NA
3	65785914	C	T	-7.24783e-06	NA	NA	NA	NA
3	65786513	G	A	0.000466543	NA	NA	NA	NA
3	65804815	G	A	-7.54426e-05	NA	NA	NA	NA
3	65837527	C	T	5.3473e-05	NA	NA	NA	NA
3	65950401	A	G	-7.75506e-06	NA	NA	NA	NA
3	65970989	G	A	0.000128589	NA	NA	NA	NA
3	66132046	G	A	0.000120535	NA	NA	NA	NA
3	66144162	A	G	8.91339e-05	NA	NA	NA	NA
3	66148903	G	A	6.481e-05	NA	NA	NA	NA
3	66157035	C	T	8.49788e-06	NA	NA	NA	NA
3	66161946	C	T	-2.47188e-05	NA	NA	NA	NA
3	66174507	G	A	4.21358e-05	NA	NA	NA	NA
3	66292877	T	C	-9.293e-06	NA	NA	NA	NA
3	66467430	G	A	9.79825e-06	NA	NA	NA	NA
3	66486153	A	G	1.13632e-05	NA	NA	NA	NA
3	66500910	T	C	-4.74483e-06	NA	NA	NA	NA
3	66551741	A	G	1.21114e-05	NA	NA	NA	NA
3	66561982	C	T	-0.000128822	NA	NA	NA	NA
3	66565576	T	C	-9.39398e-06	NA	NA	NA	NA
3	66608138	C	T	-3.10729e-05	NA	NA	NA	NA
3	66617241	T	G	0.000263171	NA	NA	NA	NA
3	66649168	T	C	0.000196989	NA	NA	NA	NA
3	66665544	A	C	2.0215e-05	NA	NA	NA	NA
3	66765987	C	G	1.11111e-05	NA	NA	NA	NA
3	66770875	A	C	-5.8049e-06	NA	NA	NA	NA
3	66774676	T	G	-2.34473e-05	NA	NA	NA	NA
3	66787287	A	C	0.000380888	NA	NA	NA	NA
3	66795535	T	A	8.8906e-05	NA	NA	NA	NA
3	66816197	A	G	NA	0.000535711	NA	NA	NA
3	66824409	T	C	0.000149389	NA	NA	NA	NA
3	66845868	C	A	9.65948e-05	NA	NA	NA	NA
3	66850148	C	G	2.11155e-05	NA	NA	NA	NA
3	66855884	T	G	-3.67078e-05	NA	NA	NA	NA
3	66864157	C	A	NA	0.00158442	NA	NA	NA
3	66867944	T	C	-0.000674881	NA	NA	NA	NA
3	66873574	A	G	5.83604e-05	NA	NA	NA	NA
3	66897263	T	G	2.13321e-05	NA	NA	NA	NA
3	66903396	G	C	0.000107542	NA	NA	NA	NA
3	66907372	G	C	-0.000151961	NA	NA	NA	NA
3	66918632	A	G	-7.47754e-05	NA	NA	NA	NA
3	66989722	A	C	-0.000124153	NA	NA	NA	NA
3	67005399	T	C	-2.29554e-05	NA	NA	NA	NA
3	67030697	G	A	4.12561e-05	NA	NA	NA	NA
3	67031424	A	G	7.60337e-05	NA	NA	NA	NA
3	67109862	A	G	-4.86175e-06	NA	NA	NA	NA
3	67113694	C	T	-3.1895e-05	NA	NA	NA	NA
3	67114167	C	T	-3.85941e-05	NA	NA	NA	NA
3	67114520	G	A	-0.000700829	NA	NA	NA	NA
3	67116269	T	C	0.000198197	NA	NA	NA	NA
3	67143003	T	C	0.00021929	NA	NA	NA	NA
3	67148655	A	C	-1.54629e-05	NA	NA	NA	NA
3	67160577	C	G	0.000138729	NA	NA	NA	NA
3	67162447	T	G	0.000174395	NA	NA	NA	NA
3	67165418	G	T	-4.10556e-05	NA	NA	NA	NA
3	67186630	C	T	-5.90525e-06	NA	NA	NA	NA
3	67213739	C	G	8.95271e-05	NA	NA	NA	NA
3	67323553	A	G	-0.000168374	NA	NA	NA	NA
3	67373086	T	A	-1.55497e-05	NA	NA	NA	NA
3	67408717	T	G	4.93426e-05	NA	NA	NA	NA
3	67417004	G	A	8.3155e-06	NA	NA	NA	NA
3	67481184	T	C	1.81266e-05	NA	NA	NA	NA
3	67519384	A	G	5.99961e-05	NA	NA	NA	NA
3	67583402	C	T	1.77409e-05	NA	NA	NA	NA
3	67638587	C	T	-6.29756e-06	NA	NA	NA	NA
3	67783325	G	T	0.000168883	NA	NA	NA	NA
3	67832413	C	T	-0.000302926	NA	NA	NA	NA
3	67861857	G	A	-0.000157556	NA	NA	NA	NA
3	67942223	G	C	-1.92568e-05	NA	NA	NA	NA
3	67988068	G	T	-4.82604e-05	NA	NA	NA	NA
3	68008321	G	C	6.58592e-06	NA	NA	NA	NA
3	68010097	C	T	-7.11721e-05	NA	NA	NA	NA
3	68011329	A	T	-1.32858e-05	NA	NA	NA	NA
3	68022362	G	A	5.15637e-05	NA	NA	NA	NA
3	68034455	T	C	6.83719e-05	NA	NA	NA	NA
3	68068868	G	A	2.23817e-05	NA	NA	NA	NA
3	68080914	A	G	9.11886e-06	NA	NA	NA	NA
3	68090861	T	C	-1.88665e-05	NA	NA	NA	NA
3	68252161	C	T	2.45228e-05	NA	NA	NA	NA
3	68271502	G	A	NA	0.000201847	NA	NA	NA
3	68272074	G	A	-4.85943e-06	NA	NA	NA	NA
3	68288668	C	A	-0.00011339	-0.00132988	-0.00178875	NA	NA
3	68318904	TA	T	-4.13687e-06	NA	NA	NA	NA
3	68332012	C	T	-1.14386e-05	NA	NA	NA	NA
3	68349836	C	G	6.55499e-05	NA	NA	NA	NA
3	68411436	C	T	3.14157e-05	NA	NA	NA	NA
3	68436469	A	G	5.12305e-05	NA	NA	NA	NA
3	68467588	C	T	-0.000670644	NA	NA	NA	NA
3	68470469	G	A	-1.66747e-05	NA	NA	NA	NA
3	68482591	A	G	NA	-0.00114745	NA	NA	NA
3	68497823	T	C	-2.12074e-05	NA	NA	NA	NA
3	68505686	GC	G	-1.25129e-05	NA	NA	NA	NA
3	68512058	G	A	NA	-0.00204368	-0.00224143	NA	NA
3	68514058	A	G	0.000216341	NA	NA	NA	NA
3	68519533	G	A	0.000120231	NA	NA	NA	NA
3	68522167	A	G	0.000592693	NA	NA	NA	NA
3	68531275	G	A	0.000108675	0.0014956	0.00152124	NA	NA
3	68534492	T	C	-0.000156605	NA	NA	NA	NA
3	68575312	T	C	-1.50594e-05	NA	NA	NA	NA
3	68633398	A	G	-2.11726e-05	NA	NA	NA	NA
3	68650724	G	A	1.20783e-05	NA	NA	NA	NA
3	68731894	ATAAACAACAT	A	6.40001e-05	NA	NA	NA	NA
3	68779802	G	A	1.65144e-05	NA	NA	NA	NA
3	68879004	G	A	0.000303955	NA	NA	NA	NA
3	68906664	G	A	-7.3813e-05	NA	NA	NA	NA
3	68985357	C	G	1.15126e-05	NA	NA	NA	NA
3	69003636	A	AT	5.58305e-05	NA	NA	NA	NA
3	69007372	G	T	-0.000124627	NA	NA	NA	NA
3	69167721	A	G	1.36511e-05	NA	NA	NA	NA
3	69175923	A	G	8.4151e-06	NA	NA	NA	NA
3	69233207	C	T	-4.13663e-05	NA	NA	NA	NA
3	69318573	G	A	0.000209228	NA	NA	NA	NA
3	69373166	G	A	-0.000119481	NA	NA	NA	NA
3	69373245	A	G	-4.55797e-05	NA	NA	NA	NA
3	69377461	G	A	NA	-0.00100315	NA	NA	NA
3	69380856	T	C	-6.72966e-05	NA	NA	NA	NA
3	69387118	G	A	0.000272016	NA	NA	NA	NA
3	69388248	G	A	NA	0.0027109	0.00277234	NA	NA
3	69400363	C	T	-1.45294e-05	NA	NA	NA	NA
3	69414748	G	T	4.61105e-05	NA	NA	NA	NA
3	69419440	G	A	1.0308e-05	NA	NA	NA	NA
3	69440930	G	A	NA	0.00200672	0.00239427	NA	NA
3	69444090	C	A	-0.000123772	NA	NA	NA	NA
3	69448900	A	G	-9.91465e-05	NA	NA	NA	NA
3	69453597	T	C	0.000766074	NA	NA	NA	NA
3	69477732	G	A	-0.000118483	NA	NA	NA	NA
3	69514014	T	C	-5.38424e-05	NA	NA	NA	NA
3	69549262	T	C	4.49468e-05	NA	NA	NA	NA
3	69568385	T	C	0.000249738	NA	NA	NA	NA
3	69583599	C	T	-7.18887e-06	NA	NA	NA	NA
3	69596817	C	G	-2.74282e-05	NA	NA	NA	NA
3	69651636	G	T	5.44563e-05	NA	NA	NA	NA
3	69656226	T	C	7.88634e-06	NA	NA	NA	NA
3	69672348	C	T	9.10465e-06	NA	NA	NA	NA
3	69839572	C	T	-5.41061e-06	NA	NA	NA	NA
3	69871786	G	C	-1.12125e-05	NA	NA	NA	NA
3	69929315	A	G	8.43982e-05	0.00163888	0.0012215	NA	NA
3	69945378	G	A	0.000118209	0.00370988	0.00336251	0.0047767	NA
3	69956130	A	G	0.00011568	0.00142249	0.00146562	NA	NA
3	69972814	A	C	6.53078e-05	NA	NA	NA	NA
3	69979166	A	G	6.41816e-05	NA	NA	NA	NA
3	70008161	A	G	0.000884724	NA	NA	NA	NA
3	70085323	C	T	2.91673e-05	NA	NA	NA	NA
3	70109392	C	G	9.44888e-05	NA	NA	NA	NA
3	70120208	TCAC	T	0.000434978	NA	NA	NA	NA
3	70251908	G	T	-3.29268e-05	NA	NA	NA	NA
3	70384317	C	G	-4.59891e-05	NA	NA	NA	NA
3	70402121	A	T	1.37055e-05	NA	NA	NA	NA
3	70545410	A	T	8.96944e-05	NA	NA	NA	NA
3	70660599	T	C	5.65231e-06	NA	NA	NA	NA
3	70728281	C	A	1.09148e-05	NA	NA	NA	NA
3	70970599	T	C	2.87272e-05	NA	NA	NA	NA
3	70996867	G	C	NA	0.000252986	0.00021836	NA	NA
3	71002201	T	C	3.27846e-05	NA	NA	NA	NA
3	71063266	A	C	-0.000117757	NA	NA	NA	NA
3	71082237	C	T	1.08876e-05	NA	NA	NA	NA
3	71125555	G	A	-0.000158801	NA	NA	NA	NA
3	71187396	G	A	-3.75773e-06	NA	NA	NA	NA
3	71209431	G	T	1.33379e-05	NA	NA	NA	NA
3	71209973	G	C	-1.31657e-05	NA	NA	NA	NA
3	71248084	A	T	NA	-0.00034793	-0.000386211	NA	NA
3	71262049	C	T	4.08753e-05	NA	NA	NA	NA
3	71277779	TA	T	-1.51158e-05	NA	NA	NA	NA
3	71280441	T	C	-9.25914e-05	NA	NA	NA	NA
3	71281432	G	A	NA	-0.00135527	NA	NA	NA
3	71282214	T	G	-8.43137e-05	NA	NA	NA	NA
3	71304921	T	C	4.77873e-06	NA	NA	NA	NA
3	71325214	G	A	-1.6688e-05	NA	NA	NA	NA
3	71342642	G	A	-8.48883e-06	NA	NA	NA	NA
3	71442890	T	A	-6.14406e-05	NA	NA	NA	NA
3	71522920	C	T	-0.000129892	NA	NA	NA	NA
3	71534997	G	A	-5.19633e-06	NA	NA	NA	NA
3	71556625	A	C	0.000134139	NA	NA	NA	NA
3	71556665	CT	C	-3.30039e-05	NA	NA	NA	NA
3	71575191	G	A	-1.70392e-05	NA	NA	NA	NA
3	71639491	G	A	2.64184e-05	NA	NA	NA	NA
3	71681926	C	T	-3.18154e-05	NA	NA	NA	NA
3	71687021	A	T	8.7407e-06	NA	NA	NA	NA
3	71689887	A	T	-0.000105318	NA	NA	NA	NA
3	71694973	G	T	-6.2295e-05	NA	NA	NA	NA
3	71729586	C	T	0.000108454	NA	NA	NA	NA
3	71739991	A	G	-5.77914e-06	NA	NA	NA	NA
3	71751816	G	A	-0.000108095	NA	NA	NA	NA
3	71760246	A	C	-0.000154985	NA	NA	NA	NA
3	71776722	C	A	NA	0.00108732	0.00121122	NA	NA
3	71822841	A	G	-0.000100029	NA	NA	NA	NA
3	71824345	A	G	-8.90047e-06	NA	NA	NA	NA
3	71829880	A	C	-0.000198896	NA	NA	NA	NA
3	71840452	T	G	-4.55121e-05	NA	NA	NA	NA
3	71847228	C	A	-6.21861e-05	NA	NA	NA	NA
3	71849082	G	T	-0.000215872	NA	NA	NA	NA
3	71850543	C	T	0.000157737	NA	NA	NA	NA
3	71946285	T	C	4.96102e-05	NA	NA	NA	NA
3	71952321	G	C	-3.70251e-05	NA	NA	NA	NA
3	72005336	C	T	-7.22153e-06	NA	NA	NA	NA
3	72028037	C	T	-8.0987e-05	NA	NA	NA	NA
3	72060680	C	T	-3.82468e-05	NA	NA	NA	NA
3	72069830	C	T	-2.99519e-05	NA	NA	NA	NA
3	72089803	G	A	2.16939e-05	NA	NA	NA	NA
3	72097369	G	A	NA	0.00123078	NA	NA	NA
3	72097905	A	G	NA	-0.000979111	NA	NA	NA
3	72099539	C	T	-0.000141971	NA	NA	NA	NA
3	72101525	C	T	5.17793e-05	NA	NA	NA	NA
3	72102396	C	T	-2.85711e-05	NA	NA	NA	NA
3	72109373	G	A	-9.50743e-06	NA	NA	NA	NA
3	72109759	A	G	NA	-0.00151928	-0.00188912	NA	NA
3	72109884	T	G	-0.000105198	NA	NA	NA	NA
3	72119772	G	A	-1.56474e-05	NA	NA	NA	NA
3	72137633	C	T	-1.69702e-05	NA	NA	NA	NA
3	72146966	C	A	-1.71406e-05	NA	NA	NA	NA
3	72170089	A	G	-5.99692e-05	NA	NA	NA	NA
3	72194983	G	C	-8.1451e-05	NA	NA	NA	NA
3	72224263	G	A	9.118e-06	NA	NA	NA	NA
3	72230218	G	A	1.48329e-05	NA	NA	NA	NA
3	72230656	T	C	-0.000187055	NA	NA	NA	NA
3	72242383	C	T	-2.34048e-05	NA	NA	NA	NA
3	72285560	T	G	-2.5189e-05	NA	NA	NA	NA
3	72295450	C	T	2.0231e-05	NA	NA	NA	NA
3	72295820	A	G	-8.15276e-05	NA	NA	NA	NA
3	72315498	G	A	-1.06905e-05	NA	NA	NA	NA
3	72331779	T	C	-1.88853e-05	NA	NA	NA	NA
3	72481009	C	T	1.3756e-05	NA	NA	NA	NA
3	72508313	T	C	5.37356e-05	NA	NA	NA	NA
3	72508357	A	G	3.18133e-05	NA	NA	NA	NA
3	72530379	A	C	-1.92081e-05	NA	NA	NA	NA
3	72589249	C	T	-2.19693e-05	NA	NA	NA	NA
3	72612986	C	T	-3.30525e-06	NA	NA	NA	NA
3	72640777	C	T	-1.36485e-05	NA	NA	NA	NA
3	72647476	G	A	6.53034e-05	NA	NA	NA	NA
3	72718186	G	A	7.76948e-06	NA	NA	NA	NA
3	72734417	A	G	8.89912e-06	NA	NA	NA	NA
3	72755969	G	A	5.47741e-06	NA	NA	NA	NA
3	72820894	A	G	-4.14224e-06	NA	NA	NA	NA
3	72956195	A	G	-4.80867e-06	NA	NA	NA	NA
3	72965146	G	A	-0.00101632	NA	NA	NA	NA
3	73103627	CTG	C	9.60957e-05	NA	NA	NA	NA
3	73136438	T	C	-1.35309e-05	NA	NA	NA	NA
3	73179868	G	A	-2.25416e-05	NA	NA	NA	NA
3	73184232	C	T	-1.72431e-05	NA	NA	NA	NA
3	73185315	T	G	8.65696e-05	NA	NA	NA	NA
3	73324720	C	A	-1.63763e-05	NA	NA	NA	NA
3	73328129	T	C	-1.21887e-05	NA	NA	NA	NA
3	73348160	C	T	0.000921572	NA	NA	NA	NA
3	73371842	T	C	-5.04096e-05	NA	NA	NA	NA
3	73450293	G	A	-7.33941e-06	NA	NA	NA	NA
3	73486662	A	G	3.35134e-06	NA	NA	NA	NA
3	73491942	CAG	C	3.98256e-06	NA	NA	NA	NA
3	73564265	T	C	1.43549e-05	NA	NA	NA	NA
3	73577552	T	C	7.6502e-05	NA	NA	NA	NA
3	73580817	G	A	NA	0.00117491	NA	NA	NA
3	73587195	G	A	1.97016e-05	NA	NA	NA	NA
3	73603848	C	A	0.000137188	NA	NA	NA	NA
3	73614366	G	C	4.11802e-06	NA	NA	NA	NA
3	73616397	G	T	-3.85373e-05	NA	NA	NA	NA
3	73634937	C	T	3.49992e-05	NA	NA	NA	NA
3	73641998	G	A	-3.05958e-05	NA	NA	NA	NA
3	73663096	G	A	-1.98539e-05	NA	NA	NA	NA
3	73669672	A	G	-0.000507067	NA	NA	NA	NA
3	73681882	G	A	7.39198e-05	NA	NA	NA	NA
3	73704768	C	G	0.000425036	NA	NA	NA	NA
3	73720613	G	A	NA	-0.00139574	NA	NA	NA
3	73720707	G	A	-0.000270979	NA	NA	NA	NA
3	73722444	G	C	-0.000137227	NA	NA	NA	NA
3	73724474	A	G	9.98861e-05	NA	NA	NA	NA
3	73735011	C	T	-2.98461e-05	NA	NA	NA	NA
3	73736025	A	C	NA	0.00133235	NA	NA	NA
3	73744652	C	T	-0.000138952	NA	NA	NA	NA
3	73756680	G	A	-9.31933e-06	NA	NA	NA	NA
3	73763827	C	A	NA	0.000666528	0.000680672	NA	NA
3	73764901	A	G	2.74822e-05	NA	NA	NA	NA
3	73792685	G	A	-0.000316325	NA	NA	NA	NA
3	73795271	T	G	0.000169991	NA	NA	NA	NA
3	73879772	A	G	5.3898e-06	NA	NA	NA	NA
3	73930818	G	A	0.000522988	NA	NA	NA	NA
3	74006067	TC	T	6.30339e-05	NA	NA	NA	NA
3	74046163	C	T	5.19521e-05	NA	NA	NA	NA
3	74101702	G	A	0.000184083	NA	NA	NA	NA
3	74112345	A	G	-7.75972e-05	NA	NA	NA	NA
3	74133329	C	T	-1.35577e-05	NA	NA	NA	NA
3	74171121	T	A	-4.18298e-05	NA	NA	NA	NA
3	74210466	G	A	4.95605e-05	NA	NA	NA	NA
3	74269372	G	T	9.02461e-06	NA	NA	NA	NA
3	74295205	T	G	0.00127233	NA	NA	NA	NA
3	74296715	T	C	-6.39159e-05	NA	NA	NA	NA
3	74297644	G	A	-6.03356e-05	NA	NA	NA	NA
3	74303110	C	A	NA	0.00188712	0.00178376	NA	NA
3	74312187	C	T	0.000148269	NA	NA	NA	NA
3	74491209	G	C	2.01053e-05	NA	NA	NA	NA
3	74491335	C	CA	-5.37357e-05	NA	NA	NA	NA
3	74499460	A	G	-6.94839e-05	-0.0011935	NA	NA	NA
3	74508018	G	A	-0.000101514	-0.00103191	NA	NA	NA
3	74535357	A	G	-4.73341e-06	NA	NA	NA	NA
3	74537653	G	A	-4.6008e-05	NA	NA	NA	NA
3	74537773	G	A	-8.50411e-05	NA	NA	NA	NA
3	74567665	C	A	-0.000115253	NA	NA	NA	NA
3	74600346	C	T	6.29876e-06	NA	NA	NA	NA
3	74629477	T	A	1.18026e-05	0.000347743	0.000353773	NA	NA
3	74742899	C	T	7.41042e-06	NA	NA	NA	NA
3	74796372	G	A	-5.01367e-05	NA	NA	NA	NA
3	75219865	C	G	0.000240132	NA	NA	NA	NA
3	75279098	C	T	6.39441e-06	NA	NA	NA	NA
3	75279312	T	C	0.000106994	NA	NA	NA	NA
3	75304284	T	G	-6.818e-06	NA	NA	NA	NA
3	75326196	A	G	-6.18852e-05	NA	NA	NA	NA
3	75361209	C	T	2.60545e-05	NA	NA	NA	NA
3	75416934	T	C	-4.68529e-05	NA	NA	NA	NA
3	75478667	C	T	-7.44905e-05	NA	NA	NA	NA
3	75491006	T	G	-0.000108371	NA	NA	NA	NA
3	75510882	G	A	-2.45896e-05	NA	NA	NA	NA
3	75519329	T	A	-0.000292641	NA	NA	NA	NA
3	75519360	T	C	-5.70693e-05	NA	NA	NA	NA
3	75781518	A	T	8.22857e-05	NA	NA	NA	NA
3	75788794	G	A	2.41706e-05	NA	NA	NA	NA
3	75792481	G	A	-3.53783e-05	NA	NA	NA	NA
3	75793254	G	T	9.47495e-06	NA	NA	NA	NA
3	75832955	G	A	0.000179121	NA	NA	NA	NA
3	75849996	C	T	3.91844e-05	NA	NA	NA	NA
3	75899906	C	T	-1.98675e-05	NA	NA	NA	NA
3	75929853	C	T	0.000285122	NA	NA	NA	NA
3	75934970	G	C	0.000163906	NA	NA	NA	NA
3	75953465	A	G	-0.000155072	NA	NA	NA	NA
3	75964331	G	A	-0.0001961	NA	NA	NA	NA
3	76040157	A	AT	0.000518319	NA	NA	NA	NA
3	76045421	T	A	9.66564e-06	NA	NA	NA	NA
3	76117611	G	A	-5.87256e-05	NA	NA	NA	NA
3	76125371	A	T	-8.70493e-05	NA	NA	NA	NA
3	76127290	G	A	NA	-0.00326896	-0.00319482	NA	NA
3	76128588	C	CT	-0.000224399	NA	NA	NA	NA
3	76149052	G	A	-8.27831e-05	NA	NA	NA	NA
3	76153686	C	T	-4.61436e-05	NA	NA	NA	NA
3	76155017	A	G	NA	0.000336093	0.000376706	NA	NA
3	76156694	G	A	0.000220267	NA	NA	NA	NA
3	76172528	G	A	NA	0.00188777	0.00162092	NA	NA
3	76188328	A	G	-4.28356e-05	NA	NA	NA	NA
3	76204154	T	C	-9.84941e-05	NA	NA	NA	NA
3	76220407	G	A	-2.87116e-05	NA	NA	NA	NA
3	76244499	C	T	9.28987e-06	NA	NA	NA	NA
3	76249079	G	A	2.31478e-05	NA	NA	NA	NA
3	76263751	T	C	2.22763e-05	NA	NA	NA	NA
3	76271085	A	G	-4.74502e-05	NA	NA	NA	NA
3	76602537	C	T	-9.35841e-05	NA	NA	NA	NA
3	76614400	G	A	8.51142e-06	NA	NA	NA	NA
3	76618764	A	G	-0.000343126	NA	NA	NA	NA
3	76633871	A	T	-0.000602525	NA	NA	NA	NA
3	76659546	G	T	-0.000199011	NA	NA	NA	NA
3	76733286	A	C	-6.68362e-05	NA	NA	NA	NA
3	76875700	G	C	-8.92345e-05	NA	NA	NA	NA
3	76899598	G	C	-4.02773e-05	NA	NA	NA	NA
3	76904191	G	T	-3.35757e-05	NA	NA	NA	NA
3	76986833	T	C	-9.52033e-05	NA	NA	NA	NA
3	76997589	G	A	NA	0.00249631	0.00220995	NA	NA
3	76999337	C	T	0.000152064	NA	NA	NA	NA
3	77000868	T	A	0.000122636	NA	NA	NA	NA
3	77020959	C	A	3.65725e-05	NA	NA	NA	NA
3	77050449	T	C	-9.22818e-06	NA	NA	NA	NA
3	77054686	A	G	6.81379e-05	NA	NA	NA	NA
3	77117484	C	T	4.35809e-05	NA	NA	NA	NA
3	77119769	C	A	7.52558e-06	NA	NA	NA	NA
3	77166115	A	G	1.00801e-05	NA	NA	NA	NA
3	77181836	C	T	7.67184e-06	NA	NA	NA	NA
3	77195438	T	C	9.4801e-05	NA	NA	NA	NA
3	77240518	A	G	-0.000117912	NA	NA	NA	NA
3	77246524	A	G	NA	-0.0012494	NA	NA	NA
3	77281445	C	G	2.23372e-05	NA	NA	NA	NA
3	77453545	A	G	-9.95842e-05	NA	NA	NA	NA
3	77471081	T	A	-4.81709e-05	NA	NA	NA	NA
3	77471097	T	G	-0.000108446	NA	NA	NA	NA
3	77664131	G	A	-0.000116226	NA	NA	NA	NA
3	77673478	T	G	-2.02952e-05	NA	NA	NA	NA
3	77924056	A	G	-6.44041e-05	NA	NA	NA	NA
3	77980367	T	C	-7.77775e-06	NA	NA	NA	NA
3	77992992	T	C	-7.90595e-05	NA	NA	NA	NA
3	78079695	A	G	2.18872e-05	NA	NA	NA	NA
3	78079955	A	C	6.40196e-06	NA	NA	NA	NA
3	78093326	T	G	9.83506e-06	NA	NA	NA	NA
3	78099590	T	G	2.94625e-05	NA	NA	NA	NA
3	78110858	C	CT	-1.12349e-05	NA	NA	NA	NA
3	78138932	G	A	-5.17145e-05	NA	NA	NA	NA
3	78186020	A	T	0.000284776	NA	NA	NA	NA
3	78192699	GA	G	8.51064e-06	NA	NA	NA	NA
3	78214906	A	G	0.000281031	NA	NA	NA	NA
3	78231091	G	T	6.21601e-05	NA	NA	NA	NA
3	78231980	C	T	-8.29581e-05	NA	NA	NA	NA
3	78242134	T	G	-5.68765e-05	NA	NA	NA	NA
3	78314482	A	G	-2.86201e-05	NA	NA	NA	NA
3	78422157	ATGT	A	0.000129348	NA	NA	NA	NA
3	78526623	T	C	-6.33675e-06	NA	NA	NA	NA
3	78557249	T	C	2.83501e-06	NA	NA	NA	NA
3	78706776	G	A	-7.80907e-06	NA	NA	NA	NA
3	78727557	G	A	4.11526e-05	NA	NA	NA	NA
3	78767238	C	T	0.000521252	NA	NA	NA	NA
3	78838325	A	G	1.4611e-05	NA	NA	NA	NA
3	78871694	C	A	-0.000166518	NA	NA	NA	NA
3	79101265	G	A	2.76157e-05	NA	NA	NA	NA
3	79136934	G	A	NA	0.0012812	0.00115491	NA	NA
3	79141064	A	AT	0.000114548	NA	NA	NA	NA
3	79178077	G	A	-6.56629e-06	NA	NA	NA	NA
3	79189673	A	G	6.88277e-05	NA	NA	NA	NA
3	79202445	C	T	5.03455e-05	NA	NA	NA	NA
3	79216776	C	T	0.000180663	NA	NA	NA	NA
3	79281387	C	T	-7.41391e-05	NA	NA	NA	NA
3	79357217	A	T	-2.22086e-05	NA	NA	NA	NA
3	79533879	G	A	1.24937e-05	NA	NA	NA	NA
3	79541862	G	C	-2.82104e-05	NA	NA	NA	NA
3	79599658	A	G	8.7653e-05	NA	NA	NA	NA
3	79620749	C	T	9.45553e-05	NA	NA	NA	NA
3	79642059	C	T	8.03333e-05	NA	NA	NA	NA
3	79653931	T	C	-1.12802e-05	NA	NA	NA	NA
3	79703563	A	G	0.000292153	NA	NA	NA	NA
3	79717795	T	G	-2.2655e-05	NA	NA	NA	NA
3	79734978	A	T	3.75116e-05	NA	NA	NA	NA
3	79755471	A	G	0.000118368	NA	NA	NA	NA
3	79770123	T	C	5.20947e-05	NA	NA	NA	NA
3	79799101	A	G	0.000669378	NA	NA	NA	NA
3	80074125	C	T	1.45267e-05	NA	NA	NA	NA
3	80086733	T	C	2.90068e-05	NA	NA	NA	NA
3	80208128	A	T	-0.000142745	NA	NA	NA	NA
3	80339365	C	T	-8.28522e-06	NA	NA	NA	NA
3	80364806	A	G	-6.1452e-06	NA	NA	NA	NA
3	80411620	A	G	-1.35456e-05	NA	NA	NA	NA
3	80537823	A	G	1.01639e-05	NA	NA	NA	NA
3	80628123	T	C	1.84242e-05	NA	NA	NA	NA
3	80640545	T	G	2.18327e-05	NA	NA	NA	NA
3	80711520	A	C	-6.07154e-05	NA	NA	NA	NA
3	80808332	A	G	NA	0.000323814	NA	NA	NA
3	80986871	A	G	-7.71134e-06	NA	NA	NA	NA
3	81144371	A	G	3.01343e-06	NA	NA	NA	NA
3	81174152	T	C	-2.80756e-05	NA	NA	NA	NA
3	81235846	T	C	-5.4817e-05	NA	NA	NA	NA
3	81267701	T	C	-0.000136774	NA	NA	NA	NA
3	81268360	C	A	-4.36036e-05	NA	NA	NA	NA
3	81361091	C	T	4.44254e-06	NA	NA	NA	NA
3	81535941	G	A	-2.55855e-05	NA	NA	NA	NA
3	81931746	G	A	9.49983e-06	NA	NA	NA	NA
3	81973649	G	A	2.42335e-05	NA	NA	NA	NA
3	81976411	T	C	-1.52213e-05	NA	NA	NA	NA
3	82016386	A	G	-7.13578e-06	NA	NA	NA	NA
3	82028093	G	C	NA	0.00021112	NA	NA	NA
3	82084529	C	T	7.82383e-06	NA	NA	NA	NA
3	82122515	A	G	-0.000162848	NA	NA	NA	NA
3	82172367	C	T	-6.7735e-06	NA	NA	NA	NA
3	82337751	C	T	0.000464012	NA	NA	NA	NA
3	82390945	T	C	-1.92934e-05	NA	NA	NA	NA
3	82412798	A	G	-2.91814e-05	NA	NA	NA	NA
3	82419721	A	G	-1.45779e-05	NA	NA	NA	NA
3	82525901	T	C	-4.25778e-05	NA	NA	NA	NA
3	82543172	G	A	7.44887e-05	NA	NA	NA	NA
3	82700631	G	A	NA	0.00137669	NA	NA	NA
3	82703395	C	G	7.00365e-05	NA	NA	NA	NA
3	82710536	CT	C	5.91498e-05	NA	NA	NA	NA
3	82749133	G	A	5.42706e-06	NA	NA	NA	NA
3	82832176	A	G	-3.35883e-05	NA	NA	NA	NA
3	82879273	T	C	-4.56578e-05	NA	NA	NA	NA
3	83008451	G	A	-7.55309e-06	NA	NA	NA	NA
3	83040698	A	C	3.83505e-05	NA	NA	NA	NA
3	83061584	C	T	1.28569e-05	NA	NA	NA	NA
3	83083817	A	G	9.48966e-05	NA	NA	NA	NA
3	83202909	G	T	8.99582e-05	NA	NA	NA	NA
3	83539326	AGTAGAACTACCAT	A	6.16261e-06	NA	NA	NA	NA
3	83562960	A	G	-5.70321e-05	NA	NA	NA	NA
3	83576661	A	G	-0.000185964	NA	NA	NA	NA
3	83591634	A	T	-0.000176471	NA	NA	NA	NA
3	83677646	T	G	-5.80458e-06	NA	NA	NA	NA
3	83763539	C	T	1.58672e-05	NA	NA	NA	NA
3	83809561	T	C	-0.00013454	NA	NA	NA	NA
3	83868857	T	C	-0.000265879	NA	NA	NA	NA
3	83875514	T	C	-5.28715e-05	NA	NA	NA	NA
3	83958129	TTA	T	7.47736e-05	NA	NA	NA	NA
3	83981546	T	C	8.48768e-05	NA	NA	NA	NA
3	83995311	T	C	-8.98235e-05	NA	NA	NA	NA
3	83997239	A	G	0.00017812	NA	NA	NA	NA
3	84014139	G	A	NA	0.00144681	0.00147501	NA	NA
3	84041831	T	A	4.51686e-06	NA	NA	NA	NA
3	84059555	A	G	0.000143113	0.00182825	0.00183191	NA	NA
3	84078670	G	A	-5.24101e-05	NA	NA	NA	NA
3	84147197	T	C	1.06828e-05	NA	NA	NA	NA
3	84247819	T	C	3.69021e-05	NA	NA	NA	NA
3	84638014	T	C	5.25879e-05	NA	NA	NA	NA
3	84664794	C	T	-4.17509e-05	NA	NA	NA	NA
3	84716423	T	C	6.16301e-05	NA	NA	NA	NA
3	84732438	A	T	-4.04492e-05	NA	NA	NA	NA
3	84740781	T	C	7.60967e-05	NA	NA	NA	NA
3	84875636	C	G	7.03769e-05	NA	NA	NA	NA
3	84878315	G	A	1.0205e-05	NA	NA	NA	NA
3	84980413	CAGAT	C	-9.34251e-06	NA	NA	NA	NA
3	85012325	T	A	-0.000603306	NA	NA	NA	NA
3	85230035	A	T	-1.47674e-05	NA	NA	NA	NA
3	85293064	G	A	9.4651e-06	NA	NA	NA	NA
3	85347784	G	T	4.16381e-05	NA	NA	NA	NA
3	85401655	A	G	-4.32007e-05	NA	NA	NA	NA
3	85551539	A	G	0.000160162	NA	NA	NA	NA
3	85586502	C	T	-1.52415e-05	NA	NA	NA	NA
3	85753783	G	T	0.000142443	NA	NA	NA	NA
3	86040418	G	A	-9.17436e-06	NA	NA	NA	NA
3	86148097	A	G	-9.86311e-05	NA	NA	NA	NA
3	86149297	C	CAT	-7.69835e-05	NA	NA	NA	NA
3	86153570	C	G	2.70432e-05	NA	NA	NA	NA
3	86176099	G	T	-9.71068e-05	NA	NA	NA	NA
3	86199061	G	A	7.64345e-06	NA	NA	NA	NA
3	86239875	C	T	9.65509e-05	NA	NA	NA	NA
3	86283033	C	G	8.69226e-06	NA	NA	NA	NA
3	86400654	C	T	1.10758e-05	NA	NA	NA	NA
3	86449508	C	A	2.85302e-05	NA	NA	NA	NA
3	86451352	G	A	2.15737e-05	NA	NA	NA	NA
3	86455163	T	C	1.33955e-05	NA	NA	NA	NA
3	86477340	C	A	-2.78122e-05	NA	NA	NA	NA
3	86629079	T	TG	-1.50677e-05	NA	NA	NA	NA
3	86642490	A	G	-0.000112221	NA	NA	NA	NA
3	86647332	T	TA	0.00019868	NA	NA	NA	NA
3	86671539	G	A	NA	0.00237024	0.00266236	NA	NA
3	86676462	G	A	0.00276869	NA	NA	NA	NA
3	86687218	G	C	-3.53508e-05	NA	NA	NA	NA
3	86897110	G	A	-1.40238e-05	NA	NA	NA	NA
3	87155535	A	C	7.07906e-06	0.000264616	0.000327446	NA	NA
3	87212745	C	T	9.69439e-06	NA	NA	NA	NA
3	87368790	C	T	7.38895e-06	NA	NA	NA	NA
3	87537921	G	T	-2.137e-05	NA	NA	NA	NA
3	87592502	G	A	-0.000110697	NA	NA	NA	NA
3	87782264	G	A	1.16376e-05	NA	NA	NA	NA
3	87968879	C	T	8.39773e-06	NA	NA	NA	NA
3	88394146	C	G	6.16831e-06	NA	NA	NA	NA
3	88640252	T	A	-0.00031279	NA	NA	NA	NA
3	88665814	A	T	-1.51869e-05	NA	NA	NA	NA
3	88701031	A	G	-2.78479e-05	NA	NA	NA	NA
3	89324516	AT	A	6.39692e-05	NA	NA	NA	NA
3	93811591	A	G	1.25949e-05	NA	NA	NA	NA
3	93938462	G	A	3.2317e-05	NA	NA	NA	NA
3	93938800	C	T	4.37254e-05	NA	NA	NA	NA
3	94080474	G	A	-2.09528e-05	NA	NA	NA	NA
3	94134983	C	T	6.17521e-06	NA	NA	NA	NA
3	94155610	G	C	-0.000156305	NA	NA	NA	NA
3	94200682	G	A	3.79025e-05	NA	NA	NA	NA
3	94204798	A	C	NA	-0.00125612	NA	NA	NA
3	94206104	A	T	-3.26119e-05	NA	NA	NA	NA
3	94496000	G	A	5.15665e-05	NA	NA	NA	NA
3	94586559	A	T	-1.45622e-05	NA	NA	NA	NA
3	94616472	G	A	1.57221e-05	NA	NA	NA	NA
3	94990364	C	G	NA	-0.00023492	-0.000222287	NA	NA
3	95058403	C	G	-3.64233e-06	NA	NA	NA	NA
3	95287624	C	T	3.75811e-06	NA	NA	NA	NA
3	95485206	C	G	-3.93474e-05	NA	NA	NA	NA
3	95549091	A	G	-1.24396e-05	NA	NA	NA	NA
3	95762464	C	T	1.82548e-05	NA	NA	NA	NA
3	95764876	A	T	1.31314e-05	NA	NA	NA	NA
3	95764901	A	G	2.05022e-05	0.0013597	NA	NA	NA
3	95971961	T	C	9.31384e-05	NA	NA	NA	NA
3	95996911	C	A	-5.53454e-05	NA	NA	NA	NA
3	95997401	T	C	-9.18059e-05	NA	NA	NA	NA
3	96018203	C	T	-0.000114626	NA	NA	NA	NA
3	96026857	A	G	NA	-0.00148813	NA	NA	NA
3	96052713	A	G	-5.27929e-05	NA	NA	NA	NA
3	96080138	C	T	1.12314e-05	NA	NA	NA	NA
3	96135686	G	A	-6.40177e-05	NA	NA	NA	NA
3	96542050	A	G	1.39706e-05	NA	NA	NA	NA
3	96652282	T	C	1.27235e-05	NA	NA	NA	NA
3	96769650	C	T	0.000104945	NA	NA	NA	NA
3	96998004	T	C	1.59387e-05	NA	NA	NA	NA
3	97037109	A	T	1.40821e-05	NA	NA	NA	NA
3	97058217	T	A	7.94179e-06	NA	NA	NA	NA
3	97058295	T	G	3.4844e-06	NA	NA	NA	NA
3	97152892	C	A	1.55311e-05	NA	NA	NA	NA
3	97183337	T	C	4.62467e-06	NA	NA	NA	NA
3	97306840	T	A	1.85837e-05	0.000215045	0.000233253	NA	NA
3	97323413	T	C	7.4597e-06	NA	NA	NA	NA
3	97343692	A	G	NA	-0.000466707	NA	NA	NA
3	97369387	A	G	-1.173e-05	NA	NA	NA	NA
3	97373931	G	A	-2.82517e-05	NA	NA	NA	NA
3	97374431	C	G	NA	0.000267143	0.000276816	NA	NA
3	97406829	A	G	4.10356e-05	NA	NA	NA	NA
3	97418768	G	GA	1.45075e-05	NA	NA	NA	NA
3	97449896	A	T	-8.05389e-06	NA	NA	NA	NA
3	97485699	T	C	7.63845e-05	NA	NA	NA	NA
3	97505060	C	A	4.50157e-06	NA	NA	NA	NA
3	97538102	C	A	-7.47556e-05	NA	NA	NA	NA
3	97551286	G	A	5.0102e-06	NA	NA	NA	NA
3	97559932	A	C	-9.30296e-06	NA	NA	NA	NA
3	97568213	A	T	0.000147654	NA	NA	NA	NA
3	97641712	G	A	-2.44202e-05	NA	NA	NA	NA
3	97677645	T	C	7.17147e-05	NA	NA	NA	NA
3	97692773	A	G	NA	0.00138026	0.0015588	NA	NA
3	97698143	G	C	4.7886e-05	NA	NA	NA	NA
3	97703142	C	T	0.000125666	NA	NA	NA	NA
3	97709757	A	C	-8.17298e-05	NA	NA	NA	NA
3	97715310	T	C	-7.79251e-06	NA	NA	NA	NA
3	97721425	C	A	-0.0001556	-0.00280011	-0.00242693	NA	NA
3	97815309	G	A	-9.13047e-05	NA	NA	NA	NA
3	97834152	C	G	-0.000680992	NA	NA	NA	NA
3	97876913	A	G	0.000164962	NA	NA	NA	NA
3	97991847	T	TA	-6.87345e-05	NA	NA	NA	NA
3	98000508	T	C	-6.16777e-05	NA	NA	NA	NA
3	98003768	C	T	-3.7108e-05	NA	NA	NA	NA
3	98021889	T	C	-8.66206e-05	NA	NA	NA	NA
3	98026224	G	A	0.000501922	NA	NA	NA	NA
3	98030515	A	G	-4.39437e-05	NA	NA	NA	NA
3	98064967	A	G	-1.46098e-05	NA	NA	NA	NA
3	98134486	C	A	-1.77119e-05	NA	NA	NA	NA
3	98146112	C	T	1.58807e-05	NA	NA	NA	NA
3	98215308	C	T	-4.57769e-06	NA	NA	NA	NA
3	98312344	A	G	1.1033e-05	NA	NA	NA	NA
3	98369643	A	C	-6.90203e-06	NA	NA	NA	NA
3	98410436	A	C	4.28948e-06	NA	NA	NA	NA
3	98440252	T	C	3.26349e-06	NA	NA	NA	NA
3	98443972	G	A	4.04809e-05	NA	NA	NA	NA
3	98533183	G	A	-6.72121e-05	NA	NA	NA	NA
3	98565195	A	G	6.14339e-05	NA	NA	NA	NA
3	98578762	C	A	-9.11287e-05	NA	NA	NA	NA
3	98582249	G	A	-5.40461e-05	NA	NA	NA	NA
3	98587372	T	C	5.00754e-05	NA	NA	NA	NA
3	98589100	G	A	-0.000299188	NA	NA	NA	NA
3	98615024	A	G	3.23605e-05	NA	NA	NA	NA
3	98622104	C	T	0.000272827	NA	NA	NA	NA
3	98634966	C	A	-0.000281984	NA	NA	NA	NA
3	98637713	G	A	-0.00010846	NA	NA	NA	NA
3	98645022	G	A	-1.97183e-05	NA	NA	NA	NA
3	98646315	C	T	-6.02372e-05	NA	NA	NA	NA
3	98701688	T	A	-1.49253e-05	NA	NA	NA	NA
3	98751930	C	T	6.67523e-06	NA	NA	NA	NA
3	98766577	C	T	-9.03256e-05	NA	NA	NA	NA
3	98770566	G	A	6.77949e-05	NA	NA	NA	NA
3	98821125	G	A	9.7017e-06	NA	NA	NA	NA
3	98839929	G	A	9.52144e-05	NA	NA	NA	NA
3	98863960	T	A	-2.00134e-05	NA	NA	NA	NA
3	98873730	T	A	7.84718e-06	NA	NA	NA	NA
3	98950815	T	A	2.26815e-05	NA	NA	NA	NA
3	99002394	A	G	0.000138625	NA	NA	NA	NA
3	99004719	G	A	5.14977e-05	NA	NA	NA	NA
3	99014963	A	G	2.40367e-05	NA	NA	NA	NA
3	99023517	T	C	9.08555e-05	NA	NA	NA	NA
3	99072724	A	T	-3.48461e-05	NA	NA	NA	NA
3	99125471	C	T	0.000128753	NA	NA	NA	NA
3	99133645	G	A	0.00016494	NA	NA	NA	NA
3	99209371	C	T	-6.48738e-06	NA	NA	NA	NA
3	99307948	A	T	-4.44324e-05	NA	NA	NA	NA
3	99341504	T	C	4.00005e-05	NA	NA	NA	NA
3	99363541	TA	T	9.46734e-06	NA	NA	NA	NA
3	99382751	C	G	-6.90133e-05	NA	NA	NA	NA
3	99386000	A	G	-1.3983e-05	NA	NA	NA	NA
3	99386041	A	G	3.79664e-05	NA	NA	NA	NA
3	99387126	A	G	1.32334e-05	NA	NA	NA	NA
3	99398139	A	G	2.39498e-05	NA	NA	NA	NA
3	99419296	G	A	NA	-0.00213159	-0.00222867	NA	NA
3	99428629	G	A	-4.7281e-05	NA	NA	NA	NA
3	99438117	C	T	-3.50251e-06	NA	NA	NA	NA
3	99439138	C	T	1.97451e-05	NA	NA	NA	NA
3	99439660	C	G	NA	0.000452759	0.000459346	NA	NA
3	99450391	A	T	0.000708361	NA	NA	NA	NA
3	99458308	G	A	6.60584e-05	NA	NA	NA	NA
3	99481773	G	T	4.5812e-06	NA	NA	NA	NA
3	99496910	C	T	5.45996e-06	NA	NA	NA	NA
3	99510813	T	C	0.000163647	NA	NA	NA	NA
3	99547320	A	C	2.92106e-05	0.000339476	0.000320425	NA	NA
3	99551298	A	G	-2.64436e-05	NA	NA	NA	NA
3	99560934	T	C	1.75881e-05	NA	NA	NA	NA
3	99601980	G	C	5.60171e-06	NA	NA	NA	NA
3	99605244	G	T	-0.000474072	NA	NA	NA	NA
3	99643225	G	A	-3.72637e-05	NA	NA	NA	NA
3	99648319	G	A	-4.43415e-05	NA	NA	NA	NA
3	99660844	G	T	-4.56529e-05	NA	NA	NA	NA
3	99666854	A	T	4.22411e-05	NA	NA	NA	NA
3	99780033	C	T	2.61393e-06	NA	NA	NA	NA
3	99871309	C	CT	2.39201e-05	NA	NA	NA	NA
3	99872692	G	T	-1.30599e-05	NA	NA	NA	NA
3	99973082	T	G	-0.000111251	NA	NA	NA	NA
3	100120265	C	G	-8.67031e-06	-0.000397949	-0.000392799	NA	NA
3	100188227	G	A	3.82065e-05	NA	NA	NA	NA
3	100367232	A	C	-5.66264e-06	NA	NA	NA	NA
3	100404896	G	A	-7.21433e-06	NA	NA	NA	NA
3	100431198	T	G	-1.37684e-05	NA	NA	NA	NA
3	100448952	A	G	-5.63811e-05	NA	NA	NA	NA
3	100559787	T	C	-5.30484e-05	NA	NA	NA	NA
3	100633942	G	C	-2.58081e-05	NA	NA	NA	NA
3	100667286	C	T	6.74508e-06	NA	NA	NA	NA
3	100673544	C	T	1.40483e-05	NA	NA	NA	NA
3	100813261	G	T	-1.25848e-05	NA	NA	NA	NA
3	100865525	C	T	1.33024e-05	NA	NA	NA	NA
3	100866948	C	T	8.37e-06	NA	NA	NA	NA
3	100892104	T	A	-0.000111599	NA	NA	NA	NA
3	101037345	A	G	2.8923e-05	NA	NA	NA	NA
3	101042124	G	A	0.00229969	NA	NA	NA	NA
3	101110010	C	G	0.000205082	NA	NA	NA	NA
3	101128283	G	A	-5.04284e-06	NA	NA	NA	NA
3	101219064	T	C	-4.80613e-05	NA	NA	NA	NA
3	101322385	T	G	3.47945e-05	NA	NA	NA	NA
3	101349101	C	T	5.49565e-05	NA	NA	NA	NA
3	101532564	A	C	8.72367e-05	NA	NA	NA	NA
3	101594569	C	G	6.98767e-05	NA	NA	NA	NA
3	101596991	C	T	9.94266e-06	NA	NA	NA	NA
3	101619019	T	C	2.96018e-05	NA	NA	NA	NA
3	101627121	A	G	9.26525e-05	NA	NA	NA	NA
3	101664956	C	T	7.04713e-05	NA	NA	NA	NA
3	101769087	G	C	-5.6951e-06	NA	NA	NA	NA
3	101803221	G	A	-1.03093e-05	NA	NA	NA	NA
3	102029712	C	T	-9.35561e-06	NA	NA	NA	NA
3	102373927	C	T	-6.01254e-05	NA	NA	NA	NA
3	102696654	C	T	-3.75623e-05	NA	NA	NA	NA
3	102707281	C	T	1.20911e-05	NA	NA	NA	NA
3	102747306	C	T	-3.01733e-06	NA	NA	NA	NA
3	102889808	T	A	-0.000128401	NA	NA	NA	NA
3	102938724	G	T	-3.06927e-05	NA	NA	NA	NA
3	102964778	G	A	-7.22216e-06	NA	NA	NA	NA
3	102987079	TA	T	-3.60901e-05	NA	NA	NA	NA
3	102995361	A	G	6.53218e-05	NA	NA	NA	NA
3	103017369	C	T	-1.66835e-05	NA	NA	NA	NA
3	103166210	A	G	1.04782e-05	NA	NA	NA	NA
3	103264581	G	A	2.19255e-05	NA	NA	NA	NA
3	103269068	A	G	0.000271866	NA	NA	NA	NA
3	103272939	C	G	1.44296e-05	NA	NA	NA	NA
3	103348030	T	C	-0.000399596	NA	NA	NA	NA
3	103363417	G	A	-1.28962e-05	NA	NA	NA	NA
3	103403328	T	G	0.000234866	NA	NA	NA	NA
3	103414651	T	C	-6.50562e-05	NA	NA	NA	NA
3	103424674	A	G	2.59518e-05	NA	NA	NA	NA
3	103443183	G	A	-0.000715575	NA	NA	NA	NA
3	103444615	G	A	4.88761e-05	NA	NA	NA	NA
3	103523157	G	A	9.34126e-06	NA	NA	NA	NA
3	103802385	G	A	-0.000105585	NA	NA	NA	NA
3	103846429	A	T	-6.51492e-06	NA	NA	NA	NA
3	103934333	A	G	1.04449e-05	NA	NA	NA	NA
3	103945219	G	A	-1.28003e-05	NA	NA	NA	NA
3	103989512	T	G	-7.35242e-06	NA	NA	NA	NA
3	104003499	A	G	NA	-0.00116939	-0.00146118	NA	NA
3	104007325	G	T	-0.000169308	NA	NA	NA	NA
3	104017077	C	A	NA	-0.00077609	-0.000685288	NA	NA
3	104021304	C	A	-1.0681e-05	NA	NA	NA	NA
3	104031590	G	A	-8.03535e-06	NA	NA	NA	NA
3	104298763	G	A	NA	0.000364251	0.000401795	NA	NA
3	104316595	C	T	-4.77259e-06	NA	NA	NA	NA
3	104346780	T	A	-6.23142e-06	-0.000179215	NA	NA	NA
3	104478160	C	CA	2.06315e-05	NA	NA	NA	NA
3	104583998	C	T	0.000387634	NA	NA	NA	NA
3	104605785	A	C	-2.49272e-05	NA	NA	NA	NA
3	104691279	A	G	6.78178e-06	NA	NA	NA	NA
3	104700504	C	T	4.3143e-05	NA	NA	NA	NA
3	104703870	T	C	3.64772e-05	NA	NA	NA	NA
3	104801793	A	G	-5.04366e-05	NA	NA	NA	NA
3	104836059	T	C	-9.00736e-05	NA	NA	NA	NA
3	104922159	A	G	5.76999e-06	NA	NA	NA	NA
3	105085473	G	T	-2.44129e-05	NA	NA	NA	NA
3	105143830	G	A	1.37863e-05	NA	NA	NA	NA
3	105262527	A	C	0.000139263	NA	NA	NA	NA
3	105592765	G	C	0.000110598	NA	NA	NA	NA
3	105594280	C	A	4.39084e-05	NA	NA	NA	NA
3	105611812	A	C	0.000138102	NA	NA	NA	NA
3	105620075	G	A	0.000123428	NA	NA	NA	NA
3	105736522	C	T	-2.02767e-05	NA	NA	NA	NA
3	106401449	A	G	2.87507e-05	NA	NA	NA	NA
3	106455656	C	T	-4.78531e-05	NA	NA	NA	NA
3	106503799	GTC	G	5.78377e-06	NA	NA	NA	NA
3	106522189	T	C	-4.30096e-05	NA	NA	NA	NA
3	106534955	G	A	2.33575e-05	NA	NA	NA	NA
3	106566749	T	G	5.21639e-05	NA	NA	NA	NA
3	106935282	T	C	-1.94428e-05	NA	NA	NA	NA
3	107150064	C	T	-8.06801e-05	NA	NA	NA	NA
3	107232687	T	C	-1.25743e-05	NA	NA	NA	NA
3	107255676	A	G	-9.53468e-05	NA	NA	NA	NA
3	107356950	C	A	NA	0.000945553	NA	NA	NA
3	107363652	C	T	7.81979e-05	NA	NA	NA	NA
3	107378935	T	C	9.64366e-05	NA	NA	NA	NA
3	107381051	C	T	0.000100617	NA	NA	NA	NA
3	107402627	C	A	-0.000156587	NA	NA	NA	NA
3	107407582	G	A	6.0142e-05	NA	NA	NA	NA
3	107408324	G	A	NA	-0.00148796	-0.00156479	NA	NA
3	107432659	A	G	0.000819531	NA	NA	NA	NA
3	107440647	G	T	0.000146185	NA	NA	NA	NA
3	107443802	A	G	5.79296e-05	0.000978827	NA	NA	NA
3	107443829	A	C	0.000134944	NA	NA	NA	NA
3	107463505	A	T	-0.000163624	NA	NA	NA	NA
3	107464983	C	T	-9.44397e-05	NA	NA	NA	NA
3	107466627	A	G	NA	-0.00144761	-0.00146214	NA	NA
3	107474318	G	C	-0.00287624	NA	NA	NA	NA
3	107475096	G	A	4.25698e-05	NA	NA	NA	NA
3	107477749	G	A	NA	-0.00113831	-0.00115174	NA	NA
3	107481506	G	A	7.24177e-05	NA	NA	NA	NA
3	107508102	G	C	-0.00127469	NA	NA	NA	NA
3	107510926	T	C	0.000120863	NA	NA	NA	NA
3	107511724	G	A	-1.13655e-05	NA	NA	NA	NA
3	107514480	T	C	-6.32872e-05	NA	NA	NA	NA
3	107515042	C	G	5.38716e-05	NA	NA	NA	NA
3	107515304	C	T	-2.60366e-05	NA	NA	NA	NA
3	107516656	A	G	-8.22495e-05	-0.00348699	-0.0038909	-0.00685377	NA
3	107516767	T	C	8.73987e-05	NA	NA	NA	NA
3	107516863	T	C	-2.35007e-05	NA	NA	NA	NA
3	107570476	T	C	3.27789e-05	NA	NA	NA	NA
3	107582237	T	A	-0.000429329	NA	NA	NA	NA
3	107593698	A	G	2.80497e-05	NA	NA	NA	NA
3	107614008	G	C	-2.45043e-05	NA	NA	NA	NA
3	107620990	A	G	0.000193741	NA	NA	NA	NA
3	107624555	G	A	0.000689369	NA	NA	NA	NA
3	107654278	G	A	NA	0.00068564	NA	NA	NA
3	107677440	T	G	0.00011359	NA	NA	NA	NA
3	107680282	A	G	8.55686e-05	NA	NA	NA	NA
3	107690257	A	G	-0.000166027	-0.000934541	-0.00107643	NA	NA
3	107701828	G	A	-8.32472e-06	NA	NA	NA	NA
3	107702751	A	C	1.35421e-05	NA	NA	NA	NA
3	107734710	C	T	-3.43798e-05	NA	NA	NA	NA
3	107736190	A	G	5.2809e-05	NA	NA	NA	NA
3	107737632	A	G	0.000174181	NA	NA	NA	NA
3	107739616	A	G	0.000292757	NA	NA	NA	NA
3	107763288	G	A	1.60843e-05	NA	NA	NA	NA
3	107763318	G	A	3.35696e-05	NA	NA	NA	NA
3	107768860	C	T	-9.32295e-05	NA	NA	NA	NA
3	107775498	G	A	-9.22029e-05	NA	NA	NA	NA
3	107818311	C	T	-0.000115557	NA	NA	NA	NA
3	107825529	T	A	-3.0479e-05	-0.000627544	NA	NA	NA
3	107835568	AT	A	2.27755e-05	NA	NA	NA	NA
3	107903528	A	G	-4.74594e-06	NA	NA	NA	NA
3	107938643	T	C	-0.000335367	NA	NA	NA	NA
3	107951338	T	G	-3.32461e-05	NA	NA	NA	NA
3	107964117	G	A	NA	-0.00124224	NA	NA	NA
3	107964668	G	A	-0.000164515	NA	NA	NA	NA
3	107973231	G	A	-0.000103279	NA	NA	NA	NA
3	107980513	C	T	-6.19172e-05	NA	NA	NA	NA
3	107990109	T	C	7.48127e-05	NA	NA	NA	NA
3	108002041	A	G	2.61869e-05	NA	NA	NA	NA
3	108036082	G	A	0.000165657	NA	NA	NA	NA
3	108086293	G	C	-6.86839e-05	NA	NA	NA	NA
3	108086487	T	C	6.92657e-05	NA	NA	NA	NA
3	108101389	TC	T	-7.93841e-05	NA	NA	NA	NA
3	108169994	T	G	-3.26051e-05	NA	NA	NA	NA
3	108182337	G	A	-9.84535e-05	NA	NA	NA	NA
3	108241905	T	TG	4.28666e-05	NA	NA	NA	NA
3	108254131	A	G	-4.4333e-05	NA	NA	NA	NA
3	108541441	T	A	-5.49775e-06	NA	NA	NA	NA
3	108742864	T	A	-4.45644e-05	NA	NA	NA	NA
3	109149858	G	A	5.80938e-06	NA	NA	NA	NA
3	109194455	G	A	1.38626e-05	0.000171348	NA	NA	NA
3	109252629	C	T	1.87171e-05	NA	NA	NA	NA
3	109280301	A	G	-0.000102252	NA	NA	NA	NA
3	109299471	C	T	9.11631e-05	NA	NA	NA	NA
3	109304131	G	A	9.09793e-05	NA	NA	NA	NA
3	109357106	C	A	0.000489427	NA	NA	NA	NA
3	109431918	G	T	-2.46865e-05	NA	NA	NA	NA
3	109469678	C	G	-4.86525e-05	NA	NA	NA	NA
3	109499203	A	G	-3.41109e-05	NA	NA	NA	NA
3	109513723	C	T	3.44069e-05	NA	NA	NA	NA
3	109576421	G	C	-1.32581e-05	NA	NA	NA	NA
3	109586547	A	C	5.02732e-05	NA	NA	NA	NA
3	109606127	A	G	-1.15391e-05	NA	NA	NA	NA
3	109644637	T	A	0.000178375	NA	NA	NA	NA
3	109731366	T	C	2.96761e-05	NA	NA	NA	NA
3	109924002	A	G	9.91094e-06	NA	NA	NA	NA
3	109934074	C	T	3.58696e-05	NA	NA	NA	NA
3	109958333	C	T	-1.81154e-05	NA	NA	NA	NA
3	110062006	AT	A	0.000146482	NA	NA	NA	NA
3	110073815	A	T	-0.000302666	NA	NA	NA	NA
3	110077659	T	C	-1.3881e-05	NA	NA	NA	NA
3	110107939	G	A	5.0904e-05	NA	NA	NA	NA
3	110376730	A	T	-4.56928e-05	NA	NA	NA	NA
3	110393576	G	A	2.28623e-05	NA	NA	NA	NA
3	110399027	A	G	NA	0.000366722	NA	NA	NA
3	110421228	C	T	0.000128455	NA	NA	NA	NA
3	110429900	A	G	5.29064e-05	NA	NA	NA	NA
3	110439174	A	G	1.35538e-05	NA	NA	NA	NA
3	110465867	G	A	NA	-0.000922506	NA	NA	NA
3	110564792	G	A	-4.44334e-06	NA	NA	NA	NA
3	110580069	T	C	-2.03275e-05	NA	NA	NA	NA
3	110586306	C	T	-0.000149172	NA	NA	NA	NA
3	110654512	A	T	1.51636e-05	NA	NA	NA	NA
3	110807825	T	C	0.000117591	NA	NA	NA	NA
3	111221927	G	A	3.01384e-05	NA	NA	NA	NA
3	111223931	GA	G	4.05089e-06	NA	NA	NA	NA
3	111296845	A	G	-0.000170323	NA	NA	NA	NA
3	111308033	G	A	-5.0708e-05	NA	NA	NA	NA
3	111321221	TTG	T	6.06889e-05	NA	NA	NA	NA
3	111324212	T	TTTC	-4.95361e-05	NA	NA	NA	NA
3	111434813	T	TA	-2.5617e-05	NA	NA	NA	NA
3	111458995	G	A	-2.30805e-05	NA	NA	NA	NA
3	111684527	G	A	6.42867e-06	NA	NA	NA	NA
3	111691690	A	G	2.02383e-05	NA	NA	NA	NA
3	111700639	G	T	-9.00642e-05	NA	NA	NA	NA
3	111714579	C	T	8.32927e-05	NA	NA	NA	NA
3	111737838	ATG	A	0.0012953	NA	NA	NA	NA
3	111777512	C	A	-1.05712e-05	NA	NA	NA	NA
3	111811605	C	G	1.59268e-05	NA	NA	NA	NA
3	111812537	C	A	0.000235493	NA	NA	NA	NA
3	111923011	A	G	1.38782e-05	NA	NA	NA	NA
3	111984897	G	A	3.19953e-05	NA	NA	NA	NA
3	112028044	G	A	1.10738e-05	NA	NA	NA	NA
3	112078579	C	T	9.58276e-06	NA	NA	NA	NA
3	112088891	T	C	1.40252e-05	NA	NA	NA	NA
3	112108494	G	A	5.45321e-05	NA	NA	NA	NA
3	112143265	C	A	1.08613e-05	NA	NA	NA	NA
3	112152456	A	G	-1.29627e-05	NA	NA	NA	NA
3	112184903	A	C	-3.89684e-06	NA	NA	NA	NA
3	112198187	G	A	8.05001e-06	NA	NA	NA	NA
3	112244631	C	G	1.12613e-05	NA	NA	NA	NA
3	112297258	G	T	-0.000171327	NA	NA	NA	NA
3	112358691	C	G	0.000105762	NA	NA	NA	NA
3	112374566	G	A	7.41122e-05	NA	NA	NA	NA
3	112394296	T	C	9.19126e-06	NA	NA	NA	NA
3	112462734	G	A	3.04329e-05	NA	NA	NA	NA
3	112652935	C	G	-4.77056e-06	NA	NA	NA	NA
3	112695399	G	GT	8.82628e-05	NA	NA	NA	NA
3	112731441	T	C	5.36592e-05	NA	NA	NA	NA
3	112749355	T	C	-1.24538e-05	NA	NA	NA	NA
3	113067608	G	C	8.49945e-05	NA	NA	NA	NA
3	113175468	G	A	-5.52455e-05	NA	NA	NA	NA
3	113198428	G	A	1.71811e-05	NA	NA	NA	NA
3	113221206	G	A	1.95e-05	NA	NA	NA	NA
3	113764332	A	G	-3.47949e-05	NA	NA	NA	NA
3	113876621	CA	C	4.12488e-05	NA	NA	NA	NA
3	113880960	A	G	-4.79498e-05	NA	NA	NA	NA
3	113953449	T	G	2.72961e-06	NA	NA	NA	NA
3	114113664	A	G	0.000686269	NA	NA	NA	NA
3	114137773	C	T	0.000130808	NA	NA	NA	NA
3	114149539	G	A	-3.11808e-05	NA	NA	NA	NA
3	114151231	A	G	NA	-0.00114694	-0.00104582	NA	NA
3	114174093	A	G	-2.7585e-06	NA	NA	NA	NA
3	114175837	T	A	9.82352e-05	NA	NA	NA	NA
3	114238640	G	A	-9.06358e-06	NA	NA	NA	NA
3	114268747	T	C	7.41996e-05	NA	NA	NA	NA
3	114275386	T	C	4.84157e-05	NA	NA	NA	NA
3	114294632	A	G	5.55051e-05	NA	NA	NA	NA
3	114321198	A	G	5.94174e-05	NA	NA	NA	NA
3	114381810	G	A	9.52216e-05	NA	NA	NA	NA
3	114397193	A	C	2.31308e-05	NA	NA	NA	NA
3	114401193	AT	A	-1.52482e-05	NA	NA	NA	NA
3	114408768	C	CT	0.00140456	NA	NA	NA	NA
3	114413384	G	A	-1.71658e-05	NA	NA	NA	NA
3	114414419	C	T	9.59425e-06	NA	NA	NA	NA
3	114414699	T	G	0.000125393	NA	NA	NA	NA
3	114428989	C	T	-4.05685e-05	NA	NA	NA	NA
3	114466693	C	T	-2.60279e-06	NA	NA	NA	NA
3	114484855	G	A	-1.18209e-05	NA	NA	NA	NA
3	114502533	A	G	5.12429e-05	NA	NA	NA	NA
3	114533288	A	C	3.24813e-06	NA	NA	NA	NA
3	114575414	T	C	4.7726e-06	NA	NA	NA	NA
3	114645648	A	C	-7.93123e-05	-0.00111231	-0.00100425	NA	NA
3	114657548	C	T	-3.53969e-06	NA	NA	NA	NA
3	114742361	G	A	NA	0.00090746	NA	NA	NA
3	114746011	C	T	-7.68254e-05	NA	NA	NA	NA
3	114754827	G	A	6.34355e-06	NA	NA	NA	NA
3	114800312	C	T	0.000227745	NA	NA	NA	NA
3	114906894	AT	A	1.64325e-05	NA	NA	NA	NA
3	114990009	T	C	-3.56014e-05	NA	NA	NA	NA
3	115009565	T	C	4.53159e-05	NA	NA	NA	NA
3	115141677	A	G	0.000352122	NA	NA	NA	NA
3	115306246	C	T	-7.92375e-06	NA	NA	NA	NA
3	115310394	C	T	-7.45172e-05	NA	NA	NA	NA
3	115360536	C	T	6.69828e-06	NA	NA	NA	NA
3	115462027	T	A	-1.93322e-05	NA	NA	NA	NA
3	115512134	C	G	1.70384e-05	NA	NA	NA	NA
3	115522465	C	CT	-0.000170972	NA	NA	NA	NA
3	115543118	TTTA	T	5.52806e-06	NA	NA	NA	NA
3	115546203	G	A	0.000221939	0.00275366	0.00219373	NA	NA
3	115562037	A	G	4.97883e-06	NA	NA	NA	NA
3	115569831	T	C	-4.60836e-06	NA	NA	NA	NA
3	115573043	A	T	3.45401e-05	NA	NA	NA	NA
3	115591571	A	G	-4.70839e-05	NA	NA	NA	NA
3	115621268	T	C	9.69617e-06	NA	NA	NA	NA
3	115651295	C	T	5.22403e-05	NA	NA	NA	NA
3	115969220	C	T	0.0012059	NA	NA	NA	NA
3	115983434	T	A	0.012815	NA	NA	NA	NA
3	115991388	G	T	2.96771e-05	NA	NA	NA	NA
3	116086916	T	C	-1.00071e-05	NA	NA	NA	NA
3	116088584	T	C	-6.3809e-05	NA	NA	NA	NA
3	116175450	G	T	2.28341e-05	NA	NA	NA	NA
3	116289506	G	A	-3.64196e-05	NA	NA	NA	NA
3	116292244	C	A	NA	-0.000870789	NA	NA	NA
3	116415040	C	T	-2.62637e-06	NA	NA	NA	NA
3	116418499	A	T	-0.000173757	NA	NA	NA	NA
3	116456063	T	C	1.1455e-05	NA	NA	NA	NA
3	116502494	A	T	0.0002509	NA	NA	NA	NA
3	116596576	T	C	0.000117045	NA	NA	NA	NA
3	116605530	A	AT	4.45831e-05	NA	NA	NA	NA
3	116606120	G	T	2.9495e-05	NA	NA	NA	NA
3	116632944	G	C	4.19148e-06	NA	NA	NA	NA
3	116786281	C	G	-5.31693e-06	NA	NA	NA	NA
3	116857688	T	C	-0.00021044	NA	NA	NA	NA
3	116897824	C	T	7.55552e-06	NA	NA	NA	NA
3	116945220	CAGG	C	3.03254e-05	NA	NA	NA	NA
3	116990683	T	C	0.000178923	NA	NA	NA	NA
3	117007822	A	G	9.68777e-06	NA	NA	NA	NA
3	117013915	G	T	-5.46665e-06	NA	NA	NA	NA
3	117039572	C	T	1.00958e-05	NA	NA	NA	NA
3	117065389	G	A	9.47674e-06	NA	NA	NA	NA
3	117109533	C	CT	-9.93107e-05	NA	NA	NA	NA
3	117165033	G	A	4.65312e-06	NA	NA	NA	NA
3	117179448	T	C	4.24732e-05	NA	NA	NA	NA
3	117204760	T	A	7.97084e-05	NA	NA	NA	NA
3	117334636	T	C	1.97792e-05	NA	NA	NA	NA
3	117796888	C	A	-1.26194e-05	NA	NA	NA	NA
3	117831050	C	T	6.66575e-06	NA	NA	NA	NA
3	117965600	C	T	1.59011e-05	NA	NA	NA	NA
3	118037713	G	A	-6.24083e-05	NA	NA	NA	NA
3	118077066	C	T	5.34314e-06	NA	NA	NA	NA
3	118248762	CA	C	-0.000323581	NA	NA	NA	NA
3	118658000	C	T	0.000353786	NA	NA	NA	NA
3	119544518	G	A	5.69665e-06	NA	NA	NA	NA
3	119583705	A	G	-7.70895e-06	NA	NA	NA	NA
3	119650663	CA	C	7.51909e-06	NA	NA	NA	NA
3	119690145	C	G	8.36835e-05	NA	NA	NA	NA
3	119708370	T	G	9.85887e-06	NA	NA	NA	NA
3	119776309	C	T	-0.00047376	NA	NA	NA	NA
3	119792528	C	A	-0.000205376	NA	NA	NA	NA
3	119800617	G	A	NA	-0.00245479	-0.00214155	NA	NA
3	119801011	C	A	2.10125e-05	NA	NA	NA	NA
3	119804038	G	A	0.000174877	NA	NA	NA	NA
3	119804167	C	G	0.00012443	NA	NA	NA	NA
3	119897708	C	G	-1.07831e-05	NA	NA	NA	NA
3	119903868	A	G	2.69455e-05	NA	NA	NA	NA
3	119911655	G	A	-1.37934e-05	NA	NA	NA	NA
3	120008668	A	G	1.09908e-05	NA	NA	NA	NA
3	120113852	G	A	-9.44355e-06	NA	NA	NA	NA
3	120206703	C	T	0.000211857	NA	NA	NA	NA
3	120209219	G	A	9.87449e-06	NA	NA	NA	NA
3	120219428	C	A	1.24385e-05	NA	NA	NA	NA
3	120319455	T	C	2.68463e-05	NA	NA	NA	NA
3	120322660	C	T	3.17973e-05	NA	NA	NA	NA
3	120337287	CATTT	C	3.69237e-05	NA	NA	NA	NA
3	120404315	T	C	7.59463e-06	NA	NA	NA	NA
3	120410331	G	A	-4.69496e-05	NA	NA	NA	NA
3	120446458	C	G	-4.4852e-05	NA	NA	NA	NA
3	120447715	C	G	-2.57204e-05	NA	NA	NA	NA
3	120460981	G	A	0.000109112	NA	NA	NA	NA
3	120487525	C	T	3.34189e-05	NA	NA	NA	NA
3	120500484	C	T	0.00201288	NA	NA	NA	NA
3	120504619	C	T	7.45889e-06	NA	NA	NA	NA
3	120542518	T	A	-4.56845e-06	NA	NA	NA	NA
3	120554797	A	G	8.49408e-06	NA	NA	NA	NA
3	120558196	T	C	1.6031e-05	NA	NA	NA	NA
3	120626466	C	T	9.30536e-06	NA	NA	NA	NA
3	120652674	G	A	3.00258e-05	NA	NA	NA	NA
3	120665599	G	C	1.26016e-05	NA	NA	NA	NA
3	120685850	G	A	-0.00022218	NA	NA	NA	NA
3	120737371	C	T	0.000476605	NA	NA	NA	NA
3	120795503	A	G	-3.09956e-05	NA	NA	NA	NA
3	120833399	A	T	-3.21509e-06	NA	NA	NA	NA
3	120839608	G	C	-2.01413e-05	NA	NA	NA	NA
3	120931098	T	C	-1.09304e-05	NA	NA	NA	NA
3	120975341	G	A	1.47252e-05	NA	NA	NA	NA
3	120977995	A	G	-7.32438e-06	NA	NA	NA	NA
3	121433896	G	T	0.00042263	NA	NA	NA	NA
3	121480179	T	A	1.01014e-05	NA	NA	NA	NA
3	121639539	G	T	-6.50603e-06	NA	NA	NA	NA
3	121796225	G	T	8.00178e-06	NA	NA	NA	NA
3	121807534	G	A	1.04943e-05	NA	NA	NA	NA
3	121811662	G	A	4.4108e-06	NA	NA	NA	NA
3	121882529	T	C	6.43265e-06	NA	NA	NA	NA
3	122272554	C	T	-0.000249947	NA	NA	NA	NA
3	122273870	A	T	1.24725e-05	NA	NA	NA	NA
3	122370224	G	A	3.41577e-05	NA	NA	NA	NA
3	122477194	T	A	-1.23378e-05	NA	NA	NA	NA
3	122589442	TA	T	3.08986e-05	NA	NA	NA	NA
3	122615396	C	T	8.36145e-05	NA	NA	NA	NA
3	122621780	G	C	-4.6485e-05	NA	NA	NA	NA
3	122636245	A	G	5.98255e-06	NA	NA	NA	NA
3	122675618	G	A	1.42413e-05	NA	NA	NA	NA
3	122866937	T	C	-0.000177024	NA	NA	NA	NA
3	122873183	CT	C	-0.000111938	NA	NA	NA	NA
3	122958835	C	T	8.12464e-06	NA	NA	NA	NA
3	122975862	T	G	9.1102e-06	NA	NA	NA	NA
3	122995093	A	G	-8.56659e-06	NA	NA	NA	NA
3	123020443	G	A	3.51173e-06	NA	NA	NA	NA
3	123039890	G	A	4.38311e-06	NA	NA	NA	NA
3	123129059	G	A	5.87096e-06	NA	NA	NA	NA
3	123160093	G	A	-3.61111e-06	NA	NA	NA	NA
3	123166991	C	T	-0.000106193	NA	NA	NA	NA
3	123169909	A	G	-1.37917e-05	NA	NA	NA	NA
3	123418556	G	A	6.24717e-06	NA	NA	NA	NA
3	123466832	G	C	-4.33343e-06	NA	NA	NA	NA
3	123515138	G	A	-7.24281e-05	NA	NA	NA	NA
3	123544394	C	T	4.33181e-05	NA	NA	NA	NA
3	123665133	TAAC	T	-1.02399e-05	NA	NA	NA	NA
3	123680793	C	T	-3.76666e-05	NA	NA	NA	NA
3	123682768	T	C	2.10762e-05	NA	NA	NA	NA
3	123700269	GTTC	G	-1.36202e-05	NA	NA	NA	NA
3	123803396	T	C	7.5263e-06	NA	NA	NA	NA
3	123814808	T	C	-1.5443e-05	NA	NA	NA	NA
3	123901555	T	C	-8.31577e-05	NA	NA	NA	NA
3	123951008	C	T	-1.33648e-05	NA	NA	NA	NA
3	124426238	T	G	5.69123e-05	NA	NA	NA	NA
3	124561773	C	T	2.44659e-05	NA	NA	NA	NA
3	124571086	C	T	-4.93013e-06	NA	NA	NA	NA
3	124658583	G	A	3.10156e-05	NA	NA	NA	NA
3	124666875	A	G	-2.64186e-05	NA	NA	NA	NA
3	124671325	C	T	-7.71248e-06	NA	NA	NA	NA
3	124718900	TC	T	0.000275763	NA	NA	NA	NA
3	124913857	G	A	3.2086e-05	NA	NA	NA	NA
3	124924704	G	T	-3.86569e-05	NA	NA	NA	NA
3	125072267	C	T	0.000175832	NA	NA	NA	NA
3	125116864	A	G	-7.74726e-06	NA	NA	NA	NA
3	125196879	C	T	-4.41798e-05	NA	NA	NA	NA
3	125198247	T	G	-7.59234e-05	NA	NA	NA	NA
3	125220356	C	T	-7.32453e-05	NA	NA	NA	NA
3	125223241	AG	A	-0.000151116	NA	NA	NA	NA
3	125323994	G	T	8.5765e-05	NA	NA	NA	NA
3	125417958	C	A	1.0411e-05	NA	NA	NA	NA
3	125706003	C	T	0.000130662	NA	NA	NA	NA
3	125744554	G	A	5.59313e-05	NA	NA	NA	NA
3	125783724	A	C	8.77672e-05	NA	NA	NA	NA
3	125785150	G	A	8.19076e-05	NA	NA	NA	NA
3	125788994	C	G	0.000612403	NA	NA	NA	NA
3	125799536	A	C	0.00022238	NA	NA	NA	NA
3	125816658	G	A	0.000121396	NA	NA	NA	NA
3	125837161	G	A	2.26787e-05	NA	NA	NA	NA
3	125923885	C	T	-9.30347e-06	NA	NA	NA	NA
3	125930642	C	T	7.42619e-05	NA	NA	NA	NA
3	125931577	T	C	0.000237787	NA	NA	NA	NA
3	125951404	G	A	-2.50098e-05	NA	NA	NA	NA
3	125974295	A	T	-0.000229725	NA	NA	NA	NA
3	126104246	G	A	-0.000172172	NA	NA	NA	NA
3	126140447	T	C	-0.000212131	NA	NA	NA	NA
3	126147024	G	A	2.72777e-05	NA	NA	NA	NA
3	126150257	A	G	1.51857e-05	NA	NA	NA	NA
3	126178252	A	G	9.7779e-05	NA	NA	NA	NA
3	126189352	G	A	NA	0.000908205	NA	NA	NA
3	126205175	G	A	7.12992e-05	NA	NA	NA	NA
3	126213198	G	A	7.82621e-05	NA	NA	NA	NA
3	126215378	G	A	NA	0.00163777	0.00162858	NA	NA
3	126215495	C	T	0.000171695	NA	NA	NA	NA
3	126236661	G	A	8.86323e-05	NA	NA	NA	NA
3	126240791	C	T	-9.43053e-06	NA	NA	NA	NA
3	126242014	G	A	1.81192e-05	NA	NA	NA	NA
3	126243986	G	A	-7.72109e-06	NA	NA	NA	NA
3	126252519	A	G	2.84232e-05	NA	NA	NA	NA
3	126264513	G	A	2.47945e-05	NA	NA	NA	NA
3	126264553	T	G	0.000324705	NA	NA	NA	NA
3	126264585	A	G	NA	0.00267204	0.00258855	NA	NA
3	126265282	T	A	8.73313e-06	NA	NA	NA	NA
3	126266711	C	T	0.000137132	NA	NA	NA	NA
3	126271956	C	T	-0.000109695	NA	NA	NA	NA
3	126273635	A	G	4.35168e-05	NA	NA	NA	NA
3	126288384	A	G	4.66929e-06	NA	NA	NA	NA
3	126291157	T	C	-8.20232e-05	NA	NA	NA	NA
3	126295533	C	T	-6.6209e-05	NA	NA	NA	NA
3	126297059	T	C	-7.65133e-05	NA	NA	NA	NA
3	126304141	G	T	0.000353734	NA	NA	NA	NA
3	126317654	C	A	-6.23816e-05	NA	NA	NA	NA
3	126350986	G	A	-0.000253232	NA	NA	NA	NA
3	126369130	G	A	-7.58084e-05	NA	NA	NA	NA
3	126387807	T	C	-5.64389e-05	NA	NA	NA	NA
3	126455769	G	A	-1.25265e-05	NA	NA	NA	NA
3	126571686	C	T	-1.2273e-05	NA	NA	NA	NA
3	126831064	C	T	6.46015e-06	NA	NA	NA	NA
3	126913401	T	A	-1.2931e-05	NA	NA	NA	NA
3	126928781	G	A	-6.03491e-06	NA	NA	NA	NA
3	127027888	T	G	5.29558e-05	NA	NA	NA	NA
3	127062778	A	G	-8.02097e-06	NA	NA	NA	NA
3	127127235	T	C	0.000795442	NA	NA	NA	NA
3	127167763	C	T	-8.62831e-06	NA	NA	NA	NA
3	127437033	C	G	8.04438e-05	NA	NA	NA	NA
3	127441407	A	G	-8.33857e-05	NA	NA	NA	NA
3	127442946	G	T	6.09376e-05	NA	NA	NA	NA
3	127444548	T	G	5.09207e-05	NA	NA	NA	NA
3	127446116	G	C	-3.55386e-05	NA	NA	NA	NA
3	127447554	G	C	-6.6884e-05	NA	NA	NA	NA
3	127452742	C	A	3.82776e-06	NA	NA	NA	NA
3	127469468	G	A	-5.254e-05	NA	NA	NA	NA
3	127484403	T	C	-4.61621e-05	NA	NA	NA	NA
3	127488323	T	C	-2.71024e-05	NA	NA	NA	NA
3	127508323	C	T	5.64825e-06	NA	NA	NA	NA
3	127525731	G	A	-2.10065e-05	NA	NA	NA	NA
3	127531453	C	T	-3.35076e-05	NA	NA	NA	NA
3	127596386	G	A	-1.10823e-05	NA	NA	NA	NA
3	127677730	C	T	0.000203282	NA	NA	NA	NA
3	127699089	G	A	-4.48764e-06	NA	NA	NA	NA
3	127918959	T	C	3.15909e-05	NA	NA	NA	NA
3	127984301	C	T	1.02794e-05	NA	NA	NA	NA
3	127987065	A	T	1.13679e-05	NA	NA	NA	NA
3	128010617	T	G	6.32568e-06	NA	NA	NA	NA
3	128037897	C	A	-9.35834e-05	NA	NA	NA	NA
3	128176218	G	C	1.07849e-05	NA	NA	NA	NA
3	128188751	G	C	-2.73153e-05	NA	NA	NA	NA
3	128257613	A	T	5.87991e-05	NA	NA	NA	NA
3	128348598	G	T	4.65963e-05	NA	NA	NA	NA
3	128361148	G	A	5.99191e-06	NA	NA	NA	NA
3	128383752	G	A	NA	0.0010704	0.000916771	NA	NA
3	128386932	T	C	0.00163284	NA	NA	NA	NA
3	128393546	CG	C	5.65841e-05	NA	NA	NA	NA
3	128408851	A	G	0.000140874	NA	NA	NA	NA
3	128408962	T	C	0.000188249	NA	NA	NA	NA
3	128409411	A	G	NA	0.000900516	NA	NA	NA
3	128424784	T	A	NA	0.000355099	0.000353795	NA	NA
3	128439179	C	G	1.65264e-05	NA	NA	NA	NA
3	128580865	G	A	6.47769e-05	NA	NA	NA	NA
3	128599135	C	T	0.000116495	NA	NA	NA	NA
3	128779917	A	G	7.67649e-06	NA	NA	NA	NA
3	128982248	C	G	6.29817e-06	NA	NA	NA	NA
3	129068609	G	A	6.06076e-05	NA	NA	NA	NA
3	129075430	G	A	1.10722e-05	NA	NA	NA	NA
3	129171401	C	G	5.31688e-06	NA	NA	NA	NA
3	129255297	G	C	5.71289e-06	NA	NA	NA	NA
3	129353943	C	T	6.16097e-05	NA	NA	NA	NA
3	129355597	G	A	9.8431e-06	NA	NA	NA	NA
3	129627046	G	T	3.10334e-06	NA	NA	NA	NA
3	129704499	A	G	6.08981e-06	NA	NA	NA	NA
3	129711569	G	A	-1.2401e-05	NA	NA	NA	NA
3	129858283	C	G	-2.14983e-05	NA	NA	NA	NA
3	130004052	G	A	1.37867e-05	NA	NA	NA	NA
3	130038432	T	C	6.5197e-05	NA	NA	NA	NA
3	130179192	A	AT	-1.0325e-05	NA	NA	NA	NA
3	130195816	C	T	6.2612e-05	NA	NA	NA	NA
3	130243669	C	T	4.28849e-05	NA	NA	NA	NA
3	130282849	A	G	NA	0.00120822	NA	NA	NA
3	130297927	A	G	8.27179e-05	NA	NA	NA	NA
3	130298596	G	A	6.46142e-05	NA	NA	NA	NA
3	130337546	C	T	-8.99589e-06	NA	NA	NA	NA
3	130428829	A	C	-2.98054e-05	NA	NA	NA	NA
3	130468818	G	T	-3.69938e-06	NA	NA	NA	NA
3	130567085	C	T	9.80691e-05	NA	NA	NA	NA
3	131042320	G	T	1.12731e-05	NA	NA	NA	NA
3	131415898	G	A	5.38949e-06	NA	NA	NA	NA
3	131520226	A	G	-6.1008e-05	NA	NA	NA	NA
3	131651773	T	A	-0.000101786	NA	NA	NA	NA
3	131712410	C	T	0.000169531	NA	NA	NA	NA
3	131976873	C	T	1.81734e-05	NA	NA	NA	NA
3	131979086	T	C	1.82914e-05	NA	NA	NA	NA
3	131980943	T	C	9.7526e-05	NA	NA	NA	NA
3	132015101	A	G	NA	-0.0010679	NA	NA	NA
3	132032931	A	C	-0.000100088	NA	NA	NA	NA
3	132033264	G	C	4.70808e-05	NA	NA	NA	NA
3	132036849	G	A	-0.000178929	NA	NA	NA	NA
3	132071741	C	T	3.3292e-05	NA	NA	NA	NA
3	132077326	C	T	-0.000212885	NA	NA	NA	NA
3	132078656	A	C	NA	-0.00133295	-0.00150453	NA	NA
3	132085008	G	C	-0.000168829	NA	NA	NA	NA
3	132295618	T	G	3.35287e-06	NA	NA	NA	NA
3	132655209	G	A	1.54802e-05	NA	NA	NA	NA
3	132670050	G	A	2.98791e-06	NA	NA	NA	NA
3	132744958	A	G	1.52587e-05	NA	NA	NA	NA
3	132806172	G	A	-7.32152e-06	NA	NA	NA	NA
3	132884864	A	C	-9.59739e-05	NA	NA	NA	NA
3	132957786	A	G	-9.4337e-06	NA	NA	NA	NA
3	133076870	G	A	0.000294659	NA	NA	NA	NA
3	133081591	A	G	NA	0.00102461	NA	NA	NA
3	133083080	G	A	0.00014882	NA	NA	NA	NA
3	133094820	G	GT	0.000118962	NA	NA	NA	NA
3	133101567	G	A	-0.000113529	NA	NA	NA	NA
3	133166179	T	C	-7.64416e-06	NA	NA	NA	NA
3	133312125	G	A	-1.12244e-05	NA	NA	NA	NA
3	133347604	A	C	1.39444e-05	NA	NA	NA	NA
3	133375414	G	A	-7.68149e-05	NA	NA	NA	NA
3	133411625	A	G	6.93434e-05	NA	NA	NA	NA
3	133480014	A	G	9.00896e-05	NA	NA	NA	NA
3	133495690	C	T	-1.13317e-05	NA	NA	NA	NA
3	133511581	T	C	9.4062e-06	NA	NA	NA	NA
3	133592132	G	A	4.68637e-06	NA	NA	NA	NA
3	133731296	G	A	-1.29322e-05	NA	NA	NA	NA
3	133883165	A	G	1.26951e-05	NA	NA	NA	NA
3	133922694	G	A	9.68546e-05	NA	NA	NA	NA
3	133925325	T	C	3.2707e-05	NA	NA	NA	NA
3	133926470	CTG	C	0.000123984	NA	NA	NA	NA
3	133981772	C	T	3.78744e-06	NA	NA	NA	NA
3	134041693	G	A	1.93537e-05	NA	NA	NA	NA
3	134043017	C	G	7.32169e-05	NA	NA	NA	NA
3	134061457	G	A	NA	-0.00120338	NA	NA	NA
3	134061962	C	T	-1.74884e-05	NA	NA	NA	NA
3	134066754	G	T	-0.000406174	NA	NA	NA	NA
3	134081627	A	G	NA	-0.001609	-0.00159397	NA	NA
3	134095007	A	G	0.000339459	NA	NA	NA	NA
3	134102773	C	T	5.1193e-05	NA	NA	NA	NA
3	134109447	A	G	0.000127652	NA	NA	NA	NA
3	134158269	A	G	-8.2183e-05	NA	NA	NA	NA
3	134289130	T	G	8.30769e-05	NA	NA	NA	NA
3	134337730	G	A	3.68145e-05	NA	NA	NA	NA
3	134387536	G	A	5.35943e-06	NA	NA	NA	NA
3	134402587	T	C	0.000181781	NA	NA	NA	NA
3	134403788	G	A	0.000462674	NA	NA	NA	NA
3	134407548	G	T	-2.978e-06	NA	NA	NA	NA
3	134423293	C	A	-8.19758e-06	NA	NA	NA	NA
3	134427867	T	C	-8.69771e-05	NA	NA	NA	NA
3	134450855	A	G	4.67675e-05	NA	NA	NA	NA
3	134471400	C	A	8.78298e-06	NA	NA	NA	NA
3	134484758	T	G	-1.87864e-05	NA	NA	NA	NA
3	134562689	C	T	-5.44368e-05	NA	NA	NA	NA
3	134656515	A	G	0.000360557	NA	NA	NA	NA
3	134882722	T	C	4.06942e-05	NA	NA	NA	NA
3	135068894	C	T	9.38736e-06	NA	NA	NA	NA
3	135246024	T	A	-2.53178e-05	NA	NA	NA	NA
3	135264057	A	C	1.28685e-05	NA	NA	NA	NA
3	135281040	C	T	-2.78361e-05	NA	NA	NA	NA
3	135314455	G	C	-1.2088e-05	NA	NA	NA	NA
3	135318418	C	T	-0.000214272	NA	NA	NA	NA
3	135485155	GA	G	9.23582e-06	NA	NA	NA	NA
3	135517320	G	A	0.000210619	NA	NA	NA	NA
3	135833446	G	A	5.22236e-05	NA	NA	NA	NA
3	135846053	G	A	6.0702e-06	NA	NA	NA	NA
3	135882490	T	C	-0.000126214	NA	NA	NA	NA
3	136026920	C	T	1.79351e-05	NA	NA	NA	NA
3	136115104	G	A	0.000159509	NA	NA	NA	NA
3	136121137	C	T	-6.71022e-06	NA	NA	NA	NA
3	136389371	G	A	2.46332e-05	NA	NA	NA	NA
3	136430297	C	T	-2.64105e-05	NA	NA	NA	NA
3	136637622	C	T	-5.82652e-05	NA	NA	NA	NA
3	136798841	C	T	-6.36055e-05	NA	NA	NA	NA
3	136811008	A	G	-0.000969448	NA	NA	NA	NA
3	136958893	A	G	1.48055e-05	NA	NA	NA	NA
3	137246393	GC	G	-9.57969e-06	NA	NA	NA	NA
3	137252975	G	A	1.21643e-05	NA	NA	NA	NA
3	137462152	G	C	3.88089e-05	NA	NA	NA	NA
3	137482489	G	A	2.40862e-05	NA	NA	NA	NA
3	137562788	T	G	2.015e-05	NA	NA	NA	NA
3	137576789	GTTAA	G	0.000282959	NA	NA	NA	NA
3	137622897	G	T	-4.85523e-05	NA	NA	NA	NA
3	137660262	T	C	3.0066e-05	NA	NA	NA	NA
3	137661031	C	G	5.68484e-05	NA	NA	NA	NA
3	137687300	C	T	7.28064e-06	NA	NA	NA	NA
3	137691999	A	G	-6.64964e-06	NA	NA	NA	NA
3	137739425	A	G	3.24695e-05	NA	NA	NA	NA
3	137849302	C	T	-1.06124e-05	NA	NA	NA	NA
3	137881690	A	G	-1.2888e-05	NA	NA	NA	NA
3	137934726	G	A	NA	-0.00100227	-0.000966276	NA	NA
3	137969680	A	G	-0.000118539	NA	NA	NA	NA
3	138054399	C	T	3.31883e-06	NA	NA	NA	NA
3	138173587	G	A	0.000112055	NA	NA	NA	NA
3	138196875	A	T	-5.60716e-05	NA	NA	NA	NA
3	138494283	A	C	-1.11121e-05	NA	NA	NA	NA
3	138514849	G	A	-0.000295787	NA	NA	NA	NA
3	138535795	CTCT	C	-0.000106143	NA	NA	NA	NA
3	138563350	C	A	-0.000311101	NA	NA	NA	NA
3	138841146	CT	C	1.5797e-05	NA	NA	NA	NA
3	138978930	A	G	0.00022376	NA	NA	NA	NA
3	138981287	G	C	1.02926e-05	NA	NA	NA	NA
3	138989719	T	C	2.04018e-05	NA	NA	NA	NA
3	139275731	G	A	4.73374e-06	NA	NA	NA	NA
3	139303826	G	A	-6.50446e-06	NA	NA	NA	NA
3	139305092	G	A	-0.000127787	NA	NA	NA	NA
3	139524332	C	T	-0.00013683	NA	NA	NA	NA
3	139527540	A	G	NA	-0.00130041	NA	NA	NA
3	139531900	TTC	T	5.74602e-05	NA	NA	NA	NA
3	139554044	G	A	7.767e-06	NA	NA	NA	NA
3	139632349	A	G	7.67372e-05	NA	NA	NA	NA
3	139733461	A	C	-9.85571e-06	NA	NA	NA	NA
3	139746572	A	G	9.43881e-06	NA	NA	NA	NA
3	139806244	A	G	-4.38857e-05	NA	NA	NA	NA
3	139817962	C	T	-2.63232e-05	NA	NA	NA	NA
3	139824884	A	T	NA	-0.00135624	-0.0013515	NA	NA
3	139867286	C	A	-4.2151e-05	NA	NA	NA	NA
3	139883495	G	A	-1.12184e-05	NA	NA	NA	NA
3	139920669	A	G	9.56794e-06	NA	NA	NA	NA
3	139979698	G	A	3.84173e-05	NA	NA	NA	NA
3	139980870	T	C	2.99709e-05	NA	NA	NA	NA
3	139996232	T	A	8.69544e-06	NA	NA	NA	NA
3	139997803	T	G	2.40975e-05	NA	NA	NA	NA
3	140008721	A	G	NA	-0.00197934	-0.00195758	NA	NA
3	140009256	C	T	-0.000670219	NA	NA	NA	NA
3	140049276	C	T	6.81272e-06	NA	NA	NA	NA
3	140062758	G	A	1.05135e-05	NA	NA	NA	NA
3	140160821	C	G	5.15727e-06	NA	NA	NA	NA
3	140199596	T	C	-6.96282e-06	NA	NA	NA	NA
3	140257133	A	G	-3.64896e-05	NA	NA	NA	NA
3	140288949	TC	T	0.000183088	NA	NA	NA	NA
3	140289077	C	T	-0.000115226	NA	NA	NA	NA
3	140302564	T	C	5.70344e-05	NA	NA	NA	NA
3	140306360	C	T	3.92841e-05	NA	NA	NA	NA
3	140329859	T	C	4.45614e-05	NA	NA	NA	NA
3	140339780	C	T	5.98913e-05	NA	NA	NA	NA
3	140347451	G	A	NA	0.00164975	0.00182623	NA	NA
3	140352563	G	A	0.000103256	NA	NA	NA	NA
3	140355940	A	G	1.88191e-05	0.00173336	0.00177003	NA	NA
3	140356815	A	C	6.11865e-05	0.00120753	NA	NA	NA
3	140360997	T	C	6.08498e-05	NA	NA	NA	NA
3	140363945	C	G	-0.000196657	NA	NA	NA	NA
3	140365576	A	G	1.60753e-05	NA	NA	NA	NA
3	140407367	G	A	-4.11513e-05	NA	NA	NA	NA
3	140538596	C	T	-5.23613e-05	NA	NA	NA	NA
3	140539678	T	C	-0.000327861	NA	NA	NA	NA
3	140544744	A	G	-6.07997e-05	NA	NA	NA	NA
3	140615011	A	G	-7.35144e-06	NA	NA	NA	NA
3	140626459	C	T	4.14258e-05	NA	NA	NA	NA
3	140693284	T	C	-1.4544e-05	NA	NA	NA	NA
3	140711237	AC	A	7.09254e-06	NA	NA	NA	NA
3	140743616	C	A	9.39828e-05	NA	NA	NA	NA
3	140749938	A	G	4.15451e-05	NA	NA	NA	NA
3	140803347	T	C	3.64707e-05	NA	NA	NA	NA
3	140883696	G	A	-7.75152e-06	NA	NA	NA	NA
3	140934358	C	A	-0.000514216	NA	NA	NA	NA
3	141047366	C	A	-1.58564e-05	-0.00142957	-0.00136711	NA	NA
3	141071480	AT	A	1.32015e-05	NA	NA	NA	NA
3	141119043	T	C	-1.21663e-05	NA	NA	NA	NA
3	141184192	A	G	2.30155e-05	0.000285408	NA	NA	NA
3	141232882	G	T	0.000106225	NA	NA	NA	NA
3	141251690	C	T	5.82066e-06	NA	NA	NA	NA
3	141310382	A	G	1.46347e-05	NA	NA	NA	NA
3	141343793	A	G	-5.60842e-06	-0.000429632	NA	NA	NA
3	141360194	C	A	8.72514e-06	NA	NA	NA	NA
3	141364591	C	T	1.45105e-05	NA	NA	NA	NA
3	141367227	G	A	3.41381e-05	NA	NA	NA	NA
3	141486440	C	T	-1.11866e-05	NA	NA	NA	NA
3	141647163	C	T	5.51191e-06	NA	NA	NA	NA
3	141660088	A	T	4.76213e-06	NA	NA	NA	NA
3	141697459	G	A	-4.22893e-06	NA	NA	NA	NA
3	141721606	C	T	5.13294e-06	NA	NA	NA	NA
3	141821045	G	T	-3.32246e-06	NA	NA	NA	NA
3	141881965	T	C	7.88228e-06	NA	NA	NA	NA
3	141943486	G	A	-7.80893e-06	NA	NA	NA	NA
3	141978511	T	C	-6.92329e-06	NA	NA	NA	NA
3	141989896	T	A	-1.5298e-05	NA	NA	NA	NA
3	142187411	G	A	3.17499e-05	NA	NA	NA	NA
3	142196514	T	A	1.89132e-05	NA	NA	NA	NA
3	142268185	A	G	1.00508e-05	NA	NA	NA	NA
3	142404550	G	A	-5.58314e-05	NA	NA	NA	NA
3	142464178	T	A	3.99764e-06	NA	NA	NA	NA
3	142513897	A	C	-8.19287e-05	NA	NA	NA	NA
3	142532612	T	C	-6.38787e-06	NA	NA	NA	NA
3	142603213	G	A	NA	-0.0015062	-0.00143099	NA	NA
3	142626975	C	T	-6.46944e-05	NA	NA	NA	NA
3	142721410	TCAAA	T	-8.39519e-06	NA	NA	NA	NA
3	142725291	G	A	NA	-0.0007308	-0.000641444	NA	NA
3	142728424	G	T	-6.20646e-05	NA	NA	NA	NA
3	142784763	G	A	NA	-0.00155601	-0.00165686	NA	NA
3	142803548	G	A	-0.000253384	NA	NA	NA	NA
3	142824664	G	A	-3.74267e-05	NA	NA	NA	NA
3	142827512	C	T	-9.36179e-06	NA	NA	NA	NA
3	142869687	T	C	3.50527e-06	NA	NA	NA	NA
3	142880406	AC	A	-7.48624e-06	NA	NA	NA	NA
3	142901961	T	C	-4.42206e-06	NA	NA	NA	NA
3	142923081	T	C	-7.32372e-05	NA	NA	NA	NA
3	142976130	C	T	-3.86065e-06	NA	NA	NA	NA
3	142980979	G	T	3.59887e-06	NA	NA	NA	NA
3	143009017	G	A	7.88765e-05	NA	NA	NA	NA
3	143029441	A	C	-6.41293e-06	NA	NA	NA	NA
3	143067927	G	A	2.55647e-05	NA	NA	NA	NA
3	143103035	A	G	3.53652e-05	NA	NA	NA	NA
3	143118519	T	A	-9.51784e-05	-0.0015874	NA	NA	NA
3	143211686	A	G	9.47235e-05	NA	NA	NA	NA
3	143268415	C	G	6.75007e-05	NA	NA	NA	NA
3	143270666	T	C	0.000379185	NA	NA	NA	NA
3	143275770	G	A	2.14209e-05	NA	NA	NA	NA
3	143278636	A	G	0.000149952	NA	NA	NA	NA
3	143279473	C	T	9.61402e-05	NA	NA	NA	NA
3	143290571	A	G	0.000110732	NA	NA	NA	NA
3	143352202	T	A	-3.2164e-06	NA	NA	NA	NA
3	143518577	T	C	-4.1692e-05	NA	NA	NA	NA
3	143529228	C	T	5.26832e-06	NA	NA	NA	NA
3	143595159	T	C	-2.73005e-06	NA	NA	NA	NA
3	143613632	T	A	5.24483e-06	NA	NA	NA	NA
3	143629212	G	A	3.99325e-06	NA	NA	NA	NA
3	143636295	A	C	-4.26015e-05	NA	NA	NA	NA
3	143642651	C	G	-4.94658e-06	NA	NA	NA	NA
3	143653578	T	TA	1.17084e-05	NA	NA	NA	NA
3	143664481	A	T	-2.00383e-05	NA	NA	NA	NA
3	143708597	T	G	2.94008e-05	NA	NA	NA	NA
3	143732354	T	G	1.60078e-05	NA	NA	NA	NA
3	143808987	A	G	3.21444e-05	NA	NA	NA	NA
3	143888150	G	A	-6.43837e-05	NA	NA	NA	NA
3	143899102	C	T	-3.62538e-06	NA	NA	NA	NA
3	143974255	A	G	0.00164246	NA	NA	NA	NA
3	144078625	A	T	3.6207e-06	NA	NA	NA	NA
3	144346592	C	G	-4.93175e-06	NA	NA	NA	NA
3	144358167	TA	T	0.000249176	NA	NA	NA	NA
3	144362308	T	A	-0.000119193	NA	NA	NA	NA
3	144362741	GA	G	0.000267126	NA	NA	NA	NA
3	144369014	A	C	NA	0.00241221	0.0025053	NA	NA
3	144372828	C	T	0.000176129	NA	NA	NA	NA
3	144380091	C	T	-1.61739e-05	NA	NA	NA	NA
3	144411943	G	A	-8.48415e-05	NA	NA	NA	NA
3	144494185	C	T	-1.01346e-05	NA	NA	NA	NA
3	144513568	T	C	2.35945e-05	NA	NA	NA	NA
3	144601237	G	A	1.26381e-05	NA	NA	NA	NA
3	144902035	C	A	-0.000199957	NA	NA	NA	NA
3	145182375	A	G	6.99258e-06	NA	NA	NA	NA
3	145353787	G	A	0.000240306	NA	NA	NA	NA
3	145365720	A	G	-0.000135779	NA	NA	NA	NA
3	145368955	G	A	NA	0.00177122	0.00180385	NA	NA
3	145373722	C	A	0.000180851	NA	NA	NA	NA
3	145384711	A	C	NA	0.00214336	0.00204712	NA	NA
3	145427470	C	T	0.000391152	NA	NA	NA	NA
3	145459645	C	A	0.00102868	NA	NA	NA	NA
3	145477404	C	T	0.000182634	NA	NA	NA	NA
3	145480886	A	G	4.31638e-05	NA	NA	NA	NA
3	145491373	G	A	NA	0.00411998	0.0041415	0.00669751	NA
3	145503243	C	T	-8.68492e-05	NA	NA	NA	NA
3	145507323	A	C	NA	-0.000890337	NA	NA	NA
3	145524346	TA	T	0.00090696	NA	NA	NA	NA
3	145586235	A	G	-6.2775e-05	NA	NA	NA	NA
3	145594473	G	A	7.12704e-05	NA	NA	NA	NA
3	145605773	G	C	-2.62265e-05	NA	NA	NA	NA
3	145609183	T	G	0.000109359	NA	NA	NA	NA
3	145643280	C	T	-9.60946e-05	NA	NA	NA	NA
3	145813580	A	T	5.40679e-06	NA	NA	NA	NA
3	145823820	C	T	-1.43464e-05	NA	NA	NA	NA
3	145861678	T	C	-4.84446e-05	NA	NA	NA	NA
3	145890132	A	G	8.52154e-06	NA	NA	NA	NA
3	145902019	T	C	-1.2942e-05	NA	NA	NA	NA
3	145940778	T	A	-3.66033e-05	NA	NA	NA	NA
3	145995670	C	T	1.13839e-05	NA	NA	NA	NA
3	146079419	G	A	-4.40102e-06	NA	NA	NA	NA
3	146079579	T	C	-4.84804e-05	NA	NA	NA	NA
3	146104219	T	G	-5.5632e-06	NA	NA	NA	NA
3	146104306	T	C	-2.27949e-06	NA	NA	NA	NA
3	146111492	A	T	-2.28239e-05	NA	NA	NA	NA
3	146167472	C	G	1.05045e-05	NA	NA	NA	NA
3	146516482	A	G	-3.01461e-05	NA	NA	NA	NA
3	146526111	C	A	-0.000718734	NA	NA	NA	NA
3	146528501	A	G	-6.55157e-05	NA	NA	NA	NA
3	146529572	G	T	-2.55377e-05	NA	NA	NA	NA
3	146532610	G	C	-6.37079e-05	NA	NA	NA	NA
3	146540912	A	G	NA	-0.00136193	NA	NA	NA
3	146543340	T	A	-2.0795e-05	NA	NA	NA	NA
3	146545567	C	T	-9.29596e-05	NA	NA	NA	NA
3	146546498	A	G	NA	-0.00204219	-0.00251722	NA	NA
3	146550849	T	C	-4.18972e-05	NA	NA	NA	NA
3	146560829	A	C	NA	-0.00243634	-0.00254974	-0.00386457	NA
3	146563365	T	A	-0.000305639	NA	NA	NA	NA
3	146563882	A	G	-9.71593e-06	NA	NA	NA	NA
3	146564499	C	T	-0.000387588	NA	NA	NA	NA
3	146588278	G	A	-0.000119502	NA	NA	NA	NA
3	146714385	C	A	NA	-0.00146933	NA	NA	NA
3	146726018	T	A	-4.16435e-05	NA	NA	NA	NA
3	146743378	T	A	7.13381e-06	NA	NA	NA	NA
3	146856671	A	T	3.06004e-05	NA	NA	NA	NA
3	146886566	C	T	0.00112856	NA	NA	NA	NA
3	146893581	A	G	8.71628e-05	NA	NA	NA	NA
3	146895129	T	C	2.13034e-05	NA	NA	NA	NA
3	146906695	G	A	6.78763e-06	NA	NA	NA	NA
3	146907666	C	G	5.42399e-05	NA	NA	NA	NA
3	147062726	C	T	9.80504e-06	NA	NA	NA	NA
3	147242857	C	T	-6.12896e-05	NA	NA	NA	NA
3	147297683	T	C	1.16209e-05	NA	NA	NA	NA
3	147304870	TA	T	2.60988e-05	NA	NA	NA	NA
3	147319430	G	C	8.01323e-06	NA	NA	NA	NA
3	147526443	C	T	-6.25979e-06	NA	NA	NA	NA
3	147647509	G	A	9.27074e-06	NA	NA	NA	NA
3	147670724	G	A	-1.14778e-05	NA	NA	NA	NA
3	147690489	G	A	1.11143e-05	NA	NA	NA	NA
3	147707244	A	T	1.30683e-05	NA	NA	NA	NA
3	147760499	GT	G	-7.06074e-05	NA	NA	NA	NA
3	147874764	A	G	-6.40778e-06	NA	NA	NA	NA
3	147901568	A	G	-9.85255e-05	-0.00157374	-0.00201949	NA	NA
3	147904598	G	A	-9.72496e-05	NA	NA	NA	NA
3	147906480	G	A	-2.37166e-05	NA	NA	NA	NA
3	147927724	C	A	-0.000223692	NA	NA	NA	NA
3	147943231	G	C	-9.37342e-05	NA	NA	NA	NA
3	147981929	G	GT	-5.65411e-05	NA	NA	NA	NA
3	148133692	T	C	0.00029758	NA	NA	NA	NA
3	148185603	T	C	1.3063e-05	NA	NA	NA	NA
3	148298723	G	A	9.90422e-06	NA	NA	NA	NA
3	148327686	C	G	-2.20614e-05	NA	NA	NA	NA
3	148432165	A	G	9.66744e-06	NA	NA	NA	NA
3	148456645	G	T	6.12555e-06	NA	NA	NA	NA
3	148618410	G	A	-0.000160935	-0.00175992	-0.00164631	NA	NA
3	148627229	C	T	1.87318e-05	NA	NA	NA	NA
3	148635609	A	T	3.61016e-05	NA	NA	NA	NA
3	148645012	C	T	-2.097e-05	NA	NA	NA	NA
3	148650930	G	C	-1.48372e-05	NA	NA	NA	NA
3	148652297	A	T	2.64461e-05	NA	NA	NA	NA
3	148688217	A	G	0.000112858	NA	NA	NA	NA
3	148784729	T	C	3.22154e-05	NA	NA	NA	NA
3	148792192	T	G	-1.43286e-05	NA	NA	NA	NA
3	148937014	A	G	9.57295e-05	NA	NA	NA	NA
3	148973054	T	G	6.85863e-05	NA	NA	NA	NA
3	148976549	G	A	NA	0.001136	NA	NA	NA
3	149058824	G	A	NA	0.00160804	0.00156039	NA	NA
3	149070182	G	GTA	8.82062e-06	NA	NA	NA	NA
3	149128222	C	A	2.5989e-05	NA	NA	NA	NA
3	149130147	G	T	3.62271e-05	NA	NA	NA	NA
3	149136428	T	G	-3.2719e-05	NA	NA	NA	NA
3	149138954	A	C	1.15357e-05	NA	NA	NA	NA
3	149154562	TAATTCATTTGAA	T	2.67691e-05	NA	NA	NA	NA
3	149187496	C	T	-0.000201835	NA	NA	NA	NA
3	149198448	T	A	-2.11102e-05	NA	NA	NA	NA
3	149205869	G	A	-2.2994e-05	NA	NA	NA	NA
3	149221041	A	AT	-2.8502e-05	NA	NA	NA	NA
3	149221163	A	G	2.93496e-05	0.00173496	0.00206591	NA	NA
3	149223488	G	A	NA	-0.00104842	NA	NA	NA
3	149223760	A	G	-9.56811e-05	NA	NA	NA	NA
3	149226530	G	C	-1.69216e-05	NA	NA	NA	NA
3	149232479	C	G	-2.17505e-05	NA	NA	NA	NA
3	149240272	C	A	-1.33365e-05	NA	NA	NA	NA
3	149248514	A	G	0.0195798	NA	NA	NA	NA
3	149249394	A	G	-2.47913e-05	NA	NA	NA	NA
3	149250588	C	T	3.41878e-05	NA	NA	NA	NA
3	149250628	G	T	1.54291e-05	NA	NA	NA	NA
3	149254399	A	G	9.27638e-06	NA	NA	NA	NA
3	149304816	G	T	4.16894e-06	NA	NA	NA	NA
3	149434852	T	C	0.000155675	NA	NA	NA	NA
3	149500080	T	C	-8.08054e-06	NA	NA	NA	NA
3	149586399	TAAAG	T	-0.000169742	NA	NA	NA	NA
3	149602740	C	T	8.00031e-06	NA	NA	NA	NA
3	149664858	G	A	1.3857e-05	NA	NA	NA	NA
3	149902154	T	C	8.24154e-06	NA	NA	NA	NA
3	150019746	G	C	4.59002e-05	NA	NA	NA	NA
3	150110123	G	C	-2.23255e-05	NA	NA	NA	NA
3	150116757	C	T	3.22266e-05	NA	NA	NA	NA
3	150186517	G	A	-0.00022465	NA	NA	NA	NA
3	150242545	A	C	7.36892e-06	NA	NA	NA	NA
3	150278575	T	C	1.24352e-05	NA	NA	NA	NA
3	150284908	C	T	0.000249276	NA	NA	NA	NA
3	150531919	A	G	8.67084e-05	NA	NA	NA	NA
3	150539661	T	C	7.22068e-06	NA	NA	NA	NA
3	150733972	T	A	-7.72762e-05	NA	NA	NA	NA
3	150955004	A	G	-0.000155978	NA	NA	NA	NA
3	151031548	T	G	0.000120177	NA	NA	NA	NA
3	151032002	G	A	2.88384e-05	NA	NA	NA	NA
3	151079284	G	C	2.09428e-05	NA	NA	NA	NA
3	151431056	G	A	1.03522e-05	NA	NA	NA	NA
3	151451284	A	G	7.6087e-05	NA	NA	NA	NA
3	151570183	C	T	1.42683e-05	NA	NA	NA	NA
3	151632123	G	C	7.47863e-05	NA	NA	NA	NA
3	151668027	T	C	1.7375e-05	NA	NA	NA	NA
3	151872642	C	T	3.84786e-05	NA	NA	NA	NA
3	151883894	A	T	1.4468e-05	NA	NA	NA	NA
3	151890442	C	T	-8.20707e-06	NA	NA	NA	NA
3	151895483	T	C	1.0651e-05	NA	NA	NA	NA
3	151922005	T	C	-0.00168842	NA	NA	NA	NA
3	152029773	A	G	1.34784e-05	NA	NA	NA	NA
3	152057247	GT	G	9.17077e-05	NA	NA	NA	NA
3	152063749	A	G	0.000363374	NA	NA	NA	NA
3	152124166	T	C	1.77722e-05	NA	NA	NA	NA
3	152175058	A	G	4.07726e-05	0.00145022	NA	NA	NA
3	152447012	G	A	-4.35574e-05	NA	NA	NA	NA
3	152538955	A	G	0.000169751	0.00236335	0.00232619	NA	NA
3	152751040	A	G	-1.2347e-05	NA	NA	NA	NA
3	152789022	G	A	-0.00036312	NA	NA	NA	NA
3	152797482	C	T	-7.93872e-06	NA	NA	NA	NA
3	152809781	A	G	1.32185e-05	0.000297972	NA	NA	NA
3	152813105	T	C	1.58646e-05	NA	NA	NA	NA
3	152823018	A	G	-3.61578e-06	NA	NA	NA	NA
3	152857259	G	C	-2.31395e-05	NA	NA	NA	NA
3	152869607	TC	T	1.16404e-05	NA	NA	NA	NA
3	152877034	C	T	-0.000195239	NA	NA	NA	NA
3	152913940	A	G	5.34997e-05	0.00131909	NA	NA	NA
3	152916596	C	T	-2.46524e-05	NA	NA	NA	NA
3	152918616	A	C	1.87532e-05	0.00047925	0.000426695	NA	NA
3	152919553	T	A	-5.41995e-05	NA	NA	NA	NA
3	152947551	G	C	-4.90804e-05	NA	NA	NA	NA
3	152959742	G	A	5.4871e-05	NA	NA	NA	NA
3	152967410	G	A	-5.25715e-06	NA	NA	NA	NA
3	152972814	A	G	-4.08545e-06	NA	NA	NA	NA
3	152979405	A	G	9.78268e-05	NA	NA	NA	NA
3	152996259	A	C	-1.74693e-05	NA	NA	NA	NA
3	153010128	A	G	7.25056e-05	NA	NA	NA	NA
3	153034383	C	T	0.000126148	NA	NA	NA	NA
3	153040174	A	G	-3.81359e-05	NA	NA	NA	NA
3	153040855	G	C	0.0001588	NA	NA	NA	NA
3	153050521	T	A	8.18873e-05	NA	NA	NA	NA
3	153085810	C	A	-0.000179942	NA	NA	NA	NA
3	153087520	A	C	NA	-0.00156202	NA	NA	NA
3	153088071	G	T	-0.000160634	NA	NA	NA	NA
3	153123611	C	T	-3.22564e-05	NA	NA	NA	NA
3	153197699	G	T	-7.35142e-06	NA	NA	NA	NA
3	153213182	A	G	-1.45778e-05	NA	NA	NA	NA
3	153216121	A	G	-1.88539e-05	NA	NA	NA	NA
3	153245517	A	G	-1.26165e-05	NA	NA	NA	NA
3	153296961	G	A	1.59709e-05	NA	NA	NA	NA
3	153300681	T	G	0.000109669	NA	NA	NA	NA
3	153337010	AG	A	-4.661e-05	NA	NA	NA	NA
3	153444070	C	T	-7.46826e-06	NA	NA	NA	NA
3	153545909	T	G	5.3807e-06	NA	NA	NA	NA
3	153609314	A	G	2.01731e-05	NA	NA	NA	NA
3	153668085	C	T	4.1011e-05	NA	NA	NA	NA
3	153723211	T	C	-5.90576e-06	NA	NA	NA	NA
3	153788910	A	AT	-1.76954e-05	NA	NA	NA	NA
3	153790416	C	T	0.000412519	NA	NA	NA	NA
3	153801110	T	C	1.16443e-05	NA	NA	NA	NA
3	153822611	T	C	1.1975e-05	NA	NA	NA	NA
3	153833342	G	C	-4.01104e-06	NA	NA	NA	NA
3	153993502	C	G	-4.87855e-05	NA	NA	NA	NA
3	154178118	C	T	-8.3554e-06	NA	NA	NA	NA
3	154225981	C	G	3.64175e-05	NA	NA	NA	NA
3	154272233	C	A	-2.50033e-06	NA	NA	NA	NA
3	154300901	G	A	9.68877e-05	0.00283492	0.00279563	NA	NA
3	154333451	C	T	0.000338219	NA	NA	NA	NA
3	154342840	T	C	-5.41004e-05	NA	NA	NA	NA
3	154346951	A	C	NA	-0.00139138	NA	NA	NA
3	154364223	C	A	NA	0.00156022	0.0015655	NA	NA
3	154377097	A	G	-4.5689e-05	NA	NA	NA	NA
3	154400947	C	T	-9.27615e-05	NA	NA	NA	NA
3	154431221	T	C	6.59561e-05	NA	NA	NA	NA
3	154440719	G	A	0.000267631	0.000257055	0.00028491	NA	NA
3	154567636	T	C	-1.31761e-05	NA	NA	NA	NA
3	154610696	G	A	-8.32246e-06	NA	NA	NA	NA
3	154752019	T	C	1.14481e-05	NA	NA	NA	NA
3	154855210	C	T	1.07944e-05	NA	NA	NA	NA
3	154999368	C	T	4.04307e-06	NA	NA	NA	NA
3	155060829	CAGAG	C	-4.22659e-05	NA	NA	NA	NA
3	155103099	G	A	1.85398e-05	NA	NA	NA	NA
3	155106829	C	T	2.69831e-05	NA	NA	NA	NA
3	155112210	G	A	NA	0.00128691	NA	NA	NA
3	155115419	TTTTG	T	4.563e-05	NA	NA	NA	NA
3	155117517	T	A	6.11453e-05	NA	NA	NA	NA
3	155119327	T	C	-0.000161891	NA	NA	NA	NA
3	155125518	G	A	-0.000101584	NA	NA	NA	NA
3	155126453	C	T	1.31662e-05	NA	NA	NA	NA
3	155136180	C	T	4.27582e-05	NA	NA	NA	NA
3	155140369	C	T	1.74162e-05	NA	NA	NA	NA
3	155182154	C	T	0.000118359	NA	NA	NA	NA
3	155183416	C	A	NA	0.00108494	0.00106677	NA	NA
3	155187254	A	G	6.73499e-05	NA	NA	NA	NA
3	155189644	T	G	2.24296e-05	NA	NA	NA	NA
3	155194305	C	T	5.56972e-05	NA	NA	NA	NA
3	155202875	A	G	NA	-0.00197019	-0.00177971	NA	NA
3	155210733	G	A	-0.000269753	NA	NA	NA	NA
3	155220614	A	C	6.20838e-06	NA	NA	NA	NA
3	155232061	G	A	-0.000187148	NA	NA	NA	NA
3	155253444	C	T	-4.76911e-05	NA	NA	NA	NA
3	155267161	C	T	-0.000301919	NA	NA	NA	NA
3	155267182	C	A	-0.000152097	NA	NA	NA	NA
3	155268904	T	C	-3.65606e-05	NA	NA	NA	NA
3	155285814	T	G	-3.10425e-05	NA	NA	NA	NA
3	155297385	C	T	-0.00018887	NA	NA	NA	NA
3	155302144	A	G	-9.31797e-05	-0.00202557	-0.00236724	NA	NA
3	155314142	C	T	1.14013e-05	NA	NA	NA	NA
3	155315501	T	C	2.52706e-05	NA	NA	NA	NA
3	155317667	T	C	4.81438e-05	NA	NA	NA	NA
3	155320418	C	T	1.07121e-05	NA	NA	NA	NA
3	155321027	T	C	-4.5015e-05	NA	NA	NA	NA
3	155328493	T	C	-3.49335e-05	NA	NA	NA	NA
3	155351687	C	T	8.03513e-06	NA	NA	NA	NA
3	155364369	T	C	-7.59033e-05	NA	NA	NA	NA
3	155418101	T	C	7.85658e-06	NA	NA	NA	NA
3	155448595	T	C	-2.20559e-06	NA	NA	NA	NA
3	155468579	A	G	2.02027e-06	NA	NA	NA	NA
3	155476675	G	C	-3.43324e-06	NA	NA	NA	NA
3	155523545	C	T	-3.00935e-05	NA	NA	NA	NA
3	155617000	A	T	5.02681e-06	NA	NA	NA	NA
3	155631632	C	T	-3.6542e-05	NA	NA	NA	NA
3	155640286	C	G	1.54774e-05	NA	NA	NA	NA
3	155708815	G	A	1.03408e-05	NA	NA	NA	NA
3	155749280	T	C	4.28811e-06	NA	NA	NA	NA
3	155755606	A	G	6.68889e-06	NA	NA	NA	NA
3	155820419	C	T	5.23551e-06	NA	NA	NA	NA
3	155824686	G	A	NA	0.000430713	NA	NA	NA
3	155835414	C	T	2.7397e-05	NA	NA	NA	NA
3	155844294	A	G	-3.98207e-05	NA	NA	NA	NA
3	155869397	C	T	6.47149e-06	NA	NA	NA	NA
3	155980383	C	T	1.78985e-05	NA	NA	NA	NA
3	155998190	A	G	5.39161e-06	NA	NA	NA	NA
3	156010985	G	A	3.37018e-06	NA	NA	NA	NA
3	156013318	A	G	-3.34635e-05	NA	NA	NA	NA
3	156018225	G	A	-1.37396e-05	NA	NA	NA	NA
3	156034509	G	A	1.23479e-05	NA	NA	NA	NA
3	156037344	A	G	NA	0.000313913	0.00033093	NA	NA
3	156093534	A	G	NA	0.000298445	0.000314482	NA	NA
3	156099439	G	T	-5.63071e-06	NA	NA	NA	NA
3	156121427	G	A	5.82573e-06	NA	NA	NA	NA
3	156136878	C	T	7.00437e-06	NA	NA	NA	NA
3	156143774	A	G	-1.78307e-05	NA	NA	NA	NA
3	156148066	G	A	NA	0.000199808	0.000241709	NA	NA
3	156155610	A	G	-6.3299e-06	NA	NA	NA	NA
3	156162781	G	C	1.43066e-05	0.000441817	0.000364191	NA	NA
3	156162989	G	A	-2.38175e-07	NA	NA	NA	NA
3	156166868	G	A	-1.44178e-05	NA	NA	NA	NA
3	156214887	C	T	5.29757e-06	NA	NA	NA	NA
3	156254622	A	G	NA	-0.000172764	NA	NA	NA
3	156309708	A	G	3.22212e-06	NA	NA	NA	NA
3	156330769	T	C	-3.17344e-06	NA	NA	NA	NA
3	156377170	A	G	3.06072e-05	NA	NA	NA	NA
3	156422107	T	G	-1.08116e-05	NA	NA	NA	NA
3	156437947	C	T	-4.15596e-07	NA	NA	NA	NA
3	156442065	T	C	2.42329e-05	NA	NA	NA	NA
3	156455917	C	T	1.17652e-07	NA	NA	NA	NA
3	156481165	T	C	-5.02174e-07	NA	NA	NA	NA
3	156512188	T	C	-2.62314e-06	NA	NA	NA	NA
3	156527718	ATT	A	-7.58967e-06	NA	NA	NA	NA
3	156528721	G	A	NA	4.70088e-05	4.35265e-05	NA	NA
3	156545970	C	T	-0.000120234	NA	NA	NA	NA
3	156548853	C	T	5.55168e-06	NA	NA	NA	NA
3	156562002	C	T	-1.58204e-05	NA	NA	NA	NA
3	156567951	G	A	-2.35551e-05	NA	NA	NA	NA
3	156578150	T	C	-8.67621e-05	NA	NA	NA	NA
3	156578466	G	A	NA	-0.00073467	-0.000646482	NA	NA
3	156592987	A	C	5.87799e-06	NA	NA	NA	NA
3	156614122	A	G	-2.39933e-05	NA	NA	NA	NA
3	156617468	C	T	-1.44464e-07	NA	NA	NA	NA
3	156618766	C	T	2.03326e-05	NA	NA	NA	NA
3	156621843	A	G	1.7214e-05	0.000589901	0.000554132	NA	NA
3	156622523	C	A	0.000102873	NA	NA	NA	NA
3	156624666	T	C	-2.96955e-06	NA	NA	NA	NA
3	156627036	G	A	-1.95298e-05	NA	NA	NA	NA
3	156627680	G	C	2.67574e-06	-0.000285918	-0.000293836	NA	NA
3	156630633	G	A	-2.22243e-06	0.00140335	0.00120586	NA	NA
3	156630796	T	C	9.34932e-06	NA	NA	NA	NA
3	156634057	A	G	-8.18393e-06	0.000418962	0.00042231	NA	NA
3	156641491	T	G	2.11758e-05	NA	NA	NA	NA
3	156642329	A	G	1.17935e-05	NA	NA	NA	NA
3	156642399	TA	T	2.00546e-05	NA	NA	NA	NA
3	156644661	G	A	1.93389e-05	NA	NA	NA	NA
3	156649966	C	T	6.18803e-06	NA	NA	NA	NA
3	156654345	G	A	-0.000492145	NA	NA	NA	NA
3	156657736	C	A	4.22679e-06	0.00173267	0.00155286	NA	NA
3	156661051	A	G	-1.47847e-06	NA	NA	NA	NA
3	156666506	A	G	-1.05987e-05	NA	NA	NA	NA
3	156679600	T	C	-1.30651e-05	NA	NA	NA	NA
3	156679960	C	T	7.16182e-05	NA	NA	NA	NA
3	156684698	C	T	NA	NA	NA	NA	0.3647
3	156688610	A	G	NA	-0.000412987	-0.000415593	NA	NA
3	156695688	C	T	0.349464	NA	NA	NA	NA
3	156702428	A	G	NA	0.270858	0.271896	0.290244	NA
3	156714299	C	G	5.75974e-06	0.00103097	0.00094582	NA	NA
3	156716300	T	A	1.27899e-05	NA	NA	NA	NA
3	156718373	G	A	0.000696083	0.000488893	0.000529364	NA	NA
3	156743490	G	A	-3.80185e-06	NA	NA	NA	NA
3	156747056	CAA	C	1.61126e-05	NA	NA	NA	NA
3	156747839	A	G	2.31663e-05	0.00143653	0.0014248	0.00157998	NA
3	156752783	A	G	-1.96036e-05	NA	NA	NA	NA
3	156756633	T	A	-4.86608e-07	NA	NA	NA	NA
3	156756735	C	T	6.17486e-07	NA	NA	NA	NA
3	156763152	A	G	NA	-0.00096371	-0.000722056	-0.000993307	NA
3	156767734	TAA	T	-1.38856e-05	NA	NA	NA	NA
3	156771720	G	A	-1.17249e-05	NA	NA	NA	NA
3	156772390	T	G	-1.48979e-05	NA	NA	NA	NA
3	156777992	T	A	-1.76672e-05	NA	NA	NA	NA
3	156783426	G	A	NA	-0.000220594	-0.000222264	NA	NA
3	156787575	G	C	-5.72986e-07	NA	NA	NA	NA
3	156790921	T	C	-2.81771e-06	NA	NA	NA	NA
3	156792101	G	C	4.94925e-06	0.000201262	0.00018487	NA	NA
3	156798573	A	G	1.6788e-05	0.00212234	0.00217266	0.00218309	NA
3	156798617	C	T	-4.28677e-06	NA	NA	NA	NA
3	156806431	G	T	-1.80241e-06	NA	NA	NA	NA
3	156814394	G	A	NA	-0.000550311	-0.000611023	NA	NA
3	156822908	C	T	-2.19927e-05	NA	NA	NA	NA
3	156825693	T	A	4.30742e-06	NA	NA	NA	NA
3	156826795	C	T	-8.71947e-06	NA	NA	NA	NA
3	156830201	A	G	NA	-0.000710859	-0.000746004	NA	NA
3	156837033	T	A	-1.63719e-05	NA	NA	NA	NA
3	156849489	G	A	2.82047e-06	NA	NA	NA	NA
3	156859880	A	G	9.42966e-06	-0.000165632	-0.000150082	NA	NA
3	156863245	G	A	2.98194e-05	NA	NA	NA	NA
3	156891018	G	C	2.21578e-06	NA	NA	NA	NA
3	156924007	G	A	7.43926e-07	NA	NA	NA	NA
3	156932802	A	G	1.77383e-05	NA	NA	NA	NA
3	156968810	A	G	-4.29731e-06	NA	NA	NA	NA
3	156979266	A	AT	-6.36646e-05	NA	NA	NA	NA
3	156979887	T	A	8.60785e-06	NA	NA	NA	NA
3	156980498	C	A	9.67865e-06	0.000948513	0.000990701	NA	NA
3	156980568	GA	G	-8.0095e-06	NA	NA	NA	NA
3	156982039	A	G	1.98854e-05	0.00252906	0.00210944	0.00225257	NA
3	156982627	C	T	6.96503e-06	NA	NA	NA	NA
3	156983281	G	A	-4.63395e-06	NA	NA	NA	NA
3	156993415	A	C	-2.64047e-05	NA	NA	NA	NA
3	156993638	G	C	2.15476e-06	NA	NA	NA	NA
3	156997477	G	T	9.80211e-07	NA	NA	NA	NA
3	157003311	T	C	-1.66418e-05	NA	NA	NA	NA
3	157008600	T	C	-4.71843e-06	NA	NA	NA	NA
3	157035240	C	A	-1.29754e-05	-0.000610774	-0.000636733	NA	NA
3	157036869	T	C	-4.4728e-06	NA	NA	NA	NA
3	157038267	G	T	1.42108e-07	NA	NA	NA	NA
3	157041518	A	G	NA	-0.00047628	-0.000497063	NA	NA
3	157046472	A	G	-9.60742e-06	NA	NA	NA	NA
3	157065306	C	G	-7.35462e-06	-0.00075517	-0.000838676	NA	NA
3	157066746	T	C	-1.57417e-05	NA	NA	NA	NA
3	157070792	AC	A	-4.57226e-05	NA	NA	NA	NA
3	157071139	C	A	NA	-0.00268927	-0.00253774	-0.00250845	NA
3	157080943	A	G	-2.34422e-05	NA	NA	NA	NA
3	157083212	C	A	1.14283e-05	NA	NA	NA	NA
3	157085776	A	C	-1.77984e-05	NA	NA	NA	NA
3	157092789	C	T	-2.20613e-06	NA	NA	NA	NA
3	157093351	C	G	6.60269e-06	NA	NA	NA	NA
3	157099251	C	A	-9.2761e-06	NA	NA	NA	NA
3	157101468	G	T	4.17615e-06	NA	NA	NA	NA
3	157110129	A	G	-1.68702e-06	0.000139407	0.000122862	NA	NA
3	157112822	T	C	4.16695e-06	NA	NA	NA	NA
3	157115195	A	G	NA	0.000145471	0.000169006	NA	NA
3	157117630	T	G	1.22876e-05	NA	NA	NA	NA
3	157117632	G	A	-4.57367e-07	NA	NA	NA	NA
3	157124389	A	G	4.3514e-06	NA	NA	NA	NA
3	157138083	A	G	7.11439e-08	NA	NA	NA	NA
3	157145109	G	C	7.15079e-05	NA	NA	NA	NA
3	157155901	A	G	5.87082e-06	0.000129446	0.000122829	NA	NA
3	157158069	T	A	-2.76529e-06	5.58873e-05	7.09796e-05	NA	NA
3	157210074	A	G	6.01172e-06	NA	NA	NA	NA
3	157269693	C	A	1.31268e-05	NA	NA	NA	NA
3	157291032	G	A	NA	0.000131176	0.000133895	NA	NA
3	157301116	G	A	2.27444e-07	6.46224e-05	6.43906e-05	NA	NA
3	157341395	C	T	-1.40951e-05	NA	NA	NA	NA
3	157409621	C	T	1.00003e-05	NA	NA	NA	NA
3	157472178	A	T	1.27992e-05	NA	NA	NA	NA
3	157515111	T	C	-1.70636e-05	NA	NA	NA	NA
3	157555329	A	T	9.97939e-06	NA	NA	NA	NA
3	157561477	A	G	0.000586267	NA	NA	NA	NA
3	157562233	T	C	1.71534e-05	NA	NA	NA	NA
3	157567865	A	T	2.031e-06	NA	NA	NA	NA
3	157576601	G	C	NA	0.00015549	0.000164546	NA	NA
3	157595024	T	A	-5.98132e-06	NA	NA	NA	NA
3	157605599	G	A	8.6284e-05	NA	NA	NA	NA
3	157630653	G	T	-4.62194e-06	NA	NA	NA	NA
3	157641873	G	A	NA	0.00104433	0.000963375	NA	NA
3	157671006	C	G	4.03612e-06	NA	NA	NA	NA
3	157701901	G	A	NA	0.00127374	0.00143328	NA	NA
3	157708241	T	G	-2.30082e-05	NA	NA	NA	NA
3	157709133	G	A	5.38306e-06	NA	NA	NA	NA
3	157717037	G	A	NA	-0.000344813	NA	NA	NA
3	157728264	A	G	5.10571e-05	NA	NA	NA	NA
3	157733411	A	G	NA	0.000862445	0.000829299	NA	NA
3	157755430	C	T	0.000119531	NA	NA	NA	NA
3	157779655	G	A	7.23458e-06	NA	NA	NA	NA
3	157788287	C	T	1.26196e-06	NA	NA	NA	NA
3	157794485	G	T	4.01279e-05	NA	NA	NA	NA
3	157814647	C	G	0.00658819	NA	NA	NA	NA
3	157822105	T	C	-8.17983e-06	NA	NA	NA	NA
3	157850285	C	T	6.7396e-06	NA	NA	NA	NA
3	157863313	T	C	5.13117e-05	NA	NA	NA	NA
3	157867130	A	G	9.09817e-06	0.000222156	0.000262779	NA	NA
3	157870501	G	A	8.81583e-06	0.000369126	NA	NA	NA
3	157873317	A	C	NA	0.000788815	0.000796903	NA	NA
3	157887668	G	A	4.43584e-05	NA	NA	NA	NA
3	157933326	C	T	-3.84564e-06	NA	NA	NA	NA
3	157972437	T	C	8.75489e-06	NA	NA	NA	NA
3	157981776	C	G	NA	0.000224413	NA	NA	NA
3	158005468	A	G	NA	0.000625791	NA	NA	NA
3	158009429	A	C	5.67133e-05	NA	NA	NA	NA
3	158039561	C	T	5.79518e-05	NA	NA	NA	NA
3	158070799	C	T	2.98713e-05	NA	NA	NA	NA
3	158090101	C	T	0.000460902	NA	NA	NA	NA
3	158138524	T	C	0.000144992	NA	NA	NA	NA
3	158145202	T	C	0.000775537	NA	NA	NA	NA
3	158164072	A	G	-5.597e-06	NA	NA	NA	NA
3	158211636	C	T	2.35973e-05	NA	NA	NA	NA
3	158246303	C	T	1.06481e-05	NA	NA	NA	NA
3	158305228	G	A	NA	0.000937178	0.00108142	NA	NA
3	158390066	G	A	-5.68702e-05	NA	NA	NA	NA
3	158452897	T	G	1.95433e-05	NA	NA	NA	NA
3	158458502	A	G	-2.60056e-05	NA	NA	NA	NA
3	158471150	A	G	3.49103e-06	0.000203005	0.000196286	NA	NA
3	158567386	T	C	-6.48465e-05	NA	NA	NA	NA
3	158668177	G	C	-0.000104736	NA	NA	NA	NA
3	158690243	G	A	-9.79925e-05	NA	NA	NA	NA
3	158710247	G	A	3.69032e-06	NA	NA	NA	NA
3	158726426	A	C	-0.000355539	NA	NA	NA	NA
3	158726922	C	A	-0.000139422	NA	NA	NA	NA
3	158743147	A	G	-3.46421e-05	NA	NA	NA	NA
3	158744398	G	C	-5.88905e-05	NA	NA	NA	NA
3	158745257	T	C	-0.00197816	NA	NA	NA	NA
3	158748586	AGAAGTGACTGG	A	-2.18806e-05	NA	NA	NA	NA
3	158760986	A	G	1.82109e-05	NA	NA	NA	NA
3	158762458	T	C	7.39529e-06	NA	NA	NA	NA
3	158771852	A	G	-9.51382e-05	NA	NA	NA	NA
3	158772631	A	G	NA	-0.0027634	-0.00313379	NA	NA
3	158772791	G	C	-4.46172e-05	NA	NA	NA	NA
3	158775564	A	T	-0.00254364	-0.00596487	-0.00605835	-0.0107716	NA
3	158779536	A	G	NA	9.56434e-05	0.000100154	NA	NA
3	158790223	A	G	-1.12515e-05	NA	NA	NA	NA
3	158801657	T	C	-0.000132164	NA	NA	NA	NA
3	158804674	T	C	-0.000212032	NA	NA	NA	NA
3	158819321	T	C	-7.08908e-05	NA	NA	NA	NA
3	158819654	A	G	-0.000125844	NA	NA	NA	NA
3	158946359	C	T	1.3728e-05	NA	NA	NA	NA
3	158947215	G	C	-6.76087e-06	NA	NA	NA	NA
3	158968758	T	C	5.23313e-05	NA	NA	NA	NA
3	158989086	G	T	9.07702e-05	NA	NA	NA	NA
3	158991590	C	T	0.000193896	NA	NA	NA	NA
3	159135700	G	A	0.000488947	NA	NA	NA	NA
3	159246091	A	T	-4.26056e-05	NA	NA	NA	NA
3	159289882	C	T	3.9338e-05	NA	NA	NA	NA
3	159326455	C	T	-7.02942e-06	NA	NA	NA	NA
3	159351470	G	A	NA	0.00064148	0.000654298	NA	NA
3	159366712	A	G	3.92808e-05	NA	NA	NA	NA
3	159382847	A	C	0.000251819	NA	NA	NA	NA
3	159402262	G	A	5.34126e-05	NA	NA	NA	NA
3	159416390	C	T	-2.41319e-05	NA	NA	NA	NA
3	159426802	T	C	-1.20698e-05	NA	NA	NA	NA
3	159462851	A	G	0.000213286	NA	NA	NA	NA
3	159463390	C	T	0.000149619	NA	NA	NA	NA
3	159470439	T	C	0.000168586	NA	NA	NA	NA
3	159486235	C	T	0.000115779	NA	NA	NA	NA
3	159513732	C	T	1.30431e-05	NA	NA	NA	NA
3	159522077	A	G	NA	0.00156154	0.00143803	NA	NA
3	159535296	C	G	3.29914e-05	NA	NA	NA	NA
3	159545057	A	G	-2.70686e-05	NA	NA	NA	NA
3	159549011	C	G	-6.19706e-05	NA	NA	NA	NA
3	159560295	A	T	3.86887e-05	NA	NA	NA	NA
3	159594042	C	T	4.03421e-05	NA	NA	NA	NA
3	159605618	G	A	8.70971e-06	NA	NA	NA	NA
3	159607245	C	T	4.11022e-06	NA	NA	NA	NA
3	160062688	G	C	2.60721e-05	NA	NA	NA	NA
3	160202724	G	A	0.000252081	NA	NA	NA	NA
3	160315175	T	C	-6.20147e-06	NA	NA	NA	NA
3	160350243	C	T	-1.00104e-05	NA	NA	NA	NA
3	160392424	G	A	0.000151616	NA	NA	NA	NA
3	160432087	G	A	7.43189e-06	NA	NA	NA	NA
3	160557468	T	C	5.71435e-06	NA	NA	NA	NA
3	160677076	T	C	4.70125e-06	NA	NA	NA	NA
3	160685105	A	C	0.000250921	NA	NA	NA	NA
3	160928523	C	T	-6.72646e-05	NA	NA	NA	NA
3	160960148	C	CAT	-2.11636e-05	NA	NA	NA	NA
3	161037274	A	G	-6.55833e-05	NA	NA	NA	NA
3	161039572	G	A	-9.46263e-05	NA	NA	NA	NA
3	161052087	C	G	9.83037e-05	NA	NA	NA	NA
3	161088237	G	A	1.79763e-05	NA	NA	NA	NA
3	161095866	C	T	7.40294e-06	NA	NA	NA	NA
3	161104181	A	G	-3.23029e-05	NA	NA	NA	NA
3	161110622	C	A	-2.94444e-05	NA	NA	NA	NA
3	161160790	G	A	-0.000105286	NA	NA	NA	NA
3	161172980	C	T	-0.000194502	NA	NA	NA	NA
3	161232367	T	TA	-2.7601e-05	NA	NA	NA	NA
3	161288297	G	A	5.97797e-06	NA	NA	NA	NA
3	161289398	A	G	-1.71905e-05	NA	NA	NA	NA
3	161372534	A	G	1.57987e-05	NA	NA	NA	NA
3	161383579	C	A	-0.000205645	NA	NA	NA	NA
3	161392128	G	A	-0.000184568	NA	NA	NA	NA
3	161413112	A	G	NA	-0.00235584	-0.0023121	NA	NA
3	161413805	C	T	-4.93026e-05	NA	NA	NA	NA
3	161429422	T	C	0.000108672	NA	NA	NA	NA
3	161480924	T	TA	1.7591e-05	NA	NA	NA	NA
3	161484676	A	G	0.000281687	NA	NA	NA	NA
3	161496748	A	G	NA	0.00162691	0.00147442	NA	NA
3	161595716	AT	A	-0.000130737	NA	NA	NA	NA
3	161605386	A	G	-8.76746e-06	NA	NA	NA	NA
3	161613765	C	T	5.31208e-05	NA	NA	NA	NA
3	161689516	G	C	-0.000100324	NA	NA	NA	NA
3	161711528	C	G	-3.54155e-06	NA	NA	NA	NA
3	161742066	A	G	-4.60873e-05	NA	NA	NA	NA
3	161775625	G	C	-0.000108338	NA	NA	NA	NA
3	161845115	T	A	-6.78348e-06	NA	NA	NA	NA
3	161907328	A	C	1.68003e-05	NA	NA	NA	NA
3	161959721	A	T	4.46372e-06	NA	NA	NA	NA
3	161961388	G	A	3.03522e-05	NA	NA	NA	NA
3	161985936	A	G	0.00066153	NA	NA	NA	NA
3	161991600	C	T	2.86524e-05	NA	NA	NA	NA
3	162039800	G	A	3.54216e-05	NA	NA	NA	NA
3	162050609	T	A	2.81751e-05	NA	NA	NA	NA
3	162116310	A	G	1.51464e-05	NA	NA	NA	NA
3	162291445	G	T	4.81958e-06	NA	NA	NA	NA
3	162313068	G	A	-0.000135928	NA	NA	NA	NA
3	162533517	C	A	-9.49491e-06	NA	NA	NA	NA
3	162956694	A	C	-5.89082e-06	NA	NA	NA	NA
3	162961095	A	G	-0.000170663	NA	NA	NA	NA
3	162964207	G	A	NA	-0.00123493	-0.00129933	NA	NA
3	162971520	C	G	-0.000120354	NA	NA	NA	NA
3	163014219	A	G	-3.9889e-05	NA	NA	NA	NA
3	163014472	C	T	-4.66149e-05	NA	NA	NA	NA
3	163035122	GT	G	-0.000150235	NA	NA	NA	NA
3	163055245	A	G	NA	-0.00568787	-0.0056306	-0.00791539	NA
3	163070304	A	T	-0.00194303	NA	NA	NA	NA
3	163074996	A	C	6.09534e-06	NA	NA	NA	NA
3	163079342	T	A	-8.19931e-05	NA	NA	NA	NA
3	163369723	G	A	0.000314701	NA	NA	NA	NA
3	163391371	A	G	8.12901e-05	NA	NA	NA	NA
3	163458485	A	G	-1.08279e-05	NA	NA	NA	NA
3	163482115	T	G	0.000141321	NA	NA	NA	NA
3	163538976	T	C	-6.70469e-05	NA	NA	NA	NA
3	163549361	C	T	4.48143e-06	NA	NA	NA	NA
3	163552554	C	T	-4.0114e-05	NA	NA	NA	NA
3	163611374	G	A	-0.000111198	NA	NA	NA	NA
3	163648211	C	G	6.60433e-05	NA	NA	NA	NA
3	163780063	A	G	-0.000546577	NA	NA	NA	NA
3	163811252	T	C	-0.000289461	NA	NA	NA	NA
3	164270372	T	A	-0.000124871	NA	NA	NA	NA
3	164440349	C	T	-4.65993e-05	NA	NA	NA	NA
3	164469474	T	C	6.72802e-06	NA	NA	NA	NA
3	164494970	A	G	-1.48885e-05	NA	NA	NA	NA
3	164718743	C	T	2.7041e-06	NA	NA	NA	NA
3	164786413	AC	A	-4.77881e-05	NA	NA	NA	NA
3	164803131	G	T	-0.000473888	NA	NA	NA	NA
3	164865090	T	C	3.0444e-05	NA	NA	NA	NA
3	164869646	T	C	-5.89383e-05	NA	NA	NA	NA
3	164885159	A	G	0.00020198	NA	NA	NA	NA
3	164929943	A	G	2.26833e-05	NA	NA	NA	NA
3	165109613	A	G	6.85672e-06	NA	NA	NA	NA
3	165212167	A	C	-6.92035e-05	NA	NA	NA	NA
3	165223261	A	G	NA	-0.00153526	NA	NA	NA
3	165267390	C	T	-0.000217084	NA	NA	NA	NA
3	165291081	G	T	-0.000194306	NA	NA	NA	NA
3	165302932	A	G	8.61068e-06	NA	NA	NA	NA
3	165328929	A	T	-8.33129e-05	NA	NA	NA	NA
3	165435332	A	G	-0.000147278	NA	NA	NA	NA
3	165483768	G	A	-8.25936e-06	NA	NA	NA	NA
3	165498699	A	G	1.06176e-05	NA	NA	NA	NA
3	165731097	G	T	-6.69505e-06	NA	NA	NA	NA
3	165811234	A	G	-3.24526e-05	NA	NA	NA	NA
3	165860464	A	C	-2.69055e-05	NA	NA	NA	NA
3	165898191	A	C	-5.35542e-05	NA	NA	NA	NA
3	165904463	C	T	-1.30072e-05	NA	NA	NA	NA
3	165906453	A	G	-1.34019e-05	NA	NA	NA	NA
3	166018966	TTC	T	-8.57879e-05	NA	NA	NA	NA
3	166025139	T	C	-1.91148e-05	NA	NA	NA	NA
3	166078314	C	T	-3.83528e-06	NA	NA	NA	NA
3	166147973	A	T	-1.53259e-05	NA	NA	NA	NA
3	166162418	C	A	6.55597e-05	NA	NA	NA	NA
3	166177521	G	A	NA	0.000856094	NA	NA	NA
3	166195625	A	T	-1.29623e-05	NA	NA	NA	NA
3	166259533	T	G	0.0002738	NA	NA	NA	NA
3	166455242	T	C	4.93368e-06	NA	NA	NA	NA
3	166497437	A	G	-4.24248e-06	NA	NA	NA	NA
3	166581568	C	A	1.12203e-05	NA	NA	NA	NA
3	166687271	G	A	3.40808e-05	NA	NA	NA	NA
3	166712316	G	A	6.24506e-06	NA	NA	NA	NA
3	166808524	A	T	-3.0357e-05	NA	NA	NA	NA
3	166809625	TA	T	-7.63181e-05	NA	NA	NA	NA
3	166810363	A	G	NA	-0.00252095	-0.00258541	NA	NA
3	166812169	A	T	-0.000115913	NA	NA	NA	NA
3	166812765	ACCCCT	A	-1.2419e-05	NA	NA	NA	NA
3	166817138	A	C	-7.99907e-05	NA	NA	NA	NA
3	166820959	T	C	-0.000109786	NA	NA	NA	NA
3	166997196	A	G	-3.79289e-05	NA	NA	NA	NA
3	167094566	A	G	-1.16073e-05	NA	NA	NA	NA
3	167100529	T	C	-2.27188e-05	NA	NA	NA	NA
3	167101536	CT	C	2.43634e-05	NA	NA	NA	NA
3	167165624	C	T	7.62106e-05	NA	NA	NA	NA
3	167309513	G	T	-2.12537e-05	NA	NA	NA	NA
3	167320151	C	T	3.99949e-05	NA	NA	NA	NA
3	167892212	C	T	-5.56977e-05	NA	NA	NA	NA
3	167900390	G	A	-2.05315e-05	NA	NA	NA	NA
3	167908432	G	A	NA	-0.000966654	NA	NA	NA
3	167917901	A	G	-5.14729e-05	NA	NA	NA	NA
3	167918111	T	C	-6.76407e-05	NA	NA	NA	NA
3	167936883	T	G	-4.33099e-05	NA	NA	NA	NA
3	168045681	C	T	1.03378e-05	NA	NA	NA	NA
3	168084698	A	G	-4.18691e-05	NA	NA	NA	NA
3	168187696	T	A	-1.43532e-05	NA	NA	NA	NA
3	168188767	A	T	-7.01463e-05	NA	NA	NA	NA
3	168189967	A	G	NA	-0.00164038	-0.00151039	NA	NA
3	168207934	G	A	NA	0.00140068	NA	NA	NA
3	168216616	A	G	0.000120527	NA	NA	NA	NA
3	168234614	G	A	0.000223082	NA	NA	NA	NA
3	168241082	G	GT	5.35917e-05	NA	NA	NA	NA
3	168288180	G	A	5.02771e-05	NA	NA	NA	NA
3	168289505	T	C	6.54711e-06	NA	NA	NA	NA
3	168308584	G	A	-5.68805e-05	NA	NA	NA	NA
3	168328916	A	G	9.33973e-06	NA	NA	NA	NA
3	168504222	G	A	2.81832e-05	0.000426632	0.000513574	NA	NA
3	168549476	A	G	3.76218e-05	NA	NA	NA	NA
3	168574880	A	G	4.47639e-06	NA	NA	NA	NA
3	168673601	A	G	2.62796e-05	NA	NA	NA	NA
3	168701951	A	C	4.55888e-06	NA	NA	NA	NA
3	168788574	C	G	1.36457e-05	NA	NA	NA	NA
3	168916621	T	C	-0.000206504	NA	NA	NA	NA
3	168936936	C	A	-0.000174851	NA	NA	NA	NA
3	168959463	T	C	-3.56382e-05	NA	NA	NA	NA
3	168969509	C	G	3.10814e-05	NA	NA	NA	NA
3	168981832	A	G	3.70975e-05	NA	NA	NA	NA
3	168992485	A	T	-0.000262493	NA	NA	NA	NA
3	169002296	C	T	9.48168e-05	NA	NA	NA	NA
3	169003886	T	G	4.83092e-06	NA	NA	NA	NA
3	169025149	T	C	9.7849e-05	NA	NA	NA	NA
3	169047821	C	T	-5.53358e-06	NA	NA	NA	NA
3	169054975	G	A	4.75883e-06	NA	NA	NA	NA
3	169062444	G	A	6.2135e-06	NA	NA	NA	NA
3	169063354	C	T	3.01257e-05	NA	NA	NA	NA
3	169135050	TAG	T	9.9249e-05	NA	NA	NA	NA
3	169423641	G	T	-9.9097e-05	NA	NA	NA	NA
3	169581033	G	A	NA	0.000836922	NA	NA	NA
3	169596819	T	C	6.68569e-05	NA	NA	NA	NA
3	169629601	G	A	-8.94906e-06	-0.000606352	-0.000484101	NA	NA
3	169666168	A	G	1.07337e-05	NA	NA	NA	NA
3	169704662	G	C	-1.83518e-05	NA	NA	NA	NA
3	169713576	T	C	0.000145946	NA	NA	NA	NA
3	169714812	T	G	4.59818e-06	NA	NA	NA	NA
3	170076113	G	T	7.93697e-05	NA	NA	NA	NA
3	170106639	G	A	NA	-0.000631216	-0.000610878	NA	NA
3	170116720	A	G	-5.85718e-05	NA	NA	NA	NA
3	170126031	T	C	6.21157e-06	NA	NA	NA	NA
3	170171286	A	C	7.0351e-06	NA	NA	NA	NA
3	170175747	G	A	-2.25707e-05	NA	NA	NA	NA
3	170199610	C	T	-0.000101706	NA	NA	NA	NA
3	170290401	GC	G	1.11916e-05	NA	NA	NA	NA
3	170291688	C	A	5.60356e-05	NA	NA	NA	NA
3	170434757	T	C	8.81367e-05	NA	NA	NA	NA
3	170459973	T	G	-6.09641e-05	NA	NA	NA	NA
3	170564711	T	G	0.00012964	NA	NA	NA	NA
3	170644830	G	A	NA	0.00203589	0.00188747	NA	NA
3	170648136	G	C	0.000110643	NA	NA	NA	NA
3	170651402	C	G	7.65148e-05	NA	NA	NA	NA
3	170652931	G	C	8.38561e-05	NA	NA	NA	NA
3	170691637	C	T	8.87366e-05	NA	NA	NA	NA
3	170693234	A	G	NA	0.00101909	0.00118778	NA	NA
3	170694057	C	T	7.84195e-06	NA	NA	NA	NA
3	170699277	G	A	5.03528e-05	0.00110923	NA	NA	NA
3	170703866	A	G	NA	0.00037765	0.000432338	NA	NA
3	170716433	C	T	4.56284e-05	NA	NA	NA	NA
3	170720376	G	A	2.92552e-05	NA	NA	NA	NA
3	170725204	G	C	8.82797e-05	NA	NA	NA	NA
3	170725490	A	G	1.65823e-05	0.000330097	NA	NA	NA
3	170812852	C	T	4.77884e-05	NA	NA	NA	NA
3	170826994	G	A	3.25431e-05	NA	NA	NA	NA
3	170848219	A	G	NA	0.00144291	0.00167664	NA	NA
3	170865099	C	T	0.000235714	NA	NA	NA	NA
3	170867828	A	G	NA	0.00206083	0.00199624	NA	NA
3	170869605	C	T	0.000211344	NA	NA	NA	NA
3	170869794	A	G	3.58029e-05	0.000681048	NA	NA	NA
3	170894111	T	C	0.000101117	NA	NA	NA	NA
3	170901590	G	A	3.62755e-05	NA	NA	NA	NA
3	170906108	G	A	0.000732818	0.00213487	0.00213853	NA	NA
3	170910981	T	C	0.000141132	NA	NA	NA	NA
3	170912731	G	T	0.000160516	NA	NA	NA	NA
3	170933970	C	G	-0.000157776	NA	NA	NA	NA
3	170934602	A	G	5.18248e-05	NA	NA	NA	NA
3	171034347	TAC	T	-3.93664e-05	NA	NA	NA	NA
3	171048627	G	A	7.31423e-05	NA	NA	NA	NA
3	171056161	A	G	-2.95501e-05	NA	NA	NA	NA
3	171240635	T	A	-7.73174e-05	NA	NA	NA	NA
3	171288546	C	T	-6.45637e-05	NA	NA	NA	NA
3	171289466	G	A	-6.00634e-06	NA	NA	NA	NA
3	171386018	G	A	-7.12954e-05	NA	NA	NA	NA
3	171418677	G	A	2.56457e-05	NA	NA	NA	NA
3	171441625	C	A	1.51407e-05	NA	NA	NA	NA
3	171459190	A	G	5.66338e-06	NA	NA	NA	NA
3	171491561	A	G	0.000111853	NA	NA	NA	NA
3	171504394	C	T	2.62694e-06	NA	NA	NA	NA
3	171508945	A	C	-8.64238e-05	NA	NA	NA	NA
3	171509967	T	G	-6.35708e-05	NA	NA	NA	NA
3	171512393	G	A	5.90955e-06	NA	NA	NA	NA
3	171522920	G	T	1.24081e-05	NA	NA	NA	NA
3	171527318	G	A	1.47799e-05	NA	NA	NA	NA
3	171538125	A	G	NA	0.000601144	NA	NA	NA
3	171541634	C	T	1.3491e-05	NA	NA	NA	NA
3	171543441	C	T	1.70995e-05	NA	NA	NA	NA
3	171549263	G	C	3.76356e-05	NA	NA	NA	NA
3	171550087	G	A	0.000537506	NA	NA	NA	NA
3	171592505	C	T	9.4139e-05	NA	NA	NA	NA
3	171632132	C	T	3.75598e-06	NA	NA	NA	NA
3	171716759	C	T	-4.73808e-06	NA	NA	NA	NA
3	171729755	G	A	0.000169732	NA	NA	NA	NA
3	171755255	C	T	1.49634e-05	NA	NA	NA	NA
3	171807179	C	T	9.1005e-06	NA	NA	NA	NA
3	171812987	A	T	0.00015815	NA	NA	NA	NA
3	171820089	G	A	-5.48618e-05	NA	NA	NA	NA
3	171821110	G	A	5.91019e-06	NA	NA	NA	NA
3	171889418	G	C	1.09158e-05	NA	NA	NA	NA
3	171895745	T	C	0.000369447	NA	NA	NA	NA
3	171910193	TTTTC	T	8.60693e-06	NA	NA	NA	NA
3	171921552	A	T	9.35949e-05	NA	NA	NA	NA
3	171969921	A	G	-1.55018e-05	NA	NA	NA	NA
3	171998486	G	A	3.54206e-05	NA	NA	NA	NA
3	172021197	G	A	0.000115742	0.00282828	0.00328352	NA	NA
3	172022198	G	T	0.000106401	NA	NA	NA	NA
3	172032909	G	A	7.23216e-05	0.00127377	NA	NA	NA
3	172060192	G	A	0.00275336	NA	NA	NA	NA
3	172154287	T	C	-5.10763e-05	NA	NA	NA	NA
3	172160313	G	A	4.95965e-05	NA	NA	NA	NA
3	172162660	T	G	1.09512e-05	NA	NA	NA	NA
3	172168648	T	G	-0.000139984	NA	NA	NA	NA
3	172173971	G	A	-1.61825e-05	NA	NA	NA	NA
3	172220328	A	G	8.80477e-05	NA	NA	NA	NA
3	172251764	G	T	-8.18548e-05	NA	NA	NA	NA
3	172252681	C	T	-2.29757e-05	NA	NA	NA	NA
3	172262653	A	T	7.64792e-06	NA	NA	NA	NA
3	172263915	A	C	3.24497e-05	NA	NA	NA	NA
3	172269882	C	T	-8.10137e-05	NA	NA	NA	NA
3	172282305	T	TA	1.06232e-05	NA	NA	NA	NA
3	172458616	A	C	-4.21888e-06	NA	NA	NA	NA
3	172496342	G	T	3.80765e-05	NA	NA	NA	NA
3	172508291	G	A	0.000109315	NA	NA	NA	NA
3	172508450	C	T	-6.6636e-05	NA	NA	NA	NA
3	172514081	C	T	6.87497e-05	NA	NA	NA	NA
3	172514196	A	G	NA	0.0013101	NA	NA	NA
3	172602402	A	G	-1.17386e-05	NA	NA	NA	NA
3	172648691	T	G	-0.000117641	NA	NA	NA	NA
3	172650293	A	G	-0.000195525	NA	NA	NA	NA
3	172668394	G	A	-7.01691e-06	NA	NA	NA	NA
3	172670808	T	C	-1.52331e-05	NA	NA	NA	NA
3	172805151	G	A	6.93034e-06	NA	NA	NA	NA
3	172870530	G	A	6.60582e-06	NA	NA	NA	NA
3	172894109	T	C	5.96147e-05	NA	NA	NA	NA
3	173026175	C	T	1.2053e-05	NA	NA	NA	NA
3	173033832	G	A	-6.26877e-06	NA	NA	NA	NA
3	173035188	TA	T	2.15308e-05	NA	NA	NA	NA
3	173255653	G	A	3.98894e-05	NA	NA	NA	NA
3	173310385	A	C	-1.84927e-05	NA	NA	NA	NA
3	173336194	G	A	-4.70561e-06	NA	NA	NA	NA
3	173485560	T	C	-6.57278e-06	NA	NA	NA	NA
3	173618050	C	T	-0.000327741	NA	NA	NA	NA
3	173631768	C	T	-5.99547e-06	NA	NA	NA	NA
3	173642975	G	GTA	3.39521e-06	NA	NA	NA	NA
3	173674385	C	CT	-2.16588e-05	NA	NA	NA	NA
3	173754537	T	C	-6.62407e-05	NA	NA	NA	NA
3	173777038	A	G	8.69494e-06	NA	NA	NA	NA
3	173834992	A	C	-8.74593e-05	NA	NA	NA	NA
3	173846004	C	A	-0.000721666	NA	NA	NA	NA
3	173854261	A	G	-7.38982e-05	NA	NA	NA	NA
3	173925940	C	G	-1.1489e-05	NA	NA	NA	NA
3	173943494	C	T	8.31331e-06	NA	NA	NA	NA
3	173950750	G	A	7.6172e-05	NA	NA	NA	NA
3	173965302	A	T	2.04376e-05	NA	NA	NA	NA
3	173968650	C	T	1.80266e-05	NA	NA	NA	NA
3	173971989	C	T	0.000105439	NA	NA	NA	NA
3	173979918	C	T	-6.3956e-05	NA	NA	NA	NA
3	173986938	CTTCCTT	C	1.77295e-05	NA	NA	NA	NA
3	174004799	G	A	8.94702e-05	NA	NA	NA	NA
3	174044706	G	A	1.79725e-05	NA	NA	NA	NA
3	174091696	A	C	3.24078e-05	NA	NA	NA	NA
3	174099857	A	G	6.40849e-05	NA	NA	NA	NA
3	174115225	C	G	0.000814494	NA	NA	NA	NA
3	174151064	A	G	1.03359e-05	NA	NA	NA	NA
3	174155380	A	G	7.80958e-05	NA	NA	NA	NA
3	174156792	T	G	0.000254526	NA	NA	NA	NA
3	174172929	A	G	-3.20692e-05	NA	NA	NA	NA
3	174180022	ACTGT	A	-8.73277e-06	NA	NA	NA	NA
3	174182100	C	A	0.000170716	NA	NA	NA	NA
3	174182785	C	G	0.000127459	NA	NA	NA	NA
3	174185882	A	C	1.49419e-05	NA	NA	NA	NA
3	174190885	A	G	NA	0.00109452	NA	NA	NA
3	174252870	A	C	3.36334e-05	NA	NA	NA	NA
3	174258660	A	G	NA	0.000976258	NA	NA	NA
3	174360159	T	C	-2.62674e-05	NA	NA	NA	NA
3	174372873	C	G	0.000116697	NA	NA	NA	NA
3	174465482	A	G	-5.67563e-06	NA	NA	NA	NA
3	174545435	A	G	0.000582369	NA	NA	NA	NA
3	174548837	A	C	7.09985e-06	NA	NA	NA	NA
3	174625475	AT	A	-3.59976e-05	NA	NA	NA	NA
3	174630386	G	A	5.43407e-06	NA	NA	NA	NA
3	174741954	G	A	1.05124e-05	NA	NA	NA	NA
3	174742290	G	A	2.46499e-05	NA	NA	NA	NA
3	174816310	T	C	-5.74191e-06	NA	NA	NA	NA
3	174855085	C	T	1.00017e-05	NA	NA	NA	NA
3	174866984	T	A	-7.66848e-06	NA	NA	NA	NA
3	174868611	T	G	-2.97083e-06	NA	NA	NA	NA
3	174931073	A	C	-5.45193e-06	NA	NA	NA	NA
3	174958789	A	G	-0.00015735	NA	NA	NA	NA
3	175001337	GC	G	0.00019859	NA	NA	NA	NA
3	175002212	C	T	3.74742e-06	NA	NA	NA	NA
3	175012564	C	T	1.42252e-05	NA	NA	NA	NA
3	175014969	C	A	1.7628e-05	NA	NA	NA	NA
3	175022599	G	A	NA	0.000823726	NA	NA	NA
3	175025896	A	C	1.08827e-05	NA	NA	NA	NA
3	175027784	G	A	-8.82493e-06	NA	NA	NA	NA
3	175034701	T	C	9.26863e-05	NA	NA	NA	NA
3	175035883	C	T	0.000175233	NA	NA	NA	NA
3	175045880	A	G	2.23821e-05	NA	NA	NA	NA
3	175060827	C	T	6.01961e-06	NA	NA	NA	NA
3	175071508	C	T	-9.87499e-06	NA	NA	NA	NA
3	175082928	C	A	0.000159546	NA	NA	NA	NA
3	175090542	C	T	0.000150189	NA	NA	NA	NA
3	175106757	T	C	3.54235e-05	NA	NA	NA	NA
3	175113588	G	T	-7.34632e-05	NA	NA	NA	NA
3	175116076	C	T	0.000805877	NA	NA	NA	NA
3	175124382	C	A	-0.000375193	NA	NA	NA	NA
3	175151300	C	A	-2.23754e-05	NA	NA	NA	NA
3	175172368	A	T	2.58339e-05	NA	NA	NA	NA
3	175232528	A	G	-3.83674e-05	NA	NA	NA	NA
3	175241678	G	C	5.69558e-06	NA	NA	NA	NA
3	175250696	G	A	-1.3582e-05	NA	NA	NA	NA
3	175278128	T	A	-8.39141e-05	NA	NA	NA	NA
3	175280793	T	A	-2.69067e-05	NA	NA	NA	NA
3	175328452	A	G	-7.1904e-05	NA	NA	NA	NA
3	175347419	C	T	6.49568e-05	NA	NA	NA	NA
3	175398750	C	T	-4.91511e-05	NA	NA	NA	NA
3	175447007	G	C	-6.02912e-06	NA	NA	NA	NA
3	175452547	C	T	-3.2215e-05	NA	NA	NA	NA
3	175458322	A	C	-3.0246e-06	NA	NA	NA	NA
3	175461947	G	T	-1.03484e-05	NA	NA	NA	NA
3	175524987	G	T	-4.78498e-06	NA	NA	NA	NA
3	175539379	C	T	-1.49648e-05	NA	NA	NA	NA
3	175697430	C	G	1.30898e-05	NA	NA	NA	NA
3	175773831	G	A	1.02226e-05	NA	NA	NA	NA
3	175780555	T	TA	-8.61756e-06	NA	NA	NA	NA
3	175783420	C	A	-4.68823e-05	NA	NA	NA	NA
3	175783553	T	G	-7.09046e-05	NA	NA	NA	NA
3	175794946	G	A	-5.79576e-06	NA	NA	NA	NA
3	175815487	A	C	4.07777e-06	NA	NA	NA	NA
3	176020311	T	C	1.80536e-05	NA	NA	NA	NA
3	176037821	C	A	3.24087e-06	NA	NA	NA	NA
3	176432011	C	T	8.53286e-06	NA	NA	NA	NA
3	176551666	C	A	-7.176e-05	NA	NA	NA	NA
3	176555154	C	T	1.46662e-05	NA	NA	NA	NA
3	176574396	T	C	1.73523e-05	NA	NA	NA	NA
3	176594076	T	C	3.49382e-05	NA	NA	NA	NA
3	176596113	G	A	0.000288764	NA	NA	NA	NA
3	176641081	G	A	3.20672e-06	NA	NA	NA	NA
3	176648315	A	G	-1.04014e-05	NA	NA	NA	NA
3	176659147	G	T	1.52413e-05	NA	NA	NA	NA
3	176673084	C	T	-1.33498e-05	NA	NA	NA	NA
3	176697656	G	A	-2.68593e-05	NA	NA	NA	NA
3	176740241	T	C	6.80345e-06	NA	NA	NA	NA
3	176749267	C	T	-6.27429e-05	NA	NA	NA	NA
3	176753038	C	T	-9.29826e-06	NA	NA	NA	NA
3	176760932	G	A	0.000233581	NA	NA	NA	NA
3	176762735	C	A	-0.000342651	NA	NA	NA	NA
3	176763890	A	T	6.01356e-06	NA	NA	NA	NA
3	176766951	A	C	NA	-0.00175007	-0.00173373	NA	NA
3	176768796	G	A	-8.82499e-05	NA	NA	NA	NA
3	176775855	A	T	0.000130978	NA	NA	NA	NA
3	176787736	T	A	8.22021e-05	NA	NA	NA	NA
3	176797315	G	A	NA	-0.000949797	NA	NA	NA
3	176801440	T	C	-0.000114843	NA	NA	NA	NA
3	176936749	G	C	8.266e-06	NA	NA	NA	NA
3	176947486	C	G	1.5756e-05	NA	NA	NA	NA
3	176956342	T	A	8.32444e-06	NA	NA	NA	NA
3	176959458	G	A	0.000145854	NA	NA	NA	NA
3	176974507	C	G	-8.71046e-06	NA	NA	NA	NA
3	176976197	G	C	4.27552e-06	NA	NA	NA	NA
3	176981916	A	G	1.20819e-05	NA	NA	NA	NA
3	176991329	G	A	NA	0.000925654	NA	NA	NA
3	177021383	A	T	-0.000164564	NA	NA	NA	NA
3	177041864	G	A	-7.78302e-06	NA	NA	NA	NA
3	177058282	C	T	6.90115e-06	NA	NA	NA	NA
3	177082776	G	C	2.749e-05	NA	NA	NA	NA
3	177086249	G	T	0.000250875	NA	NA	NA	NA
3	177104925	G	C	-4.35764e-05	NA	NA	NA	NA
3	177141459	A	G	2.8937e-05	NA	NA	NA	NA
3	177163657	T	G	-8.87216e-05	NA	NA	NA	NA
3	177184627	T	A	8.76804e-05	NA	NA	NA	NA
3	177218572	T	G	0.000189967	NA	NA	NA	NA
3	177304761	C	A	-3.70615e-05	NA	NA	NA	NA
3	177312049	A	G	6.53765e-06	NA	NA	NA	NA
3	177350489	G	A	-4.60792e-05	NA	NA	NA	NA
3	177364816	T	A	2.57806e-05	NA	NA	NA	NA
3	177373145	A	C	4.33741e-05	NA	NA	NA	NA
3	177393565	C	T	0.000179934	NA	NA	NA	NA
3	177452687	G	A	-1.65668e-05	NA	NA	NA	NA
3	177468331	T	TACAG	4.82802e-06	NA	NA	NA	NA
3	177513445	A	T	-0.000198434	NA	NA	NA	NA
3	177538219	A	G	-9.6157e-05	NA	NA	NA	NA
3	177583506	A	G	1.14439e-05	NA	NA	NA	NA
3	177592584	C	T	-5.55528e-06	NA	NA	NA	NA
3	177593277	C	T	-5.21024e-05	NA	NA	NA	NA
3	177596881	A	C	-2.41929e-05	NA	NA	NA	NA
3	177604131	A	G	-0.000165603	NA	NA	NA	NA
3	177617015	G	A	-1.841e-05	NA	NA	NA	NA
3	177688812	T	C	0.00012669	NA	NA	NA	NA
3	177862182	A	G	2.67968e-05	NA	NA	NA	NA
3	177880976	T	G	3.22742e-05	NA	NA	NA	NA
3	177897183	G	A	-2.99624e-05	NA	NA	NA	NA
3	177942085	TC	T	9.37236e-05	NA	NA	NA	NA
3	178022538	A	G	-4.23115e-05	NA	NA	NA	NA
3	178056264	G	A	-6.879e-06	NA	NA	NA	NA
3	178086181	C	A	-8.55634e-06	NA	NA	NA	NA
3	178112535	C	T	-1.81615e-05	NA	NA	NA	NA
3	178120749	C	T	1.00198e-05	NA	NA	NA	NA
3	178202247	G	C	9.37452e-06	NA	NA	NA	NA
3	178269616	A	T	0.000139306	NA	NA	NA	NA
3	178336342	T	C	5.43566e-06	NA	NA	NA	NA
3	178368606	G	T	6.51457e-06	NA	NA	NA	NA
3	178384982	A	G	-6.87416e-05	NA	NA	NA	NA
3	178394618	C	A	2.09276e-05	NA	NA	NA	NA
3	178436833	T	TA	4.89471e-05	NA	NA	NA	NA
3	178449389	T	C	0.000222185	NA	NA	NA	NA
3	178453256	C	T	3.7737e-05	NA	NA	NA	NA
3	178509133	G	A	-1.26372e-05	NA	NA	NA	NA
3	178599742	C	T	-1.12555e-05	NA	NA	NA	NA
3	178635188	T	A	5.94771e-06	NA	NA	NA	NA
3	178663891	C	T	-1.18977e-05	NA	NA	NA	NA
3	178717364	G	A	5.50425e-05	NA	NA	NA	NA
3	178753188	A	T	NA	0.000734544	0.000826171	NA	NA
3	178754024	G	A	-8.73738e-06	NA	NA	NA	NA
3	178778727	G	T	8.06321e-05	NA	NA	NA	NA
3	178781696	G	T	-8.99884e-06	NA	NA	NA	NA
3	178814665	T	C	-1.91722e-05	NA	NA	NA	NA
3	178815280	G	A	-8.80535e-05	NA	NA	NA	NA
3	178817849	G	C	-0.000155373	NA	NA	NA	NA
3	178818444	G	A	2.83056e-06	NA	NA	NA	NA
3	178851302	G	A	-4.77585e-05	NA	NA	NA	NA
3	178862429	C	G	-0.000128402	NA	NA	NA	NA
3	178865825	G	A	-4.74998e-05	NA	NA	NA	NA
3	178899734	T	C	3.26035e-05	NA	NA	NA	NA
3	178901563	T	C	-2.01818e-05	NA	NA	NA	NA
3	178902135	A	G	5.76338e-06	NA	NA	NA	NA
3	178926896	G	T	-0.000199869	NA	NA	NA	NA
3	178930448	T	C	9.0417e-05	NA	NA	NA	NA
3	178934879	A	C	3.61417e-05	NA	NA	NA	NA
3	178937454	T	A	-0.000220123	NA	NA	NA	NA
3	178939599	T	G	-2.5938e-05	NA	NA	NA	NA
3	178961151	C	A	-5.13326e-05	NA	NA	NA	NA
3	178963823	A	G	-4.959e-05	NA	NA	NA	NA
3	179035347	AC	A	1.4708e-05	NA	NA	NA	NA
3	179050223	A	G	-6.68771e-05	NA	NA	NA	NA
3	179206916	C	T	-1.14471e-05	NA	NA	NA	NA
3	179717956	T	TAGAA	4.66991e-05	NA	NA	NA	NA
3	179744350	T	G	-3.24843e-06	NA	NA	NA	NA
3	179844523	C	T	1.97949e-05	NA	NA	NA	NA
3	179865379	C	T	-6.79612e-05	NA	NA	NA	NA
3	179879663	T	C	1.30948e-05	NA	NA	NA	NA
3	179947563	T	C	-4.47196e-06	NA	NA	NA	NA
3	179989627	T	C	9.88232e-05	NA	NA	NA	NA
3	180063831	C	T	0.000257971	NA	NA	NA	NA
3	180092130	A	T	2.35283e-05	NA	NA	NA	NA
3	180128219	T	C	7.69397e-06	NA	NA	NA	NA
3	180326180	A	G	5.41675e-06	NA	NA	NA	NA
3	180621392	C	T	4.25249e-06	NA	NA	NA	NA
3	180669835	G	A	9.68851e-05	NA	NA	NA	NA
3	180728461	G	A	9.21096e-05	NA	NA	NA	NA
3	180806320	A	G	0.000132082	NA	NA	NA	NA
3	180836116	T	TA	2.68728e-05	NA	NA	NA	NA
3	180916859	G	A	-8.12928e-05	NA	NA	NA	NA
3	181005184	T	A	-5.08434e-06	NA	NA	NA	NA
3	181088193	A	C	1.47039e-05	NA	NA	NA	NA
3	181361657	C	A	0.00054435	NA	NA	NA	NA
3	181422965	A	G	8.66798e-06	NA	NA	NA	NA
3	181608857	A	G	-1.31458e-05	NA	NA	NA	NA
3	181717502	T	A	3.10955e-05	NA	NA	NA	NA
3	181760077	C	T	1.27143e-05	NA	NA	NA	NA
3	181867115	T	C	-0.000178387	NA	NA	NA	NA
3	181895489	A	G	-7.88478e-05	NA	NA	NA	NA
3	182610317	T	C	-1.01235e-05	NA	NA	NA	NA
3	182951992	G	A	0.000114714	NA	NA	NA	NA
3	182955408	C	T	0.000127136	NA	NA	NA	NA
3	183001850	C	T	-3.69084e-05	NA	NA	NA	NA
3	183090717	G	A	-5.54057e-06	NA	NA	NA	NA
3	183131800	G	T	-4.65782e-06	NA	NA	NA	NA
3	183331311	C	T	0.000100418	NA	NA	NA	NA
3	183356937	A	G	-8.53779e-05	NA	NA	NA	NA
3	183357112	T	C	-0.000172734	NA	NA	NA	NA
3	183402331	G	A	-0.000101501	NA	NA	NA	NA
3	183413600	T	C	-5.17957e-06	NA	NA	NA	NA
3	183418714	G	A	-0.000157251	NA	NA	NA	NA
3	183429248	A	C	-3.58875e-05	NA	NA	NA	NA
3	183472816	G	A	1.24974e-05	NA	NA	NA	NA
3	183516371	C	T	-1.00411e-05	NA	NA	NA	NA
3	183559234	C	T	3.75925e-05	NA	NA	NA	NA
3	183727070	A	C	4.0828e-06	NA	NA	NA	NA
3	183935253	A	T	-9.05074e-06	NA	NA	NA	NA
3	183970348	A	T	-5.28931e-06	NA	NA	NA	NA
3	184035858	A	C	-1.87788e-05	NA	NA	NA	NA
3	184053960	G	A	-7.65283e-06	NA	NA	NA	NA
3	184106769	G	A	-0.000184406	NA	NA	NA	NA
3	184126816	C	T	-5.47217e-06	NA	NA	NA	NA
3	184143455	A	G	-4.45903e-05	NA	NA	NA	NA
3	184148698	C	A	NA	-0.00115149	NA	NA	NA
3	184179380	G	A	-3.92506e-05	NA	NA	NA	NA
3	184191190	G	C	NA	-0.000221695	-0.000289096	NA	NA
3	184202162	A	G	NA	-0.00125776	NA	NA	NA
3	184209707	G	A	-1.45192e-05	NA	NA	NA	NA
3	184215248	C	T	-6.96444e-06	NA	NA	NA	NA
3	184222951	T	C	2.3599e-05	NA	NA	NA	NA
3	184230883	G	A	-6.719e-06	NA	NA	NA	NA
3	184242171	C	T	-0.000356507	NA	NA	NA	NA
3	184272046	T	A	5.24991e-05	NA	NA	NA	NA
3	184288529	A	G	-1.07178e-05	NA	NA	NA	NA
3	184314474	CG	C	9.49532e-06	NA	NA	NA	NA
3	184342281	T	C	-2.5002e-05	NA	NA	NA	NA
3	184374693	G	A	4.78021e-05	NA	NA	NA	NA
3	184375739	C	T	7.99528e-05	NA	NA	NA	NA
3	184380405	A	C	-3.93063e-05	NA	NA	NA	NA
3	184381554	G	C	0.00027472	NA	NA	NA	NA
3	184406776	T	C	-8.93467e-05	NA	NA	NA	NA
3	184491238	C	T	-8.24799e-05	NA	NA	NA	NA
3	184498122	T	C	6.94793e-05	NA	NA	NA	NA
3	184501862	A	G	-6.88501e-05	NA	NA	NA	NA
3	184502024	G	T	2.70605e-05	NA	NA	NA	NA
3	184503944	C	T	9.25281e-05	NA	NA	NA	NA
3	184519421	C	T	-1.03601e-05	NA	NA	NA	NA
3	184520226	C	A	3.11715e-05	NA	NA	NA	NA
3	184528256	C	T	-2.03984e-05	NA	NA	NA	NA
3	184545268	T	C	-2.21592e-05	NA	NA	NA	NA
3	184545798	CTG	C	-1.23056e-05	NA	NA	NA	NA
3	184566491	C	T	-9.16975e-05	NA	NA	NA	NA
3	184570127	C	T	-7.59921e-05	NA	NA	NA	NA
3	184577528	C	T	-3.64071e-05	NA	NA	NA	NA
3	184599375	C	G	-1.52288e-05	NA	NA	NA	NA
3	184600563	G	C	-1.30566e-05	NA	NA	NA	NA
3	184603100	C	T	0.000139704	NA	NA	NA	NA
3	184608167	C	T	4.76247e-05	NA	NA	NA	NA
3	184616461	G	A	5.90406e-06	NA	NA	NA	NA
3	184648949	C	G	0.000438749	NA	NA	NA	NA
3	184662498	A	AG	-4.30469e-05	NA	NA	NA	NA
3	184714981	G	A	-0.000136292	NA	NA	NA	NA
3	184733705	G	A	4.71764e-05	NA	NA	NA	NA
3	184734881	G	A	3.79176e-05	NA	NA	NA	NA
3	184840735	C	T	-9.52711e-05	NA	NA	NA	NA
3	185053719	G	A	2.73342e-06	0.000129676	NA	NA	NA
3	185399899	T	C	5.1711e-05	NA	NA	NA	NA
3	185511142	C	T	4.88359e-05	NA	NA	NA	NA
3	185547397	T	C	1.54054e-05	NA	NA	NA	NA
3	185557839	G	A	0.000117624	NA	NA	NA	NA
3	185631402	G	A	7.14748e-05	NA	NA	NA	NA
3	185632918	G	A	NA	0.00141506	NA	NA	NA
3	185667199	T	C	1.69964e-05	NA	NA	NA	NA
3	185830038	T	C	0.000106963	NA	NA	NA	NA
3	185895426	C	T	5.1578e-05	NA	NA	NA	NA
3	185910824	TA	T	-1.00227e-05	NA	NA	NA	NA
3	185952444	C	G	2.90063e-05	NA	NA	NA	NA
3	186146958	C	T	-3.60048e-06	NA	NA	NA	NA
3	186164872	G	A	2.02717e-05	NA	NA	NA	NA
3	186229551	G	A	-0.000162397	NA	NA	NA	NA
3	186259102	G	A	-7.71219e-06	NA	NA	NA	NA
3	186266029	T	C	0.000326703	NA	NA	NA	NA
3	186273451	C	T	1.21712e-05	NA	NA	NA	NA
3	186283535	C	T	-1.15728e-05	NA	NA	NA	NA
3	186295255	C	A	-2.89578e-05	NA	NA	NA	NA
3	186299018	A	G	-1.52504e-05	NA	NA	NA	NA
3	186307642	C	T	0.000604133	NA	NA	NA	NA
3	186310430	T	C	-2.44014e-05	NA	NA	NA	NA
3	186431618	T	C	-9.13485e-05	NA	NA	NA	NA
3	186437957	A	T	-0.000156845	NA	NA	NA	NA
3	186456064	C	T	2.26534e-05	NA	NA	NA	NA
3	186459038	C	T	-4.43258e-06	NA	NA	NA	NA
3	186539172	C	T	4.78274e-06	NA	NA	NA	NA
3	186541914	A	G	-6.3814e-06	NA	NA	NA	NA
3	186550312	C	T	8.07683e-05	NA	NA	NA	NA
3	186553537	T	C	1.10488e-05	NA	NA	NA	NA
3	186576031	T	G	9.01044e-05	NA	NA	NA	NA
3	186576159	A	G	-6.83307e-05	NA	NA	NA	NA
3	186578515	A	G	NA	0.00160828	0.00157425	NA	NA
3	186613931	C	CT	-4.82712e-05	NA	NA	NA	NA
3	186618152	T	C	2.65845e-05	NA	NA	NA	NA
3	186625698	G	A	8.33718e-05	NA	NA	NA	NA
3	186631623	C	T	0.000196491	NA	NA	NA	NA
3	186635071	G	C	0.000165697	NA	NA	NA	NA
3	186701691	AT	A	-0.000200301	NA	NA	NA	NA
3	186763326	C	T	1.77134e-05	NA	NA	NA	NA
3	186803481	G	A	-0.000141218	NA	NA	NA	NA
3	186836400	A	G	0.000247935	NA	NA	NA	NA
3	186842993	G	A	NA	0.0026072	0.00239287	NA	NA
3	186843108	C	T	0.00013587	NA	NA	NA	NA
3	186850254	T	A	-7.54112e-05	NA	NA	NA	NA
3	186850996	A	T	5.45256e-05	NA	NA	NA	NA
3	186885998	A	C	2.56476e-05	NA	NA	NA	NA
3	186892156	G	T	-3.01628e-06	NA	NA	NA	NA
3	186920664	C	G	5.86278e-06	NA	NA	NA	NA
3	186951632	G	A	-5.16231e-06	NA	NA	NA	NA
3	186960835	A	G	2.95456e-05	NA	NA	NA	NA
3	186975182	T	C	-2.43288e-05	NA	NA	NA	NA
3	186991730	C	G	8.78337e-05	NA	NA	NA	NA
3	187002771	G	A	7.54073e-06	NA	NA	NA	NA
3	187017440	C	G	6.92751e-06	NA	NA	NA	NA
3	187039362	T	C	1.05184e-05	NA	NA	NA	NA
3	187041396	T	A	2.33783e-05	NA	NA	NA	NA
3	187091791	A	T	1.4593e-05	NA	NA	NA	NA
3	187105828	T	C	2.61545e-05	NA	NA	NA	NA
3	187118360	A	G	-0.000178063	-0.00218269	-0.00208586	NA	NA
3	187141867	G	A	1.07446e-05	NA	NA	NA	NA
3	187164324	T	C	9.23867e-05	NA	NA	NA	NA
3	187166198	G	A	5.88346e-05	NA	NA	NA	NA
3	187168340	A	G	-1.46265e-05	NA	NA	NA	NA
3	187200425	A	G	3.04436e-05	NA	NA	NA	NA
3	187242512	A	T	6.12699e-06	NA	NA	NA	NA
3	187270184	G	C	-2.70489e-05	NA	NA	NA	NA
3	187305129	T	C	1.06432e-05	NA	NA	NA	NA
3	187311694	AT	A	1.5256e-05	NA	NA	NA	NA
3	187319298	C	T	-2.03237e-05	NA	NA	NA	NA
3	187331802	G	A	NA	-0.00114206	NA	NA	NA
3	187332017	G	T	-0.000324455	NA	NA	NA	NA
3	187332580	T	A	6.41525e-05	NA	NA	NA	NA
3	187340150	G	A	1.03776e-05	NA	NA	NA	NA
3	187451191	A	G	-0.000105168	-0.00138531	-0.00127562	NA	NA
3	187462239	TGCAGGTGG	T	-1.10047e-05	NA	NA	NA	NA
3	187468360	C	T	0.000134317	NA	NA	NA	NA
3	187482723	A	T	7.26563e-05	0.000266238	NA	NA	NA
3	187486897	G	A	0.000140965	NA	NA	NA	NA
3	187500548	A	G	NA	0.00134603	NA	NA	NA
3	187619213	A	G	-0.000216066	NA	NA	NA	NA
3	187789344	AT	A	7.24249e-05	NA	NA	NA	NA
3	187826512	A	G	NA	0.00167273	0.00169055	NA	NA
3	187844974	C	T	9.33436e-05	NA	NA	NA	NA
3	187857026	C	T	6.32957e-06	NA	NA	NA	NA
3	187862096	T	C	0.000190096	NA	NA	NA	NA
3	187862631	T	G	7.41009e-05	NA	NA	NA	NA
3	187872716	G	A	2.03127e-05	NA	NA	NA	NA
3	187902739	A	C	NA	0.00120704	NA	NA	NA
3	187904623	C	A	5.10115e-05	NA	NA	NA	NA
3	187906569	G	C	2.07341e-05	NA	NA	NA	NA
3	187907306	A	T	0.000679834	NA	NA	NA	NA
3	187908855	T	C	7.00484e-05	NA	NA	NA	NA
3	187917236	G	A	4.02581e-06	NA	NA	NA	NA
3	187976811	C	CAATG	5.39209e-06	NA	NA	NA	NA
3	188232933	CTTA	C	0.000147437	NA	NA	NA	NA
3	188262984	G	A	-1.58922e-05	NA	NA	NA	NA
3	188280465	C	T	2.14545e-05	NA	NA	NA	NA
3	188294015	G	A	-7.30579e-05	NA	NA	NA	NA
3	188301747	A	G	-0.000294955	NA	NA	NA	NA
3	188304523	C	T	-0.000164198	NA	NA	NA	NA
3	188308489	C	A	NA	-0.00121775	NA	NA	NA
3	188319251	C	G	-1.43468e-05	NA	NA	NA	NA
3	188346864	T	C	-1.41307e-05	NA	NA	NA	NA
3	188354725	A	G	0.000126684	NA	NA	NA	NA
3	188354776	C	A	-3.50893e-05	NA	NA	NA	NA
3	188367400	G	A	1.45265e-05	NA	NA	NA	NA
3	188384783	C	T	-0.000145439	NA	NA	NA	NA
3	188394766	C	A	NA	-0.00179809	-0.00179409	NA	NA
3	188398635	A	C	-0.000174142	NA	NA	NA	NA
3	188428960	G	C	-2.77997e-06	NA	NA	NA	NA
3	188458218	T	C	3.19209e-05	NA	NA	NA	NA
3	188491060	G	A	-2.15852e-05	NA	NA	NA	NA
3	188500759	G	A	-0.000294278	NA	NA	NA	NA
3	188506362	A	G	0.000257655	NA	NA	NA	NA
3	188508571	A	G	NA	-0.00144586	-0.00149877	NA	NA
3	188511608	T	C	-0.000487727	NA	NA	NA	NA
3	188512489	T	TGG	0.000353005	NA	NA	NA	NA
3	188517817	G	A	4.26216e-05	NA	NA	NA	NA
3	188519125	A	G	-7.18803e-05	NA	NA	NA	NA
3	188529066	C	T	-3.31678e-06	NA	NA	NA	NA
3	188577265	A	G	-8.23573e-05	NA	NA	NA	NA
3	188577555	A	G	-4.3012e-05	NA	NA	NA	NA
3	188582684	G	T	-0.000230833	NA	NA	NA	NA
3	188593375	A	G	1.39495e-05	NA	NA	NA	NA
3	188604940	C	T	4.08777e-05	NA	NA	NA	NA
3	188610965	T	C	9.98684e-05	NA	NA	NA	NA
3	188617359	A	G	0.000400306	0.0025988	0.00267137	NA	NA
3	188617360	T	C	-2.72089e-05	NA	NA	NA	NA
3	188624917	C	T	4.65474e-05	NA	NA	NA	NA
3	188666942	G	T	-6.61845e-05	NA	NA	NA	NA
3	188869860	T	C	0.000247429	NA	NA	NA	NA
3	189102504	T	C	-1.07307e-05	NA	NA	NA	NA
3	189157830	T	C	7.15439e-05	NA	NA	NA	NA
3	189165315	A	G	NA	0.000850196	0.000794318	NA	NA
3	189205580	A	G	3.94115e-05	0.00122775	NA	NA	NA
3	189224808	A	T	8.59486e-06	NA	NA	NA	NA
3	189283617	C	T	0.000306313	NA	NA	NA	NA
3	189290593	T	G	0.000184987	NA	NA	NA	NA
3	189326886	G	A	6.83886e-05	NA	NA	NA	NA
3	189423617	C	T	3.36141e-05	NA	NA	NA	NA
3	189424007	G	A	-1.16311e-05	NA	NA	NA	NA
3	189446047	T	A	0.000157358	NA	NA	NA	NA
3	189446445	T	C	-0.000146806	NA	NA	NA	NA
3	189507228	G	A	0.000185698	NA	NA	NA	NA
3	189518764	T	TA	-4.78062e-05	NA	NA	NA	NA
3	189519200	A	G	0.000175343	NA	NA	NA	NA
3	189600970	C	T	1.69626e-05	NA	NA	NA	NA
3	189630622	G	A	-3.50316e-05	NA	NA	NA	NA
3	189680608	A	G	-1.12823e-05	NA	NA	NA	NA
3	189701470	G	T	9.26815e-06	NA	NA	NA	NA
3	189775081	G	A	-3.11151e-06	NA	NA	NA	NA
3	189780335	C	T	-6.59785e-05	NA	NA	NA	NA
3	189788742	C	A	-5.01993e-05	-0.00123558	NA	NA	NA
3	189828133	C	T	5.99451e-05	NA	NA	NA	NA
3	189830672	A	G	2.93476e-05	NA	NA	NA	NA
3	189838907	A	G	NA	0.00182275	0.00151263	NA	NA
3	189842828	A	G	-6.28092e-05	-0.00126014	NA	NA	NA
3	189843534	A	G	-5.66514e-05	-0.000774066	-0.000816596	NA	NA
3	189846511	T	A	7.25112e-05	0.000816425	NA	NA	NA
3	189847655	A	C	NA	0.000710427	NA	NA	NA
3	189847735	A	G	-0.000590546	-0.00189894	-0.00221594	NA	NA
3	189850169	CT	C	-9.89434e-05	NA	NA	NA	NA
3	189858811	T	G	-0.000183107	NA	NA	NA	NA
3	189865509	A	G	NA	0.00117928	0.00146928	NA	NA
3	189871258	G	A	0.000206337	NA	NA	NA	NA
3	189873036	G	A	0.000553057	NA	NA	NA	NA
3	189883953	A	G	2.52257e-05	NA	NA	NA	NA
3	189898065	A	C	NA	0.00103981	NA	NA	NA
3	189929978	C	T	3.4383e-05	NA	NA	NA	NA
3	189930240	A	G	-8.76183e-05	NA	NA	NA	NA
3	189930403	C	G	-0.000352341	NA	NA	NA	NA
3	189960874	G	A	0.000141537	NA	NA	NA	NA
3	189968556	C	G	0.00016827	NA	NA	NA	NA
3	189970780	C	A	0.000334711	NA	NA	NA	NA
3	189972456	C	A	7.34e-05	NA	NA	NA	NA
3	189983656	C	T	-0.000150632	NA	NA	NA	NA
3	189990462	G	A	NA	0.00319757	0.00313746	NA	NA
3	189996207	CTA	C	0.000619609	NA	NA	NA	NA
3	189997506	A	G	NA	-0.00200102	-0.00207391	NA	NA
3	190002862	T	C	8.89282e-06	NA	NA	NA	NA
3	190026295	G	C	-8.61741e-05	NA	NA	NA	NA
3	190026579	G	T	0.000189777	NA	NA	NA	NA
3	190026832	G	A	NA	0.00219264	0.00215744	NA	NA
3	190061243	T	C	9.22045e-06	NA	NA	NA	NA
3	190067515	C	T	-5.32619e-06	NA	NA	NA	NA
3	190111945	C	T	2.43441e-05	NA	NA	NA	NA
3	190112042	C	T	-1.54595e-05	NA	NA	NA	NA
3	190117731	C	T	1.04785e-05	NA	NA	NA	NA
3	190158409	T	C	-4.77051e-05	NA	NA	NA	NA
3	190158988	A	T	3.55957e-05	NA	NA	NA	NA
3	190160033	A	G	NA	0.0013744	NA	NA	NA
3	190493112	C	T	6.95494e-06	NA	NA	NA	NA
3	190517833	T	C	-6.38484e-06	NA	NA	NA	NA
3	190526999	C	T	-6.08377e-06	NA	NA	NA	NA
3	190534846	G	T	3.53828e-05	NA	NA	NA	NA
3	190624916	A	G	-4.81322e-05	NA	NA	NA	NA
3	190633500	G	T	-2.1943e-05	NA	NA	NA	NA
3	190634716	T	G	-0.00119051	NA	NA	NA	NA
3	190637862	T	C	-2.18035e-05	NA	NA	NA	NA
3	190644116	G	C	-2.08441e-05	NA	NA	NA	NA
3	190665460	T	C	6.509e-05	NA	NA	NA	NA
3	190680596	C	T	-0.000288774	NA	NA	NA	NA
3	190690129	A	G	2.30416e-05	NA	NA	NA	NA
3	190691868	T	G	-0.000144607	NA	NA	NA	NA
3	190696729	C	T	-0.000111011	NA	NA	NA	NA
3	190706415	AAG	A	-0.00013864	NA	NA	NA	NA
3	190718322	G	A	6.40728e-06	NA	NA	NA	NA
3	190725488	C	T	-8.51939e-05	NA	NA	NA	NA
3	190732191	A	G	-9.92254e-05	NA	NA	NA	NA
3	190732762	C	T	-0.000126618	NA	NA	NA	NA
3	190762388	G	A	-1.64227e-05	NA	NA	NA	NA
3	190766694	A	G	NA	-0.00139734	-0.00149236	NA	NA
3	190776410	T	C	-8.51319e-05	NA	NA	NA	NA
3	190782517	C	A	NA	-0.00400202	-0.00360284	-0.00421606	NA
3	190796305	T	G	-5.26242e-07	NA	NA	NA	NA
3	190796429	G	A	-7.36706e-06	NA	NA	NA	NA
3	190796687	T	C	-5.26624e-06	NA	NA	NA	NA
3	190798117	A	G	NA	-0.000372408	-0.000363697	NA	NA
3	190802864	A	G	-4.65819e-06	NA	NA	NA	NA
3	190807727	A	G	-0.00806856	NA	NA	NA	NA
3	190808166	T	C	-4.54409e-06	NA	NA	NA	NA
3	190814093	G	A	NA	NA	NA	NA	-0.0668
3	190814571	C	G	-0.000102747	NA	NA	NA	NA
3	190818988	C	A	NA	-0.00129147	-0.00126073	-0.00148255	NA
3	190819756	A	G	NA	-0.0205518	-0.0232685	-0.0236091	NA
3	190821509	A	G	-5.42541e-05	NA	NA	NA	NA
3	190824891	G	A	-1.18744e-05	NA	NA	NA	NA
3	190825141	C	G	-9.68745e-06	NA	NA	NA	NA
3	190827450	T	A	-0.0321148	NA	NA	NA	NA
3	190828148	A	AAAT	-0.00281115	NA	NA	NA	NA
3	190829123	C	T	-9.29572e-07	NA	NA	NA	NA
3	190851436	A	G	-4.78275e-06	NA	NA	NA	NA
3	190854494	T	A	-7.43327e-06	NA	NA	NA	NA
3	190858672	A	G	-0.0106895	-0.0104429	-0.00858621	-0.0106693	NA
3	190875295	G	A	NA	0.00124825	NA	NA	NA
3	190878127	T	C	9.49281e-06	NA	NA	NA	NA
3	190881896	T	A	0.000107573	NA	NA	NA	NA
3	190882169	T	C	0.000104854	NA	NA	NA	NA
3	190903230	A	C	NA	0.0019295	0.0015728	NA	NA
3	190951671	A	G	1.77826e-05	NA	NA	NA	NA
3	190964638	A	C	-4.29513e-05	NA	NA	NA	NA
3	190971458	A	G	NA	0.00119061	NA	NA	NA
3	190972405	C	T	3.74179e-05	NA	NA	NA	NA
3	190998162	T	G	-0.000451149	NA	NA	NA	NA
3	191000607	A	C	4.32382e-05	NA	NA	NA	NA
3	191017033	C	T	-6.58218e-06	NA	NA	NA	NA
3	191162673	G	T	-0.000345893	NA	NA	NA	NA
3	191259459	C	T	-4.57674e-06	NA	NA	NA	NA
3	191309622	G	A	-1.19657e-05	NA	NA	NA	NA
3	191398440	C	G	3.95342e-06	NA	NA	NA	NA
3	191515536	T	TC	-0.000146056	NA	NA	NA	NA
3	191526183	T	A	-0.000216885	NA	NA	NA	NA
3	191535729	G	A	-4.79059e-05	NA	NA	NA	NA
3	191539102	G	A	NA	-0.00145568	NA	NA	NA
3	191540075	A	G	-3.06597e-05	NA	NA	NA	NA
3	191574534	G	A	-9.55601e-05	NA	NA	NA	NA
3	191594473	C	A	-0.000143047	NA	NA	NA	NA
3	191733723	C	T	-1.38601e-05	NA	NA	NA	NA
3	191739199	C	T	4.7844e-06	NA	NA	NA	NA
3	191829661	T	C	1.01104e-05	NA	NA	NA	NA
3	191869467	G	A	-3.12666e-05	NA	NA	NA	NA
3	191870231	A	C	-1.06326e-05	NA	NA	NA	NA
3	191875999	A	G	-3.23723e-05	NA	NA	NA	NA
3	191910390	G	A	-1.45033e-05	NA	NA	NA	NA
3	191927055	G	A	-0.000569724	NA	NA	NA	NA
3	191976639	G	A	6.66259e-06	NA	NA	NA	NA
3	192044444	A	G	-5.80407e-06	NA	NA	NA	NA
3	192120026	G	A	1.02034e-05	NA	NA	NA	NA
3	192132284	G	A	-1.03573e-05	NA	NA	NA	NA
3	192335485	G	A	9.30624e-05	NA	NA	NA	NA
3	192377281	G	A	3.93402e-05	NA	NA	NA	NA
3	192402477	G	A	0.000141111	NA	NA	NA	NA
3	192405955	G	A	6.78709e-06	NA	NA	NA	NA
3	192418507	G	C	-7.40881e-06	NA	NA	NA	NA
3	192462883	C	T	-9.45822e-06	NA	NA	NA	NA
3	192517626	C	T	1.50647e-05	NA	NA	NA	NA
3	192626295	T	A	-0.000110465	NA	NA	NA	NA
3	192630892	C	T	2.87876e-05	NA	NA	NA	NA
3	192708689	G	C	0.000689643	NA	NA	NA	NA
3	192763861	C	T	5.34202e-06	NA	NA	NA	NA
3	192873536	C	A	0.000648298	NA	NA	NA	NA
3	192883493	G	A	-3.67112e-05	NA	NA	NA	NA
3	192884406	A	G	1.3604e-05	NA	NA	NA	NA
3	192887817	G	A	9.01501e-06	NA	NA	NA	NA
3	192888967	A	G	-1.51982e-06	NA	NA	NA	NA
3	192889950	C	G	0.000108054	NA	NA	NA	NA
3	192890480	G	T	3.44591e-05	NA	NA	NA	NA
3	192909163	G	A	2.53767e-05	NA	NA	NA	NA
3	192910977	A	C	2.07208e-05	NA	NA	NA	NA
3	192931763	C	G	1.62899e-05	NA	NA	NA	NA
3	192965114	C	T	-0.000152446	NA	NA	NA	NA
3	193040653	C	T	6.24886e-06	NA	NA	NA	NA
3	193051456	C	T	-0.000235157	NA	NA	NA	NA
3	193251942	C	T	-9.65406e-06	NA	NA	NA	NA
3	193479169	T	C	-1.96289e-05	NA	NA	NA	NA
3	193614124	A	G	-1.24747e-05	NA	NA	NA	NA
3	193745670	C	A	-7.2242e-05	NA	NA	NA	NA
3	193753493	T	G	-2.1818e-05	NA	NA	NA	NA
3	193792977	A	G	-7.18237e-06	NA	NA	NA	NA
3	193818193	T	C	7.20465e-06	NA	NA	NA	NA
3	193872538	G	A	-1.27681e-05	NA	NA	NA	NA
3	193894781	C	T	-0.000211421	NA	NA	NA	NA
3	193914331	TG	T	-0.000115778	NA	NA	NA	NA
3	193923266	T	C	-0.00029963	NA	NA	NA	NA
3	193941836	G	A	0.000195184	NA	NA	NA	NA
3	193944857	G	A	-0.000183743	NA	NA	NA	NA
3	193953231	C	T	0.000110575	NA	NA	NA	NA
3	193955485	A	G	2.81648e-05	NA	NA	NA	NA
3	193965182	C	T	0.000129585	NA	NA	NA	NA
3	194000137	T	C	-4.03476e-05	NA	NA	NA	NA
3	194066104	G	A	-1.37011e-05	NA	NA	NA	NA
3	194072488	TTC	T	7.68321e-05	NA	NA	NA	NA
3	194072878	G	A	3.46602e-06	NA	NA	NA	NA
3	194166141	A	G	-9.48886e-06	NA	NA	NA	NA
3	194168205	AT	A	-0.000132377	NA	NA	NA	NA
3	194268232	C	T	-1.26294e-05	NA	NA	NA	NA
3	194269948	C	T	-0.000201924	NA	NA	NA	NA
3	194280861	A	C	NA	-0.00124254	NA	NA	NA
3	194281759	C	T	-0.000112562	NA	NA	NA	NA
3	194282349	T	A	-8.04952e-05	NA	NA	NA	NA
3	194339565	G	A	0.000120412	0.00122054	0.00131264	NA	NA
3	194343192	C	T	-5.44199e-06	NA	NA	NA	NA
3	194349947	G	A	2.73663e-05	NA	NA	NA	NA
3	194363424	T	A	5.00335e-05	NA	NA	NA	NA
3	194371363	A	G	4.37468e-05	NA	NA	NA	NA
3	194501280	T	C	6.57687e-06	NA	NA	NA	NA
3	194516847	G	A	7.5451e-06	NA	NA	NA	NA
3	194702182	G	A	-2.60823e-05	NA	NA	NA	NA
3	194769401	T	G	0.000230731	NA	NA	NA	NA
3	194805671	CT	C	-2.23083e-05	NA	NA	NA	NA
3	194944030	T	C	7.85283e-06	NA	NA	NA	NA
3	194955424	A	G	6.84395e-05	NA	NA	NA	NA
3	194963440	C	T	-6.40585e-05	NA	NA	NA	NA
3	194998509	G	A	NA	-0.00150646	-0.00144245	NA	NA
3	194998713	T	C	-5.76068e-05	NA	NA	NA	NA
3	194999324	T	C	-0.00145666	NA	NA	NA	NA
3	194999536	A	G	-0.000134888	NA	NA	NA	NA
3	195000582	G	C	NA	0.00051674	NA	NA	NA
3	195007894	A	G	0.000114372	NA	NA	NA	NA
3	195013554	T	C	2.40056e-05	NA	NA	NA	NA
3	195015941	C	A	-0.000187467	NA	NA	NA	NA
3	195016836	A	G	-0.000153532	NA	NA	NA	NA
3	195019093	C	A	-5.7743e-05	NA	NA	NA	NA
3	195024612	A	G	-7.48753e-05	NA	NA	NA	NA
3	195097810	T	C	6.31668e-05	NA	NA	NA	NA
3	195113082	G	C	7.02121e-05	NA	NA	NA	NA
3	195167565	T	C	1.24315e-05	NA	NA	NA	NA
3	195185916	G	A	6.42838e-06	NA	NA	NA	NA
3	195204997	T	C	4.97856e-05	NA	NA	NA	NA
3	195214926	G	A	5.04613e-05	NA	NA	NA	NA
3	195280124	T	G	9.33181e-05	NA	NA	NA	NA
3	195333461	A	G	-9.30244e-06	NA	NA	NA	NA
3	195389717	G	A	2.9783e-06	NA	NA	NA	NA
3	195585307	C	T	6.12163e-05	NA	NA	NA	NA
3	195736779	A	T	-1.36856e-05	NA	NA	NA	NA
3	195756528	TTTTC	T	0.000129654	NA	NA	NA	NA
3	195835798	C	T	5.97219e-06	NA	NA	NA	NA
3	195868786	G	A	0.000138684	NA	NA	NA	NA
3	195950275	C	G	3.64874e-05	NA	NA	NA	NA
3	196029845	A	T	7.00011e-06	NA	NA	NA	NA
3	196126010	G	A	0.000110595	NA	NA	NA	NA
3	196431384	A	G	-0.000160465	NA	NA	NA	NA
3	196617291	A	G	-9.19776e-05	NA	NA	NA	NA
3	196620833	T	C	-0.000119079	NA	NA	NA	NA
3	196685899	G	A	0.000163811	NA	NA	NA	NA
3	196736889	T	C	2.40601e-05	NA	NA	NA	NA
3	196773828	C	T	-3.8174e-06	NA	NA	NA	NA
3	196828551	C	G	-4.59075e-05	NA	NA	NA	NA
3	196868757	A	G	2.82304e-05	NA	NA	NA	NA
3	196949888	T	C	3.53309e-05	NA	NA	NA	NA
3	196986402	TATA	T	8.00694e-05	NA	NA	NA	NA
3	196992573	T	C	0.000251532	NA	NA	NA	NA
3	197016368	C	T	6.99095e-06	NA	NA	NA	NA
3	197022950	C	T	2.96016e-06	NA	NA	NA	NA
3	197030016	AG	A	6.90541e-06	NA	NA	NA	NA
3	197047480	A	G	1.24031e-05	NA	NA	NA	NA
3	197090304	A	C	2.84531e-05	NA	NA	NA	NA
3	197282209	T	A	-4.72162e-05	NA	NA	NA	NA
3	197314502	G	T	5.32412e-06	NA	NA	NA	NA
3	197319165	T	C	-2.10467e-05	NA	NA	NA	NA
3	197334068	C	T	4.8383e-06	NA	NA	NA	NA
3	197354883	G	A	0.00040882	NA	NA	NA	NA
3	197375986	T	A	3.31713e-05	NA	NA	NA	NA
3	197381482	G	T	3.97992e-05	NA	NA	NA	NA
3	197548254	C	T	0.000117851	NA	NA	NA	NA
3	197579039	G	A	1.00116e-05	NA	NA	NA	NA
3	197579157	G	A	-4.37973e-05	NA	NA	NA	NA
3	197595522	A	C	-5.34298e-05	NA	NA	NA	NA
3	197600172	T	C	-0.000138823	NA	NA	NA	NA
3	197608546	T	A	1.23e-05	NA	NA	NA	NA
3	197626257	C	G	9.64785e-05	NA	NA	NA	NA
3	197670012	G	C	3.61013e-06	NA	NA	NA	NA
3	197671290	C	G	1.02092e-05	NA	NA	NA	NA
3	197747839	C	G	0.00027646	NA	NA	NA	NA
3	197755652	A	T	1.18999e-05	NA	NA	NA	NA
3	197807309	C	T	3.25209e-05	NA	NA	NA	NA
3	197829182	A	T	-9.0113e-05	-0.00162089	-0.00192403	NA	NA
3	197831846	C	A	-4.18953e-05	NA	NA	NA	NA
3	197837598	A	G	0.000569727	NA	NA	NA	NA
3	197862968	C	T	-0.000973327	NA	NA	NA	NA
3	197864325	C	A	-7.92334e-05	NA	NA	NA	NA
3	197867826	G	C	-1.06802e-05	NA	NA	NA	NA
3	197970124	C	T	4.12465e-06	NA	NA	NA	NA
3	198010441	G	A	-1.18863e-05	NA	NA	NA	NA
3	198056766	G	A	-5.62642e-06	NA	NA	NA	NA
3	198096143	T	A	2.10412e-05	NA	NA	NA	NA
3	198125693	C	T	3.43564e-06	NA	NA	NA	NA
4	108303	GA	G	5.53886e-05	NA	NA	NA	NA
4	306712	G	A	2.8574e-05	NA	NA	NA	NA
4	324575	C	T	1.40915e-05	NA	NA	NA	NA
4	488597	C	T	1.35671e-05	NA	NA	NA	NA
4	488606	C	T	2.04298e-05	NA	NA	NA	NA
4	513212	C	T	0.000269145	NA	NA	NA	NA
4	518588	A	G	2.08734e-05	NA	NA	NA	NA
4	520840	A	G	NA	0.00133543	0.00160525	NA	NA
4	532089	C	G	1.44561e-05	NA	NA	NA	NA
4	538411	A	G	0.00297461	NA	NA	NA	NA
4	546984	G	T	1.53315e-05	NA	NA	NA	NA
4	554595	A	G	2.09533e-05	NA	NA	NA	NA
4	559617	T	C	0.0110278	NA	NA	NA	NA
4	559628	C	T	8.06961e-05	NA	NA	NA	NA
4	567842	G	A	NA	0.00369761	0.00321431	0.00608619	NA
4	568254	G	T	4.00051e-05	NA	NA	NA	NA
4	568519	C	A	2.54073e-05	NA	NA	NA	NA
4	603373	T	A	5.18896e-05	NA	NA	NA	NA
4	612668	G	T	1.10736e-05	NA	NA	NA	NA
4	623035	A	G	0.00276348	NA	NA	NA	NA
4	626830	A	C	0.0033384	NA	NA	NA	NA
4	627072	T	C	2.54288e-05	NA	NA	NA	NA
4	631108	G	A	NA	0.00139793	0.00135951	NA	NA
4	649460	C	G	-2.6043e-05	NA	NA	NA	NA
4	653185	G	A	7.53478e-06	NA	NA	NA	NA
4	656404	G	T	0.000417843	NA	NA	NA	NA
4	677555	G	A	4.46624e-06	NA	NA	NA	NA
4	687054	A	G	2.1002e-05	NA	NA	NA	NA
4	687529	C	T	6.26265e-05	NA	NA	NA	NA
4	717587	C	T	4.66205e-06	NA	NA	NA	NA
4	750750	C	T	4.06591e-05	NA	NA	NA	NA
4	757385	G	A	0.000364218	NA	NA	NA	NA
4	760019	T	C	5.25962e-05	NA	NA	NA	NA
4	770561	C	CCAT	1.26144e-05	NA	NA	NA	NA
4	772737	C	T	0.000185136	NA	NA	NA	NA
4	775020	G	A	5.84345e-05	NA	NA	NA	NA
4	782365	C	T	0.000117026	NA	NA	NA	NA
4	785747	G	C	0.000123874	NA	NA	NA	NA
4	787989	A	G	0.000154547	NA	NA	NA	NA
4	789248	C	G	0.000216242	NA	NA	NA	NA
4	789442	A	C	0.000306361	NA	NA	NA	NA
4	805029	G	A	1.45255e-05	NA	NA	NA	NA
4	805970	T	G	0.000893937	NA	NA	NA	NA
4	817427	A	G	6.03283e-05	NA	NA	NA	NA
4	818608	C	T	8.15178e-06	NA	NA	NA	NA
4	819605	C	T	9.36137e-05	NA	NA	NA	NA
4	834408	C	T	1.40498e-05	NA	NA	NA	NA
4	839797	A	T	-1.49919e-05	NA	NA	NA	NA
4	848616	C	T	-7.05863e-05	NA	NA	NA	NA
4	872640	C	T	-8.79781e-06	NA	NA	NA	NA
4	883921	T	C	0.000233196	NA	NA	NA	NA
4	887165	C	A	-0.000207857	NA	NA	NA	NA
4	892040	T	C	-3.31955e-05	NA	NA	NA	NA
4	894711	A	G	-5.8314e-05	NA	NA	NA	NA
4	898294	TGCA	T	4.13317e-05	NA	NA	NA	NA
4	900125	G	A	5.92598e-05	NA	NA	NA	NA
4	900467	A	G	NA	0.00142552	NA	NA	NA
4	909068	A	C	5.3655e-06	NA	NA	NA	NA
4	998448	G	A	0.000124152	NA	NA	NA	NA
4	1043300	TACAC	T	-9.07402e-06	NA	NA	NA	NA
4	1063477	G	T	2.47122e-05	NA	NA	NA	NA
4	1423420	C	T	2.65106e-05	NA	NA	NA	NA
4	1485388	A	C	0.000407557	NA	NA	NA	NA
4	1492763	G	A	6.91839e-05	NA	NA	NA	NA
4	1693154	C	T	-1.00486e-05	NA	NA	NA	NA
4	1788413	C	T	-1.81671e-05	NA	NA	NA	NA
4	1790052	G	C	-9.86571e-06	NA	NA	NA	NA
4	1792553	C	T	-1.53404e-05	NA	NA	NA	NA
4	1795497	A	C	2.50518e-06	NA	NA	NA	NA
4	1803841	C	T	-7.13859e-05	NA	NA	NA	NA
4	1813260	G	A	2.48766e-05	NA	NA	NA	NA
4	1978619	A	T	9.65152e-06	NA	NA	NA	NA
4	2263318	T	C	0.000120672	NA	NA	NA	NA
4	2290129	C	G	-8.39244e-05	NA	NA	NA	NA
4	2294957	T	A	-5.11758e-05	NA	NA	NA	NA
4	2307638	G	A	-3.20114e-05	NA	NA	NA	NA
4	2312946	G	A	0.000106979	NA	NA	NA	NA
4	2353827	G	A	4.37314e-05	NA	NA	NA	NA
4	2402054	C	T	1.01847e-05	NA	NA	NA	NA
4	2516541	G	A	-3.72331e-05	NA	NA	NA	NA
4	2566620	C	T	8.83047e-06	NA	NA	NA	NA
4	2642795	A	G	-7.63243e-06	NA	NA	NA	NA
4	2705697	C	A	-4.48771e-06	NA	NA	NA	NA
4	2718464	T	C	-7.28825e-06	NA	NA	NA	NA
4	2764229	G	A	-1.39518e-05	NA	NA	NA	NA
4	2781668	A	G	8.93252e-05	NA	NA	NA	NA
4	2843032	C	G	-0.000308789	NA	NA	NA	NA
4	2933193	T	G	-0.000196473	NA	NA	NA	NA
4	3235156	A	G	5.04915e-05	NA	NA	NA	NA
4	3329029	C	T	1.39386e-05	NA	NA	NA	NA
4	3370158	C	T	-5.05864e-05	NA	NA	NA	NA
4	3391498	G	A	1.17304e-05	NA	NA	NA	NA
4	3409267	A	G	-7.15988e-05	NA	NA	NA	NA
4	3485308	C	G	1.48299e-05	NA	NA	NA	NA
4	3538500	G	A	-7.70606e-05	NA	NA	NA	NA
4	3549282	G	A	-6.23432e-06	NA	NA	NA	NA
4	3560697	C	T	1.381e-05	NA	NA	NA	NA
4	3567097	C	T	0.000167987	NA	NA	NA	NA
4	3573409	C	T	-5.68374e-06	NA	NA	NA	NA
4	3580591	A	G	-1.73216e-05	NA	NA	NA	NA
4	3587239	G	A	0.000547258	NA	NA	NA	NA
4	3615786	C	T	-4.42198e-05	NA	NA	NA	NA
4	3648967	C	CA	-7.93859e-05	NA	NA	NA	NA
4	3653307	A	G	0.000382059	NA	NA	NA	NA
4	3658859	A	G	4.64675e-05	NA	NA	NA	NA
4	3660463	C	T	-0.0019055	NA	NA	NA	NA
4	3660636	C	A	-0.000457789	NA	NA	NA	NA
4	3661686	T	A	-5.96229e-05	NA	NA	NA	NA
4	3661842	C	T	5.45703e-05	NA	NA	NA	NA
4	3662768	G	A	-4.91273e-05	NA	NA	NA	NA
4	3666842	G	T	0.000171698	NA	NA	NA	NA
4	3699159	G	T	-1.04709e-05	NA	NA	NA	NA
4	3748988	A	C	-0.000102365	NA	NA	NA	NA
4	3824797	C	T	-4.20762e-06	NA	NA	NA	NA
4	3902468	G	A	-4.53786e-06	NA	NA	NA	NA
4	3940173	C	A	1.13646e-05	NA	NA	NA	NA
4	4101209	C	T	4.96027e-05	NA	NA	NA	NA
4	4201074	G	A	2.61242e-05	0.00106	0.00112005	NA	NA
4	4219512	C	T	3.27361e-05	NA	NA	NA	NA
4	4240279	A	T	7.72692e-06	NA	NA	NA	NA
4	4296054	C	T	-5.80583e-06	NA	NA	NA	NA
4	4325891	A	G	-6.81791e-06	NA	NA	NA	NA
4	4334968	A	G	-4.69229e-05	NA	NA	NA	NA
4	4358309	A	G	-1.41655e-05	NA	NA	NA	NA
4	4504603	G	A	6.61863e-06	NA	NA	NA	NA
4	4550010	G	A	-0.000328977	NA	NA	NA	NA
4	4652606	C	T	6.577e-06	NA	NA	NA	NA
4	4656943	G	A	-4.38303e-05	NA	NA	NA	NA
4	4717710	G	A	5.65599e-05	NA	NA	NA	NA
4	4717767	A	G	0.000134061	0.00171801	NA	NA	NA
4	4719086	C	G	0.000432733	NA	NA	NA	NA
4	4723220	T	C	0.000244816	NA	NA	NA	NA
4	4735736	G	T	7.81016e-05	NA	NA	NA	NA
4	4797695	T	C	0.000284523	NA	NA	NA	NA
4	4798861	T	A	0.000126805	NA	NA	NA	NA
4	4870520	A	G	9.01798e-05	NA	NA	NA	NA
4	4873907	T	C	0.000109982	NA	NA	NA	NA
4	4882009	T	G	0.000197316	NA	NA	NA	NA
4	4883633	A	C	0.00014138	NA	NA	NA	NA
4	4886065	C	A	0.000266399	NA	NA	NA	NA
4	4887894	C	A	NA	0.00166557	0.00158032	NA	NA
4	4894170	T	C	7.32357e-05	NA	NA	NA	NA
4	4897168	T	A	-4.21924e-05	NA	NA	NA	NA
4	4905434	A	G	0.000135935	NA	NA	NA	NA
4	4909913	C	G	5.2097e-05	NA	NA	NA	NA
4	4911215	A	G	6.74661e-05	NA	NA	NA	NA
4	4928161	A	G	0.000215348	NA	NA	NA	NA
4	4936035	A	G	NA	0.00171978	NA	NA	NA
4	4939316	T	C	-0.000446347	NA	NA	NA	NA
4	4942636	G	T	1.85469e-05	NA	NA	NA	NA
4	4951255	T	G	6.66851e-05	NA	NA	NA	NA
4	4962816	G	A	9.38266e-05	NA	NA	NA	NA
4	4966934	G	C	6.09285e-05	NA	NA	NA	NA
4	5153586	C	G	4.83887e-06	NA	NA	NA	NA
4	5215041	A	G	2.13176e-05	NA	NA	NA	NA
4	5222793	C	T	2.89398e-05	NA	NA	NA	NA
4	5230449	C	T	1.42516e-05	NA	NA	NA	NA
4	5231560	C	T	1.1686e-05	NA	NA	NA	NA
4	5280854	G	A	6.71043e-06	NA	NA	NA	NA
4	5353551	A	T	-6.33055e-06	NA	NA	NA	NA
4	5523315	G	A	-3.78277e-06	NA	NA	NA	NA
4	5527267	A	C	8.95174e-06	NA	NA	NA	NA
4	5619559	A	G	2.35369e-05	NA	NA	NA	NA
4	5650913	C	T	2.20787e-05	NA	NA	NA	NA
4	5657161	A	G	3.21468e-05	NA	NA	NA	NA
4	5662518	TA	T	3.02262e-05	NA	NA	NA	NA
4	5672905	G	A	-1.69916e-05	NA	NA	NA	NA
4	5687226	T	C	-9.82117e-05	NA	NA	NA	NA
4	5691632	C	T	-5.34995e-05	NA	NA	NA	NA
4	5694537	G	A	1.30597e-05	NA	NA	NA	NA
4	5694762	A	T	-3.46053e-05	NA	NA	NA	NA
4	5701653	C	T	9.2002e-05	NA	NA	NA	NA
4	5702783	C	T	6.46583e-05	NA	NA	NA	NA
4	5703362	G	C	0.000234256	NA	NA	NA	NA
4	5709641	G	A	NA	0.00208226	0.00220241	NA	NA
4	5771896	TTTA	T	-0.000153236	NA	NA	NA	NA
4	5783207	A	G	NA	-0.00257182	-0.00247308	NA	NA
4	5783715	G	A	NA	-0.0017392	-0.00181337	NA	NA
4	5783970	C	G	-8.2113e-05	NA	NA	NA	NA
4	5791325	A	T	0.000162694	NA	NA	NA	NA
4	5802176	A	G	NA	0.0012934	NA	NA	NA
4	5802582	AG	A	0.000120328	NA	NA	NA	NA
4	5803103	C	T	1.73936e-05	NA	NA	NA	NA
4	5815500	C	T	1.13502e-05	NA	NA	NA	NA
4	5818615	C	T	-3.57797e-05	NA	NA	NA	NA
4	5818686	G	A	-7.22947e-06	NA	NA	NA	NA
4	5827609	TAC	T	-1.13554e-05	NA	NA	NA	NA
4	5844644	T	C	4.38115e-05	NA	NA	NA	NA
4	5944624	C	A	-1.00671e-05	NA	NA	NA	NA
4	6116027	C	T	-4.98268e-06	NA	NA	NA	NA
4	6168090	C	T	-1.5455e-05	NA	NA	NA	NA
4	6222909	A	G	0.000125124	NA	NA	NA	NA
4	6394501	G	A	-6.73105e-06	NA	NA	NA	NA
4	6398270	TA	T	3.58811e-05	NA	NA	NA	NA
4	6536838	T	C	-0.000539166	NA	NA	NA	NA
4	6540022	A	C	NA	0.00120115	0.00107468	NA	NA
4	6600169	T	G	-3.98414e-06	NA	NA	NA	NA
4	6730106	C	T	-0.000152942	NA	NA	NA	NA
4	6731932	G	A	-0.0002534	-0.00237088	-0.00216464	NA	NA
4	6733753	C	G	0.000164893	NA	NA	NA	NA
4	6733970	C	T	1.81831e-05	NA	NA	NA	NA
4	6740762	C	T	-5.33033e-06	NA	NA	NA	NA
4	6747056	C	G	0.000154502	NA	NA	NA	NA
4	6956130	G	T	-1.47481e-05	NA	NA	NA	NA
4	6993114	A	G	8.46856e-06	NA	NA	NA	NA
4	7005072	G	GT	2.46974e-05	NA	NA	NA	NA
4	7011294	T	C	5.51196e-06	NA	NA	NA	NA
4	7077990	G	A	3.58268e-05	NA	NA	NA	NA
4	7083131	G	A	0.000115638	NA	NA	NA	NA
4	7092107	A	G	-8.70586e-05	NA	NA	NA	NA
4	7101752	C	G	-0.000350053	NA	NA	NA	NA
4	7102114	AC	A	-0.000222223	NA	NA	NA	NA
4	7121366	G	T	-4.19208e-05	NA	NA	NA	NA
4	7131701	TGTGA	T	4.91212e-06	NA	NA	NA	NA
4	7140729	G	A	1.3663e-05	NA	NA	NA	NA
4	7145842	G	A	5.44676e-05	NA	NA	NA	NA
4	7154837	G	A	-0.000604882	NA	NA	NA	NA
4	7155215	C	G	-7.71568e-06	NA	NA	NA	NA
4	7160692	T	C	-1.23525e-05	NA	NA	NA	NA
4	7165007	C	A	-8.20186e-05	NA	NA	NA	NA
4	7169745	A	C	2.61363e-05	NA	NA	NA	NA
4	7174778	A	G	-0.000632083	NA	NA	NA	NA
4	7182643	A	G	-5.93525e-05	-0.00146945	NA	NA	NA
4	7246317	G	T	-1.86853e-05	NA	NA	NA	NA
4	7280439	C	T	-3.41461e-05	NA	NA	NA	NA
4	7288958	TCTTTC	T	4.32152e-06	NA	NA	NA	NA
4	7290937	A	C	9.89962e-05	NA	NA	NA	NA
4	7317236	C	G	0.000139809	NA	NA	NA	NA
4	7325085	C	T	-2.92842e-05	NA	NA	NA	NA
4	7326807	G	A	4.45273e-05	NA	NA	NA	NA
4	7327402	C	T	4.55137e-05	NA	NA	NA	NA
4	7327940	T	A	5.72526e-05	NA	NA	NA	NA
4	7328137	C	T	-0.000292989	NA	NA	NA	NA
4	7328331	C	T	4.64849e-05	NA	NA	NA	NA
4	7358565	C	G	-6.22835e-06	NA	NA	NA	NA
4	7400113	A	G	-1.02548e-05	NA	NA	NA	NA
4	7443591	G	A	-5.75002e-05	NA	NA	NA	NA
4	7444371	C	T	-2.45011e-05	NA	NA	NA	NA
4	7493336	C	T	-5.0605e-05	NA	NA	NA	NA
4	7493757	G	A	-0.000311541	NA	NA	NA	NA
4	7496755	G	A	-7.24905e-06	NA	NA	NA	NA
4	7517191	T	C	0.000202624	NA	NA	NA	NA
4	7556397	G	A	3.65524e-06	NA	NA	NA	NA
4	7560185	C	G	-0.000276639	NA	NA	NA	NA
4	7563895	G	T	5.16067e-05	NA	NA	NA	NA
4	7570991	C	T	-1.86484e-05	NA	NA	NA	NA
4	7577121	G	A	4.99917e-06	NA	NA	NA	NA
4	7591958	G	C	-4.89618e-05	NA	NA	NA	NA
4	7595985	G	A	NA	-0.00124101	NA	NA	NA
4	7609388	A	T	-0.000145849	NA	NA	NA	NA
4	7644648	A	T	-0.000209569	NA	NA	NA	NA
4	7667824	A	G	-8.2737e-06	NA	NA	NA	NA
4	7692673	A	C	4.046e-06	NA	NA	NA	NA
4	7697873	T	TA	0.000106873	NA	NA	NA	NA
4	7698985	C	T	-0.00014661	NA	NA	NA	NA
4	7700220	A	G	-2.41294e-05	NA	NA	NA	NA
4	7700662	T	C	-0.000202479	NA	NA	NA	NA
4	7700679	G	A	-0.000149849	NA	NA	NA	NA
4	7720731	G	A	8.44036e-06	NA	NA	NA	NA
4	7720762	G	A	-6.91107e-05	NA	NA	NA	NA
4	7751445	A	G	2.40104e-05	NA	NA	NA	NA
4	7781076	CT	C	-6.49503e-05	NA	NA	NA	NA
4	7806056	G	A	-4.25813e-05	NA	NA	NA	NA
4	7842553	A	G	6.29539e-05	NA	NA	NA	NA
4	7843607	T	C	-0.000186129	NA	NA	NA	NA
4	7852319	G	A	-0.000184201	NA	NA	NA	NA
4	7946251	G	A	-5.27607e-05	NA	NA	NA	NA
4	7948135	C	T	-8.24462e-06	NA	NA	NA	NA
4	7952205	T	C	6.08282e-05	NA	NA	NA	NA
4	7966553	C	T	-3.02119e-05	NA	NA	NA	NA
4	8002804	G	A	1.32659e-05	NA	NA	NA	NA
4	8009969	A	C	6.58365e-05	0.000669864	NA	NA	NA
4	8017304	T	A	7.54495e-06	NA	NA	NA	NA
4	8041796	C	T	1.32059e-05	NA	NA	NA	NA
4	8082833	C	T	7.8755e-05	NA	NA	NA	NA
4	8083447	G	A	-4.42377e-05	NA	NA	NA	NA
4	8109660	T	C	-5.17426e-05	NA	NA	NA	NA
4	8114705	G	A	2.46838e-05	NA	NA	NA	NA
4	8115055	C	T	6.62486e-05	NA	NA	NA	NA
4	8115195	C	T	0.00029521	NA	NA	NA	NA
4	8116044	C	T	1.62059e-05	NA	NA	NA	NA
4	8120810	G	A	0.000159547	NA	NA	NA	NA
4	8120911	C	G	3.0224e-06	NA	NA	NA	NA
4	8196368	C	T	2.28898e-05	NA	NA	NA	NA
4	8206569	C	T	2.08063e-05	NA	NA	NA	NA
4	8262110	C	A	-0.000140709	NA	NA	NA	NA
4	8284575	C	T	4.31418e-06	NA	NA	NA	NA
4	8288329	A	C	2.46991e-06	NA	NA	NA	NA
4	8307570	G	A	7.98839e-06	NA	NA	NA	NA
4	8323178	T	A	-5.48503e-06	NA	NA	NA	NA
4	8331086	G	A	6.29981e-05	NA	NA	NA	NA
4	8344563	A	C	1.82617e-05	NA	NA	NA	NA
4	8353115	G	A	6.74865e-05	NA	NA	NA	NA
4	8358557	T	C	0.000206232	NA	NA	NA	NA
4	8360797	C	T	-0.000105153	NA	NA	NA	NA
4	8383216	C	T	9.22174e-06	NA	NA	NA	NA
4	8385793	C	T	-6.77571e-06	NA	NA	NA	NA
4	8390381	A	G	-7.60595e-06	NA	NA	NA	NA
4	8435493	C	T	4.93681e-06	NA	NA	NA	NA
4	8567712	C	T	-3.61682e-05	NA	NA	NA	NA
4	8640740	G	A	7.59453e-06	NA	NA	NA	NA
4	8723252	G	A	1.63059e-05	NA	NA	NA	NA
4	8763552	C	T	-0.000140162	NA	NA	NA	NA
4	8786114	C	T	6.51016e-06	NA	NA	NA	NA
4	8841761	G	A	-6.8134e-05	NA	NA	NA	NA
4	8854686	T	C	4.41793e-05	NA	NA	NA	NA
4	8860934	G	A	-0.000384168	NA	NA	NA	NA
4	8866501	C	T	0.000150754	NA	NA	NA	NA
4	8871072	C	CG	-0.000102518	NA	NA	NA	NA
4	8873460	C	A	NA	-0.00133272	NA	NA	NA
4	8957244	T	C	-0.000129732	NA	NA	NA	NA
4	8963435	C	A	-6.38908e-05	NA	NA	NA	NA
4	8971006	T	G	-7.48131e-05	NA	NA	NA	NA
4	9378350	G	T	2.74372e-06	NA	NA	NA	NA
4	9552064	C	T	-9.7589e-06	NA	NA	NA	NA
4	9556723	G	A	-4.11797e-05	NA	NA	NA	NA
4	9601100	G	A	NA	-0.00152773	-0.00175914	NA	NA
4	9605655	T	G	-4.55518e-05	NA	NA	NA	NA
4	9641673	CTT	C	-9.99338e-05	NA	NA	NA	NA
4	9654647	G	T	-8.66452e-06	NA	NA	NA	NA
4	9675905	C	T	-0.000297403	NA	NA	NA	NA
4	9678647	T	C	4.51106e-05	NA	NA	NA	NA
4	9696341	T	C	-0.000197784	NA	NA	NA	NA
4	9776036	G	A	1.22392e-05	NA	NA	NA	NA
4	9903916	A	G	7.86711e-06	NA	NA	NA	NA
4	10122257	CTT	C	-9.75233e-06	NA	NA	NA	NA
4	10127886	C	A	2.37738e-05	NA	NA	NA	NA
4	10351088	T	C	4.79534e-05	NA	NA	NA	NA
4	10497196	T	A	1.84652e-05	NA	NA	NA	NA
4	10646995	C	T	-2.27938e-05	NA	NA	NA	NA
4	10697503	G	T	6.73647e-05	NA	NA	NA	NA
4	10706805	A	C	6.21886e-05	NA	NA	NA	NA
4	10725748	G	A	3.69015e-05	NA	NA	NA	NA
4	10728281	A	C	-3.92177e-05	NA	NA	NA	NA
4	10728889	A	G	0.000195645	NA	NA	NA	NA
4	10734442	A	G	-0.000138755	NA	NA	NA	NA
4	10871443	T	C	1.86713e-05	NA	NA	NA	NA
4	10876214	G	A	1.84554e-05	NA	NA	NA	NA
4	10977879	C	T	0.000122742	NA	NA	NA	NA
4	10985474	C	T	8.94978e-05	NA	NA	NA	NA
4	11023201	G	A	-0.000109236	NA	NA	NA	NA
4	11033346	A	C	9.31988e-06	NA	NA	NA	NA
4	11071197	C	T	-9.86266e-05	NA	NA	NA	NA
4	11080134	C	T	0.000260752	NA	NA	NA	NA
4	11098528	C	T	-0.000256966	NA	NA	NA	NA
4	11099164	A	G	NA	-0.00153065	-0.00182327	NA	NA
4	11101308	T	C	2.28528e-05	NA	NA	NA	NA
4	11120594	T	A	8.60087e-05	NA	NA	NA	NA
4	11138339	C	G	1.48895e-05	NA	NA	NA	NA
4	11142508	C	G	0.000713247	NA	NA	NA	NA
4	11146536	G	A	-3.90399e-05	NA	NA	NA	NA
4	11158241	G	T	-4.25439e-05	NA	NA	NA	NA
4	11158344	G	A	5.48301e-05	NA	NA	NA	NA
4	11159621	A	G	7.01958e-05	NA	NA	NA	NA
4	11161748	T	A	0.000179705	NA	NA	NA	NA
4	11163041	T	G	-7.73932e-05	NA	NA	NA	NA
4	11190278	G	A	7.02836e-05	NA	NA	NA	NA
4	11218910	G	A	3.50193e-05	NA	NA	NA	NA
4	11219728	G	A	NA	0.00105361	NA	NA	NA
4	11229764	C	T	1.20726e-05	NA	NA	NA	NA
4	11233985	A	T	-2.50109e-05	NA	NA	NA	NA
4	11234317	A	G	NA	-0.00141807	NA	NA	NA
4	11268255	G	A	-0.00015272	NA	NA	NA	NA
4	11270475	C	T	2.03775e-05	NA	NA	NA	NA
4	11274703	T	C	-2.02337e-05	NA	NA	NA	NA
4	11301386	A	G	2.21868e-05	NA	NA	NA	NA
4	11308195	T	C	7.85067e-05	NA	NA	NA	NA
4	11320018	C	A	NA	0.000834157	0.000964125	NA	NA
4	11368968	T	C	-0.00019067	NA	NA	NA	NA
4	11378246	G	T	0.00127455	NA	NA	NA	NA
4	11380375	A	G	6.21565e-05	NA	NA	NA	NA
4	11384850	C	G	-0.000275203	NA	NA	NA	NA
4	11390452	A	C	-7.6793e-05	NA	NA	NA	NA
4	11392539	C	T	0.000242849	NA	NA	NA	NA
4	11407787	A	G	1.13297e-05	NA	NA	NA	NA
4	11419866	G	A	-7.73085e-06	NA	NA	NA	NA
4	11476926	G	A	0.000247848	NA	NA	NA	NA
4	11531443	C	T	4.83869e-06	NA	NA	NA	NA
4	11653868	C	T	1.32421e-05	NA	NA	NA	NA
4	11710941	C	T	-5.7716e-06	NA	NA	NA	NA
4	11897859	C	T	-1.71048e-05	NA	NA	NA	NA
4	12062230	T	C	3.79321e-05	NA	NA	NA	NA
4	12078662	C	T	5.92392e-06	NA	NA	NA	NA
4	12084227	G	A	-4.93433e-05	NA	NA	NA	NA
4	12131367	G	C	8.34563e-06	NA	NA	NA	NA
4	12151674	G	T	2.30575e-05	NA	NA	NA	NA
4	12156679	T	C	7.69969e-06	NA	NA	NA	NA
4	12228539	C	A	7.45234e-05	NA	NA	NA	NA
4	12280763	C	T	1.1259e-05	NA	NA	NA	NA
4	12301029	CT	C	-3.58056e-05	NA	NA	NA	NA
4	12319135	A	C	7.90111e-05	0.00131901	NA	NA	NA
4	12343567	C	T	1.34216e-05	NA	NA	NA	NA
4	12588269	C	T	6.54353e-06	NA	NA	NA	NA
4	12679868	C	A	-0.000114207	NA	NA	NA	NA
4	12718818	G	A	0.000135136	NA	NA	NA	NA
4	12899912	C	T	8.05275e-06	NA	NA	NA	NA
4	13144422	C	A	-4.81279e-05	NA	NA	NA	NA
4	13164113	G	T	9.70274e-06	NA	NA	NA	NA
4	13395931	T	A	-3.67154e-05	NA	NA	NA	NA
4	13438184	C	T	-0.000141877	NA	NA	NA	NA
4	13507033	A	G	-2.24342e-05	NA	NA	NA	NA
4	13599329	C	T	-5.82503e-06	NA	NA	NA	NA
4	13641813	G	A	1.25298e-05	NA	NA	NA	NA
4	13671685	C	G	-3.58984e-05	NA	NA	NA	NA
4	13724776	G	T	-1.00185e-05	NA	NA	NA	NA
4	13730611	G	T	5.02004e-05	NA	NA	NA	NA
4	13753352	G	A	-4.11215e-06	NA	NA	NA	NA
4	13825366	C	G	6.85746e-05	NA	NA	NA	NA
4	13885205	A	G	8.61338e-05	NA	NA	NA	NA
4	14014081	C	G	6.22835e-05	NA	NA	NA	NA
4	14036310	A	G	NA	-0.00120155	NA	NA	NA
4	14040536	G	A	1.87217e-05	NA	NA	NA	NA
4	14040998	G	A	-0.000111057	NA	NA	NA	NA
4	14047339	G	A	-8.41589e-05	NA	NA	NA	NA
4	14051007	C	T	6.7403e-05	NA	NA	NA	NA
4	14056645	G	A	-1.49624e-05	NA	NA	NA	NA
4	14128738	C	G	-8.1116e-05	NA	NA	NA	NA
4	14138160	G	C	-0.000156027	NA	NA	NA	NA
4	14165864	G	A	NA	0.000663551	0.00060057	NA	NA
4	14167573	A	G	0.000171397	NA	NA	NA	NA
4	14172494	C	T	0.000201273	NA	NA	NA	NA
4	14173880	T	G	-6.14431e-05	NA	NA	NA	NA
4	14175109	C	T	-0.000232144	NA	NA	NA	NA
4	14175373	C	G	0.00044512	NA	NA	NA	NA
4	14177400	T	C	6.84726e-05	NA	NA	NA	NA
4	14177721	A	G	-0.000177377	NA	NA	NA	NA
4	14181580	A	G	NA	-0.00291029	-0.00311644	NA	NA
4	14212349	G	A	4.6089e-05	NA	NA	NA	NA
4	14217083	A	G	-0.000206226	NA	NA	NA	NA
4	14220616	T	G	-7.69596e-05	NA	NA	NA	NA
4	14248628	T	C	3.92399e-05	NA	NA	NA	NA
4	14282719	G	A	1.92187e-05	NA	NA	NA	NA
4	14349576	A	C	-2.7522e-05	NA	NA	NA	NA
4	14363952	A	G	-0.000107452	NA	NA	NA	NA
4	14383979	A	AT	-3.75959e-05	NA	NA	NA	NA
4	14390307	T	C	9.13216e-05	NA	NA	NA	NA
4	14431783	C	A	-1.0064e-05	NA	NA	NA	NA
4	14603782	C	T	-5.21118e-06	NA	NA	NA	NA
4	14867289	G	A	-0.000503974	NA	NA	NA	NA
4	14887386	G	GT	-2.66504e-05	NA	NA	NA	NA
4	14897501	C	T	-3.51069e-06	NA	NA	NA	NA
4	14942523	G	C	-9.16893e-06	NA	NA	NA	NA
4	15010473	A	G	5.50703e-06	NA	NA	NA	NA
4	15075505	T	C	0.000176765	NA	NA	NA	NA
4	15118888	C	T	6.39329e-05	NA	NA	NA	NA
4	15124836	A	G	-0.000219588	-0.000257959	NA	NA	NA
4	15197056	A	G	4.52288e-06	NA	NA	NA	NA
4	15262512	A	G	-1.26443e-05	NA	NA	NA	NA
4	15379304	G	A	7.35725e-06	NA	NA	NA	NA
4	15398463	T	C	-1.91606e-05	NA	NA	NA	NA
4	15451970	A	T	NA	0.000621765	NA	NA	NA
4	15455265	T	C	2.79228e-05	NA	NA	NA	NA
4	15492696	C	G	0.000153888	NA	NA	NA	NA
4	15582562	T	C	3.03398e-05	NA	NA	NA	NA
4	15601446	G	C	-5.3741e-05	NA	NA	NA	NA
4	15655413	C	T	3.17213e-05	NA	NA	NA	NA
4	15663377	T	C	8.52336e-06	NA	NA	NA	NA
4	15670601	A	G	0.000100944	NA	NA	NA	NA
4	15784988	G	A	9.88733e-06	NA	NA	NA	NA
4	15872481	G	A	NA	0.00111006	NA	NA	NA
4	15872931	A	C	6.00361e-05	NA	NA	NA	NA
4	15892508	TG	T	3.19359e-05	NA	NA	NA	NA
4	15931124	G	A	-3.86591e-05	NA	NA	NA	NA
4	15978953	T	C	-2.14377e-05	NA	NA	NA	NA
4	16040107	G	C	-5.33891e-06	NA	NA	NA	NA
4	16137174	A	G	5.87791e-05	NA	NA	NA	NA
4	16192771	C	T	1.38484e-05	NA	NA	NA	NA
4	16237075	G	A	0.000335341	NA	NA	NA	NA
4	16262124	T	C	5.57018e-05	NA	NA	NA	NA
4	16332214	G	A	2.37036e-05	NA	NA	NA	NA
4	16388769	C	T	-9.46609e-06	NA	NA	NA	NA
4	16410897	C	T	1.30164e-05	NA	NA	NA	NA
4	16411565	C	T	5.66974e-06	NA	NA	NA	NA
4	16416179	T	C	6.98831e-06	NA	NA	NA	NA
4	16433461	G	A	3.54681e-05	NA	NA	NA	NA
4	16447353	T	C	2.35202e-05	NA	NA	NA	NA
4	16522588	G	T	-2.84876e-05	NA	NA	NA	NA
4	16535128	G	A	-8.73326e-05	NA	NA	NA	NA
4	16537845	G	A	NA	-0.00120594	-0.00120349	NA	NA
4	16545725	C	T	1.08706e-05	NA	NA	NA	NA
4	16633137	G	A	6.14737e-06	NA	NA	NA	NA
4	16654955	C	G	-9.8197e-05	NA	NA	NA	NA
4	16668607	G	A	1.15118e-05	NA	NA	NA	NA
4	16725994	A	G	-2.10911e-05	NA	NA	NA	NA
4	16802474	T	A	1.29218e-05	NA	NA	NA	NA
4	16895434	C	T	-4.44268e-06	NA	NA	NA	NA
4	17085851	G	A	-3.15269e-06	NA	NA	NA	NA
4	17146580	G	A	-3.96328e-06	NA	NA	NA	NA
4	17229942	C	T	-0.000135264	NA	NA	NA	NA
4	17243386	C	T	0.000113	NA	NA	NA	NA
4	17296822	C	T	2.31362e-05	NA	NA	NA	NA
4	17299895	G	A	7.72869e-05	NA	NA	NA	NA
4	17300022	G	A	-1.39605e-05	NA	NA	NA	NA
4	17324182	C	T	-1.97474e-05	NA	NA	NA	NA
4	17328758	T	C	0.000150138	NA	NA	NA	NA
4	17347331	G	A	4.92204e-06	NA	NA	NA	NA
4	17386536	C	T	2.07286e-05	NA	NA	NA	NA
4	17409878	G	A	5.5593e-06	NA	NA	NA	NA
4	17411803	A	G	1.83702e-05	NA	NA	NA	NA
4	17460432	C	T	1.05233e-05	NA	NA	NA	NA
4	17474081	C	T	0.0014867	NA	NA	NA	NA
4	17544657	A	T	-4.50487e-05	NA	NA	NA	NA
4	17545607	C	T	6.43263e-05	NA	NA	NA	NA
4	17560556	G	A	4.46286e-05	NA	NA	NA	NA
4	17616086	G	A	4.16873e-05	NA	NA	NA	NA
4	17617553	A	G	5.73951e-05	NA	NA	NA	NA
4	17634575	C	T	1.289e-05	NA	NA	NA	NA
4	17636772	G	A	6.94179e-05	NA	NA	NA	NA
4	17664731	C	T	-6.84767e-06	NA	NA	NA	NA
4	17686988	T	C	8.31579e-05	NA	NA	NA	NA
4	17836913	G	A	4.47508e-05	0.00172922	0.0015366	NA	NA
4	17846477	C	T	6.40258e-05	NA	NA	NA	NA
4	17852949	C	A	-6.55722e-05	NA	NA	NA	NA
4	17865415	A	G	-6.30045e-05	NA	NA	NA	NA
4	17894643	C	T	2.18667e-05	NA	NA	NA	NA
4	17899610	A	T	-8.35533e-05	NA	NA	NA	NA
4	18053120	C	T	-3.94461e-05	NA	NA	NA	NA
4	18119961	T	C	-9.06532e-06	NA	NA	NA	NA
4	18124216	C	T	1.33939e-05	NA	NA	NA	NA
4	18158275	C	G	9.04587e-05	NA	NA	NA	NA
4	18186222	AAATG	A	9.7137e-06	NA	NA	NA	NA
4	18194238	T	A	5.67076e-05	NA	NA	NA	NA
4	18200299	A	G	4.83788e-05	NA	NA	NA	NA
4	18204015	T	C	6.05685e-05	NA	NA	NA	NA
4	18254276	C	G	8.68379e-05	NA	NA	NA	NA
4	18264660	G	A	7.56438e-05	NA	NA	NA	NA
4	18314534	A	G	-2.99178e-06	NA	NA	NA	NA
4	18421606	C	T	2.95315e-05	NA	NA	NA	NA
4	18452090	G	A	NA	-0.0018808	NA	NA	NA
4	18485426	C	T	-0.000151604	NA	NA	NA	NA
4	18524032	AT	A	4.79682e-06	NA	NA	NA	NA
4	18685390	A	C	0.000130113	NA	NA	NA	NA
4	18708855	C	T	1.20484e-05	NA	NA	NA	NA
4	18718694	C	A	-3.44546e-05	NA	NA	NA	NA
4	18789473	G	A	4.67657e-05	NA	NA	NA	NA
4	18810929	G	T	7.84373e-05	NA	NA	NA	NA
4	18812060	A	G	NA	0.00132171	0.0013183	NA	NA
4	19037184	A	G	-4.4472e-05	NA	NA	NA	NA
4	19046874	AAAAT	A	-0.000243889	NA	NA	NA	NA
4	19057549	G	A	4.3656e-06	NA	NA	NA	NA
4	19059917	G	A	-0.000299165	NA	NA	NA	NA
4	19067444	C	T	-0.000167899	NA	NA	NA	NA
4	19110759	G	C	6.5283e-06	NA	NA	NA	NA
4	19185199	A	C	NA	0.00127135	0.00128199	NA	NA
4	19200174	G	A	-1.0487e-05	NA	NA	NA	NA
4	19215589	CATTCATTCATTT	C	9.77918e-05	NA	NA	NA	NA
4	19233268	C	T	-0.000389936	NA	NA	NA	NA
4	19240616	C	A	5.77197e-05	NA	NA	NA	NA
4	19257684	G	A	NA	0.0015926	0.00156425	NA	NA
4	19268882	A	G	2.44149e-05	NA	NA	NA	NA
4	19360942	C	T	6.99172e-06	NA	NA	NA	NA
4	19418470	C	G	-0.00223909	NA	NA	NA	NA
4	19484512	A	C	-0.000117542	NA	NA	NA	NA
4	19485405	C	T	1.77221e-05	NA	NA	NA	NA
4	19490633	A	G	NA	-0.0018757	-0.00158977	NA	NA
4	19532484	G	A	-1.1229e-05	NA	NA	NA	NA
4	19541440	A	G	-9.91413e-05	NA	NA	NA	NA
4	19547434	C	G	4.68227e-05	NA	NA	NA	NA
4	19557703	C	G	-0.000140327	NA	NA	NA	NA
4	19569318	A	G	NA	-0.00110728	NA	NA	NA
4	19577711	C	T	1.61976e-05	NA	NA	NA	NA
4	19582197	C	A	-4.07416e-05	NA	NA	NA	NA
4	19602264	A	G	-9.58815e-05	NA	NA	NA	NA
4	19623666	T	C	-1.20729e-05	NA	NA	NA	NA
4	19624577	G	A	-3.7859e-05	NA	NA	NA	NA
4	19643836	T	G	-3.8686e-05	NA	NA	NA	NA
4	19714413	T	C	7.14079e-06	NA	NA	NA	NA
4	19817671	C	G	-0.000119384	NA	NA	NA	NA
4	19908520	A	G	2.28514e-05	0.000309096	0.000307191	NA	NA
4	19921029	G	A	-1.95204e-05	NA	NA	NA	NA
4	19969768	C	G	-8.3226e-06	NA	NA	NA	NA
4	19985626	G	A	1.12046e-05	NA	NA	NA	NA
4	19992540	T	C	-1.91625e-05	NA	NA	NA	NA
4	20010637	G	A	1.20347e-05	NA	NA	NA	NA
4	20051631	T	A	-1.85224e-05	NA	NA	NA	NA
4	20053917	T	C	-0.000294787	NA	NA	NA	NA
4	20054147	G	T	-0.000132136	NA	NA	NA	NA
4	20074429	A	G	-0.00558062	NA	NA	NA	NA
4	20082366	T	C	-2.39575e-05	NA	NA	NA	NA
4	20082442	C	G	-5.39216e-06	NA	NA	NA	NA
4	20083683	T	C	-0.000208496	NA	NA	NA	NA
4	20095186	A	G	-1.33862e-05	NA	NA	NA	NA
4	20095515	G	A	0.000185319	NA	NA	NA	NA
4	20100980	C	T	-8.35772e-06	NA	NA	NA	NA
4	20129819	C	T	1.49744e-05	NA	NA	NA	NA
4	20156013	T	A	5.86594e-06	NA	NA	NA	NA
4	20168520	T	C	-1.77502e-05	NA	NA	NA	NA
4	20168584	T	A	0.000250706	NA	NA	NA	NA
4	20171019	CATA	C	5.74973e-05	NA	NA	NA	NA
4	20182077	A	G	-6.25407e-06	NA	NA	NA	NA
4	20216516	T	C	8.27495e-05	NA	NA	NA	NA
4	20261861	G	C	NA	-0.000273588	-0.000333022	NA	NA
4	20284459	A	G	0.000160491	NA	NA	NA	NA
4	20295663	A	C	-4.96604e-06	NA	NA	NA	NA
4	20321978	T	TGGAG	-2.6014e-05	NA	NA	NA	NA
4	20372302	T	G	0.000104471	NA	NA	NA	NA
4	20386579	T	C	-0.00155566	NA	NA	NA	NA
4	20424934	A	G	7.62642e-06	NA	NA	NA	NA
4	20439078	A	C	-2.93326e-06	NA	NA	NA	NA
4	20466105	TTCC	T	8.1437e-06	NA	NA	NA	NA
4	20480931	A	T	1.00316e-05	NA	NA	NA	NA
4	20503651	A	G	4.50612e-05	NA	NA	NA	NA
4	20526253	G	A	3.20943e-05	NA	NA	NA	NA
4	20535138	C	A	0.000126393	NA	NA	NA	NA
4	20538981	T	A	0.000110958	NA	NA	NA	NA
4	20541854	G	A	-2.28331e-05	NA	NA	NA	NA
4	20543289	G	T	-3.70318e-05	NA	NA	NA	NA
4	20543458	T	A	-6.54162e-05	-0.00101909	-0.00112389	NA	NA
4	20546215	C	T	-4.34831e-05	NA	NA	NA	NA
4	20551230	C	A	NA	-0.00633367	-0.00573525	-0.00812968	NA
4	20551681	C	T	-0.000297648	NA	NA	NA	NA
4	20552738	A	C	2.28641e-05	NA	NA	NA	NA
4	20554758	G	T	3.65664e-05	NA	NA	NA	NA
4	20564783	AT	A	-0.0017486	NA	NA	NA	NA
4	20568647	G	A	NA	-0.00128781	-0.00132848	NA	NA
4	20570225	G	A	-1.60158e-05	NA	NA	NA	NA
4	20577081	A	G	-5.08029e-05	NA	NA	NA	NA
4	20580065	TTA	T	-8.64967e-05	NA	NA	NA	NA
4	20668671	T	A	4.39925e-06	NA	NA	NA	NA
4	20694310	G	A	1.72673e-05	NA	NA	NA	NA
4	20758615	C	A	-7.64878e-05	NA	NA	NA	NA
4	20813352	T	C	8.9576e-05	NA	NA	NA	NA
4	20819185	A	G	-8.37724e-05	NA	NA	NA	NA
4	20821619	G	T	-0.000222946	NA	NA	NA	NA
4	20829708	C	A	NA	-0.00132738	-0.00129764	NA	NA
4	20833524	C	T	-0.000869961	NA	NA	NA	NA
4	20840027	C	T	-0.000154484	NA	NA	NA	NA
4	20841536	C	T	-3.54759e-05	NA	NA	NA	NA
4	20845090	T	G	-4.20843e-05	NA	NA	NA	NA
4	20847302	G	A	-0.000307312	NA	NA	NA	NA
4	20848138	A	G	-0.00032204	-0.00347521	-0.00363948	NA	NA
4	20848683	C	T	-5.34877e-05	NA	NA	NA	NA
4	20851851	C	A	-6.60877e-05	NA	NA	NA	NA
4	20854182	C	T	-2.72785e-05	NA	NA	NA	NA
4	20859757	C	G	1.30037e-05	0.000388457	0.000398349	NA	NA
4	20863820	A	G	-5.09195e-05	NA	NA	NA	NA
4	20866979	C	T	-4.18312e-05	NA	NA	NA	NA
4	20890905	G	A	0.00337575	NA	NA	NA	NA
4	20892328	C	A	5.40612e-05	NA	NA	NA	NA
4	20893390	C	T	0.000114369	NA	NA	NA	NA
4	20896597	C	A	0.000174807	NA	NA	NA	NA
4	20907245	T	A	-5.59272e-06	NA	NA	NA	NA
4	20913361	A	G	NA	0.00107157	NA	NA	NA
4	20925305	T	C	0.000318358	NA	NA	NA	NA
4	20928115	A	G	-0.000257567	NA	NA	NA	NA
4	20938156	C	T	4.50925e-05	NA	NA	NA	NA
4	20951073	A	G	3.15334e-05	NA	NA	NA	NA
4	20955009	C	T	6.28868e-05	NA	NA	NA	NA
4	20977078	A	C	-5.61788e-05	NA	NA	NA	NA
4	21000192	T	G	-9.78601e-05	NA	NA	NA	NA
4	21024602	G	A	0.000650256	NA	NA	NA	NA
4	21030447	G	A	-4.61275e-05	NA	NA	NA	NA
4	21032434	A	T	-0.00012934	NA	NA	NA	NA
4	21055236	T	C	-1.57418e-05	NA	NA	NA	NA
4	21062522	G	T	4.47069e-05	NA	NA	NA	NA
4	21075554	C	G	-4.40892e-05	NA	NA	NA	NA
4	21086886	G	A	2.87949e-05	NA	NA	NA	NA
4	21093821	G	A	-5.47614e-05	NA	NA	NA	NA
4	21188772	G	T	-1.32708e-05	NA	NA	NA	NA
4	21488562	G	T	-0.000223473	NA	NA	NA	NA
4	21501885	TTCTC	T	-5.10741e-05	NA	NA	NA	NA
4	21524603	G	A	-0.00016728	-0.00188257	-0.00190989	NA	NA
4	21566915	A	T	-3.86114e-06	NA	NA	NA	NA
4	21599826	C	A	NA	-0.00121427	-0.0011709	NA	NA
4	21620541	T	C	-0.000342261	NA	NA	NA	NA
4	21700553	TTTG	T	6.17084e-06	NA	NA	NA	NA
4	21715751	T	C	-0.000146583	NA	NA	NA	NA
4	21756410	C	T	4.24271e-06	NA	NA	NA	NA
4	21798124	CA	C	3.67605e-06	NA	NA	NA	NA
4	21867662	C	T	3.75278e-05	NA	NA	NA	NA
4	21914793	G	T	2.38425e-06	NA	NA	NA	NA
4	21932529	T	C	5.56757e-06	NA	NA	NA	NA
4	21939363	T	C	7.66796e-06	NA	NA	NA	NA
4	21964113	C	T	8.8903e-06	NA	NA	NA	NA
4	21992095	A	G	-6.11179e-06	NA	NA	NA	NA
4	21996815	C	T	0.000208096	NA	NA	NA	NA
4	22073739	C	T	-5.96708e-05	NA	NA	NA	NA
4	22091521	T	A	1.50539e-05	NA	NA	NA	NA
4	22143521	C	G	-7.3003e-06	NA	NA	NA	NA
4	22206249	T	C	9.15815e-06	NA	NA	NA	NA
4	22215057	A	G	6.66046e-06	NA	NA	NA	NA
4	22236697	T	C	3.4599e-06	NA	NA	NA	NA
4	22268428	T	C	2.42654e-05	NA	NA	NA	NA
4	22277273	C	T	2.37844e-05	NA	NA	NA	NA
4	22312126	AATT	A	-0.000266926	NA	NA	NA	NA
4	22395304	G	A	7.67559e-06	NA	NA	NA	NA
4	22497643	G	A	0.000119935	NA	NA	NA	NA
4	22498482	G	C	-5.04879e-05	NA	NA	NA	NA
4	22678357	C	T	3.17874e-06	NA	NA	NA	NA
4	22740084	G	A	-2.17129e-05	NA	NA	NA	NA
4	22799479	G	GTGATTT	-1.94124e-05	NA	NA	NA	NA
4	22814741	T	C	8.59006e-06	NA	NA	NA	NA
4	22832351	G	A	1.92721e-05	NA	NA	NA	NA
4	22913593	T	G	-2.99232e-05	NA	NA	NA	NA
4	22913925	C	A	-1.93354e-05	NA	NA	NA	NA
4	22948652	T	G	-3.02463e-05	NA	NA	NA	NA
4	22983370	T	C	-2.3828e-05	NA	NA	NA	NA
4	23052925	T	C	-3.86303e-05	NA	NA	NA	NA
4	23073526	A	T	3.47552e-06	NA	NA	NA	NA
4	23450730	C	A	-3.34158e-06	NA	NA	NA	NA
4	23565327	C	A	5.47225e-06	NA	NA	NA	NA
4	23584529	T	C	1.15152e-05	NA	NA	NA	NA
4	23628772	A	T	1.02702e-05	NA	NA	NA	NA
4	23852443	CAT	C	4.64165e-05	NA	NA	NA	NA
4	23852860	A	G	7.83029e-05	NA	NA	NA	NA
4	23870935	C	T	1.01722e-05	NA	NA	NA	NA
4	23887880	A	G	-2.1959e-05	NA	NA	NA	NA
4	23889159	G	A	-0.000115635	NA	NA	NA	NA
4	23897452	G	A	1.25706e-05	NA	NA	NA	NA
4	23915088	G	A	4.41377e-06	NA	NA	NA	NA
4	24034695	A	G	3.04525e-05	NA	NA	NA	NA
4	24035106	C	G	2.77271e-05	NA	NA	NA	NA
4	24149899	G	A	-2.86538e-05	NA	NA	NA	NA
4	24188512	G	A	-2.52997e-05	-0.00112627	-0.00114009	NA	NA
4	24194975	T	C	-0.00083117	NA	NA	NA	NA
4	24289090	T	C	-0.000310794	NA	NA	NA	NA
4	24292245	G	A	NA	-0.00165276	-0.00158558	NA	NA
4	24357034	C	A	8.05879e-05	NA	NA	NA	NA
4	24362975	A	G	5.96552e-06	NA	NA	NA	NA
4	24370314	T	C	4.139e-05	NA	NA	NA	NA
4	24374210	C	T	0.000148198	NA	NA	NA	NA
4	24378043	A	C	NA	0.00144581	0.00143068	NA	NA
4	24384299	T	C	-4.15602e-06	NA	NA	NA	NA
4	24384791	G	T	9.28194e-06	NA	NA	NA	NA
4	24386860	T	C	0.000233986	NA	NA	NA	NA
4	24416018	A	T	-0.000128361	NA	NA	NA	NA
4	24567438	G	A	3.31594e-05	NA	NA	NA	NA
4	24805203	T	C	-0.000146709	NA	NA	NA	NA
4	24805665	C	T	-8.52174e-05	NA	NA	NA	NA
4	24810784	T	C	-1.60123e-05	NA	NA	NA	NA
4	24883945	T	G	-8.88296e-05	NA	NA	NA	NA
4	24885861	T	C	7.56635e-06	NA	NA	NA	NA
4	24887479	G	A	6.35936e-05	NA	NA	NA	NA
4	24889372	T	C	1.78281e-05	NA	NA	NA	NA
4	24950028	G	A	-5.38918e-05	NA	NA	NA	NA
4	24965870	G	A	1.56006e-05	NA	NA	NA	NA
4	25017003	C	T	4.0122e-05	NA	NA	NA	NA
4	25053774	C	A	8.43344e-06	NA	NA	NA	NA
4	25113919	T	C	7.39654e-06	NA	NA	NA	NA
4	25212771	G	A	8.96703e-05	0.000394374	0.000430781	NA	NA
4	25217979	T	G	7.25694e-05	NA	NA	NA	NA
4	25220557	G	A	-7.58019e-06	NA	NA	NA	NA
4	25243115	G	A	4.38847e-06	NA	NA	NA	NA
4	25252741	T	G	7.03419e-05	NA	NA	NA	NA
4	25273797	T	A	1.85534e-05	NA	NA	NA	NA
4	25292617	G	T	0.000170181	NA	NA	NA	NA
4	25294225	C	T	4.86292e-05	NA	NA	NA	NA
4	25310775	G	A	0.000102905	NA	NA	NA	NA
4	25340070	A	G	-0.000127377	NA	NA	NA	NA
4	25340841	A	C	NA	-0.00125693	NA	NA	NA
4	25407872	G	A	2.9647e-05	NA	NA	NA	NA
4	25460252	A	G	-4.8246e-05	NA	NA	NA	NA
4	25562367	T	G	-6.00646e-06	NA	NA	NA	NA
4	25580039	A	G	-1.37593e-05	NA	NA	NA	NA
4	25675217	G	C	8.62865e-05	NA	NA	NA	NA
4	25675360	C	A	5.13517e-05	NA	NA	NA	NA
4	25676774	G	T	0.000114826	NA	NA	NA	NA
4	25687362	G	A	-0.000114986	NA	NA	NA	NA
4	25717796	A	C	1.14656e-05	NA	NA	NA	NA
4	25731687	T	C	0.000209855	NA	NA	NA	NA
4	25731899	C	A	-0.000107502	NA	NA	NA	NA
4	25732553	A	G	0.00012818	NA	NA	NA	NA
4	25784322	G	T	1.64962e-05	NA	NA	NA	NA
4	25799975	C	T	0.000204937	NA	NA	NA	NA
4	25834188	C	A	9.93263e-06	NA	NA	NA	NA
4	25874721	C	A	NA	0.00043688	0.000547889	NA	NA
4	25876108	T	C	2.85569e-05	NA	NA	NA	NA
4	25888646	G	C	1.02458e-05	NA	NA	NA	NA
4	25919156	G	A	-2.4194e-05	NA	NA	NA	NA
4	25923235	C	T	-3.80425e-05	NA	NA	NA	NA
4	25926378	G	A	2.20753e-05	NA	NA	NA	NA
4	25933592	G	A	6.14113e-05	NA	NA	NA	NA
4	25948984	A	G	NA	-0.0022174	-0.00191885	NA	NA
4	25950624	G	A	-0.000148553	NA	NA	NA	NA
4	25957372	C	T	6.65837e-05	NA	NA	NA	NA
4	26026886	A	T	0.00014996	NA	NA	NA	NA
4	26036834	T	C	8.13469e-05	NA	NA	NA	NA
4	26054399	G	A	0.000101166	0.0019122	0.00238837	NA	NA
4	26060544	T	A	-5.87656e-06	NA	NA	NA	NA
4	26076807	A	G	6.40958e-05	NA	NA	NA	NA
4	26083673	G	A	-3.06233e-05	NA	NA	NA	NA
4	26156050	A	C	-7.41702e-06	NA	NA	NA	NA
4	26196670	A	G	8.95618e-05	NA	NA	NA	NA
4	26261091	A	C	2.32314e-05	NA	NA	NA	NA
4	26282701	A	G	-9.20587e-05	NA	NA	NA	NA
4	26368561	A	G	-3.98707e-05	NA	NA	NA	NA
4	26459516	A	G	-1.52751e-05	NA	NA	NA	NA
4	26467375	T	G	2.23423e-05	NA	NA	NA	NA
4	26525251	G	T	1.52114e-05	NA	NA	NA	NA
4	26784378	G	T	2.52687e-05	NA	NA	NA	NA
4	26790458	A	T	4.03394e-05	NA	NA	NA	NA
4	26808490	T	TG	5.70789e-05	NA	NA	NA	NA
4	26820669	TTTCAA	T	1.69099e-05	NA	NA	NA	NA
4	26821376	A	G	-2.53749e-05	NA	NA	NA	NA
4	26841872	A	G	NA	0.00135353	NA	NA	NA
4	26858791	G	A	0.000208933	NA	NA	NA	NA
4	26865350	T	C	-6.87778e-05	NA	NA	NA	NA
4	26880232	G	A	NA	0.00154085	0.00155315	NA	NA
4	26884151	G	T	0.000140331	NA	NA	NA	NA
4	26959511	A	G	9.00108e-06	NA	NA	NA	NA
4	26964705	G	A	NA	-0.000483947	-0.000439766	NA	NA
4	27011088	A	C	-1.39109e-05	NA	NA	NA	NA
4	27047260	GT	G	8.37511e-05	NA	NA	NA	NA
4	27108336	A	G	-2.62073e-05	NA	NA	NA	NA
4	27116455	C	T	9.90791e-06	NA	NA	NA	NA
4	27171977	A	G	2.29166e-05	NA	NA	NA	NA
4	27232563	G	A	1.68207e-05	NA	NA	NA	NA
4	27244284	A	G	4.11593e-05	NA	NA	NA	NA
4	27304380	A	G	2.15321e-05	NA	NA	NA	NA
4	27312818	G	T	1.08714e-05	NA	NA	NA	NA
4	27350924	G	A	-1.89954e-05	NA	NA	NA	NA
4	27393504	CTTTAGAATACTGTATT	C	-3.33144e-06	NA	NA	NA	NA
4	27437425	G	T	-2.38965e-05	NA	NA	NA	NA
4	27483255	A	T	1.51035e-05	NA	NA	NA	NA
4	27484517	A	G	-2.35564e-05	NA	NA	NA	NA
4	27488417	T	TA	1.55135e-05	NA	NA	NA	NA
4	27599471	G	C	-1.04421e-05	NA	NA	NA	NA
4	27605124	C	T	1.16117e-05	NA	NA	NA	NA
4	27654673	C	T	-3.74194e-05	NA	NA	NA	NA
4	27669879	C	T	-4.36771e-06	NA	NA	NA	NA
4	27755022	C	T	-8.13101e-05	NA	NA	NA	NA
4	27828820	CT	C	-1.12854e-05	NA	NA	NA	NA
4	27838968	G	A	-0.000193152	-0.000291314	NA	NA	NA
4	27916595	G	A	-4.44735e-05	NA	NA	NA	NA
4	27918966	C	T	-6.29635e-05	NA	NA	NA	NA
4	27921932	T	C	-9.98984e-06	NA	NA	NA	NA
4	27924121	T	C	8.41597e-06	NA	NA	NA	NA
4	27934381	T	A	-0.000117247	NA	NA	NA	NA
4	27962783	A	T	-4.26668e-05	NA	NA	NA	NA
4	27967613	C	T	-6.94848e-05	NA	NA	NA	NA
4	27978532	A	G	-2.10214e-05	NA	NA	NA	NA
4	27978993	A	G	7.34626e-05	NA	NA	NA	NA
4	27994827	T	G	-5.89511e-06	NA	NA	NA	NA
4	28035616	G	A	-7.75023e-06	NA	NA	NA	NA
4	28048377	C	G	7.6599e-06	NA	NA	NA	NA
4	28103231	G	C	-7.26223e-05	NA	NA	NA	NA
4	28114140	T	C	3.33631e-05	NA	NA	NA	NA
4	28124127	C	A	-5.59774e-06	NA	NA	NA	NA
4	28154321	A	AT	6.86482e-05	NA	NA	NA	NA
4	28155825	A	C	NA	0.00115291	NA	NA	NA
4	28160263	A	G	NA	0.00023906	NA	NA	NA
4	28162234	A	G	NA	0.000963985	NA	NA	NA
4	28177060	A	G	4.52281e-05	NA	NA	NA	NA
4	28181338	C	T	0.000554325	NA	NA	NA	NA
4	28192894	A	G	NA	0.0013589	NA	NA	NA
4	28196856	AT	A	1.19511e-05	NA	NA	NA	NA
4	28207519	G	A	0.000180565	NA	NA	NA	NA
4	28208891	A	G	-4.65869e-06	NA	NA	NA	NA
4	28214412	G	A	1.24114e-05	NA	NA	NA	NA
4	28239978	C	A	-2.71417e-05	NA	NA	NA	NA
4	28246230	C	G	-1.10966e-05	NA	NA	NA	NA
4	28254008	C	T	5.32986e-05	NA	NA	NA	NA
4	28288060	C	T	-7.36788e-06	NA	NA	NA	NA
4	28323839	C	T	0.00017386	NA	NA	NA	NA
4	28345529	C	T	2.80267e-05	NA	NA	NA	NA
4	28347146	C	T	4.07307e-05	NA	NA	NA	NA
4	28413886	A	G	1.20218e-05	NA	NA	NA	NA
4	28586107	T	G	-0.000299242	NA	NA	NA	NA
4	28596486	A	G	-7.25465e-05	NA	NA	NA	NA
4	28679756	A	T	0.000221845	NA	NA	NA	NA
4	28695660	T	C	5.81704e-05	NA	NA	NA	NA
4	28788401	A	G	2.74683e-05	NA	NA	NA	NA
4	28790193	T	C	-5.07392e-05	NA	NA	NA	NA
4	28793659	G	C	2.02805e-05	NA	NA	NA	NA
4	28830017	T	G	0.000524787	NA	NA	NA	NA
4	28836086	C	T	0.000134615	NA	NA	NA	NA
4	28891734	A	C	-1.4351e-05	NA	NA	NA	NA
4	28898575	T	A	0.00032077	NA	NA	NA	NA
4	28962467	G	T	1.084e-05	NA	NA	NA	NA
4	29014684	C	T	-0.000125857	NA	NA	NA	NA
4	29034581	TG	T	4.12476e-05	NA	NA	NA	NA
4	29038532	G	T	3.1174e-06	NA	NA	NA	NA
4	29082687	G	T	-9.53757e-05	NA	NA	NA	NA
4	29084244	G	A	2.63397e-05	NA	NA	NA	NA
4	29086073	CAGG	C	-3.30487e-05	NA	NA	NA	NA
4	29101410	G	T	-4.24716e-05	NA	NA	NA	NA
4	29111411	C	T	-7.97845e-06	NA	NA	NA	NA
4	29126638	C	A	-6.07816e-05	NA	NA	NA	NA
4	29129613	CT	C	-8.47832e-05	NA	NA	NA	NA
4	29134243	G	A	NA	-0.00050412	-0.000505232	NA	NA
4	29156981	G	A	7.38852e-06	NA	NA	NA	NA
4	29161941	C	T	-1.82518e-05	NA	NA	NA	NA
4	29260421	GCTCCAACTTAT	G	-8.0168e-05	NA	NA	NA	NA
4	29269323	A	G	8.11323e-06	NA	NA	NA	NA
4	29274157	T	C	-1.33314e-05	NA	NA	NA	NA
4	29291868	G	T	-7.64566e-05	NA	NA	NA	NA
4	29316296	C	A	NA	0.00182831	0.00219268	NA	NA
4	29322410	T	G	0.000100751	NA	NA	NA	NA
4	29345065	C	T	0.000354923	NA	NA	NA	NA
4	29381108	G	A	NA	0.00156312	0.00140141	NA	NA
4	29418690	A	G	1.00447e-05	NA	NA	NA	NA
4	29496366	T	C	-1.7257e-05	NA	NA	NA	NA
4	29520032	T	A	-8.46004e-06	NA	NA	NA	NA
4	29611623	A	T	-1.93946e-05	NA	NA	NA	NA
4	29709362	A	C	-8.25736e-05	NA	NA	NA	NA
4	29751121	A	C	-2.14473e-05	NA	NA	NA	NA
4	29772008	T	A	-2.65067e-05	NA	NA	NA	NA
4	29910834	C	T	-0.00027385	NA	NA	NA	NA
4	30040829	T	C	1.03634e-05	NA	NA	NA	NA
4	30055214	A	G	1.00103e-05	NA	NA	NA	NA
4	30086374	G	C	-1.56982e-05	NA	NA	NA	NA
4	30147671	A	C	3.07885e-06	NA	NA	NA	NA
4	30384025	G	T	7.47751e-05	NA	NA	NA	NA
4	30449608	C	T	-2.06977e-05	NA	NA	NA	NA
4	30452999	C	T	4.20743e-05	NA	NA	NA	NA
4	30483964	G	T	9.46668e-05	NA	NA	NA	NA
4	30501973	GA	G	0.000154976	NA	NA	NA	NA
4	30556456	T	C	-4.37155e-06	NA	NA	NA	NA
4	30591536	A	C	-9.38015e-06	NA	NA	NA	NA
4	30711607	A	C	-5.61348e-06	NA	NA	NA	NA
4	30736891	T	C	0.000180307	NA	NA	NA	NA
4	30753090	T	A	-2.57959e-05	NA	NA	NA	NA
4	30759410	C	T	-2.82435e-05	NA	NA	NA	NA
4	30834061	C	T	4.06723e-06	NA	NA	NA	NA
4	30864770	G	A	-6.97164e-05	NA	NA	NA	NA
4	30904391	C	T	-7.69372e-05	NA	NA	NA	NA
4	30911887	T	A	-0.000118409	NA	NA	NA	NA
4	30915615	C	T	-5.59643e-05	NA	NA	NA	NA
4	30918096	C	G	-9.24127e-05	NA	NA	NA	NA
4	30948949	C	T	-0.000155214	NA	NA	NA	NA
4	30995528	A	C	-1.58545e-05	NA	NA	NA	NA
4	31022633	G	A	-7.51261e-06	NA	NA	NA	NA
4	31026568	A	G	-2.98898e-05	NA	NA	NA	NA
4	31144396	A	G	-0.000162237	NA	NA	NA	NA
4	31155951	G	A	0.000122022	NA	NA	NA	NA
4	31177847	C	G	-6.80171e-06	NA	NA	NA	NA
4	31182742	A	T	5.26004e-06	NA	NA	NA	NA
4	31213286	C	T	5.49488e-06	NA	NA	NA	NA
4	31318617	G	A	0.00213979	0.00106187	0.00115698	NA	NA
4	31324450	T	C	1.07744e-05	NA	NA	NA	NA
4	31341009	T	C	-7.18932e-06	NA	NA	NA	NA
4	31383153	C	A	5.30771e-05	NA	NA	NA	NA
4	31388016	T	G	-0.000262671	NA	NA	NA	NA
4	31393372	A	G	1.82352e-05	NA	NA	NA	NA
4	31399344	A	G	1.59214e-05	NA	NA	NA	NA
4	31436657	G	A	-0.000345218	NA	NA	NA	NA
4	31437198	A	G	-0.00020506	NA	NA	NA	NA
4	31642759	T	A	7.09054e-06	NA	NA	NA	NA
4	31692377	C	G	2.51689e-05	NA	NA	NA	NA
4	31742366	T	A	3.03316e-05	NA	NA	NA	NA
4	31842999	C	G	-2.42038e-05	NA	NA	NA	NA
4	31931066	G	A	0.000218293	NA	NA	NA	NA
4	31952837	G	A	6.80174e-05	NA	NA	NA	NA
4	31972016	A	T	6.58317e-05	NA	NA	NA	NA
4	31985875	CA	C	1.4018e-05	NA	NA	NA	NA
4	32005965	C	A	-0.000152465	-0.000306641	-0.000331759	NA	NA
4	32138571	C	T	5.40516e-05	NA	NA	NA	NA
4	32187517	T	C	0.00030429	NA	NA	NA	NA
4	32276490	C	G	-3.60535e-05	NA	NA	NA	NA
4	32351386	G	T	0.000131627	NA	NA	NA	NA
4	32353339	G	A	7.11638e-06	NA	NA	NA	NA
4	32355796	G	C	-8.27035e-05	NA	NA	NA	NA
4	32358721	G	A	-1.62281e-05	NA	NA	NA	NA
4	32365697	G	GT	-0.00014798	NA	NA	NA	NA
4	32393515	G	A	3.27291e-05	NA	NA	NA	NA
4	32483383	A	G	0.000773303	NA	NA	NA	NA
4	32576804	T	G	-4.39012e-05	NA	NA	NA	NA
4	32594756	A	G	-0.000172397	-0.00221246	-0.00191534	NA	NA
4	32619207	C	T	5.57739e-05	NA	NA	NA	NA
4	32629072	G	A	-0.00010734	NA	NA	NA	NA
4	32680352	C	T	3.90782e-05	NA	NA	NA	NA
4	32687115	C	G	-0.000233553	NA	NA	NA	NA
4	32702333	T	A	8.22772e-06	NA	NA	NA	NA
4	32815881	A	G	-0.000281371	NA	NA	NA	NA
4	32868684	T	C	0.00016058	NA	NA	NA	NA
4	32880031	C	T	-4.05018e-05	NA	NA	NA	NA
4	32948380	C	A	5.75688e-06	NA	NA	NA	NA
4	33136712	G	C	-1.32648e-05	NA	NA	NA	NA
4	33165082	A	T	0.000154349	0.00108635	NA	NA	NA
4	33172604	G	A	-0.000115465	NA	NA	NA	NA
4	33181539	C	CT	-1.1833e-05	NA	NA	NA	NA
4	33314398	T	C	2.54188e-05	NA	NA	NA	NA
4	33341842	C	T	-1.82869e-05	NA	NA	NA	NA
4	33392370	A	C	-0.000394967	NA	NA	NA	NA
4	33419702	A	G	-7.92444e-06	NA	NA	NA	NA
4	33427687	G	A	-3.69725e-05	NA	NA	NA	NA
4	33454280	T	G	5.7468e-06	NA	NA	NA	NA
4	33490566	A	G	-0.000167927	NA	NA	NA	NA
4	33927734	T	C	-0.000152328	NA	NA	NA	NA
4	34070165	T	A	-3.90794e-05	NA	NA	NA	NA
4	34172531	C	T	-5.60126e-06	NA	NA	NA	NA
4	34573960	G	A	-4.96395e-06	NA	NA	NA	NA
4	34681533	A	T	-9.45451e-05	NA	NA	NA	NA
4	34721575	G	C	-2.04829e-05	NA	NA	NA	NA
4	34762526	C	A	-0.000119671	NA	NA	NA	NA
4	34776951	G	A	NA	0.00136691	0.00144452	NA	NA
4	34777624	AT	A	8.70655e-05	NA	NA	NA	NA
4	34838458	A	T	-3.85936e-06	NA	NA	NA	NA
4	34853746	C	A	3.50564e-05	NA	NA	NA	NA
4	34871304	C	A	NA	0.00130158	0.00136776	NA	NA
4	34933096	TAAC	T	6.19513e-05	NA	NA	NA	NA
4	34971299	G	A	1.0682e-05	NA	NA	NA	NA
4	35019038	G	A	0.000254334	NA	NA	NA	NA
4	35147285	G	A	2.30279e-05	NA	NA	NA	NA
4	35175134	C	T	4.63416e-05	NA	NA	NA	NA
4	35175985	A	C	0.000242654	0.000493785	0.000500721	NA	NA
4	35180264	A	G	1.14954e-05	NA	NA	NA	NA
4	35230024	T	C	-0.000222042	NA	NA	NA	NA
4	35247225	G	A	NA	-0.00106323	NA	NA	NA
4	35266813	T	C	0.000338057	NA	NA	NA	NA
4	35283490	T	C	-8.71678e-06	NA	NA	NA	NA
4	35325376	T	C	0.000165045	NA	NA	NA	NA
4	35326477	C	T	-9.95179e-06	NA	NA	NA	NA
4	35527746	C	T	2.44732e-05	NA	NA	NA	NA
4	35561097	C	A	-5.54641e-06	NA	NA	NA	NA
4	35734069	G	A	-8.96788e-06	NA	NA	NA	NA
4	35765698	A	G	2.10806e-05	NA	NA	NA	NA
4	35805156	T	C	-9.62756e-05	NA	NA	NA	NA
4	35808520	A	C	2.14761e-05	NA	NA	NA	NA
4	35844464	A	G	NA	-0.00175568	-0.00155408	NA	NA
4	35855062	G	C	-8.70059e-05	NA	NA	NA	NA
4	35860752	T	C	1.12609e-05	NA	NA	NA	NA
4	36075725	C	T	4.20339e-05	NA	NA	NA	NA
4	36113768	AAAAT	A	3.21113e-06	NA	NA	NA	NA
4	36134592	T	C	3.72973e-05	NA	NA	NA	NA
4	36319839	C	T	2.09761e-05	NA	NA	NA	NA
4	36326082	C	A	-3.02893e-05	NA	NA	NA	NA
4	36422079	A	G	6.58198e-05	NA	NA	NA	NA
4	36473706	A	G	NA	0.0012587	NA	NA	NA
4	36487409	T	C	-9.22479e-06	NA	NA	NA	NA
4	36523879	T	C	6.54083e-05	NA	NA	NA	NA
4	36610544	G	A	1.08208e-05	NA	NA	NA	NA
4	36674447	T	G	3.42087e-05	NA	NA	NA	NA
4	36722674	T	C	0.000183242	NA	NA	NA	NA
4	36821146	G	A	-8.26481e-06	-0.000218391	NA	NA	NA
4	36823521	A	T	-1.61548e-05	NA	NA	NA	NA
4	36831499	G	A	-7.36359e-06	NA	NA	NA	NA
4	36871652	C	T	0.000199194	NA	NA	NA	NA
4	36885735	C	T	9.00263e-06	NA	NA	NA	NA
4	36930622	C	T	1.24828e-05	NA	NA	NA	NA
4	36944899	C	A	2.6565e-05	NA	NA	NA	NA
4	37009536	A	AC	-4.69018e-06	NA	NA	NA	NA
4	37069046	T	C	-6.29761e-05	NA	NA	NA	NA
4	37138114	T	C	-6.76457e-05	NA	NA	NA	NA
4	37152173	A	G	2.07744e-05	NA	NA	NA	NA
4	37245637	G	A	-9.98131e-05	NA	NA	NA	NA
4	37267134	A	G	1.03962e-05	NA	NA	NA	NA
4	37289793	C	T	4.57974e-06	NA	NA	NA	NA
4	37297411	C	A	1.75926e-05	NA	NA	NA	NA
4	37449352	CA	C	-0.000176017	NA	NA	NA	NA
4	37497711	C	T	4.06773e-05	NA	NA	NA	NA
4	37536515	C	T	0.000150528	NA	NA	NA	NA
4	37539245	T	A	1.41674e-05	NA	NA	NA	NA
4	37550548	C	G	-3.83755e-05	NA	NA	NA	NA
4	37553706	G	T	5.5778e-05	NA	NA	NA	NA
4	37626548	G	C	-7.27039e-05	NA	NA	NA	NA
4	37660678	C	A	-3.11089e-05	NA	NA	NA	NA
4	37671220	C	G	4.39067e-06	NA	NA	NA	NA
4	37744615	C	T	7.2837e-06	NA	NA	NA	NA
4	37765310	G	A	-1.50219e-05	NA	NA	NA	NA
4	37770821	C	T	-3.33871e-05	NA	NA	NA	NA
4	37773018	C	T	0.000248607	NA	NA	NA	NA
4	37784153	T	TGAC	2.01128e-05	NA	NA	NA	NA
4	37911098	C	A	0.000244099	NA	NA	NA	NA
4	37938907	T	G	-1.05733e-05	NA	NA	NA	NA
4	37958365	T	A	-9.18768e-06	NA	NA	NA	NA
4	37984248	T	G	0.000160109	NA	NA	NA	NA
4	38017815	T	G	-2.10555e-05	NA	NA	NA	NA
4	38047110	C	A	-2.11748e-05	NA	NA	NA	NA
4	38081961	C	T	5.83785e-06	NA	NA	NA	NA
4	38160833	G	A	6.70384e-05	NA	NA	NA	NA
4	38209783	C	G	0.000721954	NA	NA	NA	NA
4	38249275	T	A	1.05762e-05	NA	NA	NA	NA
4	38295377	C	A	7.5517e-05	NA	NA	NA	NA
4	38306547	C	T	-0.000873608	NA	NA	NA	NA
4	38309400	C	G	2.67987e-05	NA	NA	NA	NA
4	38313093	C	A	6.81221e-05	NA	NA	NA	NA
4	38321430	AATAAAG	A	-0.00019394	NA	NA	NA	NA
4	38328162	A	T	5.37319e-05	NA	NA	NA	NA
4	38341217	A	G	1.8793e-05	NA	NA	NA	NA
4	38354454	G	C	7.20282e-06	NA	NA	NA	NA
4	38357696	G	A	5.65005e-05	NA	NA	NA	NA
4	38358992	G	C	3.20889e-05	NA	NA	NA	NA
4	38362515	GA	G	3.31285e-05	NA	NA	NA	NA
4	38369187	A	C	-2.66027e-05	NA	NA	NA	NA
4	38372532	C	T	5.5476e-05	NA	NA	NA	NA
4	38394328	A	G	NA	0.0017673	NA	NA	NA
4	38404271	G	A	7.54482e-05	NA	NA	NA	NA
4	38407737	G	A	NA	-0.000482267	-0.000513631	NA	NA
4	38408744	ATAAC	A	-0.000211625	NA	NA	NA	NA
4	38411853	G	C	1.15529e-05	NA	NA	NA	NA
4	38417976	G	A	NA	-0.000711451	NA	NA	NA
4	38418923	T	TG	-1.98413e-05	NA	NA	NA	NA
4	38420472	C	T	-1.39362e-05	NA	NA	NA	NA
4	38420597	G	A	9.09595e-05	NA	NA	NA	NA
4	38462451	G	C	-1.60749e-05	NA	NA	NA	NA
4	38495631	G	C	4.37969e-05	NA	NA	NA	NA
4	38522200	G	A	0.000223333	NA	NA	NA	NA
4	38548417	T	C	1.22646e-05	NA	NA	NA	NA
4	38551665	A	G	NA	0.00152034	0.0015483	NA	NA
4	38553312	A	T	4.73916e-05	NA	NA	NA	NA
4	38554778	G	A	-0.00012561	NA	NA	NA	NA
4	38555001	G	C	-5.66224e-05	NA	NA	NA	NA
4	38555504	G	T	3.35253e-05	NA	NA	NA	NA
4	38598888	A	C	-3.48099e-05	NA	NA	NA	NA
4	38611087	A	T	4.4848e-05	NA	NA	NA	NA
4	38625716	A	G	NA	0.000783953	NA	NA	NA
4	38638738	T	C	4.89104e-06	NA	NA	NA	NA
4	38652472	G	A	-6.14197e-06	NA	NA	NA	NA
4	38666184	C	G	-1.26901e-05	NA	NA	NA	NA
4	38703636	C	T	-3.22616e-05	NA	NA	NA	NA
4	38706245	T	C	-1.21269e-05	NA	NA	NA	NA
4	38706782	C	G	0.000393311	NA	NA	NA	NA
4	38707079	C	T	-6.53843e-05	NA	NA	NA	NA
4	38707244	C	G	0.000130429	NA	NA	NA	NA
4	38748564	A	G	0.000152052	NA	NA	NA	NA
4	38751868	T	C	5.18623e-05	NA	NA	NA	NA
4	38753179	A	T	1.97476e-05	NA	NA	NA	NA
4	38755779	C	G	NA	0.00094957	NA	NA	NA
4	38756620	C	T	8.10261e-05	NA	NA	NA	NA
4	38756811	A	G	NA	0.00136348	NA	NA	NA
4	38761738	A	G	0.000336343	NA	NA	NA	NA
4	38767138	TA	T	-6.4858e-06	NA	NA	NA	NA
4	38772710	C	T	4.90872e-06	NA	NA	NA	NA
4	38772861	G	T	6.69996e-05	NA	NA	NA	NA
4	38780799	G	A	NA	0.00158991	0.00171972	NA	NA
4	38781222	T	C	2.76449e-05	NA	NA	NA	NA
4	38781492	A	G	2.3133e-05	NA	NA	NA	NA
4	38781550	T	C	0.000129361	NA	NA	NA	NA
4	38782219	C	G	1.38394e-05	0.000435257	0.000417604	NA	NA
4	38785248	G	T	0.000101088	NA	NA	NA	NA
4	38786032	G	A	8.60974e-05	NA	NA	NA	NA
4	38786613	T	C	0.00944292	NA	NA	NA	NA
4	38786810	T	C	-0.000126367	NA	NA	NA	NA
4	38800543	G	A	-1.23532e-05	NA	NA	NA	NA
4	38803084	G	A	-7.27712e-06	NA	NA	NA	NA
4	38819739	G	C	8.76042e-06	NA	NA	NA	NA
4	38823419	C	T	2.35056e-05	NA	NA	NA	NA
4	38828391	G	C	-1.48237e-05	NA	NA	NA	NA
4	38864836	A	C	-7.2126e-06	NA	NA	NA	NA
4	38872866	T	A	-0.00743881	NA	NA	NA	NA
4	38878328	G	A	NA	-0.00571886	-0.00662725	-0.00973961	NA
4	38890600	C	T	1.91054e-05	NA	NA	NA	NA
4	38895669	A	G	9.50812e-05	NA	NA	NA	NA
4	38897777	TA	T	-0.00126862	NA	NA	NA	NA
4	38898436	C	G	-0.000194876	NA	NA	NA	NA
4	38913160	TA	T	-3.4194e-05	NA	NA	NA	NA
4	38917944	C	T	-7.19191e-05	NA	NA	NA	NA
4	38920973	A	T	-5.41645e-05	NA	NA	NA	NA
4	38921891	G	GA	-0.000222567	NA	NA	NA	NA
4	38928812	G	A	NA	-0.00154748	-0.00135618	NA	NA
4	38930475	T	C	-0.000232207	NA	NA	NA	NA
4	38932238	G	A	-0.000150498	NA	NA	NA	NA
4	38935434	A	G	-1.61064e-05	NA	NA	NA	NA
4	38936937	A	T	-0.000321593	NA	NA	NA	NA
4	38942010	A	G	-0.000198461	NA	NA	NA	NA
4	38943842	G	C	-0.00122957	NA	NA	NA	NA
4	38945137	G	A	-0.000298788	NA	NA	NA	NA
4	38945327	GC	G	-7.92791e-05	NA	NA	NA	NA
4	38950409	G	A	NA	-0.00421967	-0.00392274	-0.00544149	NA
4	38952084	T	C	-0.000416281	NA	NA	NA	NA
4	38957874	C	A	-0.00046855	NA	NA	NA	NA
4	38959828	T	G	-9.83887e-05	NA	NA	NA	NA
4	38959976	CT	C	-6.93016e-05	NA	NA	NA	NA
4	38964365	A	C	NA	-0.000948757	NA	NA	NA
4	38964454	G	A	-0.00716433	NA	NA	NA	NA
4	38964851	G	A	-2.5385e-05	NA	NA	NA	NA
4	38976807	C	G	-2.57297e-05	NA	NA	NA	NA
4	39188706	C	T	-9.69814e-06	NA	NA	NA	NA
4	39373541	G	A	4.7435e-05	NA	NA	NA	NA
4	39445546	C	T	-5.67532e-05	NA	NA	NA	NA
4	39485288	G	A	5.94743e-05	NA	NA	NA	NA
4	39490025	G	T	-0.000188469	NA	NA	NA	NA
4	39546357	C	T	-8.11197e-06	NA	NA	NA	NA
4	39564575	T	C	1.2526e-05	NA	NA	NA	NA
4	39592570	G	A	3.55115e-05	NA	NA	NA	NA
4	39650805	C	T	5.97161e-05	NA	NA	NA	NA
4	39651489	G	C	4.57712e-05	NA	NA	NA	NA
4	39665919	A	G	1.78001e-05	NA	NA	NA	NA
4	39669522	G	A	NA	0.0031082	0.00286134	NA	NA
4	39673359	C	T	6.81051e-05	NA	NA	NA	NA
4	39674102	G	A	9.68313e-05	NA	NA	NA	NA
4	39758369	A	C	0.000100955	NA	NA	NA	NA
4	39773325	G	A	7.00747e-05	NA	NA	NA	NA
4	39783974	A	C	-5.21848e-05	NA	NA	NA	NA
4	39787329	T	C	0.000118866	NA	NA	NA	NA
4	39793729	G	C	0.00027636	NA	NA	NA	NA
4	39802557	C	G	-8.38247e-05	NA	NA	NA	NA
4	39805441	G	A	-0.000457918	NA	NA	NA	NA
4	39816940	T	G	-0.000105589	NA	NA	NA	NA
4	39885809	G	A	1.96377e-05	NA	NA	NA	NA
4	39888801	G	A	6.97414e-05	NA	NA	NA	NA
4	39905461	G	T	-0.000124725	NA	NA	NA	NA
4	39952510	A	G	1.41647e-05	NA	NA	NA	NA
4	40095778	G	A	-2.58647e-05	NA	NA	NA	NA
4	40133141	A	G	5.5091e-06	NA	NA	NA	NA
4	40205178	C	T	4.73174e-06	NA	NA	NA	NA
4	40222423	A	G	-9.85697e-06	NA	NA	NA	NA
4	40243252	C	T	9.1621e-05	NA	NA	NA	NA
4	40244796	A	G	NA	0.0014427	0.0014842	NA	NA
4	40245215	T	A	0.000192526	NA	NA	NA	NA
4	40245889	G	A	-1.63429e-05	NA	NA	NA	NA
4	40248398	C	T	6.61296e-05	NA	NA	NA	NA
4	40253791	T	C	-4.18429e-05	NA	NA	NA	NA
4	40254625	C	T	-2.2114e-05	NA	NA	NA	NA
4	40255186	G	A	NA	0.00115464	NA	NA	NA
4	40258109	G	A	-8.82767e-05	NA	NA	NA	NA
4	40258244	A	G	6.65671e-05	NA	NA	NA	NA
4	40258438	C	G	-0.000307925	NA	NA	NA	NA
4	40266141	T	C	5.41044e-05	NA	NA	NA	NA
4	40275598	T	C	-0.00022444	NA	NA	NA	NA
4	40277914	G	A	NA	-0.00160441	-0.00214788	NA	NA
4	40293726	C	T	0.000418396	NA	NA	NA	NA
4	40298672	G	T	9.15718e-06	NA	NA	NA	NA
4	40299247	C	T	2.62767e-05	NA	NA	NA	NA
4	40300853	G	A	NA	0.00105861	NA	NA	NA
4	40305516	C	T	4.44017e-05	NA	NA	NA	NA
4	40307031	C	T	-9.43457e-05	NA	NA	NA	NA
4	40307593	G	T	0.000150062	NA	NA	NA	NA
4	40308826	C	T	4.77919e-05	NA	NA	NA	NA
4	40314598	A	G	3.61238e-05	NA	NA	NA	NA
4	40324331	C	T	1.62666e-05	NA	NA	NA	NA
4	40328870	C	T	-8.78294e-05	NA	NA	NA	NA
4	40337026	G	GA	-1.19051e-05	NA	NA	NA	NA
4	40346205	G	A	NA	-0.000761531	-0.000902866	NA	NA
4	40348634	G	A	NA	0.00132726	NA	NA	NA
4	40348646	C	T	9.39204e-05	NA	NA	NA	NA
4	40352476	C	T	0.00037122	NA	NA	NA	NA
4	40358770	A	G	5.05902e-06	NA	NA	NA	NA
4	40380310	C	T	4.46379e-05	NA	NA	NA	NA
4	40383977	G	A	-4.77435e-05	NA	NA	NA	NA
4	40395236	C	A	6.03071e-05	NA	NA	NA	NA
4	40412106	G	T	5.52728e-05	NA	NA	NA	NA
4	40415664	T	C	2.83132e-05	NA	NA	NA	NA
4	40426074	C	T	3.52011e-06	NA	NA	NA	NA
4	40474651	T	C	-2.30102e-05	NA	NA	NA	NA
4	40624009	G	A	6.35607e-06	NA	NA	NA	NA
4	40654559	T	C	0.000261386	NA	NA	NA	NA
4	40657238	C	T	4.69196e-05	NA	NA	NA	NA
4	40657382	A	G	1.45176e-05	NA	NA	NA	NA
4	40662696	G	A	1.02118e-05	NA	NA	NA	NA
4	40705123	G	A	2.05911e-05	NA	NA	NA	NA
4	40724559	G	A	5.36184e-05	NA	NA	NA	NA
4	40749360	G	A	-1.48823e-05	NA	NA	NA	NA
4	40757122	G	A	-3.77574e-06	NA	NA	NA	NA
4	40826067	C	T	-9.68329e-05	NA	NA	NA	NA
4	41147299	G	A	7.86143e-05	0.00190321	0.00187229	NA	NA
4	41148144	T	C	-1.81623e-05	NA	NA	NA	NA
4	41149752	T	C	-2.5411e-05	NA	NA	NA	NA
4	41151184	T	C	7.78281e-05	NA	NA	NA	NA
4	41161856	C	T	1.10203e-05	NA	NA	NA	NA
4	41175184	T	C	8.45575e-06	NA	NA	NA	NA
4	41194142	A	G	8.77205e-05	NA	NA	NA	NA
4	41195409	C	G	0.000325409	NA	NA	NA	NA
4	41339565	A	G	0.000135695	NA	NA	NA	NA
4	41345087	T	TA	-5.95062e-06	NA	NA	NA	NA
4	41481177	G	A	-0.000257174	-0.000495365	-0.000470591	NA	NA
4	41567788	T	A	-8.38227e-05	NA	NA	NA	NA
4	41636440	C	G	7.12669e-06	NA	NA	NA	NA
4	41742482	G	A	3.73412e-05	NA	NA	NA	NA
4	41812313	C	T	7.95751e-06	NA	NA	NA	NA
4	42103483	A	G	-3.24981e-05	NA	NA	NA	NA
4	42122735	A	C	7.40847e-05	NA	NA	NA	NA
4	42155036	A	G	8.3133e-06	NA	NA	NA	NA
4	42163971	A	G	1.73377e-05	NA	NA	NA	NA
4	42183852	C	T	-2.92655e-06	NA	NA	NA	NA
4	42192640	A	G	3.45427e-05	NA	NA	NA	NA
4	42194618	A	G	-2.27779e-05	NA	NA	NA	NA
4	42199613	A	G	9.61107e-05	NA	NA	NA	NA
4	42234639	A	G	-3.81171e-05	NA	NA	NA	NA
4	42279410	A	C	-1.94511e-05	NA	NA	NA	NA
4	42362535	T	A	-0.000415058	NA	NA	NA	NA
4	42370295	G	T	0.000145129	NA	NA	NA	NA
4	42384293	G	A	6.81581e-06	NA	NA	NA	NA
4	42703137	T	C	1.0651e-05	NA	NA	NA	NA
4	42775125	T	G	3.0712e-05	NA	NA	NA	NA
4	42959644	C	T	1.47555e-05	NA	NA	NA	NA
4	42967477	CACTT	C	0.000118222	NA	NA	NA	NA
4	42976064	T	C	6.62449e-06	NA	NA	NA	NA
4	42980566	C	G	1.90763e-05	NA	NA	NA	NA
4	43001320	A	G	0.000126243	NA	NA	NA	NA
4	43093215	C	A	-6.18995e-06	NA	NA	NA	NA
4	43108792	T	G	-1.72356e-05	NA	NA	NA	NA
4	43128160	G	A	6.91869e-05	NA	NA	NA	NA
4	43162127	C	T	-3.8849e-05	NA	NA	NA	NA
4	43223650	C	T	-1.89616e-05	NA	NA	NA	NA
4	43227160	G	A	-3.93495e-06	NA	NA	NA	NA
4	43235342	A	G	2.29309e-05	NA	NA	NA	NA
4	43255617	T	G	1.21504e-05	NA	NA	NA	NA
4	43299327	AT	A	-1.05791e-05	NA	NA	NA	NA
4	43303745	G	A	0.000464507	NA	NA	NA	NA
4	43310950	G	T	0.000174413	NA	NA	NA	NA
4	43354587	A	G	3.85967e-05	NA	NA	NA	NA
4	43358286	A	G	5.1675e-05	NA	NA	NA	NA
4	43504521	T	C	-3.81766e-05	NA	NA	NA	NA
4	43974704	A	G	-2.98985e-05	NA	NA	NA	NA
4	43990957	T	C	-9.22345e-06	NA	NA	NA	NA
4	44025109	C	A	-1.66485e-05	NA	NA	NA	NA
4	44131928	G	A	1.26094e-05	NA	NA	NA	NA
4	44230315	C	T	-2.48795e-05	NA	NA	NA	NA
4	44303579	G	T	5.52488e-05	NA	NA	NA	NA
4	44310879	T	C	-0.00012266	NA	NA	NA	NA
4	44677209	G	C	NA	-0.000353673	-0.000347764	NA	NA
4	44766074	G	A	-8.81972e-06	NA	NA	NA	NA
4	44822945	C	T	-3.6671e-05	NA	NA	NA	NA
4	45022092	A	C	-4.94567e-06	NA	NA	NA	NA
4	45068664	C	T	1.88175e-05	NA	NA	NA	NA
4	45226960	A	G	1.13635e-05	NA	NA	NA	NA
4	45489030	G	A	2.08483e-05	NA	NA	NA	NA
4	45640757	C	T	-2.99738e-05	NA	NA	NA	NA
4	45655311	T	C	1.75042e-05	NA	NA	NA	NA
4	45880286	G	A	7.06752e-06	NA	NA	NA	NA
4	46021429	A	G	3.77275e-05	NA	NA	NA	NA
4	46233380	T	C	5.01831e-06	NA	NA	NA	NA
4	46250733	T	G	-6.54861e-06	NA	NA	NA	NA
4	46284799	T	A	-0.000128791	NA	NA	NA	NA
4	46291348	T	A	2.77232e-05	NA	NA	NA	NA
4	46479997	G	C	-2.10854e-05	NA	NA	NA	NA
4	46483957	C	T	6.9618e-05	NA	NA	NA	NA
4	46487048	G	A	-1.83119e-05	NA	NA	NA	NA
4	46721054	A	G	-2.16243e-05	NA	NA	NA	NA
4	46830940	G	A	-9.51054e-06	NA	NA	NA	NA
4	46835103	G	T	-6.54016e-05	NA	NA	NA	NA
4	46901677	G	A	9.84972e-05	NA	NA	NA	NA
4	47054056	A	T	-8.61809e-05	NA	NA	NA	NA
4	47078012	G	A	-0.000301472	NA	NA	NA	NA
4	47147182	A	G	-0.000170015	NA	NA	NA	NA
4	47293854	G	A	-0.000551532	NA	NA	NA	NA
4	47308223	G	C	3.96435e-05	NA	NA	NA	NA
4	47344746	A	T	8.86949e-06	NA	NA	NA	NA
4	47352321	G	A	1.44979e-05	NA	NA	NA	NA
4	47394679	G	A	0.000107779	NA	NA	NA	NA
4	47405613	A	G	-1.59246e-05	NA	NA	NA	NA
4	47472473	A	G	0.000115794	NA	NA	NA	NA
4	47488172	T	A	3.64493e-06	NA	NA	NA	NA
4	47498635	T	C	8.26502e-05	NA	NA	NA	NA
4	47500022	T	C	-3.61716e-05	NA	NA	NA	NA
4	47502144	T	G	-0.000113044	NA	NA	NA	NA
4	47502939	C	T	6.35944e-05	NA	NA	NA	NA
4	47504974	G	A	-4.37639e-05	NA	NA	NA	NA
4	47506523	C	A	NA	-0.00173183	NA	NA	NA
4	47510035	G	A	-0.000229248	NA	NA	NA	NA
4	47549846	T	G	-0.000110031	NA	NA	NA	NA
4	47552338	T	G	6.06241e-05	NA	NA	NA	NA
4	47558861	A	T	1.24553e-05	NA	NA	NA	NA
4	47562351	C	T	-5.87728e-05	NA	NA	NA	NA
4	47564630	A	T	-4.5978e-05	NA	NA	NA	NA
4	47649240	T	C	9.84492e-06	NA	NA	NA	NA
4	47673107	G	A	0.000168779	NA	NA	NA	NA
4	47748658	TG	T	1.86488e-05	NA	NA	NA	NA
4	47864206	T	A	-5.16998e-05	NA	NA	NA	NA
4	47867085	C	A	-6.88083e-06	NA	NA	NA	NA
4	47890098	G	A	1.0807e-05	NA	NA	NA	NA
4	47902930	G	A	8.20864e-06	NA	NA	NA	NA
4	47914329	C	G	0.000202133	NA	NA	NA	NA
4	47964199	C	T	0.000142304	NA	NA	NA	NA
4	48032224	T	C	-0.000347668	NA	NA	NA	NA
4	48038811	TA	T	-0.000177861	NA	NA	NA	NA
4	48057826	G	A	3.30958e-05	NA	NA	NA	NA
4	48060040	GGGATGGAGGAA	G	-6.15523e-06	NA	NA	NA	NA
4	48080078	C	T	-6.3047e-05	NA	NA	NA	NA
4	48122286	C	A	6.1716e-06	NA	NA	NA	NA
4	48172252	G	A	5.97596e-05	NA	NA	NA	NA
4	48233723	C	A	-5.4221e-05	NA	NA	NA	NA
4	48341479	G	A	8.17222e-06	NA	NA	NA	NA
4	48844834	C	G	-5.9112e-05	NA	NA	NA	NA
4	48936141	G	C	1.5899e-05	NA	NA	NA	NA
4	48938244	T	A	6.42029e-05	NA	NA	NA	NA
4	48963622	T	C	3.15618e-05	NA	NA	NA	NA
4	48998582	T	A	5.01262e-06	NA	NA	NA	NA
4	51877465	C	T	6.14671e-06	NA	NA	NA	NA
4	51920991	T	C	4.97434e-06	NA	NA	NA	NA
4	51952950	G	A	4.96112e-06	NA	NA	NA	NA
4	52199003	G	A	-4.1728e-06	NA	NA	NA	NA
4	52257335	T	C	1.61347e-05	NA	NA	NA	NA
4	52434512	A	G	-5.42012e-05	NA	NA	NA	NA
4	52494533	C	T	1.05759e-05	NA	NA	NA	NA
4	52682777	A	G	2.56144e-05	NA	NA	NA	NA
4	52842290	C	A	-2.41845e-05	NA	NA	NA	NA
4	52852208	A	G	NA	-0.00151816	-0.00157796	NA	NA
4	52853144	T	C	-6.94354e-05	NA	NA	NA	NA
4	52854841	A	G	-1.77259e-05	NA	NA	NA	NA
4	52857369	C	T	-4.17105e-05	NA	NA	NA	NA
4	52858577	G	A	NA	-0.00133306	-0.00118973	NA	NA
4	52939494	A	T	-3.28838e-05	NA	NA	NA	NA
4	52944690	C	G	3.1967e-05	NA	NA	NA	NA
4	52969187	C	T	5.40758e-05	NA	NA	NA	NA
4	52971617	T	C	-4.42044e-05	NA	NA	NA	NA
4	53000965	A	G	-0.000139237	NA	NA	NA	NA
4	53090104	T	C	-5.3766e-05	NA	NA	NA	NA
4	53091873	T	C	-1.50873e-05	NA	NA	NA	NA
4	53124427	T	C	-4.78967e-05	NA	NA	NA	NA
4	53133185	G	A	8.27256e-06	NA	NA	NA	NA
4	53149005	T	A	-2.46464e-05	NA	NA	NA	NA
4	53515462	C	A	9.05302e-05	NA	NA	NA	NA
4	53516966	C	A	8.27311e-06	NA	NA	NA	NA
4	53521501	C	T	-3.80045e-05	NA	NA	NA	NA
4	53527437	C	G	-0.000168807	NA	NA	NA	NA
4	53535586	C	T	0.000171638	NA	NA	NA	NA
4	53583002	C	A	6.60806e-06	NA	NA	NA	NA
4	53599021	C	T	-2.88856e-05	NA	NA	NA	NA
4	53605675	C	T	-6.22128e-05	NA	NA	NA	NA
4	53636559	A	T	-0.000137971	NA	NA	NA	NA
4	53680032	T	C	1.06718e-05	NA	NA	NA	NA
4	53690847	A	T	1.13399e-05	NA	NA	NA	NA
4	53716685	C	A	7.73373e-06	NA	NA	NA	NA
4	53756225	T	C	3.12586e-05	NA	NA	NA	NA
4	53800850	T	C	4.747e-05	NA	NA	NA	NA
4	53874217	T	C	5.47717e-05	NA	NA	NA	NA
4	53888123	C	A	-4.72051e-06	NA	NA	NA	NA
4	53897041	A	G	7.7054e-05	NA	NA	NA	NA
4	53938080	A	G	-6.71634e-06	NA	NA	NA	NA
4	54149127	C	T	-8.38349e-06	NA	NA	NA	NA
4	54217544	C	T	6.62991e-06	NA	NA	NA	NA
4	54241333	G	C	1.41259e-05	NA	NA	NA	NA
4	54247947	G	A	8.27486e-05	NA	NA	NA	NA
4	54258293	C	T	-7.26345e-05	NA	NA	NA	NA
4	54268016	G	T	-6.35327e-05	NA	NA	NA	NA
4	54268461	A	G	-7.85598e-05	NA	NA	NA	NA
4	54273849	T	C	0.000145167	NA	NA	NA	NA
4	54275676	T	C	4.44288e-05	NA	NA	NA	NA
4	54276943	A	G	-0.000170021	NA	NA	NA	NA
4	54295087	C	T	3.27352e-05	NA	NA	NA	NA
4	54301099	G	A	0.000122379	NA	NA	NA	NA
4	54380116	G	C	-4.70255e-05	NA	NA	NA	NA
4	54392993	G	A	5.80682e-05	NA	NA	NA	NA
4	54421852	G	A	-7.26458e-05	-0.000343248	-0.000297349	NA	NA
4	54430754	G	A	7.99876e-06	NA	NA	NA	NA
4	54477019	G	A	6.13067e-06	NA	NA	NA	NA
4	54538103	T	G	4.31272e-05	NA	NA	NA	NA
4	54558672	C	T	5.90096e-06	NA	NA	NA	NA
4	54564003	T	C	1.21971e-05	NA	NA	NA	NA
4	54588842	T	C	0.00011366	NA	NA	NA	NA
4	54595048	G	A	NA	0.00127982	NA	NA	NA
4	54636559	C	T	0.000234759	NA	NA	NA	NA
4	54658001	T	A	2.48468e-05	NA	NA	NA	NA
4	54662486	C	T	-6.05377e-05	NA	NA	NA	NA
4	54731821	C	T	9.34019e-06	NA	NA	NA	NA
4	54783666	A	G	6.8409e-06	NA	NA	NA	NA
4	54849467	A	G	0.000132094	0.00208242	0.00193644	NA	NA
4	54871485	C	T	6.04788e-05	NA	NA	NA	NA
4	54878131	A	C	-5.32639e-06	-0.000241811	NA	NA	NA
4	54918647	C	T	4.51769e-05	NA	NA	NA	NA
4	54945054	C	T	1.03482e-05	NA	NA	NA	NA
4	54958929	G	C	-2.87658e-05	NA	NA	NA	NA
4	55081408	G	A	6.08517e-05	NA	NA	NA	NA
4	55102578	C	G	1.509e-05	NA	NA	NA	NA
4	55126199	A	G	-6.6132e-05	-0.00579926	-0.00519954	-0.00745546	NA
4	55128179	A	G	-1.15014e-05	NA	NA	NA	NA
4	55129699	G	C	-9.0816e-06	NA	NA	NA	NA
4	55131173	A	G	NA	-0.0047092	-0.00536505	-0.00767379	NA
4	55131477	A	G	1.37834e-05	NA	NA	NA	NA
4	55136691	A	G	7.15325e-06	0.000809263	NA	NA	NA
4	55138287	C	T	-4.97558e-05	NA	NA	NA	NA
4	55140169	G	A	-8.36584e-06	NA	NA	NA	NA
4	55145722	C	T	-0.0346776	NA	NA	NA	NA
4	55153935	T	G	-1.79433e-05	NA	NA	NA	NA
4	55157183	G	C	5.8357e-06	NA	NA	NA	NA
4	55159510	G	A	1.27202e-05	NA	NA	NA	NA
4	55161406	G	A	-0.00840459	NA	NA	NA	NA
4	55190212	T	C	0.000104844	NA	NA	NA	NA
4	55220602	G	A	-2.28732e-05	NA	NA	NA	NA
4	55253275	C	T	-1.29532e-05	NA	NA	NA	NA
4	55292667	T	C	1.07865e-05	NA	NA	NA	NA
4	55321208	G	A	-4.96752e-05	NA	NA	NA	NA
4	55322120	G	T	5.65313e-05	NA	NA	NA	NA
4	55325285	T	C	5.54152e-06	NA	NA	NA	NA
4	55348429	A	G	4.42936e-05	NA	NA	NA	NA
4	55349464	C	G	0.000129328	NA	NA	NA	NA
4	55356432	A	G	NA	0.00196744	0.00192268	NA	NA
4	55396527	G	A	0.000268645	NA	NA	NA	NA
4	55400557	C	T	5.28607e-05	NA	NA	NA	NA
4	55407965	G	A	NA	0.00191089	0.00214833	NA	NA
4	55414066	A	T	2.00232e-05	NA	NA	NA	NA
4	55418629	G	A	3.98316e-05	NA	NA	NA	NA
4	55423832	A	G	2.7875e-05	NA	NA	NA	NA
4	55424053	A	G	NA	0.00143544	0.0015481	NA	NA
4	55427364	AATCT	A	2.82773e-05	NA	NA	NA	NA
4	55440988	C	A	7.12875e-05	NA	NA	NA	NA
4	55443256	C	G	7.57928e-06	NA	NA	NA	NA
4	55452474	C	G	-1.86022e-05	NA	NA	NA	NA
4	55456077	TG	T	2.47382e-05	NA	NA	NA	NA
4	55472626	G	A	NA	0.00117368	NA	NA	NA
4	55478180	A	G	2.08576e-05	NA	NA	NA	NA
4	55499176	TG	T	7.21739e-05	NA	NA	NA	NA
4	55511731	C	T	2.55587e-05	NA	NA	NA	NA
4	55617371	C	T	2.07916e-05	NA	NA	NA	NA
4	55619202	C	T	4.96169e-05	NA	NA	NA	NA
4	55631390	C	G	2.11565e-05	NA	NA	NA	NA
4	55632082	C	T	4.55687e-05	NA	NA	NA	NA
4	55633107	C	T	3.59409e-05	NA	NA	NA	NA
4	55678433	A	G	6.69269e-05	NA	NA	NA	NA
4	55704358	C	A	4.38366e-06	NA	NA	NA	NA
4	55763605	T	G	3.35816e-05	NA	NA	NA	NA
4	55811226	C	T	-1.80008e-05	NA	NA	NA	NA
4	55814197	C	T	7.81732e-05	NA	NA	NA	NA
4	55818484	T	C	3.74166e-05	NA	NA	NA	NA
4	55834711	T	C	0.00646733	NA	NA	NA	NA
4	55842153	A	T	1.93296e-05	NA	NA	NA	NA
4	55845635	T	A	3.91699e-05	NA	NA	NA	NA
4	55847973	G	A	1.81268e-05	NA	NA	NA	NA
4	55851382	G	A	NA	-0.000581128	-0.000502199	NA	NA
4	55954604	A	G	-0.000125177	NA	NA	NA	NA
4	55986124	C	T	1.41262e-05	NA	NA	NA	NA
4	56009338	A	G	-1.9229e-05	NA	NA	NA	NA
4	56037893	A	G	-0.000143349	NA	NA	NA	NA
4	56084100	G	A	-5.90284e-06	NA	NA	NA	NA
4	56125059	C	T	-8.14772e-05	NA	NA	NA	NA
4	56170854	A	G	2.92237e-05	NA	NA	NA	NA
4	56173287	T	C	1.51539e-05	NA	NA	NA	NA
4	56222778	A	G	5.20716e-06	NA	NA	NA	NA
4	56239792	C	G	-0.000177284	NA	NA	NA	NA
4	56243022	G	A	NA	0.000813369	NA	NA	NA
4	56246269	C	T	-0.000108572	NA	NA	NA	NA
4	56246987	C	T	3.33404e-05	NA	NA	NA	NA
4	56302077	G	T	4.06109e-06	NA	NA	NA	NA
4	56303747	C	T	-6.23179e-05	NA	NA	NA	NA
4	56339165	T	A	5.16941e-05	NA	NA	NA	NA
4	56430508	G	A	7.80016e-06	NA	NA	NA	NA
4	56440430	G	C	9.30962e-06	NA	NA	NA	NA
4	56670469	C	T	-1.26264e-05	NA	NA	NA	NA
4	56676828	C	T	-4.80199e-05	NA	NA	NA	NA
4	56677613	G	A	-4.44444e-05	NA	NA	NA	NA
4	56684169	G	A	NA	-0.000688867	NA	NA	NA
4	56687804	T	C	-0.000126743	NA	NA	NA	NA
4	56689126	A	T	-1.07661e-05	NA	NA	NA	NA
4	56714156	C	T	1.28911e-05	NA	NA	NA	NA
4	56733884	C	T	-2.26202e-05	NA	NA	NA	NA
4	56733940	G	A	NA	-0.000584301	NA	NA	NA
4	56770717	A	G	-9.55082e-05	NA	NA	NA	NA
4	56783716	G	A	0.000128587	NA	NA	NA	NA
4	56814956	G	A	5.40633e-06	NA	NA	NA	NA
4	56858154	A	C	NA	0.0027902	0.00283142	NA	NA
4	56865859	A	G	0.000279442	NA	NA	NA	NA
4	56867777	G	A	1.93479e-05	NA	NA	NA	NA
4	56886839	C	T	7.15276e-06	NA	NA	NA	NA
4	56888048	T	TC	9.21758e-05	NA	NA	NA	NA
4	56925698	G	A	-7.59111e-05	NA	NA	NA	NA
4	56941050	A	C	0.000151504	NA	NA	NA	NA
4	56971254	A	C	-6.1633e-05	NA	NA	NA	NA
4	57014066	A	C	-0.000269783	NA	NA	NA	NA
4	57019993	A	G	-4.28186e-06	NA	NA	NA	NA
4	57041844	G	A	-5.06047e-05	NA	NA	NA	NA
4	57072058	G	A	1.87136e-05	NA	NA	NA	NA
4	57152783	C	T	2.90853e-05	NA	NA	NA	NA
4	57272246	G	A	NA	0.00141474	NA	NA	NA
4	57273340	C	G	6.09301e-05	NA	NA	NA	NA
4	57274273	C	T	-0.000621624	NA	NA	NA	NA
4	57297825	C	T	-0.000105704	NA	NA	NA	NA
4	57370163	G	A	9.85252e-06	NA	NA	NA	NA
4	57404642	G	A	3.33631e-05	NA	NA	NA	NA
4	57407203	TA	T	-0.000574937	NA	NA	NA	NA
4	57409451	G	T	-0.000285036	NA	NA	NA	NA
4	57421350	G	A	2.91144e-05	NA	NA	NA	NA
4	57428746	A	G	0.000138717	NA	NA	NA	NA
4	57429462	G	A	2.35798e-05	NA	NA	NA	NA
4	57429975	G	T	-0.000676598	NA	NA	NA	NA
4	57430509	C	G	-0.000113755	NA	NA	NA	NA
4	57437896	G	T	-0.000228009	NA	NA	NA	NA
4	57459957	C	T	6.61241e-06	NA	NA	NA	NA
4	57479943	C	T	9.26379e-06	NA	NA	NA	NA
4	57588778	T	G	4.63058e-05	NA	NA	NA	NA
4	57615217	A	G	2.99725e-05	NA	NA	NA	NA
4	57641457	T	A	0.000216616	NA	NA	NA	NA
4	57656736	G	C	-2.99278e-05	NA	NA	NA	NA
4	57663169	C	T	8.42019e-05	NA	NA	NA	NA
4	57683549	C	T	-1.09732e-05	NA	NA	NA	NA
4	57690370	CA	C	0.000160406	NA	NA	NA	NA
4	57729775	TC	T	6.53904e-05	NA	NA	NA	NA
4	57813254	G	A	3.22785e-06	NA	NA	NA	NA
4	57883452	C	T	7.12754e-06	NA	NA	NA	NA
4	57896170	G	A	6.79341e-06	NA	NA	NA	NA
4	57902960	C	T	1.60476e-05	NA	NA	NA	NA
4	58068439	A	C	-4.49015e-05	NA	NA	NA	NA
4	58209037	A	G	-1.51431e-05	NA	NA	NA	NA
4	58211698	T	C	1.2963e-05	NA	NA	NA	NA
4	58337372	C	T	1.17233e-05	NA	NA	NA	NA
4	58360570	G	T	-3.89773e-05	NA	NA	NA	NA
4	58382666	T	C	1.76497e-05	NA	NA	NA	NA
4	58393303	C	T	-4.27935e-06	NA	NA	NA	NA
4	58436080	G	A	-3.00513e-06	NA	NA	NA	NA
4	58498897	G	A	9.61204e-05	NA	NA	NA	NA
4	58522781	A	T	3.20479e-06	NA	NA	NA	NA
4	58599145	T	C	-2.92308e-05	NA	NA	NA	NA
4	58599304	G	A	-3.39727e-05	NA	NA	NA	NA
4	58620597	C	T	6.55129e-06	NA	NA	NA	NA
4	58676582	G	A	-4.40205e-06	NA	NA	NA	NA
4	58682276	A	G	8.91838e-05	NA	NA	NA	NA
4	58689636	C	A	8.14879e-06	NA	NA	NA	NA
4	58695214	A	G	0.000804293	NA	NA	NA	NA
4	58702212	C	T	0.000150105	NA	NA	NA	NA
4	58711851	C	T	-1.90511e-05	NA	NA	NA	NA
4	58716789	G	A	8.85254e-06	NA	NA	NA	NA
4	58763708	A	G	-5.05715e-06	NA	NA	NA	NA
4	58769438	T	C	0.000258445	NA	NA	NA	NA
4	58770922	T	A	-7.96143e-05	NA	NA	NA	NA
4	58782267	C	CA	0.000110742	NA	NA	NA	NA
4	59013070	C	A	1.52484e-05	NA	NA	NA	NA
4	59025627	C	G	1.78357e-05	NA	NA	NA	NA
4	59042472	T	C	-4.37102e-05	NA	NA	NA	NA
4	59090947	T	A	0.000755027	NA	NA	NA	NA
4	59098071	T	C	0.000697914	NA	NA	NA	NA
4	59103528	A	G	-0.000119143	NA	NA	NA	NA
4	59108867	C	T	5.52747e-05	NA	NA	NA	NA
4	59110091	G	A	4.23742e-05	NA	NA	NA	NA
4	59146448	T	G	3.36969e-06	NA	NA	NA	NA
4	59276251	A	T	-6.01475e-05	NA	NA	NA	NA
4	59404457	A	G	2.10356e-05	NA	NA	NA	NA
4	59408374	C	T	4.96125e-05	NA	NA	NA	NA
4	59432366	T	A	-1.97016e-05	NA	NA	NA	NA
4	59507684	G	A	0.0001104	NA	NA	NA	NA
4	59530041	C	T	7.06647e-06	NA	NA	NA	NA
4	59599608	G	T	-0.00011782	NA	NA	NA	NA
4	59600162	C	A	-6.30635e-05	NA	NA	NA	NA
4	59602901	A	C	5.81844e-06	NA	NA	NA	NA
4	59624648	G	A	-2.36892e-05	NA	NA	NA	NA
4	59631443	T	A	-5.78809e-06	NA	NA	NA	NA
4	59678503	G	A	-9.55264e-06	NA	NA	NA	NA
4	59837766	A	T	0.000114128	NA	NA	NA	NA
4	59849758	T	C	-2.65617e-05	NA	NA	NA	NA
4	59860466	T	C	-0.000137576	NA	NA	NA	NA
4	59876776	GC	G	-7.86257e-05	NA	NA	NA	NA
4	59879283	T	C	-8.25186e-06	NA	NA	NA	NA
4	59909793	T	C	5.02572e-06	NA	NA	NA	NA
4	59942179	G	A	-3.94431e-05	NA	NA	NA	NA
4	59985692	CAT	C	3.20781e-06	NA	NA	NA	NA
4	59994458	A	G	7.47105e-06	NA	NA	NA	NA
4	60001174	A	G	8.53653e-06	NA	NA	NA	NA
4	60025401	G	A	-2.78659e-05	NA	NA	NA	NA
4	60158643	G	A	-9.70962e-06	NA	NA	NA	NA
4	60382156	G	A	1.97934e-05	NA	NA	NA	NA
4	60465111	G	C	1.81648e-05	NA	NA	NA	NA
4	60466625	T	C	3.15666e-05	NA	NA	NA	NA
4	60467155	C	G	6.7728e-06	NA	NA	NA	NA
4	60478177	G	A	-1.11915e-05	NA	NA	NA	NA
4	60592918	A	G	-3.40642e-05	NA	NA	NA	NA
4	60621270	A	T	-5.61246e-06	NA	NA	NA	NA
4	60638331	G	A	-0.000128964	NA	NA	NA	NA
4	60736161	C	T	9.91992e-06	NA	NA	NA	NA
4	60741026	A	C	-7.36243e-05	NA	NA	NA	NA
4	60773699	A	C	-1.44375e-05	NA	NA	NA	NA
4	60858068	T	C	-1.29289e-05	NA	NA	NA	NA
4	60877753	A	C	-4.63196e-05	NA	NA	NA	NA
4	60879340	G	A	0.000225729	NA	NA	NA	NA
4	60879886	A	T	0.00017921	NA	NA	NA	NA
4	60963783	C	T	-8.80709e-05	NA	NA	NA	NA
4	60984722	T	A	6.59222e-06	NA	NA	NA	NA
4	61007637	G	A	-2.57268e-05	NA	NA	NA	NA
4	61012340	C	T	8.50766e-06	NA	NA	NA	NA
4	61066496	G	A	1.85045e-05	NA	NA	NA	NA
4	61100407	C	T	-5.07444e-06	NA	NA	NA	NA
4	61133343	A	G	1.36335e-05	NA	NA	NA	NA
4	61204916	G	A	-3.32072e-05	NA	NA	NA	NA
4	61220635	C	CT	5.37693e-06	NA	NA	NA	NA
4	61236421	CTGTG	C	-2.83468e-05	NA	NA	NA	NA
4	61289797	A	G	1.55496e-05	NA	NA	NA	NA
4	61294934	C	G	-3.67151e-06	NA	NA	NA	NA
4	61324684	G	A	-6.23125e-06	NA	NA	NA	NA
4	61326386	C	T	1.74786e-05	NA	NA	NA	NA
4	61348072	G	A	-6.32465e-05	NA	NA	NA	NA
4	61361135	A	G	-5.34588e-06	NA	NA	NA	NA
4	61464024	G	A	3.3509e-05	NA	NA	NA	NA
4	61469985	C	T	4.90864e-06	NA	NA	NA	NA
4	61473653	G	C	0.000118071	NA	NA	NA	NA
4	61508513	A	C	8.24218e-05	NA	NA	NA	NA
4	61523662	A	T	1.62798e-05	NA	NA	NA	NA
4	61530221	A	G	-4.46183e-06	NA	NA	NA	NA
4	61558858	A	G	-0.000113214	NA	NA	NA	NA
4	61573347	C	G	0.000168043	NA	NA	NA	NA
4	61815794	C	T	4.67601e-06	NA	NA	NA	NA
4	61907918	C	T	6.05192e-06	NA	NA	NA	NA
4	62174962	T	A	-7.02062e-05	NA	NA	NA	NA
4	62238372	C	T	-1.02917e-05	NA	NA	NA	NA
4	62363936	A	C	1.6633e-05	NA	NA	NA	NA
4	62374984	G	A	9.78431e-05	NA	NA	NA	NA
4	62393303	T	C	0.000141817	NA	NA	NA	NA
4	62401799	C	T	5.4197e-05	NA	NA	NA	NA
4	62429506	G	A	9.31018e-06	NA	NA	NA	NA
4	62433994	C	G	2.11957e-05	NA	NA	NA	NA
4	62456244	G	A	-7.97993e-06	NA	NA	NA	NA
4	62517529	G	T	-8.73377e-06	NA	NA	NA	NA
4	62518115	G	A	2.24486e-05	NA	NA	NA	NA
4	62530745	A	G	-0.000356331	NA	NA	NA	NA
4	62533358	T	C	-0.000181768	NA	NA	NA	NA
4	62537420	G	A	NA	-0.00158802	-0.00173976	NA	NA
4	62575051	C	A	1.15158e-05	NA	NA	NA	NA
4	62615413	G	C	9.14852e-06	NA	NA	NA	NA
4	62628062	A	G	2.54473e-05	NA	NA	NA	NA
4	62636024	T	C	5.16439e-05	NA	NA	NA	NA
4	62654107	A	T	3.01644e-05	NA	NA	NA	NA
4	63077036	C	T	-4.50797e-06	NA	NA	NA	NA
4	63610654	A	G	1.1455e-05	NA	NA	NA	NA
4	63611587	A	G	3.61731e-05	NA	NA	NA	NA
4	63683784	G	A	-3.09507e-05	NA	NA	NA	NA
4	63740204	G	T	0.000443699	NA	NA	NA	NA
4	63784448	A	G	7.95795e-05	NA	NA	NA	NA
4	63860817	C	T	-3.09961e-05	NA	NA	NA	NA
4	63882987	C	T	-2.2342e-05	NA	NA	NA	NA
4	64005822	G	A	7.07884e-06	NA	NA	NA	NA
4	64098910	GTTTA	G	-4.50372e-06	NA	NA	NA	NA
4	64134404	A	G	-0.000104494	NA	NA	NA	NA
4	64252472	T	G	-4.8118e-06	NA	NA	NA	NA
4	64274332	GA	G	5.12889e-06	NA	NA	NA	NA
4	64324650	A	G	9.18584e-06	NA	NA	NA	NA
4	64416669	C	T	0.000359429	NA	NA	NA	NA
4	64423487	A	T	-1.98844e-05	NA	NA	NA	NA
4	64468127	A	G	4.75353e-06	NA	NA	NA	NA
4	64486258	G	T	-5.25053e-06	NA	NA	NA	NA
4	64583236	G	A	-8.34221e-06	NA	NA	NA	NA
4	64638423	T	C	5.01693e-05	NA	NA	NA	NA
4	64695406	T	C	0.000102326	NA	NA	NA	NA
4	64751792	G	A	-2.54834e-05	NA	NA	NA	NA
4	64904347	C	T	6.72424e-06	NA	NA	NA	NA
4	64957495	T	C	-6.56162e-05	NA	NA	NA	NA
4	64974297	A	G	1.1485e-05	NA	NA	NA	NA
4	65014250	A	C	-1.14386e-05	NA	NA	NA	NA
4	65048761	A	C	8.96389e-05	NA	NA	NA	NA
4	65076512	C	T	0.000243916	NA	NA	NA	NA
4	65103880	C	T	1.3742e-05	NA	NA	NA	NA
4	65151808	T	C	9.27506e-06	NA	NA	NA	NA
4	65218229	A	G	NA	-0.00134726	NA	NA	NA
4	65253778	C	T	-0.000208534	NA	NA	NA	NA
4	65262479	G	C	-2.59802e-05	NA	NA	NA	NA
4	65330505	T	C	-6.71816e-05	NA	NA	NA	NA
4	65337290	C	G	-0.000112951	NA	NA	NA	NA
4	65342127	A	G	9.20331e-05	NA	NA	NA	NA
4	65438242	C	A	-4.09548e-05	NA	NA	NA	NA
4	65503654	A	G	-5.28076e-06	NA	NA	NA	NA
4	65545187	C	T	-1.78198e-05	NA	NA	NA	NA
4	65707819	A	G	-9.34351e-05	NA	NA	NA	NA
4	65794568	A	C	-2.94397e-06	NA	NA	NA	NA
4	65848885	A	AG	1.71456e-05	NA	NA	NA	NA
4	65996513	G	A	-7.45876e-06	NA	NA	NA	NA
4	66093565	C	T	1.57973e-05	NA	NA	NA	NA
4	66096615	C	CT	-0.00022251	NA	NA	NA	NA
4	66106856	G	T	-0.000352524	NA	NA	NA	NA
4	66112310	C	T	2.43961e-05	NA	NA	NA	NA
4	66139549	G	A	0.000619175	NA	NA	NA	NA
4	66163281	T	A	-1.12527e-05	NA	NA	NA	NA
4	66171097	T	C	0.000293405	NA	NA	NA	NA
4	66175336	G	A	1.46269e-05	NA	NA	NA	NA
4	66224045	G	T	-4.33909e-06	NA	NA	NA	NA
4	66289504	T	C	2.4193e-05	NA	NA	NA	NA
4	66330619	T	G	-6.09492e-05	NA	NA	NA	NA
4	66368470	A	G	7.10497e-05	NA	NA	NA	NA
4	66376966	T	C	1.00456e-05	NA	NA	NA	NA
4	66448419	T	A	-3.40422e-06	NA	NA	NA	NA
4	66451687	T	G	-1.67894e-05	NA	NA	NA	NA
4	66478535	C	T	0.00102867	NA	NA	NA	NA
4	66576846	G	C	-6.1965e-05	NA	NA	NA	NA
4	66596043	TAC	T	9.29832e-05	NA	NA	NA	NA
4	66602332	A	T	0.00021221	NA	NA	NA	NA
4	66608380	A	G	0.000106644	NA	NA	NA	NA
4	66682179	TC	T	-4.97442e-06	NA	NA	NA	NA
4	66712579	C	T	0.000114815	NA	NA	NA	NA
4	66714970	G	T	-3.46453e-05	NA	NA	NA	NA
4	66802951	T	A	-1.46503e-05	NA	NA	NA	NA
4	66828841	G	T	-2.02299e-05	NA	NA	NA	NA
4	67325663	G	A	8.56751e-05	NA	NA	NA	NA
4	67339930	C	T	4.80336e-05	NA	NA	NA	NA
4	67375564	C	T	2.08755e-05	NA	NA	NA	NA
4	67433743	A	C	-0.000143591	NA	NA	NA	NA
4	67523653	T	TAC	-0.000132707	NA	NA	NA	NA
4	67655524	A	G	-5.35654e-06	NA	NA	NA	NA
4	67658793	T	C	0.000102315	NA	NA	NA	NA
4	67738039	A	G	-1.15775e-05	NA	NA	NA	NA
4	67768380	C	CGT	-5.42892e-06	NA	NA	NA	NA
4	67820447	T	G	-1.65979e-05	NA	NA	NA	NA
4	67872372	T	C	6.42096e-06	NA	NA	NA	NA
4	67912776	T	A	NA	-0.00102031	NA	NA	NA
4	67930097	A	G	-7.95545e-05	NA	NA	NA	NA
4	67931638	C	A	-5.07459e-05	NA	NA	NA	NA
4	68065715	A	G	4.57377e-05	NA	NA	NA	NA
4	68263910	T	C	-3.3875e-06	NA	NA	NA	NA
4	68507550	C	T	1.16818e-05	NA	NA	NA	NA
4	68635844	C	T	0.000298381	NA	NA	NA	NA
4	68662876	T	G	0.000120003	NA	NA	NA	NA
4	68666057	G	GTCC	5.23595e-05	NA	NA	NA	NA
4	68669617	A	G	-7.42184e-05	NA	NA	NA	NA
4	68670366	A	C	6.41859e-05	0.00172292	NA	NA	NA
4	68679367	G	C	2.47634e-05	NA	NA	NA	NA
4	68694089	T	C	0.000105594	NA	NA	NA	NA
4	68754618	A	G	-9.75093e-05	NA	NA	NA	NA
4	68776849	A	G	NA	-0.000297223	-0.000283737	NA	NA
4	68807697	G	A	-0.000118801	NA	NA	NA	NA
4	68827789	A	G	-4.92882e-06	NA	NA	NA	NA
4	68907286	G	C	1.15335e-05	NA	NA	NA	NA
4	68978865	A	G	6.30944e-05	NA	NA	NA	NA
4	69115516	A	C	-1.11091e-05	NA	NA	NA	NA
4	69245479	T	C	1.04272e-05	NA	NA	NA	NA
4	69378427	C	T	-6.90271e-06	NA	NA	NA	NA
4	69415346	G	A	1.17865e-05	NA	NA	NA	NA
4	69426090	C	T	1.08934e-05	NA	NA	NA	NA
4	69430981	G	A	-4.14275e-06	NA	NA	NA	NA
4	69495034	C	T	-5.50749e-05	NA	NA	NA	NA
4	69628275	T	G	5.08544e-05	NA	NA	NA	NA
4	69632188	G	A	1.70581e-05	NA	NA	NA	NA
4	69653025	C	G	-1.00492e-05	NA	NA	NA	NA
4	69654282	AAT	A	-2.89262e-06	NA	NA	NA	NA
4	69665106	T	G	0.000113584	NA	NA	NA	NA
4	69675450	C	T	4.57532e-05	NA	NA	NA	NA
4	69712141	G	A	NA	NA	NA	NA	-0.0574
4	69712269	T	A	0.000112935	NA	NA	NA	NA
4	69715723	A	G	-3.27312e-06	-0.000214749	NA	NA	NA
4	69718712	ATCTG	A	3.27912e-05	NA	NA	NA	NA
4	69721620	A	G	NA	0.00141996	0.00145871	NA	NA
4	69725927	C	T	-5.42163e-06	NA	NA	NA	NA
4	69726711	A	G	8.44578e-06	NA	NA	NA	NA
4	69727072	G	T	-9.036e-06	NA	NA	NA	NA
4	69731259	G	A	-1.26751e-06	NA	NA	NA	NA
4	69734481	C	G	NA	-0.000965681	-0.00104396	NA	NA
4	69745401	A	G	-1.97551e-05	NA	NA	NA	NA
4	69753124	A	G	-1.44509e-05	NA	NA	NA	NA
4	69757703	G	T	-0.0406928	NA	NA	NA	NA
4	69783259	C	T	1.35671e-05	NA	NA	NA	NA
4	69790596	T	C	-7.52371e-06	NA	NA	NA	NA
4	69815751	T	G	1.32974e-05	NA	NA	NA	NA
4	69826492	G	C	-1.37545e-05	NA	NA	NA	NA
4	69843489	T	A	NA	-0.0137954	-0.0144038	-0.0193178	NA
4	69843792	A	G	NA	0.000735935	NA	NA	NA
4	69857726	C	G	1.17403e-05	NA	NA	NA	NA
4	69859980	C	T	-3.86189e-05	NA	NA	NA	NA
4	69868973	A	G	-6.4888e-06	NA	NA	NA	NA
4	69874735	C	A	3.77118e-06	0.000264006	0.000278972	NA	NA
4	70184775	C	T	-5.2691e-06	NA	NA	NA	NA
4	70198415	A	G	-2.99532e-05	NA	NA	NA	NA
4	70304807	C	T	1.82845e-05	NA	NA	NA	NA
4	70305649	G	A	-5.99891e-05	-0.00102548	NA	NA	NA
4	70342054	T	C	3.55116e-05	NA	NA	NA	NA
4	70353641	C	T	4.68847e-05	NA	NA	NA	NA
4	70375355	T	C	0.00012628	NA	NA	NA	NA
4	70436346	G	A	-4.09472e-05	NA	NA	NA	NA
4	70614562	C	T	-0.000574716	NA	NA	NA	NA
4	70614970	T	A	-0.000279344	NA	NA	NA	NA
4	70643714	G	A	-0.00090576	-0.00103962	-0.00113116	NA	NA
4	70762192	A	G	-0.000165064	NA	NA	NA	NA
4	70834912	C	T	1.16602e-05	NA	NA	NA	NA
4	70876316	G	A	6.34453e-05	NA	NA	NA	NA
4	71018923	C	T	-1.18858e-05	NA	NA	NA	NA
4	71077546	A	T	-0.000277828	NA	NA	NA	NA
4	71100226	C	T	0.000122404	NA	NA	NA	NA
4	71115124	G	A	-0.00100128	NA	NA	NA	NA
4	71419888	G	A	-0.000136759	NA	NA	NA	NA
4	71754840	T	C	1.63096e-05	NA	NA	NA	NA
4	71845907	C	T	0.000151639	NA	NA	NA	NA
4	71920705	T	C	0.000393941	NA	NA	NA	NA
4	71989081	AATAAAAAGAT	A	8.70517e-06	NA	NA	NA	NA
4	72241701	G	T	-5.47612e-06	NA	NA	NA	NA
4	72301253	C	A	-5.9226e-06	NA	NA	NA	NA
4	72323531	C	T	-5.53656e-06	NA	NA	NA	NA
4	72547506	G	T	2.64166e-05	NA	NA	NA	NA
4	72579148	T	C	0.000126702	NA	NA	NA	NA
4	72668951	A	T	1.0987e-05	NA	NA	NA	NA
4	72759297	T	C	6.51349e-06	NA	NA	NA	NA
4	72924371	C	T	9.99439e-06	NA	NA	NA	NA
4	72951449	C	T	0.000123324	NA	NA	NA	NA
4	73014333	G	C	4.4752e-05	NA	NA	NA	NA
4	73064648	A	G	7.64975e-06	NA	NA	NA	NA
4	73092843	T	A	7.286e-06	NA	NA	NA	NA
4	73664691	T	C	4.75482e-06	NA	NA	NA	NA
4	73673466	G	A	9.98064e-06	NA	NA	NA	NA
4	73678149	T	G	1.48164e-05	NA	NA	NA	NA
4	73684261	G	A	4.64801e-05	NA	NA	NA	NA
4	73687208	T	C	1.84023e-05	NA	NA	NA	NA
4	73691696	G	A	1.51799e-05	NA	NA	NA	NA
4	73726444	T	C	-0.000295025	NA	NA	NA	NA
4	73728541	C	T	0.000423008	NA	NA	NA	NA
4	73754788	A	G	1.88662e-05	NA	NA	NA	NA
4	73904512	G	A	2.05505e-05	NA	NA	NA	NA
4	74023013	G	T	-5.31079e-05	NA	NA	NA	NA
4	74046445	C	T	9.26101e-06	NA	NA	NA	NA
4	74049461	C	T	6.67196e-06	NA	NA	NA	NA
4	74051462	A	G	1.61256e-05	NA	NA	NA	NA
4	74166670	AC	A	1.80334e-05	NA	NA	NA	NA
4	74186790	G	GT	0.000195876	NA	NA	NA	NA
4	74192719	A	G	-0.000112756	NA	NA	NA	NA
4	74238992	C	T	4.55702e-06	NA	NA	NA	NA
4	74251411	T	C	2.83287e-05	NA	NA	NA	NA
4	74254695	C	T	7.60038e-06	NA	NA	NA	NA
4	74329257	C	G	-1.5503e-05	NA	NA	NA	NA
4	74379626	T	A	7.9407e-05	NA	NA	NA	NA
4	74415016	T	A	-8.39734e-06	NA	NA	NA	NA
4	74589793	A	G	-6.47693e-05	NA	NA	NA	NA
4	74700704	T	C	1.075e-05	NA	NA	NA	NA
4	74704332	A	G	1.37955e-05	NA	NA	NA	NA
4	74883444	C	T	5.55636e-05	NA	NA	NA	NA
4	74904129	GACTTT	G	-2.47853e-05	NA	NA	NA	NA
4	74927538	C	T	4.68995e-05	NA	NA	NA	NA
4	74941528	C	G	5.60066e-06	NA	NA	NA	NA
4	74945396	G	T	4.33293e-05	NA	NA	NA	NA
4	74949404	C	T	-1.58445e-05	NA	NA	NA	NA
4	75012704	G	C	2.31613e-05	NA	NA	NA	NA
4	75040291	A	C	-1.40513e-05	NA	NA	NA	NA
4	75061533	T	C	8.60439e-06	NA	NA	NA	NA
4	75150452	G	T	-0.000113596	NA	NA	NA	NA
4	75239858	T	C	-7.50557e-05	NA	NA	NA	NA
4	75293704	G	A	7.77592e-06	NA	NA	NA	NA
4	75421098	C	T	2.36608e-05	NA	NA	NA	NA
4	75513449	G	A	2.14606e-05	NA	NA	NA	NA
4	75633135	T	C	-5.85579e-06	NA	NA	NA	NA
4	75645763	C	T	1.4616e-05	NA	NA	NA	NA
4	75671390	G	C	-6.15799e-05	NA	NA	NA	NA
4	75844556	T	C	-3.08293e-06	NA	NA	NA	NA
4	75847440	G	A	-9.90917e-05	NA	NA	NA	NA
4	75848289	G	A	NA	-0.000738097	-0.000778556	NA	NA
4	75913056	C	T	-0.000295665	NA	NA	NA	NA
4	75923765	C	T	-8.95445e-06	NA	NA	NA	NA
4	75941114	C	G	1.19914e-05	NA	NA	NA	NA
4	75950587	C	T	7.03168e-05	NA	NA	NA	NA
4	76093596	A	G	-2.53174e-05	NA	NA	NA	NA
4	76100280	C	T	-9.93418e-05	NA	NA	NA	NA
4	76109776	A	G	-0.000100419	NA	NA	NA	NA
4	76132380	A	T	2.28876e-05	NA	NA	NA	NA
4	76137365	C	T	-0.000122922	NA	NA	NA	NA
4	76141015	G	A	-6.44676e-05	NA	NA	NA	NA
4	76190738	C	T	-9.58916e-06	NA	NA	NA	NA
4	76198881	C	T	2.19072e-05	NA	NA	NA	NA
4	76253329	T	C	7.31793e-06	NA	NA	NA	NA
4	76339227	G	A	0.000249949	NA	NA	NA	NA
4	76415291	T	C	-1.4166e-05	NA	NA	NA	NA
4	76484276	A	T	1.16925e-05	NA	NA	NA	NA
4	76535921	G	A	-8.174e-06	NA	NA	NA	NA
4	76581590	G	A	5.18226e-05	NA	NA	NA	NA
4	76616358	CAT	C	4.70519e-05	NA	NA	NA	NA
4	76773975	G	A	1.69565e-05	NA	NA	NA	NA
4	76820463	G	A	-0.000203774	NA	NA	NA	NA
4	76837349	C	T	6.07745e-05	NA	NA	NA	NA
4	76872471	A	G	8.16167e-06	0.000375948	0.000421555	NA	NA
4	76949017	C	T	-0.000201726	NA	NA	NA	NA
4	77222505	C	T	7.47057e-06	NA	NA	NA	NA
4	77353832	C	T	5.50454e-05	NA	NA	NA	NA
4	77387002	A	T	-1.11573e-05	NA	NA	NA	NA
4	77423486	G	A	1.77874e-05	NA	NA	NA	NA
4	77431133	T	G	5.69177e-05	NA	NA	NA	NA
4	77504508	A	G	1.38916e-05	NA	NA	NA	NA
4	77548461	G	T	-8.99826e-06	NA	NA	NA	NA
4	77549608	T	C	-9.08033e-05	NA	NA	NA	NA
4	77631256	A	T	4.86586e-05	NA	NA	NA	NA
4	77649317	A	G	0.000129707	NA	NA	NA	NA
4	77722637	A	C	6.9029e-05	NA	NA	NA	NA
4	77764718	A	G	1.98262e-05	NA	NA	NA	NA
4	77904867	A	G	-4.57234e-05	NA	NA	NA	NA
4	77913378	T	C	-5.69332e-05	NA	NA	NA	NA
4	77925826	C	T	-0.000181216	NA	NA	NA	NA
4	77937361	A	G	NA	-0.00121056	NA	NA	NA
4	78171460	A	G	7.08761e-05	NA	NA	NA	NA
4	78180056	A	G	-8.28515e-06	NA	NA	NA	NA
4	78286261	G	A	0.000502547	NA	NA	NA	NA
4	78317495	T	C	-8.16305e-05	NA	NA	NA	NA
4	78318909	A	G	-2.60614e-05	NA	NA	NA	NA
4	78478875	G	A	0.00010796	NA	NA	NA	NA
4	78587410	C	T	2.53932e-05	NA	NA	NA	NA
4	78606566	C	T	-0.000128129	NA	NA	NA	NA
4	78837016	T	C	3.76263e-06	NA	NA	NA	NA
4	79089052	C	G	-4.53725e-06	NA	NA	NA	NA
4	79090978	G	T	5.83498e-06	NA	NA	NA	NA
4	79142381	T	G	0.000328454	NA	NA	NA	NA
4	79257429	G	T	1.47614e-05	NA	NA	NA	NA
4	79262578	A	T	-4.53987e-06	NA	NA	NA	NA
4	79633302	G	A	4.92045e-06	NA	NA	NA	NA
4	79644498	C	T	2.20006e-05	NA	NA	NA	NA
4	79676832	A	G	1.79724e-05	NA	NA	NA	NA
4	79694152	C	T	2.69441e-05	NA	NA	NA	NA
4	79728576	G	A	NA	-0.00115615	NA	NA	NA
4	79730527	C	T	-3.95405e-05	NA	NA	NA	NA
4	79735766	A	G	-6.96096e-05	NA	NA	NA	NA
4	79917317	G	GA	5.03151e-06	NA	NA	NA	NA
4	80080388	C	T	-0.00057034	NA	NA	NA	NA
4	80080786	T	C	-0.000120352	NA	NA	NA	NA
4	80082540	A	G	7.44534e-06	NA	NA	NA	NA
4	80278896	CAGG	C	-1.33869e-05	NA	NA	NA	NA
4	80395563	A	T	1.77137e-05	NA	NA	NA	NA
4	80403929	C	G	-3.44696e-06	NA	NA	NA	NA
4	80488766	G	A	5.1747e-05	NA	NA	NA	NA
4	80963742	G	A	0.000137077	NA	NA	NA	NA
4	81031483	T	A	-2.23792e-05	NA	NA	NA	NA
4	81100167	T	C	0.000112439	NA	NA	NA	NA
4	81101266	C	T	4.68599e-06	NA	NA	NA	NA
4	81104655	C	T	1.02309e-05	NA	NA	NA	NA
4	81116027	A	T	8.58211e-06	NA	NA	NA	NA
4	81289255	C	G	-9.36817e-06	NA	NA	NA	NA
4	81326065	T	C	3.4929e-05	NA	NA	NA	NA
4	81327040	C	A	-0.000253193	NA	NA	NA	NA
4	81416032	A	C	2.36434e-05	NA	NA	NA	NA
4	81476349	G	T	2.77161e-05	NA	NA	NA	NA
4	81567660	C	T	-8.00113e-06	NA	NA	NA	NA
4	81596883	A	C	3.38562e-06	NA	NA	NA	NA
4	81717934	C	T	2.80304e-05	NA	NA	NA	NA
4	81967491	A	G	-6.73585e-06	-0.000192262	NA	NA	NA
4	82096651	G	A	5.61547e-06	NA	NA	NA	NA
4	82098243	C	T	0.000103291	NA	NA	NA	NA
4	82100920	T	C	8.23123e-05	NA	NA	NA	NA
4	82116803	C	T	-4.16933e-06	NA	NA	NA	NA
4	82562930	C	T	0.00016294	NA	NA	NA	NA
4	82714804	A	G	-0.000243213	NA	NA	NA	NA
4	82719543	G	A	0.000180108	NA	NA	NA	NA
4	82735016	A	G	9.30032e-05	NA	NA	NA	NA
4	82759631	C	T	0.000595128	NA	NA	NA	NA
4	82791766	GA	G	-6.80732e-05	NA	NA	NA	NA
4	82796139	G	A	2.3307e-05	NA	NA	NA	NA
4	82797573	C	A	0.00511565	NA	NA	NA	NA
4	82803491	C	T	0.00251341	NA	NA	NA	NA
4	82812613	G	A	NA	0.00491821	0.00430904	0.00772407	NA
4	82879275	G	A	NA	-0.00339678	-0.00332441	NA	NA
4	82938817	C	T	-1.06113e-05	NA	NA	NA	NA
4	82959930	A	G	1.10804e-05	NA	NA	NA	NA
4	82978611	G	A	NA	-0.00146817	-0.00134077	NA	NA
4	82982036	A	G	5.86578e-05	NA	NA	NA	NA
4	83070526	T	A	-5.89435e-05	NA	NA	NA	NA
4	83076861	A	G	0.000127995	NA	NA	NA	NA
4	83125138	A	G	-7.48767e-06	NA	NA	NA	NA
4	83226944	A	G	5.82881e-06	NA	NA	NA	NA
4	83313106	G	T	1.12701e-05	NA	NA	NA	NA
4	83378324	C	A	9.5963e-05	NA	NA	NA	NA
4	83379595	T	C	-8.75957e-06	NA	NA	NA	NA
4	83522746	T	C	5.39781e-05	NA	NA	NA	NA
4	83542089	C	T	5.57035e-06	NA	NA	NA	NA
4	83547504	G	A	-7.48958e-05	NA	NA	NA	NA
4	83604554	A	G	NA	0.000435662	NA	NA	NA
4	83614981	T	C	0.000230352	NA	NA	NA	NA
4	83621248	T	A	3.45313e-06	NA	NA	NA	NA
4	83636020	T	A	0.000103533	NA	NA	NA	NA
4	83759333	A	G	5.2503e-06	NA	NA	NA	NA
4	83789512	G	A	-5.4905e-06	NA	NA	NA	NA
4	83794579	G	T	4.87761e-06	NA	NA	NA	NA
4	83842598	A	C	-2.28301e-05	NA	NA	NA	NA
4	83970223	C	T	4.39754e-05	NA	NA	NA	NA
4	83987876	A	T	-4.00312e-06	NA	NA	NA	NA
4	84000767	A	C	-5.89985e-06	NA	NA	NA	NA
4	84013689	T	C	1.85977e-06	NA	NA	NA	NA
4	84031759	G	A	1.00514e-05	NA	NA	NA	NA
4	84055790	C	T	-8.04357e-05	NA	NA	NA	NA
4	84074189	TG	T	0.000166018	NA	NA	NA	NA
4	84080627	C	G	7.56495e-05	NA	NA	NA	NA
4	84097286	C	T	0.00022842	NA	NA	NA	NA
4	84210388	T	C	-0.000102215	NA	NA	NA	NA
4	84237311	G	A	4.98863e-06	NA	NA	NA	NA
4	84241515	G	A	-1.20741e-05	NA	NA	NA	NA
4	84284061	G	A	NA	0.00237305	0.0028333	NA	NA
4	84293690	A	C	6.07514e-06	NA	NA	NA	NA
4	84293989	C	A	NA	-0.00197387	-0.00195165	NA	NA
4	84300283	C	T	-1.59705e-05	NA	NA	NA	NA
4	84305606	TA	T	0.000343076	NA	NA	NA	NA
4	84306386	G	A	-6.68233e-06	NA	NA	NA	NA
4	84311664	T	C	-0.000601771	NA	NA	NA	NA
4	84332024	T	G	-4.26644e-06	NA	NA	NA	NA
4	84334563	G	C	0.000112348	NA	NA	NA	NA
4	84367942	A	G	4.17662e-05	NA	NA	NA	NA
4	84380849	G	C	1.16314e-05	NA	NA	NA	NA
4	84419674	T	C	9.88102e-06	NA	NA	NA	NA
4	84457348	G	A	-2.56463e-05	NA	NA	NA	NA
4	84514545	A	T	-6.76656e-06	NA	NA	NA	NA
4	84524621	A	C	5.08999e-05	NA	NA	NA	NA
4	84561124	C	A	-6.67443e-06	NA	NA	NA	NA
4	84585664	A	T	4.84223e-06	NA	NA	NA	NA
4	85061985	A	G	9.45536e-06	NA	NA	NA	NA
4	85290948	CTTGATAGG	C	0.000104451	NA	NA	NA	NA
4	85324241	G	A	-0.000120716	NA	NA	NA	NA
4	85350399	C	CT	-6.21847e-05	NA	NA	NA	NA
4	85363478	G	A	4.71221e-06	NA	NA	NA	NA
4	85372592	T	C	-2.16245e-05	NA	NA	NA	NA
4	85383381	T	C	-6.88546e-06	NA	NA	NA	NA
4	85387836	A	G	-9.35971e-06	NA	NA	NA	NA
4	85495197	A	G	7.00174e-06	NA	NA	NA	NA
4	85585061	A	G	3.3441e-06	NA	NA	NA	NA
4	85607978	A	G	2.24529e-05	NA	NA	NA	NA
4	85646912	T	C	-1.66804e-05	NA	NA	NA	NA
4	85794251	T	A	-7.31856e-05	NA	NA	NA	NA
4	85804978	T	C	-4.17978e-06	NA	NA	NA	NA
4	85946743	TG	T	2.95802e-05	NA	NA	NA	NA
4	85988173	C	T	1.26509e-05	NA	NA	NA	NA
4	86031115	A	G	7.97382e-06	NA	NA	NA	NA
4	86315120	T	C	-4.34885e-05	NA	NA	NA	NA
4	86419549	C	T	-9.7712e-06	NA	NA	NA	NA
4	86479310	A	T	-9.83559e-05	NA	NA	NA	NA
4	86576546	G	A	8.31128e-06	NA	NA	NA	NA
4	86647710	C	T	-0.000106847	NA	NA	NA	NA
4	86744231	T	C	-6.71294e-05	NA	NA	NA	NA
4	86955346	C	T	5.50693e-06	NA	NA	NA	NA
4	86970413	A	G	3.72773e-05	NA	NA	NA	NA
4	87055082	G	A	-0.000203975	NA	NA	NA	NA
4	87298285	A	T	8.43595e-06	NA	NA	NA	NA
4	87302318	C	T	9.51497e-05	NA	NA	NA	NA
4	87471948	G	A	-1.21703e-05	NA	NA	NA	NA
4	87477597	C	T	-0.000117347	NA	NA	NA	NA
4	87478958	A	G	-3.70974e-05	-0.00146127	-0.00161834	NA	NA
4	87487020	T	C	-0.00010641	NA	NA	NA	NA
4	87497508	C	T	-0.000115058	NA	NA	NA	NA
4	87530030	C	T	-3.76393e-05	NA	NA	NA	NA
4	87530377	C	T	-0.000112036	NA	NA	NA	NA
4	87531929	C	T	-2.5461e-05	NA	NA	NA	NA
4	87623904	C	T	2.65038e-05	NA	NA	NA	NA
4	87626798	G	A	3.25135e-05	NA	NA	NA	NA
4	87630492	T	G	1.31165e-05	NA	NA	NA	NA
4	87657185	A	G	-9.49839e-06	NA	NA	NA	NA
4	87777236	C	G	9.8815e-06	NA	NA	NA	NA
4	87909030	G	A	-7.13917e-06	NA	NA	NA	NA
4	87922317	C	G	0.000294612	NA	NA	NA	NA
4	87970891	A	T	-1.20669e-05	-0.000215485	-0.000191304	NA	NA
4	88019442	C	T	-7.72457e-06	NA	NA	NA	NA
4	88069602	A	G	3.83387e-05	NA	NA	NA	NA
4	88109768	C	G	-0.000130738	NA	NA	NA	NA
4	88112189	T	C	-1.49233e-05	NA	NA	NA	NA
4	88122915	T	C	0.000395616	NA	NA	NA	NA
4	88135563	G	A	0.000216381	0.000595279	0.000570715	NA	NA
4	88139475	G	A	7.65808e-05	NA	NA	NA	NA
4	88145563	C	A	NA	-0.00156316	NA	NA	NA
4	88146340	G	GT	-9.58237e-05	NA	NA	NA	NA
4	88152827	T	C	-4.37854e-05	NA	NA	NA	NA
4	88248435	C	T	3.95943e-05	NA	NA	NA	NA
4	88249578	G	A	4.04346e-05	NA	NA	NA	NA
4	88307231	T	C	2.22519e-05	NA	NA	NA	NA
4	88316876	G	A	7.94701e-06	NA	NA	NA	NA
4	88580438	A	C	8.63175e-06	NA	NA	NA	NA
4	88628304	G	A	1.61087e-05	NA	NA	NA	NA
4	88659536	G	T	1.25164e-05	NA	NA	NA	NA
4	88933872	T	C	-2.41543e-05	NA	NA	NA	NA
4	88948948	C	T	-2.08622e-05	NA	NA	NA	NA
4	88958061	C	T	9.06823e-05	NA	NA	NA	NA
4	88976253	T	G	5.18293e-06	NA	NA	NA	NA
4	89011223	A	AAGGG	5.56687e-05	NA	NA	NA	NA
4	89013335	C	T	-0.000175815	NA	NA	NA	NA
4	89034472	G	A	NA	0.00120866	NA	NA	NA
4	89066576	G	A	0.000132141	NA	NA	NA	NA
4	89081634	A	G	4.38356e-05	0.00125432	NA	NA	NA
4	89105982	G	A	9.34451e-05	NA	NA	NA	NA
4	89151174	G	A	-7.70806e-05	NA	NA	NA	NA
4	89174052	C	G	-8.88284e-06	NA	NA	NA	NA
4	89185912	A	C	-0.000250462	NA	NA	NA	NA
4	89196997	T	A	-0.000180909	NA	NA	NA	NA
4	89246184	C	T	-1.70781e-05	NA	NA	NA	NA
4	89263363	A	AG	-4.74123e-06	NA	NA	NA	NA
4	89358057	G	A	NA	0.000251891	NA	NA	NA
4	89388065	C	G	2.98273e-05	NA	NA	NA	NA
4	89448621	T	C	1.59592e-05	NA	NA	NA	NA
4	89519800	C	T	2.65764e-05	NA	NA	NA	NA
4	89520673	G	T	-0.000140674	NA	NA	NA	NA
4	89532450	T	C	7.03963e-05	NA	NA	NA	NA
4	89535255	T	C	-7.37185e-05	NA	NA	NA	NA
4	89633824	T	A	-0.000397925	NA	NA	NA	NA
4	89637769	A	C	-9.27086e-06	NA	NA	NA	NA
4	89646425	C	T	-9.45218e-05	NA	NA	NA	NA
4	89648007	A	G	-1.49956e-05	NA	NA	NA	NA
4	89658357	G	A	-2.17368e-05	NA	NA	NA	NA
4	89685029	A	G	-4.6899e-06	NA	NA	NA	NA
4	89821561	TGTA	T	4.52077e-05	NA	NA	NA	NA
4	89848866	G	GTTC	-6.01602e-06	NA	NA	NA	NA
4	90231009	A	C	-4.85267e-05	NA	NA	NA	NA
4	90257578	T	C	4.87839e-05	NA	NA	NA	NA
4	90380960	C	T	0.000176988	NA	NA	NA	NA
4	90384965	A	G	6.60359e-05	NA	NA	NA	NA
4	90391035	G	A	-2.81282e-05	NA	NA	NA	NA
4	90407996	A	C	-5.41337e-05	NA	NA	NA	NA
4	90409126	T	C	-0.000110349	NA	NA	NA	NA
4	90420313	A	G	-0.000288259	NA	NA	NA	NA
4	90430217	T	G	-1.47724e-05	NA	NA	NA	NA
4	90564478	T	G	7.50246e-05	NA	NA	NA	NA
4	90590722	C	T	3.67642e-06	NA	NA	NA	NA
4	90613792	A	G	NA	0.000204105	NA	NA	NA
4	90639946	G	A	7.61825e-05	NA	NA	NA	NA
4	90701255	T	G	1.25782e-05	NA	NA	NA	NA
4	90740594	A	G	NA	0.00132625	0.00124416	NA	NA
4	90791935	T	C	1.13069e-05	NA	NA	NA	NA
4	90820391	A	C	0.00018655	NA	NA	NA	NA
4	90852482	A	G	3.71191e-06	NA	NA	NA	NA
4	90888542	C	CA	-0.000114414	NA	NA	NA	NA
4	90928901	C	T	0.000163704	NA	NA	NA	NA
4	90951918	A	G	-9.98411e-05	NA	NA	NA	NA
4	90974453	G	GA	-1.80961e-05	NA	NA	NA	NA
4	90982717	G	A	7.17203e-05	NA	NA	NA	NA
4	90990976	G	A	1.41846e-05	NA	NA	NA	NA
4	91034479	T	C	0.000162742	NA	NA	NA	NA
4	91042115	C	G	-5.81486e-05	NA	NA	NA	NA
4	91057405	G	A	1.32178e-05	NA	NA	NA	NA
4	91135893	T	C	-6.63813e-06	NA	NA	NA	NA
4	91165305	C	A	2.30719e-05	NA	NA	NA	NA
4	91207366	C	T	-2.15165e-05	NA	NA	NA	NA
4	91264155	T	A	4.61471e-05	NA	NA	NA	NA
4	91289068	C	G	3.19173e-05	NA	NA	NA	NA
4	91644326	T	G	5.2819e-06	NA	NA	NA	NA
4	91758069	A	C	4.55627e-06	NA	NA	NA	NA
4	91771608	T	C	-5.39133e-06	NA	NA	NA	NA
4	91781279	G	T	5.59888e-06	NA	NA	NA	NA
4	92601780	TAAAGA	T	1.04615e-05	NA	NA	NA	NA
4	92873977	G	C	-2.97228e-06	NA	NA	NA	NA
4	93196199	C	A	1.0669e-05	0.000271895	0.000308062	NA	NA
4	93197852	G	A	-5.67652e-05	NA	NA	NA	NA
4	93239388	A	G	1.83873e-05	NA	NA	NA	NA
4	93325709	CT	C	7.148e-05	NA	NA	NA	NA
4	93329910	GA	G	0.000436231	NA	NA	NA	NA
4	93330119	A	G	NA	0.00207595	0.00229725	NA	NA
4	93630903	A	G	-0.000149131	NA	NA	NA	NA
4	93749141	C	G	-8.34965e-05	NA	NA	NA	NA
4	93790734	T	C	4.4778e-06	NA	NA	NA	NA
4	93802949	G	A	-3.35611e-05	NA	NA	NA	NA
4	93846627	A	T	-0.000175143	NA	NA	NA	NA
4	93859450	A	C	-2.85264e-05	NA	NA	NA	NA
4	93868120	G	A	3.25593e-05	NA	NA	NA	NA
4	93881807	T	C	-2.61014e-05	NA	NA	NA	NA
4	93905634	T	A	1.35364e-05	NA	NA	NA	NA
4	93986571	T	C	-3.12823e-05	NA	NA	NA	NA
4	94004465	T	C	1.57696e-05	NA	NA	NA	NA
4	94019913	A	G	-3.58957e-05	NA	NA	NA	NA
4	94033799	C	A	NA	-0.000436235	NA	NA	NA
4	94068018	T	C	-4.97758e-06	NA	NA	NA	NA
4	94092321	A	G	8.33755e-05	NA	NA	NA	NA
4	94099375	G	A	3.63908e-05	NA	NA	NA	NA
4	94152212	T	C	1.17525e-05	NA	NA	NA	NA
4	94266848	G	A	NA	0.000780414	0.000888779	NA	NA
4	94312711	A	G	-1.49499e-05	NA	NA	NA	NA
4	94323250	G	A	1.30724e-05	NA	NA	NA	NA
4	94354758	C	T	-4.40577e-06	NA	NA	NA	NA
4	94436943	T	C	6.65476e-06	NA	NA	NA	NA
4	94450737	G	C	2.99933e-05	NA	NA	NA	NA
4	94582381	G	A	1.22984e-05	NA	NA	NA	NA
4	94591859	C	A	NA	0.000786644	0.000848276	NA	NA
4	94664046	T	C	6.73364e-06	NA	NA	NA	NA
4	94768427	G	A	0.000100342	NA	NA	NA	NA
4	94776611	C	G	-0.000152167	NA	NA	NA	NA
4	94780777	C	T	3.59692e-05	NA	NA	NA	NA
4	94832395	T	TTA	1.36719e-05	NA	NA	NA	NA
4	95153848	TAAAC	T	7.65683e-05	NA	NA	NA	NA
4	95308377	T	C	-3.85512e-05	NA	NA	NA	NA
4	95371262	C	T	6.06512e-06	NA	NA	NA	NA
4	95421086	C	A	-0.000327008	NA	NA	NA	NA
4	95426995	C	T	-7.23535e-05	NA	NA	NA	NA
4	95427073	G	A	-6.23912e-06	NA	NA	NA	NA
4	95427535	T	C	-8.1779e-05	NA	NA	NA	NA
4	95435859	C	T	-3.14255e-05	NA	NA	NA	NA
4	95438779	T	C	-0.000654706	NA	NA	NA	NA
4	95439645	A	G	NA	-0.000719741	NA	NA	NA
4	95448531	A	G	2.44641e-05	NA	NA	NA	NA
4	95457915	A	AG	1.04682e-05	NA	NA	NA	NA
4	95463256	AAT	A	1.3275e-05	NA	NA	NA	NA
4	95490592	G	T	0.000224924	NA	NA	NA	NA
4	95503529	T	C	1.69104e-05	NA	NA	NA	NA
4	95510517	C	T	3.24613e-05	NA	NA	NA	NA
4	95541738	G	A	7.41855e-06	NA	NA	NA	NA
4	95547817	A	G	6.18373e-05	NA	NA	NA	NA
4	95559275	T	A	0.00011205	NA	NA	NA	NA
4	95561532	A	G	7.53223e-06	NA	NA	NA	NA
4	95563356	T	G	5.1089e-05	NA	NA	NA	NA
4	95627446	G	A	0.00010196	NA	NA	NA	NA
4	95644089	G	A	-1.35207e-05	NA	NA	NA	NA
4	95712683	C	T	3.4185e-05	NA	NA	NA	NA
4	95760102	C	A	NA	-0.00149775	NA	NA	NA
4	95774685	G	A	-6.31484e-05	NA	NA	NA	NA
4	95818415	C	T	6.14344e-05	NA	NA	NA	NA
4	95824753	T	G	-2.36456e-05	NA	NA	NA	NA
4	95845168	C	T	-1.408e-05	NA	NA	NA	NA
4	95852744	G	A	2.56708e-05	NA	NA	NA	NA
4	95873835	C	A	-0.000159978	NA	NA	NA	NA
4	95890444	A	C	-9.28603e-06	NA	NA	NA	NA
4	95904837	A	G	1.67938e-05	NA	NA	NA	NA
4	96052737	G	T	5.34428e-06	NA	NA	NA	NA
4	96064499	T	C	-4.05697e-05	NA	NA	NA	NA
4	96190172	A	G	-0.00128079	NA	NA	NA	NA
4	96240261	C	T	-6.75782e-05	NA	NA	NA	NA
4	96344909	G	A	NA	-0.000791821	NA	NA	NA
4	96400953	G	A	-0.00011396	NA	NA	NA	NA
4	96550850	C	A	NA	-0.0011725	-0.0012048	NA	NA
4	96580645	G	C	-0.000268344	NA	NA	NA	NA
4	96596279	T	G	-0.000934621	NA	NA	NA	NA
4	96603359	G	A	NA	0.000830529	NA	NA	NA
4	96607278	T	C	6.50629e-05	NA	NA	NA	NA
4	96644172	C	A	0.000115165	NA	NA	NA	NA
4	96644366	G	C	-2.75187e-05	NA	NA	NA	NA
4	96677379	C	T	7.79911e-05	NA	NA	NA	NA
4	96681443	A	C	4.93894e-06	NA	NA	NA	NA
4	96716284	G	A	NA	0.00161511	NA	NA	NA
4	96735294	A	G	NA	0.00100223	NA	NA	NA
4	96741303	T	G	-4.9291e-05	NA	NA	NA	NA
4	96760374	T	C	-3.69301e-05	NA	NA	NA	NA
4	96768694	A	G	5.53662e-06	NA	NA	NA	NA
4	96796256	C	T	-0.000209602	NA	NA	NA	NA
4	96846757	G	A	1.91821e-05	NA	NA	NA	NA
4	96860704	G	A	3.42731e-05	NA	NA	NA	NA
4	96903209	G	A	8.86468e-06	NA	NA	NA	NA
4	96960504	C	T	-5.64036e-05	NA	NA	NA	NA
4	96983704	C	T	4.36869e-06	NA	NA	NA	NA
4	96987375	A	AT	-5.56574e-05	NA	NA	NA	NA
4	96987753	A	C	0.000113108	0.00232044	0.0022524	NA	NA
4	96988933	C	CAG	0.00150135	NA	NA	NA	NA
4	96990021	G	A	3.83938e-05	NA	NA	NA	NA
4	97013634	C	T	4.16805e-06	NA	NA	NA	NA
4	97242465	G	A	4.30929e-06	NA	NA	NA	NA
4	97291714	C	G	-6.58669e-06	NA	NA	NA	NA
4	97315979	C	T	-5.05799e-06	NA	NA	NA	NA
4	97403335	C	A	-4.68235e-05	NA	NA	NA	NA
4	97449274	A	G	NA	-0.000585968	NA	NA	NA
4	98017635	G	C	-8.95354e-05	NA	NA	NA	NA
4	98610144	C	T	-0.00036069	NA	NA	NA	NA
4	98616767	A	G	-6.40886e-05	NA	NA	NA	NA
4	98630554	A	C	-0.000192586	NA	NA	NA	NA
4	98669777	C	T	5.36145e-06	NA	NA	NA	NA
4	98689442	T	A	2.74389e-05	NA	NA	NA	NA
4	98703601	G	A	-0.000110481	NA	NA	NA	NA
4	98730824	T	C	-3.71694e-05	NA	NA	NA	NA
4	98735142	G	A	-4.62012e-05	NA	NA	NA	NA
4	98827837	T	C	-6.42434e-05	NA	NA	NA	NA
4	98899103	G	A	-1.57579e-05	NA	NA	NA	NA
4	99047108	T	G	-5.19948e-06	NA	NA	NA	NA
4	99089122	C	G	3.05106e-05	0.000540431	NA	NA	NA
4	99223681	T	G	-6.63102e-06	NA	NA	NA	NA
4	99281927	T	C	-1.9594e-05	NA	NA	NA	NA
4	99321479	CT	C	4.59336e-06	NA	NA	NA	NA
4	99322323	G	C	3.56677e-06	NA	NA	NA	NA
4	99331229	T	A	0.000155019	NA	NA	NA	NA
4	99370502	T	C	0.000124572	NA	NA	NA	NA
4	99421347	C	A	6.79577e-05	NA	NA	NA	NA
4	99459341	T	G	0.00010661	NA	NA	NA	NA
4	99682293	G	A	8.25293e-05	NA	NA	NA	NA
4	99708511	A	G	3.77801e-06	NA	NA	NA	NA
4	99733635	A	G	-6.6938e-05	NA	NA	NA	NA
4	99755640	G	A	1.76031e-05	NA	NA	NA	NA
4	99879247	C	CT	5.66167e-06	NA	NA	NA	NA
4	99944624	A	T	-1.70115e-05	NA	NA	NA	NA
4	100261610	G	C	1.44521e-05	NA	NA	NA	NA
4	100271852	G	A	3.64742e-05	NA	NA	NA	NA
4	100287745	G	A	7.39869e-05	NA	NA	NA	NA
4	100314182	T	A	6.20465e-06	NA	NA	NA	NA
4	100339210	C	A	-0.000174034	NA	NA	NA	NA
4	100495753	A	G	-8.29151e-06	NA	NA	NA	NA
4	100555726	T	A	-2.03574e-05	NA	NA	NA	NA
4	100564308	T	C	-4.12692e-05	NA	NA	NA	NA
4	100584199	G	A	2.53934e-05	NA	NA	NA	NA
4	100612493	T	C	9.96323e-06	NA	NA	NA	NA
4	100729020	T	C	3.32479e-06	NA	NA	NA	NA
4	100812465	C	A	9.8417e-06	NA	NA	NA	NA
4	100818241	G	T	7.21586e-06	NA	NA	NA	NA
4	100939745	A	C	1.15689e-05	NA	NA	NA	NA
4	100998240	AAATATAT	A	2.74943e-05	NA	NA	NA	NA
4	101027962	A	G	-5.60154e-05	NA	NA	NA	NA
4	101031593	T	C	-2.795e-05	NA	NA	NA	NA
4	101468422	A	G	6.57333e-05	NA	NA	NA	NA
4	101533054	G	A	-8.24503e-06	NA	NA	NA	NA
4	101572932	T	C	-7.95351e-06	NA	NA	NA	NA
4	101601215	TA	T	3.21667e-05	NA	NA	NA	NA
4	101603152	G	T	1.53426e-05	NA	NA	NA	NA
4	101645368	A	C	-8.62122e-05	NA	NA	NA	NA
4	101648573	A	G	9.95081e-05	NA	NA	NA	NA
4	101671314	A	G	-5.52591e-06	NA	NA	NA	NA
4	101674238	A	G	-4.48849e-06	NA	NA	NA	NA
4	101696891	G	C	-6.5864e-05	NA	NA	NA	NA
4	101740417	G	A	-0.000126174	NA	NA	NA	NA
4	101767749	G	A	-4.46367e-05	NA	NA	NA	NA
4	101868880	G	T	4.71786e-05	NA	NA	NA	NA
4	101881463	T	C	8.12188e-06	NA	NA	NA	NA
4	101936406	C	T	3.73645e-05	NA	NA	NA	NA
4	101942283	C	G	1.60498e-05	NA	NA	NA	NA
4	102012678	T	C	2.4363e-05	NA	NA	NA	NA
4	102098294	T	C	1.69215e-05	NA	NA	NA	NA
4	102109445	GT	G	2.38957e-05	NA	NA	NA	NA
4	102119855	A	G	NA	0.00115715	NA	NA	NA
4	102172467	T	C	1.01775e-05	NA	NA	NA	NA
4	102213609	C	T	1.92656e-05	NA	NA	NA	NA
4	102226665	A	C	3.30058e-05	NA	NA	NA	NA
4	102228368	G	C	9.75648e-06	NA	NA	NA	NA
4	102250611	G	A	-2.22458e-05	NA	NA	NA	NA
4	102298092	A	G	8.77828e-05	NA	NA	NA	NA
4	102374778	G	A	-4.71413e-06	NA	NA	NA	NA
4	102443271	T	C	1.14565e-05	NA	NA	NA	NA
4	102464283	A	T	1.63894e-05	NA	NA	NA	NA
4	102657480	G	A	NA	0.00166744	NA	NA	NA
4	102665618	T	C	-3.85684e-05	NA	NA	NA	NA
4	102669707	A	G	-4.88258e-05	NA	NA	NA	NA
4	102682676	G	C	1.72303e-05	NA	NA	NA	NA
4	102683176	GA	G	-0.000157082	NA	NA	NA	NA
4	102732819	T	C	-8.91793e-05	NA	NA	NA	NA
4	102753951	G	C	-5.69094e-05	NA	NA	NA	NA
4	102754563	A	T	3.1735e-06	NA	NA	NA	NA
4	102807049	T	C	-5.21213e-05	NA	NA	NA	NA
4	102863894	G	A	-0.000205205	NA	NA	NA	NA
4	102927339	C	T	-2.76956e-05	NA	NA	NA	NA
4	103042809	T	G	-9.52484e-05	NA	NA	NA	NA
4	103043372	A	C	NA	-0.00115318	-0.00129225	NA	NA
4	103252299	C	G	-4.64577e-05	NA	NA	NA	NA
4	103303762	C	T	-5.69858e-06	NA	NA	NA	NA
4	103367881	C	A	-3.45025e-05	NA	NA	NA	NA
4	103373632	C	T	-0.000100617	NA	NA	NA	NA
4	103418273	A	G	NA	-0.000613165	NA	NA	NA
4	103423343	T	C	-4.76962e-05	NA	NA	NA	NA
4	103474109	T	C	7.63146e-05	NA	NA	NA	NA
4	103515791	T	G	0.0001052	NA	NA	NA	NA
4	103654978	C	G	-3.13171e-05	NA	NA	NA	NA
4	103735903	A	T	8.01421e-06	NA	NA	NA	NA
4	103772187	C	T	4.2816e-06	NA	NA	NA	NA
4	103782801	C	T	-1.02552e-05	NA	NA	NA	NA
4	103800347	C	A	-8.91888e-06	NA	NA	NA	NA
4	103849501	C	T	1.13791e-05	NA	NA	NA	NA
4	103891592	A	G	-7.03694e-06	NA	NA	NA	NA
4	103903373	T	A	-0.000173958	NA	NA	NA	NA
4	103909951	T	C	-2.04037e-05	NA	NA	NA	NA
4	103922414	T	G	-6.15244e-05	NA	NA	NA	NA
4	103963191	T	C	-1.02494e-05	NA	NA	NA	NA
4	104023736	A	G	-5.3395e-05	-0.00154018	NA	NA	NA
4	104061134	GT	G	-2.91067e-05	NA	NA	NA	NA
4	104084239	T	C	8.73708e-05	NA	NA	NA	NA
4	104224019	T	C	-4.10051e-06	NA	NA	NA	NA
4	104374925	A	T	-5.40635e-05	NA	NA	NA	NA
4	104457395	C	T	-6.66521e-05	NA	NA	NA	NA
4	104511931	C	T	-0.000134911	NA	NA	NA	NA
4	104525670	C	T	5.06457e-06	NA	NA	NA	NA
4	104544517	T	C	1.50051e-05	NA	NA	NA	NA
4	104549811	C	T	-0.00051471	NA	NA	NA	NA
4	104571839	G	A	-1.67049e-05	NA	NA	NA	NA
4	104595209	T	C	-5.04868e-05	NA	NA	NA	NA
4	104629655	T	C	-5.04829e-06	NA	NA	NA	NA
4	104812484	T	C	-7.90679e-06	NA	NA	NA	NA
4	104956258	A	C	-0.000308786	NA	NA	NA	NA
4	104967429	G	A	-6.378e-06	NA	NA	NA	NA
4	104968860	C	A	-7.39811e-05	-0.00172845	-0.00170226	NA	NA
4	104969461	G	A	5.55209e-05	NA	NA	NA	NA
4	104971820	T	C	-1.09262e-05	NA	NA	NA	NA
4	104976428	A	G	NA	-0.000615939	NA	NA	NA
4	104978844	C	T	-0.000242481	NA	NA	NA	NA
4	104982384	A	G	-1.72596e-05	NA	NA	NA	NA
4	105035444	A	G	-2.18602e-05	NA	NA	NA	NA
4	105047261	G	T	-8.82673e-06	NA	NA	NA	NA
4	105051048	G	A	-9.72089e-06	NA	NA	NA	NA
4	105056267	G	A	-1.52342e-05	NA	NA	NA	NA
4	105062944	C	T	1.84561e-05	NA	NA	NA	NA
4	105130847	C	T	-6.61184e-06	NA	NA	NA	NA
4	105133815	G	A	-0.000227495	NA	NA	NA	NA
4	105137028	C	CT	-8.17693e-05	NA	NA	NA	NA
4	105140377	C	A	NA	-0.00187065	-0.00215028	NA	NA
4	105145663	C	G	-0.00065735	-0.00359878	-0.00398328	-0.00690221	NA
4	105207603	G	A	NA	0.00197438	0.00209755	NA	NA
4	105212027	C	T	0.000200115	NA	NA	NA	NA
4	105230880	G	A	-0.00147278	NA	NA	NA	NA
4	105250478	T	G	2.12958e-05	NA	NA	NA	NA
4	105257745	A	G	NA	0.000906605	NA	NA	NA
4	105268000	T	C	-8.17074e-06	NA	NA	NA	NA
4	105270523	A	G	NA	-0.000944653	-0.000902609	NA	NA
4	105299401	T	G	8.26095e-05	NA	NA	NA	NA
4	105320222	A	C	0.000255873	NA	NA	NA	NA
4	105336350	C	T	-2.76058e-05	NA	NA	NA	NA
4	105384567	A	G	1.1761e-05	NA	NA	NA	NA
4	105400776	G	A	-8.49666e-06	-0.000325577	NA	NA	NA
4	105414185	T	C	-2.44143e-05	NA	NA	NA	NA
4	105414450	T	C	-8.4244e-05	NA	NA	NA	NA
4	105427203	C	T	-9.433e-06	NA	NA	NA	NA
4	105436578	G	A	1.37883e-05	NA	NA	NA	NA
4	105480932	G	A	0.000143945	NA	NA	NA	NA
4	105488035	G	T	-3.45509e-06	NA	NA	NA	NA
4	105503389	G	T	2.88463e-05	NA	NA	NA	NA
4	105509424	G	A	0.000121803	NA	NA	NA	NA
4	105561028	G	C	3.42657e-05	0.00114243	NA	NA	NA
4	105561078	G	T	6.42216e-05	NA	NA	NA	NA
4	105561558	G	A	0.000131302	0.00103237	0.00101106	NA	NA
4	105564588	T	C	-0.000172113	NA	NA	NA	NA
4	105564679	C	T	4.41597e-05	NA	NA	NA	NA
4	105570354	T	C	3.00844e-05	NA	NA	NA	NA
4	105572352	G	A	-4.18088e-05	NA	NA	NA	NA
4	105582042	G	C	4.83103e-05	NA	NA	NA	NA
4	105785569	C	T	-1.33055e-05	NA	NA	NA	NA
4	105886957	C	T	4.20102e-05	NA	NA	NA	NA
4	105899187	T	G	-5.04266e-05	NA	NA	NA	NA
4	105899545	C	T	-0.000332754	NA	NA	NA	NA
4	105977738	C	T	7.09641e-05	NA	NA	NA	NA
4	105977825	C	T	0.000288662	NA	NA	NA	NA
4	105978442	A	T	-3.6114e-05	NA	NA	NA	NA
4	105988946	G	A	3.42347e-05	NA	NA	NA	NA
4	106012563	C	T	6.93068e-05	NA	NA	NA	NA
4	106015891	TAATTA	T	2.0932e-05	NA	NA	NA	NA
4	106031608	A	T	-0.000424787	NA	NA	NA	NA
4	106036803	G	C	0.000123893	NA	NA	NA	NA
4	106146809	A	T	-0.000157011	NA	NA	NA	NA
4	106321061	A	G	-2.72328e-05	NA	NA	NA	NA
4	106321435	G	A	-1.20492e-05	NA	NA	NA	NA
4	106323371	C	T	0.00183864	NA	NA	NA	NA
4	106367292	G	A	-8.20918e-05	-0.000897365	NA	NA	NA
4	106368369	A	G	NA	-0.00230637	-0.0024373	NA	NA
4	106374880	A	G	-0.000110799	NA	NA	NA	NA
4	106409959	G	A	1.92197e-05	NA	NA	NA	NA
4	106483456	T	G	-4.55228e-06	NA	NA	NA	NA
4	106533791	T	C	0.000110325	NA	NA	NA	NA
4	106577681	G	A	0.000390885	NA	NA	NA	NA
4	106582310	TATC	T	4.99003e-05	NA	NA	NA	NA
4	106597563	CA	C	0.000113196	NA	NA	NA	NA
4	106606538	G	A	-0.000261226	NA	NA	NA	NA
4	106615811	A	G	4.18514e-05	NA	NA	NA	NA
4	106616233	A	G	NA	0.00176967	NA	NA	NA
4	106619711	G	A	-0.00226014	NA	NA	NA	NA
4	106628621	C	G	6.20418e-05	NA	NA	NA	NA
4	106659098	A	AT	-5.21783e-05	NA	NA	NA	NA
4	106662076	C	T	-0.00718617	NA	NA	NA	NA
4	106733642	AAGGAG	A	-1.9841e-05	NA	NA	NA	NA
4	106838459	A	C	3.70982e-05	NA	NA	NA	NA
4	106849366	C	T	-7.52767e-06	NA	NA	NA	NA
4	106909104	T	C	5.28875e-05	NA	NA	NA	NA
4	106911592	TC	T	-9.92968e-05	NA	NA	NA	NA
4	106924041	G	A	NA	-0.000466358	NA	NA	NA
4	106952676	A	G	0.000143133	NA	NA	NA	NA
4	106966086	C	T	-2.25362e-05	NA	NA	NA	NA
4	106969465	G	GA	-9.18729e-06	NA	NA	NA	NA
4	107022200	T	A	1.45458e-05	NA	NA	NA	NA
4	107040610	A	G	NA	0.000856186	NA	NA	NA
4	107045342	G	A	0.000141802	NA	NA	NA	NA
4	107047064	G	T	4.75858e-05	NA	NA	NA	NA
4	107063566	A	C	NA	0.0012223	NA	NA	NA
4	107064867	A	G	0.000190644	NA	NA	NA	NA
4	107067246	C	T	-2.11292e-05	NA	NA	NA	NA
4	107072514	G	A	-0.000730614	NA	NA	NA	NA
4	107099442	G	A	0.000194573	0.00288489	0.00336645	NA	NA
4	107100390	C	T	2.89453e-05	NA	NA	NA	NA
4	107102502	A	G	-1.41866e-05	NA	NA	NA	NA
4	107106760	C	G	2.72329e-05	NA	NA	NA	NA
4	107113229	A	G	7.91917e-05	NA	NA	NA	NA
4	107150978	C	T	-3.51838e-05	NA	NA	NA	NA
4	107160712	C	T	-0.00017967	NA	NA	NA	NA
4	107170222	G	A	4.46246e-05	NA	NA	NA	NA
4	107204122	C	G	-0.000162237	NA	NA	NA	NA
4	107231616	T	C	-7.7071e-06	NA	NA	NA	NA
4	107444012	C	T	-4.72612e-06	NA	NA	NA	NA
4	107571286	T	C	-2.65056e-06	NA	NA	NA	NA
4	107638410	A	G	7.88214e-05	0.000306933	NA	NA	NA
4	107743239	C	CT	-9.75033e-05	NA	NA	NA	NA
4	107884774	A	G	0.000109115	NA	NA	NA	NA
4	107974540	T	C	4.80956e-06	NA	NA	NA	NA
4	107981231	A	C	-1.06482e-05	NA	NA	NA	NA
4	108051551	C	A	0.000315155	NA	NA	NA	NA
4	108069365	TATAAA	T	3.51217e-05	NA	NA	NA	NA
4	108094408	G	A	6.22658e-05	NA	NA	NA	NA
4	108142628	G	A	-0.000172124	NA	NA	NA	NA
4	108171025	C	T	-7.31728e-05	NA	NA	NA	NA
4	108190597	A	G	3.942e-05	NA	NA	NA	NA
4	108228073	C	T	-6.23114e-06	NA	NA	NA	NA
4	108282032	A	G	4.43931e-06	NA	NA	NA	NA
4	108311934	A	G	-1.43543e-05	NA	NA	NA	NA
4	108392423	A	G	0.000170899	NA	NA	NA	NA
4	108436697	A	G	-3.08651e-05	NA	NA	NA	NA
4	108448843	C	T	7.49995e-05	NA	NA	NA	NA
4	108454803	C	T	-0.000306654	NA	NA	NA	NA
4	108533985	T	C	-0.000150147	NA	NA	NA	NA
4	108695770	A	G	1.40307e-05	NA	NA	NA	NA
4	108715791	T	C	-9.29121e-05	NA	NA	NA	NA
4	108739119	G	C	9.169e-05	0.00126439	NA	NA	NA
4	108739745	A	G	-2.84671e-05	NA	NA	NA	NA
4	108758477	C	T	1.19321e-05	NA	NA	NA	NA
4	108759274	G	A	9.84841e-06	NA	NA	NA	NA
4	108811538	G	C	-5.42252e-05	NA	NA	NA	NA
4	108856042	A	G	0.000112643	NA	NA	NA	NA
4	108876021	T	C	9.75444e-06	NA	NA	NA	NA
4	108932229	T	TA	-3.37333e-06	NA	NA	NA	NA
4	108942003	T	C	-1.99155e-05	NA	NA	NA	NA
4	108945284	G	A	0.000177243	NA	NA	NA	NA
4	108955714	C	G	-5.23321e-05	NA	NA	NA	NA
4	108959120	G	A	NA	-0.00136673	NA	NA	NA
4	108960195	C	CAT	-3.79579e-05	NA	NA	NA	NA
4	108974562	GA	G	-0.000113086	NA	NA	NA	NA
4	108975306	A	C	2.07375e-05	NA	NA	NA	NA
4	108980632	T	C	6.72505e-06	NA	NA	NA	NA
4	108983595	C	G	-2.31945e-06	NA	NA	NA	NA
4	108999905	G	C	5.07059e-06	NA	NA	NA	NA
4	109002439	A	G	-5.28713e-05	NA	NA	NA	NA
4	109004868	G	A	9.80205e-06	NA	NA	NA	NA
4	109014594	C	T	-5.12143e-05	NA	NA	NA	NA
4	109016002	T	C	0.000132994	NA	NA	NA	NA
4	109021244	A	G	0.000175896	NA	NA	NA	NA
4	109023704	G	A	3.0131e-05	NA	NA	NA	NA
4	109031093	T	G	8.36374e-05	NA	NA	NA	NA
4	109050416	A	G	8.91064e-05	NA	NA	NA	NA
4	109053527	T	C	7.18777e-06	NA	NA	NA	NA
4	109059895	A	G	3.56883e-05	NA	NA	NA	NA
4	109072238	C	T	-1.00324e-05	NA	NA	NA	NA
4	109150369	G	C	1.04657e-05	NA	NA	NA	NA
4	109292044	G	A	1.63193e-05	0.000232157	0.000261056	NA	NA
4	109299042	A	G	-0.0003449	NA	NA	NA	NA
4	109385575	T	C	6.00836e-05	NA	NA	NA	NA
4	109478952	G	A	-5.07678e-06	NA	NA	NA	NA
4	109515448	AACTTT	A	-9.29489e-06	NA	NA	NA	NA
4	109531309	G	A	2.75527e-05	NA	NA	NA	NA
4	109543869	T	C	0.000335869	NA	NA	NA	NA
4	109681543	G	A	1.58651e-05	NA	NA	NA	NA
4	109703291	C	G	-1.85595e-05	NA	NA	NA	NA
4	109725666	G	A	NA	-0.000683738	NA	NA	NA
4	109759476	A	G	-2.90676e-05	NA	NA	NA	NA
4	109786583	C	A	0.000100539	NA	NA	NA	NA
4	109816963	C	T	-0.000186147	NA	NA	NA	NA
4	109836647	A	G	-7.2946e-05	NA	NA	NA	NA
4	109842147	G	A	-1.27486e-05	NA	NA	NA	NA
4	109874702	G	A	-9.0552e-05	NA	NA	NA	NA
4	109874806	T	C	-0.000201715	NA	NA	NA	NA
4	109878864	G	A	-0.00014818	-0.00231722	-0.00228532	NA	NA
4	109898706	A	G	-9.91555e-06	NA	NA	NA	NA
4	109900631	TGAC	T	1.14748e-05	NA	NA	NA	NA
4	109902206	G	A	-5.52377e-05	NA	NA	NA	NA
4	109927760	T	C	-3.39572e-06	NA	NA	NA	NA
4	109969562	C	G	-1.18571e-05	NA	NA	NA	NA
4	109970602	A	G	6.95139e-05	NA	NA	NA	NA
4	110103649	G	A	7.71131e-06	NA	NA	NA	NA
4	110137099	A	C	1.43332e-05	NA	NA	NA	NA
4	110178400	A	G	-0.000103307	NA	NA	NA	NA
4	110335221	C	T	4.63622e-05	NA	NA	NA	NA
4	110355649	G	T	1.50054e-05	NA	NA	NA	NA
4	110373003	G	A	5.82029e-06	NA	NA	NA	NA
4	110404297	A	C	-0.000177508	NA	NA	NA	NA
4	110476429	G	A	-0.000348508	NA	NA	NA	NA
4	110519188	T	A	-0.000108158	NA	NA	NA	NA
4	110541650	C	T	-5.77529e-05	NA	NA	NA	NA
4	110543360	G	C	-7.82087e-05	NA	NA	NA	NA
4	110598780	G	A	-1.81348e-05	NA	NA	NA	NA
4	110633905	G	A	-1.4899e-05	NA	NA	NA	NA
4	110687357	A	T	9.8039e-06	NA	NA	NA	NA
4	110730626	G	A	-2.08496e-05	NA	NA	NA	NA
4	110792592	A	G	5.96786e-06	NA	NA	NA	NA
4	110801653	G	A	-9.02839e-06	NA	NA	NA	NA
4	110806524	A	G	-3.89605e-05	NA	NA	NA	NA
4	110813014	T	C	-0.000594753	NA	NA	NA	NA
4	110815327	T	C	-2.3311e-05	NA	NA	NA	NA
4	110818559	C	T	-0.000367682	NA	NA	NA	NA
4	110824443	A	G	-1.31718e-05	NA	NA	NA	NA
4	110862150	G	A	0.00142735	0.00130172	0.00121678	0.00205895	NA
4	110890285	T	C	-1.63201e-05	NA	NA	NA	NA
4	110951452	G	A	9.30967e-06	NA	NA	NA	NA
4	110968444	T	G	8.575e-06	NA	NA	NA	NA
4	111110618	T	G	8.25311e-06	NA	NA	NA	NA
4	111271218	G	C	9.53929e-05	NA	NA	NA	NA
4	111599033	C	T	-0.000103132	NA	NA	NA	NA
4	111601315	G	A	-0.000473158	NA	NA	NA	NA
4	111604947	A	T	-0.000126787	NA	NA	NA	NA
4	111610971	G	C	-1.85415e-05	NA	NA	NA	NA
4	111879841	C	G	-1.15636e-05	NA	NA	NA	NA
4	111905131	C	A	8.82693e-05	NA	NA	NA	NA
4	111906613	A	G	0.000116864	NA	NA	NA	NA
4	112381585	C	T	-0.000100842	NA	NA	NA	NA
4	112413688	G	A	6.97043e-05	NA	NA	NA	NA
4	112433742	T	G	3.65713e-05	NA	NA	NA	NA
4	112437192	A	T	1.05522e-05	NA	NA	NA	NA
4	112456602	G	A	NA	-0.000952853	NA	NA	NA
4	112512030	A	T	-4.72127e-05	NA	NA	NA	NA
4	112576009	C	T	-4.68261e-05	NA	NA	NA	NA
4	112703386	A	T	5.85839e-05	NA	NA	NA	NA
4	112863270	A	G	-0.000157962	NA	NA	NA	NA
4	112885853	A	T	-1.06432e-05	NA	NA	NA	NA
4	113005682	G	C	3.35888e-05	NA	NA	NA	NA
4	113027309	G	A	0.000106323	NA	NA	NA	NA
4	113027634	A	G	0.000192947	0.00173703	NA	NA	NA
4	113035247	G	T	-7.1625e-05	NA	NA	NA	NA
4	113040655	C	T	6.68866e-05	NA	NA	NA	NA
4	113097224	A	G	-1.05334e-05	NA	NA	NA	NA
4	113120100	G	A	NA	0.0014341	NA	NA	NA
4	113134650	A	G	7.77682e-05	NA	NA	NA	NA
4	113137203	C	T	3.37594e-05	NA	NA	NA	NA
4	113140501	T	A	0.000101795	NA	NA	NA	NA
4	113270313	T	A	1.19919e-05	NA	NA	NA	NA
4	113411197	A	T	-3.42251e-05	NA	NA	NA	NA
4	113411549	G	A	NA	0.00180929	0.00186681	NA	NA
4	113411617	A	T	4.61384e-05	NA	NA	NA	NA
4	113495465	G	T	-3.24939e-05	NA	NA	NA	NA
4	113514721	T	C	0.000184516	NA	NA	NA	NA
4	113516300	G	A	NA	-0.00138022	NA	NA	NA
4	113679785	T	G	5.78125e-06	NA	NA	NA	NA
4	113754649	GA	G	-0.000324942	NA	NA	NA	NA
4	113940497	C	T	-5.11162e-06	NA	NA	NA	NA
4	113945371	C	G	0.000108853	NA	NA	NA	NA
4	113948495	A	C	0.000277591	NA	NA	NA	NA
4	113976670	A	G	-5.95248e-06	NA	NA	NA	NA
4	114033233	A	G	-4.63073e-06	NA	NA	NA	NA
4	114052700	T	C	0.00012713	NA	NA	NA	NA
4	114065002	C	G	0.000124246	NA	NA	NA	NA
4	114228944	C	G	7.66889e-06	NA	NA	NA	NA
4	114234646	G	A	-1.52131e-05	NA	NA	NA	NA
4	114266426	T	A	1.35491e-05	NA	NA	NA	NA
4	114269745	C	A	0.000139914	NA	NA	NA	NA
4	114297986	G	A	8.7185e-05	NA	NA	NA	NA
4	114306811	C	A	7.56734e-06	NA	NA	NA	NA
4	114332916	A	T	0.000266289	NA	NA	NA	NA
4	114343967	TGTA	T	-1.2005e-05	NA	NA	NA	NA
4	114399587	A	G	-6.44208e-05	NA	NA	NA	NA
4	114403511	G	A	-5.23475e-05	NA	NA	NA	NA
4	114408042	A	G	6.24016e-05	NA	NA	NA	NA
4	114443541	T	C	3.102e-05	NA	NA	NA	NA
4	114446806	T	C	7.28703e-05	NA	NA	NA	NA
4	114464567	C	T	-5.67178e-05	NA	NA	NA	NA
4	114478088	A	C	-3.42434e-05	NA	NA	NA	NA
4	114506111	T	C	1.13662e-05	NA	NA	NA	NA
4	114750856	T	C	2.34836e-05	NA	NA	NA	NA
4	114942210	G	A	8.88122e-06	NA	NA	NA	NA
4	115192657	G	T	-6.20213e-05	NA	NA	NA	NA
4	115671115	G	A	9.18467e-05	NA	NA	NA	NA
4	115955283	A	G	-7.54469e-05	NA	NA	NA	NA
4	115978149	A	G	4.81821e-05	NA	NA	NA	NA
4	116127616	G	C	-1.38932e-05	NA	NA	NA	NA
4	116326420	T	A	-0.000121401	NA	NA	NA	NA
4	116535281	A	C	-1.15139e-05	NA	NA	NA	NA
4	116576237	C	A	4.81912e-05	NA	NA	NA	NA
4	116700530	T	A	NA	-0.000947786	NA	NA	NA
4	116706102	G	C	-0.000101735	NA	NA	NA	NA
4	116737223	A	G	6.30759e-05	NA	NA	NA	NA
4	116768655	A	C	NA	-0.00145094	-0.00159835	NA	NA
4	116790321	G	T	-0.000133869	NA	NA	NA	NA
4	116800575	A	G	-2.53689e-05	NA	NA	NA	NA
4	116806434	G	A	-4.09907e-05	NA	NA	NA	NA
4	116846100	AT	A	-5.84583e-05	NA	NA	NA	NA
4	116864482	C	T	0.000154793	NA	NA	NA	NA
4	116907410	G	A	-7.25052e-05	NA	NA	NA	NA
4	116913300	GT	G	-0.000179423	NA	NA	NA	NA
4	116934338	G	A	-9.84715e-05	NA	NA	NA	NA
4	116935324	C	A	NA	-0.00102045	NA	NA	NA
4	116951782	G	A	-8.32851e-06	NA	NA	NA	NA
4	116962495	A	T	1.81781e-05	NA	NA	NA	NA
4	117009319	G	A	-2.14741e-05	NA	NA	NA	NA
4	117073705	T	A	-3.27628e-05	NA	NA	NA	NA
4	117102689	C	CA	-0.000300253	NA	NA	NA	NA
4	117135619	GGACTTT	G	-1.79328e-05	NA	NA	NA	NA
4	117144604	A	T	-2.73565e-05	NA	NA	NA	NA
4	117150515	T	C	-8.01754e-05	NA	NA	NA	NA
4	117158751	G	A	-6.33641e-05	-0.000971017	NA	NA	NA
4	117169258	T	C	8.68349e-06	NA	NA	NA	NA
4	117224249	A	G	-0.000133699	NA	NA	NA	NA
4	117229412	C	T	5.77764e-05	NA	NA	NA	NA
4	117249984	C	T	-0.000140426	NA	NA	NA	NA
4	117273739	T	C	-0.000340384	NA	NA	NA	NA
4	117283248	G	T	-6.46034e-05	NA	NA	NA	NA
4	117302544	C	A	-4.73397e-05	NA	NA	NA	NA
4	117305873	A	T	-0.00014969	NA	NA	NA	NA
4	117308942	G	A	0.000111514	NA	NA	NA	NA
4	117317351	G	A	-4.03627e-05	NA	NA	NA	NA
4	117325707	G	A	NA	-0.00120118	NA	NA	NA
4	117341943	A	T	1.53455e-05	NA	NA	NA	NA
4	117366233	G	T	8.74968e-06	NA	NA	NA	NA
4	117386032	G	A	-6.37882e-05	NA	NA	NA	NA
4	117397102	T	C	3.81297e-05	NA	NA	NA	NA
4	117412680	C	T	1.15403e-05	NA	NA	NA	NA
4	117416500	G	T	-5.15876e-05	NA	NA	NA	NA
4	117423045	A	G	-5.6429e-05	NA	NA	NA	NA
4	117440918	T	C	8.48875e-05	NA	NA	NA	NA
4	117570368	GTCT	G	-8.5219e-06	NA	NA	NA	NA
4	117636163	G	A	-2.5823e-05	NA	NA	NA	NA
4	117758316	A	G	-9.2813e-06	NA	NA	NA	NA
4	117949211	AT	A	0.000184807	NA	NA	NA	NA
4	117995069	G	GA	1.24371e-05	NA	NA	NA	NA
4	118041393	T	G	2.20425e-05	NA	NA	NA	NA
4	118049480	A	G	8.96156e-05	NA	NA	NA	NA
4	118063950	G	A	-1.17813e-05	NA	NA	NA	NA
4	118328589	CAAA	C	-1.67193e-05	NA	NA	NA	NA
4	118328592	A	C	2.42703e-05	NA	NA	NA	NA
4	118364304	G	T	-1.2705e-05	NA	NA	NA	NA
4	118474115	C	T	2.21254e-05	NA	NA	NA	NA
4	118559573	C	A	8.16524e-05	NA	NA	NA	NA
4	118941799	C	T	6.44413e-05	NA	NA	NA	NA
4	118977196	T	C	-1.25556e-05	NA	NA	NA	NA
4	118990905	C	T	-5.43165e-06	NA	NA	NA	NA
4	119011125	C	T	5.62091e-05	NA	NA	NA	NA
4	119017010	A	G	-3.80283e-05	NA	NA	NA	NA
4	119019390	G	A	NA	0.00119418	0.00143458	NA	NA
4	119019558	CTG	C	0.000839057	NA	NA	NA	NA
4	119021484	GA	G	0.000119401	NA	NA	NA	NA
4	119024686	TA	T	7.64659e-05	NA	NA	NA	NA
4	119026033	A	G	NA	0.0015853	0.00165289	0.00181184	NA
4	119026207	A	G	-3.67175e-05	NA	NA	NA	NA
4	119028805	A	C	0.000380823	0.00220616	0.00217205	0.00236573	NA
4	119029031	A	G	-4.18116e-05	-0.000875758	-0.000772985	NA	NA
4	119039178	A	T	-0.000316455	NA	NA	NA	NA
4	119041586	A	G	NA	-0.0028265	-0.00213212	-0.00266952	NA
4	119044600	A	G	0.00105952	NA	NA	NA	NA
4	119045502	T	C	-0.000228784	NA	NA	NA	NA
4	119046750	G	A	-0.0244072	-0.0146904	-0.0161917	-0.0213266	NA
4	119049435	C	T	1.76114e-05	NA	NA	NA	NA
4	119051334	C	T	0.000158862	NA	NA	NA	NA
4	119058161	T	C	0.000153963	NA	NA	NA	NA
4	119062970	C	T	-3.63639e-05	NA	NA	NA	NA
4	119065202	G	A	6.72937e-05	NA	NA	NA	NA
4	119068040	C	T	0.000145651	NA	NA	NA	NA
4	119077165	A	G	-5.5138e-05	NA	NA	NA	NA
4	119084659	A	G	NA	-0.000765982	-0.000892522	NA	NA
4	119086795	C	G	-3.57558e-05	NA	NA	NA	NA
4	119096927	A	C	-0.000110521	-0.0015331	-0.00144511	NA	NA
4	119122719	C	T	-4.88095e-05	NA	NA	NA	NA
4	119201062	G	A	1.02373e-05	NA	NA	NA	NA
4	119225279	A	G	-1.42284e-05	NA	NA	NA	NA
4	119235738	T	A	-6.25445e-05	NA	NA	NA	NA
4	119366276	C	T	-0.000273398	NA	NA	NA	NA
4	119368788	C	T	-4.97772e-05	NA	NA	NA	NA
4	119368806	T	C	-0.000110033	NA	NA	NA	NA
4	119370614	C	T	-1.35709e-05	NA	NA	NA	NA
4	119372427	A	G	-5.16271e-05	NA	NA	NA	NA
4	119407041	T	C	-2.6564e-05	NA	NA	NA	NA
4	119501734	CAG	C	-1.40239e-05	NA	NA	NA	NA
4	119531201	T	C	4.99251e-05	NA	NA	NA	NA
4	119546836	C	T	-1.35791e-05	NA	NA	NA	NA
4	119626832	T	A	2.42465e-05	NA	NA	NA	NA
4	119675011	C	T	-8.45411e-06	NA	NA	NA	NA
4	119747162	A	G	0.00119	NA	NA	NA	NA
4	119749801	A	C	1.41097e-05	NA	NA	NA	NA
4	119825655	C	A	2.71522e-05	NA	NA	NA	NA
4	119914967	A	C	1.24218e-05	NA	NA	NA	NA
4	119942789	C	A	8.95577e-06	NA	NA	NA	NA
4	120080141	G	T	0.000179551	NA	NA	NA	NA
4	120258043	G	A	-0.000273036	NA	NA	NA	NA
4	120286252	TTAACAA	T	7.83173e-06	NA	NA	NA	NA
4	120319684	A	G	6.35245e-06	NA	NA	NA	NA
4	120328038	G	A	9.29191e-05	NA	NA	NA	NA
4	120492737	G	A	1.05831e-05	NA	NA	NA	NA
4	120527297	G	C	-3.05967e-05	NA	NA	NA	NA
4	120531663	G	C	0.000242088	NA	NA	NA	NA
4	120554675	T	C	-0.000202202	NA	NA	NA	NA
4	120560795	G	A	-0.000188432	NA	NA	NA	NA
4	120634551	A	G	-0.000383692	NA	NA	NA	NA
4	120649989	G	A	-3.88898e-05	NA	NA	NA	NA
4	120651961	G	C	-0.000587447	NA	NA	NA	NA
4	120660614	A	C	4.95771e-05	0.00105718	NA	NA	NA
4	120682584	A	T	5.42958e-05	NA	NA	NA	NA
4	120683849	G	T	0.000531375	NA	NA	NA	NA
4	120731310	T	C	-2.75079e-05	NA	NA	NA	NA
4	120734259	T	G	-0.000191686	NA	NA	NA	NA
4	120740793	T	C	-1.71195e-05	NA	NA	NA	NA
4	120742733	A	C	-0.000367949	NA	NA	NA	NA
4	120757925	C	T	-0.000125278	NA	NA	NA	NA
4	120761902	A	C	-6.31395e-06	NA	NA	NA	NA
4	120785046	A	G	NA	-0.00420345	-0.0048121	-0.00643796	NA
4	120786284	G	T	-0.000243111	NA	NA	NA	NA
4	120802562	G	C	-0.000142354	NA	NA	NA	NA
4	120803137	C	T	4.50121e-06	NA	NA	NA	NA
4	120806722	G	A	6.59659e-05	NA	NA	NA	NA
4	120858590	C	T	-1.07991e-05	NA	NA	NA	NA
4	120896135	T	G	1.1091e-05	NA	NA	NA	NA
4	120947571	T	C	-5.94721e-06	NA	NA	NA	NA
4	120951922	C	T	9.75353e-06	NA	NA	NA	NA
4	120959495	G	A	-0.000295914	NA	NA	NA	NA
4	121012984	C	T	-0.000148235	NA	NA	NA	NA
4	121027312	A	G	3.62438e-05	NA	NA	NA	NA
4	121076533	C	T	-6.44449e-06	NA	NA	NA	NA
4	121282344	G	A	5.16997e-05	NA	NA	NA	NA
4	121320850	A	G	-7.84021e-06	NA	NA	NA	NA
4	121333851	T	C	2.07901e-05	NA	NA	NA	NA
4	121438197	G	A	-4.73173e-05	NA	NA	NA	NA
4	121439787	C	T	-0.000107533	NA	NA	NA	NA
4	121445800	T	C	-4.31293e-05	NA	NA	NA	NA
4	121446023	C	T	-5.57625e-06	NA	NA	NA	NA
4	121446622	C	T	-7.2451e-05	NA	NA	NA	NA
4	121447986	G	A	NA	-0.0012047	-0.001239	NA	NA
4	121448764	A	C	-9.54397e-05	NA	NA	NA	NA
4	121454859	C	A	-7.24557e-05	NA	NA	NA	NA
4	121491363	A	G	-0.000102653	NA	NA	NA	NA
4	121493804	A	G	-1.03496e-05	NA	NA	NA	NA
4	121498104	GA	G	-8.86784e-06	NA	NA	NA	NA
4	121502412	C	T	-0.000166879	NA	NA	NA	NA
4	121512374	G	A	-7.77048e-06	NA	NA	NA	NA
4	121539386	T	C	0.000295273	NA	NA	NA	NA
4	121541042	T	C	8.90242e-05	NA	NA	NA	NA
4	121541914	G	A	NA	0.00186608	0.00173368	NA	NA
4	121546431	C	T	5.17975e-05	NA	NA	NA	NA
4	121558751	T	G	0.000134559	NA	NA	NA	NA
4	121567305	C	T	-8.37189e-05	NA	NA	NA	NA
4	121573808	G	A	6.33133e-05	NA	NA	NA	NA
4	121579337	T	C	-9.92679e-05	NA	NA	NA	NA
4	121594379	C	T	-0.000109786	NA	NA	NA	NA
4	121610204	A	G	NA	-0.00138127	NA	NA	NA
4	121629719	G	A	-0.000144695	-0.00163878	-0.00161674	NA	NA
4	121630350	T	G	3.46424e-05	NA	NA	NA	NA
4	121651978	G	T	2.32301e-05	NA	NA	NA	NA
4	121678093	C	T	-9.00103e-06	NA	NA	NA	NA
4	121684585	G	A	6.32888e-06	NA	NA	NA	NA
4	121699992	A	G	1.35106e-05	NA	NA	NA	NA
4	121820475	A	T	-9.69989e-06	NA	NA	NA	NA
4	121821062	T	C	3.01943e-05	NA	NA	NA	NA
4	121855275	G	A	5.66991e-05	NA	NA	NA	NA
4	121921926	T	G	0.000178446	NA	NA	NA	NA
4	121968867	A	G	2.03e-05	NA	NA	NA	NA
4	121970225	T	G	-7.31912e-06	NA	NA	NA	NA
4	121981768	G	T	9.35101e-05	NA	NA	NA	NA
4	121981935	C	T	-0.000228955	NA	NA	NA	NA
4	122014464	CA	C	0.000157063	NA	NA	NA	NA
4	122020857	G	C	4.40508e-05	NA	NA	NA	NA
4	122139321	T	C	0.000201831	NA	NA	NA	NA
4	122141414	G	T	1.2166e-05	NA	NA	NA	NA
4	122255703	A	G	NA	0.000496468	0.000612001	NA	NA
4	122294301	A	G	-8.95342e-05	NA	NA	NA	NA
4	122301262	TA	T	-7.43813e-05	NA	NA	NA	NA
4	122311547	G	GATT	-9.62707e-06	NA	NA	NA	NA
4	122319892	G	C	7.57358e-05	NA	NA	NA	NA
4	122327242	CCCCATG	C	6.72877e-05	NA	NA	NA	NA
4	122362838	G	A	NA	0.00131763	0.00142852	NA	NA
4	122463863	G	A	0.000190803	NA	NA	NA	NA
4	122471636	T	C	4.66427e-06	NA	NA	NA	NA
4	122478076	A	G	5.61795e-06	NA	NA	NA	NA
4	122481971	G	A	0.000248241	NA	NA	NA	NA
4	122637673	T	A	6.94305e-05	NA	NA	NA	NA
4	122637855	A	C	NA	-0.00159241	-0.00149454	NA	NA
4	122641923	G	A	-0.000162682	NA	NA	NA	NA
4	122642964	T	C	-0.00010662	NA	NA	NA	NA
4	122645320	G	A	1.06941e-05	NA	NA	NA	NA
4	122657376	T	A	-3.9444e-05	NA	NA	NA	NA
4	122658816	CTTTTA	C	7.86152e-05	NA	NA	NA	NA
4	122663955	C	T	-9.35977e-06	NA	NA	NA	NA
4	122668198	T	A	-1.35977e-05	NA	NA	NA	NA
4	122670366	G	A	-5.49099e-05	NA	NA	NA	NA
4	122682145	G	A	0.000123164	NA	NA	NA	NA
4	122691117	C	G	5.11033e-05	NA	NA	NA	NA
4	122692357	G	A	-8.65336e-06	NA	NA	NA	NA
4	122832960	C	A	-2.88052e-05	NA	NA	NA	NA
4	122842746	C	T	-4.83844e-05	NA	NA	NA	NA
4	122884853	G	A	0.000184363	NA	NA	NA	NA
4	122905961	A	G	-2.15191e-05	NA	NA	NA	NA
4	122945503	C	T	-5.75308e-05	NA	NA	NA	NA
4	122979049	A	G	6.86436e-06	NA	NA	NA	NA
4	123143193	G	A	4.56139e-05	NA	NA	NA	NA
4	123247377	G	T	-3.51536e-05	NA	NA	NA	NA
4	123252480	G	A	NA	-0.00116271	NA	NA	NA
4	123254045	T	G	-5.29373e-05	NA	NA	NA	NA
4	123338215	G	A	-3.34639e-05	NA	NA	NA	NA
4	123355546	G	C	0.000234077	NA	NA	NA	NA
4	123361983	C	T	0.000143029	NA	NA	NA	NA
4	123411605	T	C	9.74229e-06	NA	NA	NA	NA
4	123512476	A	G	0.00018501	NA	NA	NA	NA
4	123531315	G	T	-3.02618e-05	NA	NA	NA	NA
4	123540961	C	T	0.000549219	NA	NA	NA	NA
4	123542435	A	G	9.06047e-05	NA	NA	NA	NA
4	123547122	A	G	1.61879e-05	NA	NA	NA	NA
4	123556881	G	A	0.000151742	NA	NA	NA	NA
4	123565632	T	G	1.43547e-05	NA	NA	NA	NA
4	123573490	CTTAT	C	0.00130398	NA	NA	NA	NA
4	123603969	G	T	0.000136005	NA	NA	NA	NA
4	123607297	A	G	-3.14786e-05	NA	NA	NA	NA
4	123614041	C	G	-5.84207e-05	NA	NA	NA	NA
4	123736705	T	G	-3.8687e-06	NA	NA	NA	NA
4	123742189	C	A	-0.000104056	NA	NA	NA	NA
4	123876209	C	G	-6.03208e-06	NA	NA	NA	NA
4	124200621	C	T	-6.959e-06	NA	NA	NA	NA
4	124241967	C	T	-1.13309e-05	NA	NA	NA	NA
4	124382352	G	A	-1.1182e-05	NA	NA	NA	NA
4	124403802	A	G	-0.000168408	-0.00167988	-0.00159757	NA	NA
4	124492007	T	C	-0.00025815	NA	NA	NA	NA
4	124556352	C	T	-5.13219e-06	NA	NA	NA	NA
4	124650007	G	A	6.78666e-06	NA	NA	NA	NA
4	124692104	A	C	2.21191e-05	NA	NA	NA	NA
4	124785756	A	T	6.47548e-05	NA	NA	NA	NA
4	124819805	A	T	4.76599e-05	NA	NA	NA	NA
4	124822903	C	G	3.53218e-05	NA	NA	NA	NA
4	124833616	A	C	2.04496e-05	NA	NA	NA	NA
4	124843627	T	C	6.49513e-05	NA	NA	NA	NA
4	124850538	G	A	-4.88309e-05	NA	NA	NA	NA
4	124897352	C	T	1.04139e-05	NA	NA	NA	NA
4	125009186	G	T	-4.04678e-06	NA	NA	NA	NA
4	125034673	A	G	1.43151e-05	NA	NA	NA	NA
4	125064246	C	T	0.000236677	NA	NA	NA	NA
4	125228936	A	G	3.28887e-05	NA	NA	NA	NA
4	125231628	G	A	NA	0.00122763	NA	NA	NA
4	125241947	G	A	0.000142442	NA	NA	NA	NA
4	125245469	G	A	5.27744e-05	NA	NA	NA	NA
4	125248089	TTAAA	T	-7.73005e-06	NA	NA	NA	NA
4	125565343	T	A	7.13901e-06	NA	NA	NA	NA
4	125626259	C	T	6.61614e-06	NA	NA	NA	NA
4	125667770	C	T	0.000257327	NA	NA	NA	NA
4	125704908	T	C	9.12532e-05	NA	NA	NA	NA
4	125785467	A	G	8.53161e-05	NA	NA	NA	NA
4	125804561	CTT	C	3.01593e-05	NA	NA	NA	NA
4	125807337	G	A	-0.000112731	NA	NA	NA	NA
4	125825782	A	G	1.56773e-05	NA	NA	NA	NA
4	125878883	A	T	2.19265e-05	NA	NA	NA	NA
4	125963161	C	T	0.000361056	NA	NA	NA	NA
4	125975166	A	C	-0.000169599	NA	NA	NA	NA
4	125978439	AAAAC	A	8.28252e-05	NA	NA	NA	NA
4	126009775	T	A	-5.38575e-05	NA	NA	NA	NA
4	126078697	G	A	1.37815e-05	NA	NA	NA	NA
4	126123094	G	C	0.0001753	NA	NA	NA	NA
4	126227150	G	A	-0.000218219	NA	NA	NA	NA
4	126248501	A	G	-5.95286e-05	NA	NA	NA	NA
4	126259502	A	G	-5.94881e-05	NA	NA	NA	NA
4	126274953	G	T	9.10208e-06	NA	NA	NA	NA
4	126283871	C	T	2.78059e-05	NA	NA	NA	NA
4	126323710	C	T	9.57851e-05	NA	NA	NA	NA
4	126355444	G	A	-2.78917e-05	NA	NA	NA	NA
4	126367775	T	C	-2.50434e-05	NA	NA	NA	NA
4	126368923	G	A	NA	-0.00124723	NA	NA	NA
4	126383440	A	G	3.78132e-05	NA	NA	NA	NA
4	126422643	G	A	-7.08373e-05	NA	NA	NA	NA
4	126467993	G	C	6.71702e-06	NA	NA	NA	NA
4	126480259	C	T	-4.95244e-05	NA	NA	NA	NA
4	126485280	A	G	9.50252e-06	NA	NA	NA	NA
4	126513602	T	G	5.90325e-05	NA	NA	NA	NA
4	126527833	G	A	8.20225e-05	NA	NA	NA	NA
4	126528490	T	A	0.000267534	NA	NA	NA	NA
4	126552930	T	C	-1.81923e-05	NA	NA	NA	NA
4	126663371	G	T	2.48681e-05	NA	NA	NA	NA
4	126723344	T	C	0.000287896	NA	NA	NA	NA
4	126769025	G	A	0.000136778	NA	NA	NA	NA
4	126794308	C	T	-1.75253e-05	NA	NA	NA	NA
4	126810399	T	G	-8.5166e-06	NA	NA	NA	NA
4	126953646	A	G	9.85862e-06	NA	NA	NA	NA
4	127103496	G	A	5.75919e-06	NA	NA	NA	NA
4	127222809	TG	T	-6.85662e-05	NA	NA	NA	NA
4	127258498	C	T	-3.90962e-05	NA	NA	NA	NA
4	127277121	G	A	1.12282e-05	NA	NA	NA	NA
4	127325626	G	A	6.06877e-05	NA	NA	NA	NA
4	127354444	T	C	5.32927e-06	NA	NA	NA	NA
4	127376837	T	A	-1.34845e-05	NA	NA	NA	NA
4	127409440	C	T	0.000373076	NA	NA	NA	NA
4	127478105	A	T	6.76365e-05	NA	NA	NA	NA
4	127494815	AG	A	1.61648e-05	NA	NA	NA	NA
4	127757637	C	T	9.84426e-05	NA	NA	NA	NA
4	127840785	G	A	-1.35316e-05	NA	NA	NA	NA
4	127956554	C	G	-2.37484e-05	NA	NA	NA	NA
4	127976133	GT	G	1.63422e-05	NA	NA	NA	NA
4	128347727	C	T	1.63128e-05	NA	NA	NA	NA
4	128383111	C	T	1.98067e-05	NA	NA	NA	NA
4	128428777	G	A	-1.59113e-05	NA	NA	NA	NA
4	128601712	C	T	-8.70927e-05	NA	NA	NA	NA
4	128605410	G	A	NA	0.00136313	NA	NA	NA
4	128607853	C	G	-7.59346e-05	NA	NA	NA	NA
4	128608961	G	A	-7.21372e-05	NA	NA	NA	NA
4	128610550	A	G	-0.000130629	NA	NA	NA	NA
4	128729916	T	C	9.41447e-05	NA	NA	NA	NA
4	128730756	T	C	0.000395066	NA	NA	NA	NA
4	128786504	C	T	-3.40885e-06	NA	NA	NA	NA
4	129001029	G	A	5.99601e-05	NA	NA	NA	NA
4	129040331	G	GC	7.61083e-06	NA	NA	NA	NA
4	129229458	A	G	5.67508e-05	NA	NA	NA	NA
4	129304914	C	T	4.54673e-06	NA	NA	NA	NA
4	129312617	G	C	-9.01004e-05	NA	NA	NA	NA
4	129313544	A	T	-7.53795e-05	NA	NA	NA	NA
4	129333621	A	G	-4.53097e-05	NA	NA	NA	NA
4	129345121	A	C	-3.92976e-05	NA	NA	NA	NA
4	129383345	C	A	-8.43993e-05	NA	NA	NA	NA
4	129387653	T	A	-0.000217248	NA	NA	NA	NA
4	129396973	G	A	NA	-0.0019482	-0.00184079	NA	NA
4	129405603	G	A	-4.06682e-05	NA	NA	NA	NA
4	129432547	A	C	-2.22138e-05	NA	NA	NA	NA
4	129495407	T	G	2.84831e-06	NA	NA	NA	NA
4	129583867	A	T	-1.01098e-05	NA	NA	NA	NA
4	129594154	G	A	2.49902e-05	NA	NA	NA	NA
4	129626524	C	G	-4.35983e-06	NA	NA	NA	NA
4	129808463	C	G	1.96e-05	NA	NA	NA	NA
4	129817749	A	G	4.55799e-06	NA	NA	NA	NA
4	129862020	G	A	6.72467e-06	NA	NA	NA	NA
4	129871189	G	A	-1.4093e-05	NA	NA	NA	NA
4	130006888	T	G	5.8198e-06	NA	NA	NA	NA
4	130078214	T	C	1.0359e-05	NA	NA	NA	NA
4	130135185	A	T	2.68122e-05	NA	NA	NA	NA
4	130177800	ATTAT	A	5.3e-05	NA	NA	NA	NA
4	130179683	A	G	-0.000140845	NA	NA	NA	NA
4	130179986	A	G	9.50637e-06	NA	NA	NA	NA
4	130185011	C	CG	6.59e-06	NA	NA	NA	NA
4	130202474	TGC	T	-2.11376e-05	NA	NA	NA	NA
4	130293383	TATC	T	-3.88134e-06	NA	NA	NA	NA
4	130383389	C	T	-9.13254e-06	NA	NA	NA	NA
4	130420123	C	T	-2.6351e-06	NA	NA	NA	NA
4	130448152	C	A	5.20092e-06	NA	NA	NA	NA
4	130664719	T	C	8.57098e-06	NA	NA	NA	NA
4	130680970	G	C	7.04305e-06	NA	NA	NA	NA
4	130802931	G	A	-4.46678e-05	NA	NA	NA	NA
4	131061182	A	C	1.78242e-05	NA	NA	NA	NA
4	131066837	T	A	1.39654e-05	NA	NA	NA	NA
4	131131864	A	G	1.65684e-05	NA	NA	NA	NA
4	131317816	T	A	4.73399e-06	NA	NA	NA	NA
4	131339307	CCTGA	C	-4.13921e-05	NA	NA	NA	NA
4	131342251	TACAC	T	3.45081e-06	NA	NA	NA	NA
4	131495543	G	A	1.71225e-05	NA	NA	NA	NA
4	131891973	T	C	5.79558e-06	NA	NA	NA	NA
4	132017176	A	G	NA	0.000961557	NA	NA	NA
4	132032878	A	C	3.70227e-05	NA	NA	NA	NA
4	132038488	G	T	4.68041e-05	NA	NA	NA	NA
4	132090407	A	G	9.7341e-05	NA	NA	NA	NA
4	132215101	T	C	1.5119e-05	NA	NA	NA	NA
4	132266679	T	C	-2.65168e-06	NA	NA	NA	NA
4	132495237	A	G	9.27439e-06	NA	NA	NA	NA
4	132583245	C	T	5.32795e-06	NA	NA	NA	NA
4	133081934	C	T	3.59285e-06	NA	NA	NA	NA
4	133203212	G	A	8.48734e-06	NA	NA	NA	NA
4	133246332	C	CA	7.85845e-05	NA	NA	NA	NA
4	133258178	T	A	6.81364e-06	NA	NA	NA	NA
4	133478139	C	A	6.85876e-05	NA	NA	NA	NA
4	133490523	G	A	NA	0.00127306	NA	NA	NA
4	133506897	T	C	3.34575e-05	NA	NA	NA	NA
4	133518916	T	A	1.46594e-05	NA	NA	NA	NA
4	133999960	T	C	2.26692e-05	NA	NA	NA	NA
4	134016993	G	C	4.95652e-06	NA	NA	NA	NA
4	134398024	A	T	-2.43e-05	NA	NA	NA	NA
4	134518525	A	G	6.22265e-05	NA	NA	NA	NA
4	134541198	A	G	1.34066e-05	NA	NA	NA	NA
4	134850010	G	A	4.71366e-06	NA	NA	NA	NA
4	135137680	T	C	-0.000114713	NA	NA	NA	NA
4	135241161	A	G	6.51482e-06	NA	NA	NA	NA
4	135286605	C	G	1.63114e-05	NA	NA	NA	NA
4	135450755	A	G	-0.000303654	NA	NA	NA	NA
4	135511781	G	A	2.91197e-05	NA	NA	NA	NA
4	135631876	C	T	-5.43773e-06	NA	NA	NA	NA
4	135633995	C	G	1.19352e-05	NA	NA	NA	NA
4	135655562	T	C	2.03613e-05	NA	NA	NA	NA
4	135893182	A	G	5.87851e-06	NA	NA	NA	NA
4	135961785	G	C	8.06102e-06	NA	NA	NA	NA
4	136008066	C	A	6.69083e-06	NA	NA	NA	NA
4	136077161	T	A	-8.6873e-06	NA	NA	NA	NA
4	136078200	G	A	1.03463e-05	NA	NA	NA	NA
4	136088912	T	A	6.40221e-06	NA	NA	NA	NA
4	136189283	C	T	0.000160265	NA	NA	NA	NA
4	136228259	G	A	1.29202e-05	NA	NA	NA	NA
4	136264186	A	T	0.000151815	NA	NA	NA	NA
4	136313892	G	A	1.04171e-05	NA	NA	NA	NA
4	136502801	A	G	-3.90472e-05	NA	NA	NA	NA
4	136512512	C	T	-4.82116e-05	NA	NA	NA	NA
4	136547476	C	T	-1.22518e-05	NA	NA	NA	NA
4	136549019	T	C	3.47271e-06	NA	NA	NA	NA
4	136704040	G	A	5.78468e-05	NA	NA	NA	NA
4	136713092	G	A	NA	0.00126024	NA	NA	NA
4	136720640	T	C	7.51797e-06	NA	NA	NA	NA
4	136725070	G	A	8.59496e-05	NA	NA	NA	NA
4	136732741	G	A	-5.48526e-05	NA	NA	NA	NA
4	136749341	G	T	5.9669e-06	NA	NA	NA	NA
4	136761081	G	A	3.03829e-06	NA	NA	NA	NA
4	136761303	C	T	-1.05781e-05	NA	NA	NA	NA
4	136766916	T	C	-5.55018e-05	NA	NA	NA	NA
4	136809160	G	T	6.08654e-06	NA	NA	NA	NA
4	136811216	G	A	2.75507e-05	NA	NA	NA	NA
4	136832121	T	C	3.02956e-05	NA	NA	NA	NA
4	136852811	T	C	6.45309e-06	NA	NA	NA	NA
4	136868646	T	C	-9.04059e-06	NA	NA	NA	NA
4	136943312	C	T	2.78476e-05	NA	NA	NA	NA
4	136982374	G	C	7.87822e-05	NA	NA	NA	NA
4	137018438	T	G	5.53916e-06	NA	NA	NA	NA
4	137115574	C	T	7.65609e-06	NA	NA	NA	NA
4	137224723	A	G	7.52954e-05	NA	NA	NA	NA
4	137254128	T	G	3.53376e-06	NA	NA	NA	NA
4	137353325	A	G	-2.95042e-05	NA	NA	NA	NA
4	137377744	G	C	-8.998e-06	NA	NA	NA	NA
4	137453538	C	T	-6.82767e-05	NA	NA	NA	NA
4	137466179	C	T	7.81448e-05	NA	NA	NA	NA
4	137472639	G	A	3.80394e-05	NA	NA	NA	NA
4	137476616	A	G	NA	0.000998438	NA	NA	NA
4	137491060	C	G	0.000115983	NA	NA	NA	NA
4	137492959	A	G	4.83526e-06	NA	NA	NA	NA
4	137496188	G	C	0.000275218	NA	NA	NA	NA
4	137508248	G	A	-6.33641e-06	NA	NA	NA	NA
4	137538843	A	C	-2.12671e-05	NA	NA	NA	NA
4	137591671	C	G	-0.000102329	NA	NA	NA	NA
4	137611787	T	C	8.53087e-05	NA	NA	NA	NA
4	137620506	G	A	3.33661e-06	NA	NA	NA	NA
4	137648684	G	A	-0.000114391	NA	NA	NA	NA
4	137682575	C	A	-5.64388e-05	NA	NA	NA	NA
4	137722158	T	C	-6.55769e-06	NA	NA	NA	NA
4	137945521	A	G	6.042e-06	NA	NA	NA	NA
4	137967000	T	A	-1.17486e-05	NA	NA	NA	NA
4	137998785	A	C	8.37442e-06	NA	NA	NA	NA
4	138004523	G	T	3.21983e-06	NA	NA	NA	NA
4	138212091	G	A	-0.000202919	NA	NA	NA	NA
4	138311075	G	A	-1.98958e-05	NA	NA	NA	NA
4	138389866	C	T	-3.58836e-05	NA	NA	NA	NA
4	138473985	T	C	-2.38824e-05	NA	NA	NA	NA
4	138480481	TA	T	2.69185e-05	NA	NA	NA	NA
4	138482054	G	A	-7.23624e-05	NA	NA	NA	NA
4	138579128	C	T	-0.000259272	NA	NA	NA	NA
4	138609535	T	A	NA	-0.000349828	-0.000362861	NA	NA
4	138638443	T	C	-6.70855e-06	NA	NA	NA	NA
4	138685866	C	T	6.24166e-06	NA	NA	NA	NA
4	138773779	A	G	4.3496e-06	NA	NA	NA	NA
4	138835969	C	A	1.42642e-05	NA	NA	NA	NA
4	138843722	C	T	4.70564e-06	NA	NA	NA	NA
4	138930100	A	G	0.000151973	NA	NA	NA	NA
4	138933799	G	C	8.545e-06	NA	NA	NA	NA
4	138948307	T	G	-5.06781e-06	NA	NA	NA	NA
4	138958387	T	C	0.000114914	NA	NA	NA	NA
4	138960862	T	C	-0.000159116	NA	NA	NA	NA
4	138982173	T	G	-6.41725e-05	NA	NA	NA	NA
4	138986313	C	G	4.73743e-05	NA	NA	NA	NA
4	139005976	A	G	4.14976e-05	NA	NA	NA	NA
4	139011072	G	A	-1.48139e-05	NA	NA	NA	NA
4	139142413	TGAA	T	-1.32133e-05	NA	NA	NA	NA
4	139150056	G	A	-9.83921e-05	NA	NA	NA	NA
4	139157057	C	T	6.90538e-05	NA	NA	NA	NA
4	139180777	C	T	-6.2782e-05	NA	NA	NA	NA
4	139236227	A	G	5.30205e-05	NA	NA	NA	NA
4	139239932	A	T	2.89013e-05	NA	NA	NA	NA
4	139240718	G	A	-5.23126e-05	NA	NA	NA	NA
4	139262080	T	G	-9.61408e-06	NA	NA	NA	NA
4	139283585	TAAA	T	1.20079e-05	NA	NA	NA	NA
4	139343267	C	T	-5.17406e-05	NA	NA	NA	NA
4	139368131	A	G	NA	0.00122458	NA	NA	NA
4	139388663	A	G	1.4312e-05	NA	NA	NA	NA
4	139389366	T	C	-6.73019e-05	NA	NA	NA	NA
4	139461202	G	A	5.13722e-05	NA	NA	NA	NA
4	139491992	T	C	0.00191254	NA	NA	NA	NA
4	139493179	T	C	5.64439e-05	NA	NA	NA	NA
4	139498770	G	A	2.34812e-05	NA	NA	NA	NA
4	139537901	C	T	5.17776e-06	NA	NA	NA	NA
4	139635985	C	T	-2.92616e-05	NA	NA	NA	NA
4	139637813	C	A	6.90528e-06	NA	NA	NA	NA
4	139682251	A	C	5.57757e-05	NA	NA	NA	NA
4	139683062	T	C	5.34357e-05	NA	NA	NA	NA
4	139685027	C	A	2.71978e-05	0.000452519	NA	NA	NA
4	139685142	A	G	6.22005e-05	NA	NA	NA	NA
4	139689985	C	T	1.21864e-05	NA	NA	NA	NA
4	139695308	G	A	8.07308e-05	NA	NA	NA	NA
4	139711392	G	C	-0.000167207	NA	NA	NA	NA
4	139717253	G	GC	5.37258e-05	NA	NA	NA	NA
4	139721290	G	A	0.000128812	NA	NA	NA	NA
4	139723425	C	T	0.00154073	NA	NA	NA	NA
4	139729576	A	G	-4.98145e-05	-0.0021348	-0.00221804	NA	NA
4	139731566	G	A	0.000157146	NA	NA	NA	NA
4	139733689	A	G	-2.18249e-05	NA	NA	NA	NA
4	139742395	C	T	-0.000261215	NA	NA	NA	NA
4	139743290	C	G	-0.000160633	NA	NA	NA	NA
4	139747297	C	T	-1.10867e-05	NA	NA	NA	NA
4	139749700	C	T	3.70101e-05	NA	NA	NA	NA
4	139757012	G	C	-1.75495e-05	NA	NA	NA	NA
4	139757547	A	G	-5.64333e-05	NA	NA	NA	NA
4	139759375	G	T	-2.56482e-05	NA	NA	NA	NA
4	139760507	G	A	1.80243e-05	NA	NA	NA	NA
4	139761386	G	C	1.40947e-05	NA	NA	NA	NA
4	139761733	C	T	-0.000136869	NA	NA	NA	NA
4	139787141	C	T	1.20787e-05	NA	NA	NA	NA
4	139824894	T	G	0.000565399	NA	NA	NA	NA
4	139828591	T	G	0.000116888	NA	NA	NA	NA
4	139929968	C	T	-3.60511e-06	NA	NA	NA	NA
4	139961596	G	A	NA	-0.00169718	-0.00175461	NA	NA
4	139965809	G	A	-0.000460022	NA	NA	NA	NA
4	139997881	T	A	-6.46928e-05	NA	NA	NA	NA
4	139997929	G	A	NA	0.00148235	NA	NA	NA
4	140022120	G	A	-6.94166e-05	NA	NA	NA	NA
4	140072540	C	T	-8.68818e-06	NA	NA	NA	NA
4	140101838	G	C	5.72402e-06	NA	NA	NA	NA
4	140106049	A	G	-5.53708e-06	NA	NA	NA	NA
4	140147518	G	A	7.94235e-06	NA	NA	NA	NA
4	140161025	G	A	-4.37997e-06	NA	NA	NA	NA
4	140246581	C	G	-1.20691e-05	NA	NA	NA	NA
4	140326355	G	A	3.81915e-05	NA	NA	NA	NA
4	140364363	G	A	-2.964e-05	NA	NA	NA	NA
4	140434331	A	AT	-2.43788e-05	NA	NA	NA	NA
4	140434442	A	G	-2.73719e-05	NA	NA	NA	NA
4	140451502	G	A	NA	-0.000379353	NA	NA	NA
4	140498166	G	A	0.000165389	NA	NA	NA	NA
4	140555782	A	G	9.24624e-05	NA	NA	NA	NA
4	140581799	A	G	1.21477e-05	NA	NA	NA	NA
4	140642846	G	A	NA	0.000370739	NA	NA	NA
4	140665277	C	T	1.7995e-05	NA	NA	NA	NA
4	140730703	G	T	1.0459e-05	NA	NA	NA	NA
4	140737277	G	A	6.52169e-06	NA	NA	NA	NA
4	140739757	A	T	5.15979e-05	NA	NA	NA	NA
4	140761354	A	G	9.99408e-05	NA	NA	NA	NA
4	140836553	A	G	-4.77742e-06	NA	NA	NA	NA
4	140877506	G	A	-3.95211e-05	NA	NA	NA	NA
4	140891031	G	A	NA	-0.0013769	NA	NA	NA
4	140897093	A	G	-0.00010306	NA	NA	NA	NA
4	141059086	A	G	NA	0.00220359	0.00243376	NA	NA
4	141061862	G	C	0.000314017	NA	NA	NA	NA
4	141063671	A	T	0.000104742	NA	NA	NA	NA
4	141080398	A	C	5.68554e-06	NA	NA	NA	NA
4	141255791	C	T	-2.36678e-05	NA	NA	NA	NA
4	141269056	T	A	-1.09714e-05	NA	NA	NA	NA
4	141286083	G	A	0.000173707	NA	NA	NA	NA
4	141302983	G	A	3.02533e-05	NA	NA	NA	NA
4	141340956	G	A	3.33104e-05	NA	NA	NA	NA
4	141420871	G	A	8.25146e-06	NA	NA	NA	NA
4	141719621	T	C	0.000107687	NA	NA	NA	NA
4	141895472	C	T	-7.14649e-05	NA	NA	NA	NA
4	141972081	T	G	-6.5148e-05	NA	NA	NA	NA
4	141981180	C	A	-0.000294033	NA	NA	NA	NA
4	142140985	G	C	0.000103151	NA	NA	NA	NA
4	142178582	A	C	-1.37399e-05	NA	NA	NA	NA
4	142676879	A	G	-7.12831e-05	NA	NA	NA	NA
4	142694960	GATCCAGT	G	2.15081e-05	NA	NA	NA	NA
4	142718284	A	C	9.28507e-06	NA	NA	NA	NA
4	142830494	G	A	NA	0.000331477	0.000290712	NA	NA
4	142848532	C	A	-1.73852e-05	NA	NA	NA	NA
4	142855775	C	G	-0.000219889	NA	NA	NA	NA
4	142865700	C	T	-2.83498e-05	NA	NA	NA	NA
4	142885494	T	C	-6.35842e-06	NA	NA	NA	NA
4	142940994	G	A	NA	-0.000757715	NA	NA	NA
4	143039634	A	G	NA	-0.00081746	NA	NA	NA
4	143066010	T	C	4.86156e-05	NA	NA	NA	NA
4	143086860	A	C	NA	0.000277326	NA	NA	NA
4	143285977	A	G	1.41644e-05	NA	NA	NA	NA
4	143289461	C	T	-3.63778e-05	NA	NA	NA	NA
4	143294211	T	C	-9.57128e-06	NA	NA	NA	NA
4	143297186	T	C	-0.000109175	NA	NA	NA	NA
4	143319519	G	A	-3.41998e-05	NA	NA	NA	NA
4	143337421	G	A	-8.4391e-05	NA	NA	NA	NA
4	143512492	C	G	9.38635e-06	NA	NA	NA	NA
4	143517442	C	T	5.01349e-05	NA	NA	NA	NA
4	143643625	CAGAG	C	-0.000184701	NA	NA	NA	NA
4	143657312	A	C	0.000109364	NA	NA	NA	NA
4	143658228	G	A	-9.80235e-05	NA	NA	NA	NA
4	143664046	C	T	5.55973e-06	NA	NA	NA	NA
4	143669056	G	A	1.15833e-05	NA	NA	NA	NA
4	143703716	C	T	1.21014e-05	NA	NA	NA	NA
4	143898111	T	G	6.98698e-06	NA	NA	NA	NA
4	143937730	A	T	-7.40788e-06	NA	NA	NA	NA
4	144021099	C	G	5.57045e-06	NA	NA	NA	NA
4	144025196	C	G	2.54373e-06	NA	NA	NA	NA
4	144038697	C	T	2.85522e-05	NA	NA	NA	NA
4	144069571	G	A	7.4614e-06	NA	NA	NA	NA
4	144103405	A	G	8.00736e-06	0.000312697	NA	NA	NA
4	144103646	A	G	4.68566e-05	NA	NA	NA	NA
4	144107087	T	A	8.69054e-06	NA	NA	NA	NA
4	144148315	T	C	0.000154581	NA	NA	NA	NA
4	144249446	C	T	1.3932e-05	NA	NA	NA	NA
4	144265521	G	C	6.35522e-06	NA	NA	NA	NA
4	144296118	T	C	2.08504e-05	NA	NA	NA	NA
4	144382807	C	T	3.39623e-05	NA	NA	NA	NA
4	144511658	A	G	-5.4047e-06	NA	NA	NA	NA
4	144526052	A	G	0.000143512	NA	NA	NA	NA
4	144579260	G	A	7.00467e-05	NA	NA	NA	NA
4	144626033	A	G	0.000104482	NA	NA	NA	NA
4	144661384	A	G	NA	0.00102889	NA	NA	NA
4	144665307	A	G	7.31316e-05	NA	NA	NA	NA
4	144692399	A	G	0.000589878	NA	NA	NA	NA
4	144701499	T	C	0.000479533	NA	NA	NA	NA
4	144706819	G	A	2.16004e-05	NA	NA	NA	NA
4	144728869	G	A	NA	0.00159187	0.0017742	NA	NA
4	144737277	T	C	-0.000172043	NA	NA	NA	NA
4	144742646	G	A	0.000753969	NA	NA	NA	NA
4	144849015	G	A	-4.72768e-05	-0.00100708	NA	NA	NA
4	144900862	T	G	-0.000243478	NA	NA	NA	NA
4	144937321	A	G	-0.000124379	-0.00125538	-0.00161437	NA	NA
4	145045916	G	A	3.85126e-05	NA	NA	NA	NA
4	145056294	A	G	0.000116343	NA	NA	NA	NA
4	145131881	T	A	0.000205005	NA	NA	NA	NA
4	145218744	A	G	NA	0.00117047	0.00140113	NA	NA
4	145253671	C	A	2.17068e-05	NA	NA	NA	NA
4	145255889	C	T	-0.000112375	NA	NA	NA	NA
4	145256260	G	T	-0.000937721	NA	NA	NA	NA
4	145352566	C	T	0.000139976	NA	NA	NA	NA
4	145356656	G	A	6.3481e-05	NA	NA	NA	NA
4	145446904	G	A	4.95814e-05	NA	NA	NA	NA
4	145454647	G	C	-2.68193e-05	NA	NA	NA	NA
4	145507232	A	G	0.0001368	NA	NA	NA	NA
4	145539057	C	T	-4.88046e-06	NA	NA	NA	NA
4	145620611	T	C	-5.35509e-05	NA	NA	NA	NA
4	145686741	T	A	-6.63159e-06	NA	NA	NA	NA
4	145850825	T	C	-7.13119e-06	NA	NA	NA	NA
4	145860418	G	C	0.000147179	NA	NA	NA	NA
4	145891822	A	T	0.000504438	NA	NA	NA	NA
4	145916503	GC	G	-0.000137452	NA	NA	NA	NA
4	145917266	A	G	-7.01383e-06	NA	NA	NA	NA
4	145976211	C	T	6.56055e-06	NA	NA	NA	NA
4	146094784	G	A	0.000205625	0.00311693	0.00255778	NA	NA
4	146148463	T	C	-3.74209e-06	NA	NA	NA	NA
4	146234545	A	G	2.26817e-05	NA	NA	NA	NA
4	146235936	A	G	2.72747e-05	NA	NA	NA	NA
4	146275578	C	T	7.20755e-06	NA	NA	NA	NA
4	146390961	C	T	-1.00127e-05	NA	NA	NA	NA
4	146415975	A	T	4.38037e-06	NA	NA	NA	NA
4	146468972	A	G	0.000345571	NA	NA	NA	NA
4	146470582	A	G	4.61054e-05	NA	NA	NA	NA
4	146505745	T	TTATA	2.26685e-05	NA	NA	NA	NA
4	146521340	G	T	-5.5054e-05	NA	NA	NA	NA
4	146529322	A	G	1.05534e-05	NA	NA	NA	NA
4	146554008	C	T	-9.88102e-05	NA	NA	NA	NA
4	146636792	T	C	1.24804e-05	NA	NA	NA	NA
4	146638913	G	T	3.40447e-05	NA	NA	NA	NA
4	147025603	AT	A	3.55279e-05	NA	NA	NA	NA
4	147028541	C	T	7.87594e-05	NA	NA	NA	NA
4	147073472	C	G	3.46807e-05	NA	NA	NA	NA
4	147333618	G	A	0.00127863	NA	NA	NA	NA
4	147434287	A	G	1.02986e-05	NA	NA	NA	NA
4	147507530	G	A	-1.11741e-05	NA	NA	NA	NA
4	147508259	T	C	-3.5012e-05	NA	NA	NA	NA
4	147523749	C	CA	-7.57432e-06	NA	NA	NA	NA
4	147524277	A	C	-6.46903e-05	NA	NA	NA	NA
4	147533722	T	A	-3.33834e-05	NA	NA	NA	NA
4	147536174	T	G	-0.000116037	NA	NA	NA	NA
4	147539921	G	A	NA	-0.00161937	-0.00162642	NA	NA
4	147557751	C	T	-9.15129e-05	NA	NA	NA	NA
4	147582913	GA	G	-2.5909e-05	NA	NA	NA	NA
4	147593223	T	G	-9.68298e-05	NA	NA	NA	NA
4	147595454	G	C	-3.44011e-05	NA	NA	NA	NA
4	147597771	T	C	-0.000187287	NA	NA	NA	NA
4	147622528	C	T	1.16161e-05	NA	NA	NA	NA
4	147691934	G	A	0.000852548	NA	NA	NA	NA
4	147692881	G	A	-1.08614e-05	-0.000674915	NA	NA	NA
4	147720256	C	G	-1.76885e-05	NA	NA	NA	NA
4	147737483	T	TA	-9.04673e-05	NA	NA	NA	NA
4	147758933	C	T	1.60471e-05	NA	NA	NA	NA
4	147764846	T	G	9.65292e-05	NA	NA	NA	NA
4	147803292	A	T	-2.05908e-05	NA	NA	NA	NA
4	147806972	C	T	-0.000652124	NA	NA	NA	NA
4	147809674	C	T	3.47234e-05	NA	NA	NA	NA
4	147902485	T	C	2.14409e-05	NA	NA	NA	NA
4	147937583	G	A	-0.000133149	NA	NA	NA	NA
4	147954151	A	G	-1.86978e-05	NA	NA	NA	NA
4	147991157	A	T	-9.1178e-06	NA	NA	NA	NA
4	148036869	A	G	4.01648e-06	NA	NA	NA	NA
4	148043101	C	T	-3.69808e-06	NA	NA	NA	NA
4	148178118	C	A	0.000479947	NA	NA	NA	NA
4	148235933	C	T	-6.60175e-05	NA	NA	NA	NA
4	148367578	T	C	-8.31603e-06	NA	NA	NA	NA
4	148371104	G	A	2.08447e-05	NA	NA	NA	NA
4	148701066	C	A	3.50981e-06	NA	NA	NA	NA
4	148709432	C	T	-6.11361e-05	NA	NA	NA	NA
4	148767107	T	C	1.10147e-05	NA	NA	NA	NA
4	148814589	C	A	-4.71247e-05	NA	NA	NA	NA
4	148949317	G	T	-1.28446e-05	NA	NA	NA	NA
4	148973407	G	C	5.90343e-05	NA	NA	NA	NA
4	149018391	C	T	8.77088e-05	NA	NA	NA	NA
4	149024165	A	C	1.50627e-05	NA	NA	NA	NA
4	149027514	G	A	8.65825e-06	NA	NA	NA	NA
4	149035523	T	G	1.61803e-05	NA	NA	NA	NA
4	149083833	A	T	1.70228e-05	NA	NA	NA	NA
4	149099089	C	T	2.17798e-05	NA	NA	NA	NA
4	149120306	G	T	1.68868e-05	NA	NA	NA	NA
4	149131729	C	T	8.77136e-05	NA	NA	NA	NA
4	149184503	G	A	0.00027898	NA	NA	NA	NA
4	149234521	A	C	-0.000691911	NA	NA	NA	NA
4	149275304	G	A	1.18728e-05	NA	NA	NA	NA
4	149430971	C	T	-3.90285e-05	NA	NA	NA	NA
4	149713760	GC	G	0.000186459	NA	NA	NA	NA
4	149721441	G	T	0.000126483	NA	NA	NA	NA
4	149723237	A	G	0.000408679	NA	NA	NA	NA
4	149725436	A	G	NA	0.00237145	0.0022296	NA	NA
4	149734500	G	A	NA	-0.0015423	NA	NA	NA
4	149759403	G	A	-0.000204969	NA	NA	NA	NA
4	149849441	G	A	-4.57049e-05	NA	NA	NA	NA
4	149934824	C	G	5.31868e-06	NA	NA	NA	NA
4	150020741	T	A	-0.000114949	NA	NA	NA	NA
4	150133220	C	T	9.83925e-06	NA	NA	NA	NA
4	150220639	A	G	0.000116987	NA	NA	NA	NA
4	150252941	A	G	1.05634e-05	NA	NA	NA	NA
4	150281658	C	T	8.02815e-06	NA	NA	NA	NA
4	150338806	T	C	1.66354e-05	NA	NA	NA	NA
4	150602742	T	A	-1.9147e-05	NA	NA	NA	NA
4	150625092	T	C	5.28244e-05	NA	NA	NA	NA
4	150846049	C	T	-1.39121e-05	NA	NA	NA	NA
4	150915781	G	A	0.000205178	NA	NA	NA	NA
4	151016674	G	A	8.73982e-06	NA	NA	NA	NA
4	151207510	G	T	6.37338e-06	NA	NA	NA	NA
4	151223256	T	G	5.28383e-06	NA	NA	NA	NA
4	151234556	G	A	1.50583e-05	NA	NA	NA	NA
4	151485594	T	G	6.35878e-06	NA	NA	NA	NA
4	151513459	C	A	-4.75919e-06	NA	NA	NA	NA
4	151553663	G	T	-2.42059e-05	NA	NA	NA	NA
4	151757772	C	T	-4.92137e-06	NA	NA	NA	NA
4	151793196	A	G	-0.00048902	NA	NA	NA	NA
4	151820284	C	T	-3.78498e-06	NA	NA	NA	NA
4	151963541	G	T	-6.05159e-05	NA	NA	NA	NA
4	151970472	AT	A	-2.02499e-05	NA	NA	NA	NA
4	151990310	A	G	-3.73281e-06	NA	NA	NA	NA
4	152001639	C	T	-1.25059e-05	NA	NA	NA	NA
4	152029833	C	T	5.07167e-05	NA	NA	NA	NA
4	152129091	C	A	0.000146525	NA	NA	NA	NA
4	152167412	T	G	0.000333324	NA	NA	NA	NA
4	152205159	G	A	3.60366e-05	NA	NA	NA	NA
4	152315431	A	G	0.000177943	NA	NA	NA	NA
4	152350335	T	C	0.000110939	NA	NA	NA	NA
4	152412802	C	G	1.91838e-05	NA	NA	NA	NA
4	152449962	G	A	-3.34559e-06	NA	NA	NA	NA
4	152629662	T	C	0.000112111	NA	NA	NA	NA
4	152720672	A	AG	2.76475e-05	NA	NA	NA	NA
4	152743452	GT	G	-2.97332e-05	NA	NA	NA	NA
4	152816033	C	T	-0.000107004	NA	NA	NA	NA
4	152852359	G	A	-8.46164e-06	NA	NA	NA	NA
4	152951291	C	T	-0.00045898	NA	NA	NA	NA
4	152958726	C	T	-6.55331e-05	NA	NA	NA	NA
4	152994819	CTCTT	C	9.26679e-06	NA	NA	NA	NA
4	152994896	A	G	-2.02042e-05	NA	NA	NA	NA
4	152997828	C	A	-3.4169e-05	NA	NA	NA	NA
4	152998426	A	C	0.000321572	0.00288859	0.00282621	NA	NA
4	153074717	A	C	6.7089e-06	NA	NA	NA	NA
4	153081241	T	G	-4.71286e-05	NA	NA	NA	NA
4	153091334	T	C	-0.000113713	NA	NA	NA	NA
4	153096876	G	A	1.15308e-05	NA	NA	NA	NA
4	153171063	A	G	-8.10721e-05	NA	NA	NA	NA
4	153173445	C	T	2.6525e-05	NA	NA	NA	NA
4	153191357	A	G	-1.06668e-05	NA	NA	NA	NA
4	153317579	G	A	-9.65218e-06	NA	NA	NA	NA
4	153505427	G	A	6.14189e-05	NA	NA	NA	NA
4	153508890	C	T	4.22322e-05	NA	NA	NA	NA
4	153516711	A	G	NA	0.00149211	NA	NA	NA
4	153641242	A	G	3.80467e-05	NA	NA	NA	NA
4	153642964	C	T	6.59256e-06	NA	NA	NA	NA
4	153646727	A	T	-9.61635e-05	NA	NA	NA	NA
4	153658478	G	A	2.11656e-05	NA	NA	NA	NA
4	153683642	T	C	-5.47301e-05	NA	NA	NA	NA
4	153777873	C	T	5.08684e-06	NA	NA	NA	NA
4	153861064	G	A	2.56439e-05	NA	NA	NA	NA
4	153883154	G	A	-6.44955e-05	NA	NA	NA	NA
4	153912623	G	T	7.51816e-06	NA	NA	NA	NA
4	153927516	A	T	-0.000107985	NA	NA	NA	NA
4	153929561	GA	G	0.000116596	NA	NA	NA	NA
4	153929683	A	G	NA	-0.00168519	NA	NA	NA
4	153940333	C	T	0.000138447	NA	NA	NA	NA
4	153953189	ACCATATG	A	0.000263546	NA	NA	NA	NA
4	153957796	C	T	-8.85516e-05	NA	NA	NA	NA
4	153959313	TAA	T	-0.00023067	NA	NA	NA	NA
4	153983739	G	A	0.00118975	NA	NA	NA	NA
4	153986011	C	T	0.000764088	NA	NA	NA	NA
4	154000901	T	C	0.000182611	NA	NA	NA	NA
4	154005088	T	A	-2.74835e-05	NA	NA	NA	NA
4	154016350	G	A	-4.82582e-05	NA	NA	NA	NA
4	154030503	G	A	4.27741e-05	NA	NA	NA	NA
4	154030762	G	A	NA	0.00117337	NA	NA	NA
4	154040556	G	A	9.65209e-05	NA	NA	NA	NA
4	154073314	TG	T	-9.64481e-06	NA	NA	NA	NA
4	154186370	T	C	-7.33874e-05	NA	NA	NA	NA
4	154276739	G	T	-0.000110276	NA	NA	NA	NA
4	154284728	G	A	0.000100587	NA	NA	NA	NA
4	154320420	G	A	NA	-0.00139265	NA	NA	NA
4	154325416	C	T	0.000134509	NA	NA	NA	NA
4	154331089	C	A	-1.2385e-05	NA	NA	NA	NA
4	154349827	A	T	-1.76788e-05	NA	NA	NA	NA
4	154395494	G	A	-9.59609e-06	NA	NA	NA	NA
4	154438823	T	C	4.02158e-06	NA	NA	NA	NA
4	154488738	A	G	-2.69536e-05	NA	NA	NA	NA
4	154523674	CT	C	6.69961e-05	NA	NA	NA	NA
4	154528181	C	G	4.04328e-05	NA	NA	NA	NA
4	154549150	G	A	6.21338e-05	NA	NA	NA	NA
4	154573711	G	A	-0.000230619	NA	NA	NA	NA
4	154601044	G	A	2.04469e-05	0.000231335	0.000235796	NA	NA
4	154627660	C	G	0.000120368	NA	NA	NA	NA
4	154688617	T	C	-5.70412e-05	NA	NA	NA	NA
4	154718863	G	A	-4.41663e-06	NA	NA	NA	NA
4	154768929	C	A	-0.000132198	NA	NA	NA	NA
4	154788004	A	G	-8.77939e-05	NA	NA	NA	NA
4	154806832	A	G	-1.48428e-05	NA	NA	NA	NA
4	154846755	C	T	-5.29476e-05	NA	NA	NA	NA
4	154859866	C	T	1.671e-05	NA	NA	NA	NA
4	154884866	C	T	1.40811e-05	NA	NA	NA	NA
4	154887404	G	T	2.92285e-05	NA	NA	NA	NA
4	154910927	T	C	-0.000168937	NA	NA	NA	NA
4	154944519	C	T	2.15386e-05	NA	NA	NA	NA
4	154956473	G	A	9.67128e-06	NA	NA	NA	NA
4	154971446	C	A	1.36607e-05	NA	NA	NA	NA
4	155016045	C	T	4.59731e-06	NA	NA	NA	NA
4	155056511	A	G	-5.3426e-05	NA	NA	NA	NA
4	155073897	G	A	-3.47717e-05	NA	NA	NA	NA
4	155109459	T	C	-4.11241e-05	NA	NA	NA	NA
4	155115811	G	C	-4.57183e-05	NA	NA	NA	NA
4	155168866	C	T	7.88619e-06	NA	NA	NA	NA
4	155181807	A	G	0.000353543	NA	NA	NA	NA
4	155337242	G	C	-1.76363e-05	NA	NA	NA	NA
4	155388515	G	A	2.65501e-05	NA	NA	NA	NA
4	155598089	A	G	3.67101e-05	NA	NA	NA	NA
4	155598343	T	C	9.06319e-05	NA	NA	NA	NA
4	155654381	C	T	-1.38291e-05	NA	NA	NA	NA
4	155668982	A	G	0.000205637	NA	NA	NA	NA
4	155688248	A	C	-6.13634e-06	NA	NA	NA	NA
4	155703839	G	A	-5.43388e-06	NA	NA	NA	NA
4	155755741	C	T	-0.00024385	NA	NA	NA	NA
4	155775899	T	C	4.01976e-05	NA	NA	NA	NA
4	155786107	G	GC	-5.6601e-05	NA	NA	NA	NA
4	155821113	C	T	-0.000170436	NA	NA	NA	NA
4	155826385	C	T	-1.07437e-05	NA	NA	NA	NA
4	156226351	C	G	2.9462e-06	NA	NA	NA	NA
4	156337544	G	A	-1.36533e-05	NA	NA	NA	NA
4	156339986	G	A	6.3308e-06	NA	NA	NA	NA
4	156353870	T	C	-3.75285e-05	NA	NA	NA	NA
4	156367864	T	A	-0.000168615	NA	NA	NA	NA
4	156387995	A	G	3.78355e-05	NA	NA	NA	NA
4	156430465	T	A	1.10893e-05	NA	NA	NA	NA
4	156480718	A	AC	-8.32084e-05	NA	NA	NA	NA
4	156523416	A	G	9.61596e-05	NA	NA	NA	NA
4	156531950	T	C	-7.44322e-06	NA	NA	NA	NA
4	156544957	C	A	7.07157e-05	NA	NA	NA	NA
4	156551581	G	A	3.93589e-05	NA	NA	NA	NA
4	156851306	A	G	1.82038e-05	NA	NA	NA	NA
4	156897515	G	A	3.35585e-05	NA	NA	NA	NA
4	157153735	C	T	2.05362e-05	NA	NA	NA	NA
4	157180736	G	A	5.4503e-05	NA	NA	NA	NA
4	157387431	T	C	-2.71515e-05	NA	NA	NA	NA
4	157516481	G	A	2.65377e-06	NA	NA	NA	NA
4	157615041	T	C	-0.000179511	NA	NA	NA	NA
4	157857631	T	C	1.1073e-05	NA	NA	NA	NA
4	158390613	A	C	3.18159e-05	NA	NA	NA	NA
4	158467802	G	A	-1.04645e-05	NA	NA	NA	NA
4	158520344	C	T	4.46688e-06	NA	NA	NA	NA
4	158747016	T	C	9.46271e-05	NA	NA	NA	NA
4	158752218	A	G	-0.000116334	NA	NA	NA	NA
4	158773717	C	T	6.77349e-05	NA	NA	NA	NA
4	158827872	A	G	2.73697e-05	NA	NA	NA	NA
4	158901502	T	G	9.87486e-06	NA	NA	NA	NA
4	158939411	C	T	-0.000215395	NA	NA	NA	NA
4	158942006	A	G	NA	-0.00174417	-0.00214922	NA	NA
4	158944216	C	T	1.77516e-05	NA	NA	NA	NA
4	158991589	A	C	5.68109e-05	NA	NA	NA	NA
4	159015109	C	T	0.000116725	NA	NA	NA	NA
4	159018190	T	G	7.36327e-05	NA	NA	NA	NA
4	159373796	A	G	3.2737e-05	NA	NA	NA	NA
4	159485198	A	G	-1.26077e-05	NA	NA	NA	NA
4	159586478	C	T	-3.13976e-05	NA	NA	NA	NA
4	159721261	G	A	4.57563e-05	NA	NA	NA	NA
4	159800508	T	G	8.0148e-05	NA	NA	NA	NA
4	159902318	A	G	-0.0001602	NA	NA	NA	NA
4	159917539	T	C	0.000212284	NA	NA	NA	NA
4	159961922	G	A	9.16801e-06	NA	NA	NA	NA
4	160066281	G	A	0.000186775	NA	NA	NA	NA
4	160107607	AAT	A	0.000120225	NA	NA	NA	NA
4	160113504	C	T	1.62227e-05	NA	NA	NA	NA
4	160136432	T	C	-1.97782e-05	NA	NA	NA	NA
4	160140138	A	C	1.12357e-05	NA	NA	NA	NA
4	160210130	G	A	9.96579e-05	0.000368369	0.000423679	NA	NA
4	160247314	G	A	0.000167496	NA	NA	NA	NA
4	160257415	T	C	-6.13989e-06	NA	NA	NA	NA
4	160283552	T	A	2.2797e-05	NA	NA	NA	NA
4	160370664	G	A	2.38975e-05	NA	NA	NA	NA
4	160371662	G	A	6.39403e-05	NA	NA	NA	NA
4	160378919	G	A	2.55052e-05	NA	NA	NA	NA
4	160381438	C	T	6.20569e-06	NA	NA	NA	NA
4	160386820	G	A	NA	0.00232577	0.00218059	NA	NA
4	160387841	A	G	0.000961178	NA	NA	NA	NA
4	160392461	G	A	-4.65196e-05	NA	NA	NA	NA
4	160394945	C	T	1.07196e-05	NA	NA	NA	NA
4	160399325	G	T	3.90608e-05	NA	NA	NA	NA
4	160402122	C	A	NA	0.00226609	0.00201362	NA	NA
4	160403108	A	G	0.000269347	NA	NA	NA	NA
4	160408309	A	G	0.000709737	NA	NA	NA	NA
4	160409719	A	C	6.36322e-05	NA	NA	NA	NA
4	160412118	T	C	0.000197741	NA	NA	NA	NA
4	160424277	C	G	1.03223e-05	NA	NA	NA	NA
4	160425910	G	A	1.95082e-05	NA	NA	NA	NA
4	160652971	A	G	0.000337879	NA	NA	NA	NA
4	160753835	C	T	-4.08502e-05	NA	NA	NA	NA
4	160757387	C	T	-4.8515e-05	NA	NA	NA	NA
4	160764654	G	A	0.000100966	NA	NA	NA	NA
4	160777241	C	A	0.000111512	NA	NA	NA	NA
4	160814215	A	G	0.000120625	NA	NA	NA	NA
4	160816358	T	A	-2.17207e-05	NA	NA	NA	NA
4	160818154	A	G	-0.000382941	NA	NA	NA	NA
4	160972957	T	C	6.47005e-06	NA	NA	NA	NA
4	161022901	G	A	-7.5196e-05	NA	NA	NA	NA
4	161024150	C	A	NA	-0.00140731	NA	NA	NA
4	161237218	T	C	2.8523e-05	NA	NA	NA	NA
4	161243206	G	A	-1.05403e-05	NA	NA	NA	NA
4	161253311	C	G	5.7044e-05	NA	NA	NA	NA
4	161296424	A	C	-6.71409e-05	NA	NA	NA	NA
4	161340380	G	C	0.000261322	NA	NA	NA	NA
4	161349752	C	T	-2.48434e-05	NA	NA	NA	NA
4	161351321	T	A	7.58909e-05	NA	NA	NA	NA
4	161358052	T	A	0.000174418	NA	NA	NA	NA
4	161359757	C	G	0.000103732	NA	NA	NA	NA
4	161363474	A	G	NA	0.00199349	0.00195551	NA	NA
4	161365272	T	G	2.21043e-05	NA	NA	NA	NA
4	161412159	A	T	8.2025e-05	NA	NA	NA	NA
4	161691215	A	T	3.1729e-05	NA	NA	NA	NA
4	161710534	T	C	-0.000163668	NA	NA	NA	NA
4	161718382	T	C	0.000132613	NA	NA	NA	NA
4	161725742	A	G	-8.64662e-05	-0.0012836	NA	NA	NA
4	161725974	T	C	4.24864e-05	NA	NA	NA	NA
4	161816902	G	A	9.58321e-05	NA	NA	NA	NA
4	161860917	A	T	-1.34872e-05	NA	NA	NA	NA
4	161882961	C	A	-8.67853e-06	NA	NA	NA	NA
4	161906856	A	C	0.000161533	NA	NA	NA	NA
4	161911829	C	CT	8.67723e-06	NA	NA	NA	NA
4	162088229	AT	A	-2.00917e-05	NA	NA	NA	NA
4	162138299	G	GT	-0.000287666	NA	NA	NA	NA
4	162139347	G	A	NA	-0.00161933	-0.00156204	NA	NA
4	162250830	T	A	-3.44254e-05	-0.00107186	NA	NA	NA
4	162253049	A	AT	-0.000160256	NA	NA	NA	NA
4	162302525	C	T	-9.56668e-06	NA	NA	NA	NA
4	162413379	T	C	7.07144e-05	NA	NA	NA	NA
4	162442053	T	C	-8.25727e-05	NA	NA	NA	NA
4	162448623	G	C	-4.27103e-06	NA	NA	NA	NA
4	162478057	G	A	1.18762e-05	NA	NA	NA	NA
4	162494866	T	C	0.000135765	NA	NA	NA	NA
4	162497345	A	G	-6.81912e-05	NA	NA	NA	NA
4	162504438	A	G	NA	-0.000804573	-0.000767274	NA	NA
4	162508959	A	G	-0.00015527	NA	NA	NA	NA
4	162515596	C	T	-1.16705e-05	NA	NA	NA	NA
4	162537767	C	A	-0.00016241	-0.00144751	-0.00169333	NA	NA
4	162541366	T	C	8.90436e-05	NA	NA	NA	NA
4	162556679	C	T	-0.000341263	NA	NA	NA	NA
4	162567016	C	A	NA	0.00184822	0.00202204	NA	NA
4	162611565	T	C	-6.32225e-05	NA	NA	NA	NA
4	162641839	GAGAAAGAA	G	-7.13082e-05	NA	NA	NA	NA
4	162729688	T	G	5.18923e-06	NA	NA	NA	NA
4	162750825	G	A	-4.82813e-05	-0.000506204	NA	NA	NA
4	162809040	T	A	-0.000521168	NA	NA	NA	NA
4	162810316	C	T	-7.57744e-05	NA	NA	NA	NA
4	162818284	A	G	5.98617e-06	NA	NA	NA	NA
4	162824482	C	T	-3.25963e-05	NA	NA	NA	NA
4	162834205	G	T	-3.72995e-05	NA	NA	NA	NA
4	162890778	T	C	-1.57763e-05	NA	NA	NA	NA
4	162912096	A	G	0.000415155	NA	NA	NA	NA
4	162952689	A	T	-6.07467e-06	NA	NA	NA	NA
4	163100455	T	C	1.07664e-05	NA	NA	NA	NA
4	163367597	A	G	0.000319953	NA	NA	NA	NA
4	163374384	T	C	1.02945e-05	NA	NA	NA	NA
4	163384763	G	T	2.63206e-05	NA	NA	NA	NA
4	163426568	A	G	5.05648e-05	NA	NA	NA	NA
4	163434842	A	G	0.000670447	NA	NA	NA	NA
4	163572655	G	A	3.56216e-05	NA	NA	NA	NA
4	163649479	T	G	2.68161e-05	NA	NA	NA	NA
4	163760988	G	A	-6.99432e-05	NA	NA	NA	NA
4	163779470	GA	G	-0.000181304	NA	NA	NA	NA
4	163833087	G	A	4.17433e-05	NA	NA	NA	NA
4	163835093	G	A	4.50269e-05	NA	NA	NA	NA
4	163848821	C	T	5.98754e-05	NA	NA	NA	NA
4	163849897	T	C	-0.000285368	NA	NA	NA	NA
4	163856184	T	C	2.77009e-05	NA	NA	NA	NA
4	163922391	GT	G	-1.09432e-05	NA	NA	NA	NA
4	163934764	GAAGTTGACTAACTTCAGTC	G	9.94765e-05	NA	NA	NA	NA
4	163964681	CTCTTT	C	0.000168027	NA	NA	NA	NA
4	164015957	G	C	0.000274409	NA	NA	NA	NA
4	164027605	T	C	-1.07974e-05	NA	NA	NA	NA
4	164038084	G	A	0.000581135	NA	NA	NA	NA
4	164044790	C	T	3.49063e-06	NA	NA	NA	NA
4	164047126	C	T	5.37801e-05	NA	NA	NA	NA
4	164048342	T	C	9.0828e-05	NA	NA	NA	NA
4	164048536	A	C	2.2069e-05	NA	NA	NA	NA
4	164051561	A	T	4.01264e-05	NA	NA	NA	NA
4	164052261	GCCTGTAAT	G	0.000128733	NA	NA	NA	NA
4	164053050	C	T	2.38581e-05	NA	NA	NA	NA
4	164060299	G	C	2.83812e-05	NA	NA	NA	NA
4	164067619	A	G	8.51339e-05	NA	NA	NA	NA
4	164074595	C	T	6.21874e-05	NA	NA	NA	NA
4	164080938	G	A	4.32913e-05	NA	NA	NA	NA
4	164081527	C	A	4.7726e-06	NA	NA	NA	NA
4	164085302	A	C	2.7845e-05	NA	NA	NA	NA
4	164090984	CCT	C	0.000142005	NA	NA	NA	NA
4	164098148	C	T	0.00018278	NA	NA	NA	NA
4	164114121	T	C	-1.84355e-05	NA	NA	NA	NA
4	164149920	C	T	-3.4454e-05	NA	NA	NA	NA
4	164160555	C	T	7.64502e-05	NA	NA	NA	NA
4	164214879	G	A	-8.5329e-06	NA	NA	NA	NA
4	164241978	T	C	-1.18094e-05	NA	NA	NA	NA
4	164263115	T	TC	-2.77297e-05	NA	NA	NA	NA
4	164264686	G	A	0.000149176	NA	NA	NA	NA
4	164271750	G	A	-2.05594e-05	NA	NA	NA	NA
4	164273290	T	G	-3.64316e-05	NA	NA	NA	NA
4	164275683	G	GTAGA	0.000223316	NA	NA	NA	NA
4	164285096	G	A	-5.54792e-05	NA	NA	NA	NA
4	164291344	A	G	2.95737e-05	NA	NA	NA	NA
4	164297353	C	A	-3.28457e-05	NA	NA	NA	NA
4	164298307	G	C	-3.373e-05	NA	NA	NA	NA
4	164302123	C	T	5.23174e-05	NA	NA	NA	NA
4	164311454	A	G	3.7962e-05	NA	NA	NA	NA
4	164311875	G	A	3.80788e-05	NA	NA	NA	NA
4	164326254	G	T	-0.000297045	NA	NA	NA	NA
4	164392978	A	G	8.26349e-05	NA	NA	NA	NA
4	164397671	C	T	-1.56357e-05	NA	NA	NA	NA
4	164403788	T	C	1.05713e-05	NA	NA	NA	NA
4	164405276	C	T	6.92933e-06	NA	NA	NA	NA
4	164467522	A	G	1.14246e-05	NA	NA	NA	NA
4	164493340	G	C	-0.000187599	NA	NA	NA	NA
4	164504636	T	A	-0.000370003	NA	NA	NA	NA
4	164509298	A	T	-0.000148828	NA	NA	NA	NA
4	164519070	C	T	-3.71933e-05	NA	NA	NA	NA
4	164536814	T	C	-7.99842e-06	NA	NA	NA	NA
4	164559362	C	T	7.25795e-06	NA	NA	NA	NA
4	164561400	T	C	-0.000128835	NA	NA	NA	NA
4	164562114	G	A	0.000135276	NA	NA	NA	NA
4	164583410	T	C	1.29281e-05	NA	NA	NA	NA
4	164587452	G	A	-6.48827e-05	NA	NA	NA	NA
4	164603662	G	A	-6.25993e-06	NA	NA	NA	NA
4	164639807	T	G	-2.29708e-05	NA	NA	NA	NA
4	164641671	A	G	-1.13369e-05	NA	NA	NA	NA
4	164641977	A	C	-4.87775e-05	NA	NA	NA	NA
4	164652143	T	G	-1.16587e-05	NA	NA	NA	NA
4	164826872	G	A	-6.63549e-06	NA	NA	NA	NA
4	164835987	C	T	-8.10717e-05	NA	NA	NA	NA
4	164844919	AC	A	-4.51802e-05	NA	NA	NA	NA
4	164858089	A	T	-4.38525e-06	NA	NA	NA	NA
4	164882111	T	G	7.06014e-05	NA	NA	NA	NA
4	164887754	A	G	-8.9516e-05	NA	NA	NA	NA
4	164901507	T	C	-9.72074e-05	NA	NA	NA	NA
4	164905276	T	A	7.39213e-05	NA	NA	NA	NA
4	164930306	A	G	4.00316e-05	NA	NA	NA	NA
4	164963887	G	A	NA	0.00145147	NA	NA	NA
4	164965287	CA	C	9.45071e-06	NA	NA	NA	NA
4	164979552	A	G	6.66897e-05	NA	NA	NA	NA
4	164991074	T	C	-0.00101338	NA	NA	NA	NA
4	165049952	G	C	4.06858e-05	NA	NA	NA	NA
4	165054354	G	A	6.45923e-05	NA	NA	NA	NA
4	165065675	C	T	3.51973e-05	NA	NA	NA	NA
4	165089898	C	A	7.937e-06	NA	NA	NA	NA
4	165117248	G	A	-2.79582e-05	NA	NA	NA	NA
4	165155947	C	T	-0.000160339	NA	NA	NA	NA
4	165198864	GT	G	0.000346854	NA	NA	NA	NA
4	165218009	A	G	-9.8443e-06	NA	NA	NA	NA
4	165221811	T	C	8.90082e-06	NA	NA	NA	NA
4	165241194	A	G	0.000111909	NA	NA	NA	NA
4	165312721	T	G	4.28991e-05	NA	NA	NA	NA
4	165321930	A	G	5.42556e-05	NA	NA	NA	NA
4	165322339	T	C	-7.71483e-05	NA	NA	NA	NA
4	165325344	C	T	0.000202434	NA	NA	NA	NA
4	165328629	T	A	8.03088e-06	NA	NA	NA	NA
4	165347322	T	C	-1.45276e-05	NA	NA	NA	NA
4	165390062	A	G	-0.000380695	NA	NA	NA	NA
4	165397452	G	T	-9.82115e-06	NA	NA	NA	NA
4	165405108	A	T	-0.000138706	NA	NA	NA	NA
4	165456234	C	A	-6.49319e-06	NA	NA	NA	NA
4	165589128	C	T	0.000378599	NA	NA	NA	NA
4	165623334	T	C	0.000106099	NA	NA	NA	NA
4	165785914	G	A	0.000150537	NA	NA	NA	NA
4	165796273	G	A	2.44228e-05	NA	NA	NA	NA
4	165914227	T	C	6.96884e-06	NA	NA	NA	NA
4	165936025	T	A	-1.0004e-05	NA	NA	NA	NA
4	166010744	C	T	0.00011187	NA	NA	NA	NA
4	166023429	C	T	1.96579e-05	NA	NA	NA	NA
4	166051023	T	C	1.67185e-05	NA	NA	NA	NA
4	166064808	C	A	1.33553e-05	NA	NA	NA	NA
4	166069846	A	G	2.72403e-05	NA	NA	NA	NA
4	166082411	C	T	-7.33947e-05	NA	NA	NA	NA
4	166097721	A	T	6.8656e-06	NA	NA	NA	NA
4	166118943	A	G	NA	0.00137595	NA	NA	NA
4	166153539	C	A	NA	-0.00142585	-0.00158392	NA	NA
4	166159182	A	G	0.000108389	NA	NA	NA	NA
4	166174298	A	G	-0.000144885	NA	NA	NA	NA
4	166188436	G	A	NA	-0.00158227	-0.00183957	NA	NA
4	166190231	T	A	-8.6756e-05	NA	NA	NA	NA
4	166193823	A	G	9.6457e-06	NA	NA	NA	NA
4	166203614	C	T	-3.64925e-05	NA	NA	NA	NA
4	166228786	G	A	5.15296e-06	NA	NA	NA	NA
4	166265894	T	G	-8.10792e-05	NA	NA	NA	NA
4	166588450	G	C	6.42832e-05	NA	NA	NA	NA
4	166651626	T	G	-1.23189e-05	NA	NA	NA	NA
4	166677594	A	T	1.2357e-05	NA	NA	NA	NA
4	166718515	A	G	4.95397e-05	NA	NA	NA	NA
4	166718536	T	C	0.000119269	NA	NA	NA	NA
4	166719208	T	G	-5.64275e-05	NA	NA	NA	NA
4	166721480	G	A	8.41491e-05	NA	NA	NA	NA
4	166736020	G	A	4.19256e-06	NA	NA	NA	NA
4	166772292	C	T	-2.83235e-05	NA	NA	NA	NA
4	166783972	T	G	6.16787e-06	NA	NA	NA	NA
4	166825689	A	T	-7.57366e-06	NA	NA	NA	NA
4	166843938	C	T	1.53325e-05	NA	NA	NA	NA
4	166875659	T	G	-6.07935e-05	NA	NA	NA	NA
4	166913289	C	A	2.57866e-05	NA	NA	NA	NA
4	166916935	G	A	6.59186e-06	NA	NA	NA	NA
4	166941785	A	G	0.00012478	NA	NA	NA	NA
4	166965885	A	C	3.69764e-05	NA	NA	NA	NA
4	167053260	T	G	9.60991e-05	NA	NA	NA	NA
4	167077241	T	G	8.89477e-05	NA	NA	NA	NA
4	167173065	G	T	0.000148346	NA	NA	NA	NA
4	167202758	TA	T	-9.86571e-06	NA	NA	NA	NA
4	167314942	G	A	-8.02501e-05	NA	NA	NA	NA
4	167326054	G	A	6.48218e-06	NA	NA	NA	NA
4	167350074	C	T	2.69067e-05	NA	NA	NA	NA
4	167404683	A	G	2.35339e-05	NA	NA	NA	NA
4	167410626	A	C	3.18942e-05	NA	NA	NA	NA
4	167436711	C	T	2.18339e-05	NA	NA	NA	NA
4	167481428	C	T	0.00122274	NA	NA	NA	NA
4	167485399	T	C	-2.22194e-05	NA	NA	NA	NA
4	167499453	A	G	5.92658e-06	NA	NA	NA	NA
4	167552037	C	T	4.79846e-05	NA	NA	NA	NA
4	167611061	C	T	2.46638e-05	NA	NA	NA	NA
4	167627452	TAA	T	4.60719e-06	NA	NA	NA	NA
4	167667641	C	T	3.04013e-06	NA	NA	NA	NA
4	167783124	TCTC	T	7.99527e-06	NA	NA	NA	NA
4	167851800	G	A	1.14822e-05	NA	NA	NA	NA
4	167918496	C	T	-1.16617e-05	NA	NA	NA	NA
4	167980290	A	G	4.16891e-06	NA	NA	NA	NA
4	168110766	T	C	6.90031e-06	NA	NA	NA	NA
4	168219369	A	G	4.50969e-06	NA	NA	NA	NA
4	168259423	A	G	3.40646e-06	NA	NA	NA	NA
4	168290615	G	C	4.97089e-05	NA	NA	NA	NA
4	168387455	T	C	-6.46732e-05	NA	NA	NA	NA
4	168399858	T	G	-0.000182032	NA	NA	NA	NA
4	168421369	T	C	-1.62959e-05	NA	NA	NA	NA
4	168426766	C	T	-2.50562e-05	NA	NA	NA	NA
4	168507261	T	C	2.96958e-05	NA	NA	NA	NA
4	168508666	C	T	5.03893e-05	NA	NA	NA	NA
4	168519666	T	C	5.89315e-05	NA	NA	NA	NA
4	168532604	C	T	0.000161248	NA	NA	NA	NA
4	168553821	T	C	0.00015876	NA	NA	NA	NA
4	168593520	G	A	1.49146e-05	NA	NA	NA	NA
4	168699841	C	T	-9.07253e-06	NA	NA	NA	NA
4	168832862	C	T	-1.20498e-05	NA	NA	NA	NA
4	168841631	G	A	6.84176e-06	NA	NA	NA	NA
4	168853401	A	G	0.000171087	NA	NA	NA	NA
4	168856996	T	G	8.41503e-05	NA	NA	NA	NA
4	168864604	T	C	1.51367e-05	NA	NA	NA	NA
4	168891631	A	C	NA	0.0013445	NA	NA	NA
4	168894954	A	T	0.00152058	NA	NA	NA	NA
4	168925964	TA	T	0.000952931	NA	NA	NA	NA
4	168984791	G	A	0.000206089	NA	NA	NA	NA
4	169010117	G	A	1.52145e-05	NA	NA	NA	NA
4	169043433	AG	A	-1.60339e-05	NA	NA	NA	NA
4	169053768	G	A	-1.58183e-05	NA	NA	NA	NA
4	169059158	C	T	-8.58253e-05	NA	NA	NA	NA
4	169067825	C	T	1.21269e-05	NA	NA	NA	NA
4	169129004	C	CA	-5.13034e-06	NA	NA	NA	NA
4	169180549	G	A	-2.3507e-05	NA	NA	NA	NA
4	169209063	G	T	-7.38383e-06	NA	NA	NA	NA
4	169282161	C	T	-3.21118e-05	NA	NA	NA	NA
4	169282783	G	A	7.89764e-06	NA	NA	NA	NA
4	169317142	C	A	6.13834e-06	NA	NA	NA	NA
4	169319644	T	C	-3.45281e-05	NA	NA	NA	NA
4	169329702	G	C	-1.16571e-05	NA	NA	NA	NA
4	169629278	A	AT	-5.70372e-05	NA	NA	NA	NA
4	169636399	T	A	1.14505e-05	NA	NA	NA	NA
4	169645284	T	TTA	9.07108e-06	NA	NA	NA	NA
4	169733691	T	C	6.56198e-06	NA	NA	NA	NA
4	169931564	G	A	3e-06	NA	NA	NA	NA
4	170162040	A	G	2.21579e-05	0.000170324	NA	NA	NA
4	170166298	G	A	-1.77656e-05	NA	NA	NA	NA
4	170259410	G	A	0.000351439	NA	NA	NA	NA
4	170334197	G	A	0.000102493	NA	NA	NA	NA
4	170334239	CA	C	5.32171e-05	NA	NA	NA	NA
4	170363547	C	T	9.67225e-05	NA	NA	NA	NA
4	170382549	A	T	-2.1247e-06	NA	NA	NA	NA
4	170441591	A	G	0.000234155	NA	NA	NA	NA
4	170495964	G	A	-0.00016621	NA	NA	NA	NA
4	170596851	G	C	7.48712e-06	NA	NA	NA	NA
4	170666426	C	T	0.00010798	NA	NA	NA	NA
4	170671058	C	A	8.96135e-06	NA	NA	NA	NA
4	170765638	G	A	2.42613e-05	NA	NA	NA	NA
4	170777918	G	A	4.09855e-05	NA	NA	NA	NA
4	170790042	TTCAA	T	1.71837e-05	NA	NA	NA	NA
4	170837416	T	G	0.000216581	NA	NA	NA	NA
4	170848086	C	T	5.67928e-05	NA	NA	NA	NA
4	170881732	T	C	-8.36459e-05	NA	NA	NA	NA
4	170898851	G	C	4.19179e-06	NA	NA	NA	NA
4	170909610	G	C	7.62787e-06	NA	NA	NA	NA
4	170928028	T	G	2.21781e-05	NA	NA	NA	NA
4	170939822	C	A	NA	0.00144138	NA	NA	NA
4	171026891	T	A	6.64279e-05	NA	NA	NA	NA
4	171061884	T	G	-1.82961e-05	NA	NA	NA	NA
4	171138079	A	G	0.000140837	NA	NA	NA	NA
4	171141702	A	G	7.13396e-05	NA	NA	NA	NA
4	171177682	C	T	-1.93858e-06	NA	NA	NA	NA
4	171209162	T	C	7.88712e-06	NA	NA	NA	NA
4	171315665	AT	A	0.000476373	NA	NA	NA	NA
4	171318569	G	A	0.000233848	NA	NA	NA	NA
4	171373935	C	T	5.98362e-06	NA	NA	NA	NA
4	171384709	G	A	-4.27505e-05	NA	NA	NA	NA
4	171384958	C	T	4.06438e-05	NA	NA	NA	NA
4	171403652	A	G	-4.91167e-05	NA	NA	NA	NA
4	171524383	T	C	-3.08289e-06	NA	NA	NA	NA
4	171528933	T	C	4.8001e-05	NA	NA	NA	NA
4	171637243	G	T	7.95374e-05	NA	NA	NA	NA
4	171869985	T	A	5.15235e-05	NA	NA	NA	NA
4	171870341	C	T	-0.000268358	NA	NA	NA	NA
4	171925494	G	A	NA	0.000176798	NA	NA	NA
4	171926920	G	A	5.13413e-06	NA	NA	NA	NA
4	171946919	G	A	5.89801e-05	NA	NA	NA	NA
4	172011287	A	G	7.07096e-06	NA	NA	NA	NA
4	172019903	A	G	-3.00088e-05	NA	NA	NA	NA
4	172547686	T	C	6.05469e-05	NA	NA	NA	NA
4	172586493	G	A	9.039e-06	NA	NA	NA	NA
4	172860207	G	A	1.19433e-05	NA	NA	NA	NA
4	173067956	G	A	-5.38591e-05	NA	NA	NA	NA
4	173170843	G	A	-9.79206e-06	NA	NA	NA	NA
4	173245739	C	T	-9.9378e-06	NA	NA	NA	NA
4	173312255	G	GA	-6.96581e-06	NA	NA	NA	NA
4	173349416	GA	G	0.000218576	NA	NA	NA	NA
4	173352894	A	G	-0.000557947	NA	NA	NA	NA
4	173356075	G	A	-7.98889e-06	NA	NA	NA	NA
4	173390036	A	G	-6.15931e-05	NA	NA	NA	NA
4	173466434	T	C	1.40053e-05	NA	NA	NA	NA
4	173516847	G	C	2.27215e-05	NA	NA	NA	NA
4	173526238	C	T	0.000149994	NA	NA	NA	NA
4	173634046	C	T	4.81051e-06	NA	NA	NA	NA
4	173710668	G	A	7.70505e-05	NA	NA	NA	NA
4	173719198	A	C	5.75577e-05	NA	NA	NA	NA
4	173721523	T	C	1.08669e-05	NA	NA	NA	NA
4	173723596	A	G	7.13181e-05	NA	NA	NA	NA
4	173732892	T	G	0.00017617	NA	NA	NA	NA
4	173734098	G	C	0.000112027	NA	NA	NA	NA
4	173734763	A	C	NA	0.00183912	0.00191872	NA	NA
4	173895750	G	A	-2.32274e-05	NA	NA	NA	NA
4	173898947	A	G	-4.66747e-05	NA	NA	NA	NA
4	173956178	T	A	-3.75487e-05	NA	NA	NA	NA
4	174098397	G	A	-6.74811e-05	NA	NA	NA	NA
4	174136458	T	A	4.71289e-06	NA	NA	NA	NA
4	174169439	T	A	6.23703e-05	NA	NA	NA	NA
4	174178759	CAAA	C	1.15127e-05	NA	NA	NA	NA
4	174234811	G	A	-3.10104e-05	NA	NA	NA	NA
4	174281582	G	C	2.70907e-05	NA	NA	NA	NA
4	174295910	T	A	-9.11648e-06	NA	NA	NA	NA
4	174325030	C	G	8.41936e-05	NA	NA	NA	NA
4	174325331	A	G	-2.51134e-05	NA	NA	NA	NA
4	174351867	C	T	-0.000247191	NA	NA	NA	NA
4	174356378	G	GTCA	-3.317e-05	NA	NA	NA	NA
4	174381812	G	A	5.31152e-06	NA	NA	NA	NA
4	174385287	T	A	-4.38611e-05	NA	NA	NA	NA
4	174405394	G	A	0.000168008	NA	NA	NA	NA
4	174412723	C	T	-0.0050543	NA	NA	NA	NA
4	174421959	G	A	-7.11429e-05	NA	NA	NA	NA
4	174427233	A	G	0.000149408	NA	NA	NA	NA
4	174440725	A	G	3.27999e-05	NA	NA	NA	NA
4	174493179	C	T	-7.69817e-06	NA	NA	NA	NA
4	174516470	C	A	NA	0.00202068	0.00223994	0.00284929	NA
4	174521154	T	C	0.000146356	NA	NA	NA	NA
4	174521750	C	T	-8.70101e-06	NA	NA	NA	NA
4	174530721	G	C	0.0299426	NA	NA	NA	NA
4	174532421	A	G	5.17787e-05	NA	NA	NA	NA
4	174532955	G	A	NA	0.0236217	0.0239406	0.0264624	NA
4	174533260	A	T	0.00195556	NA	NA	NA	NA
4	174533275	G	C	4.67464e-06	NA	NA	NA	NA
4	174536516	A	G	1.91415e-05	NA	NA	NA	NA
4	174537054	A	T	0.000159256	NA	NA	NA	NA
4	174541248	C	CATT	-2.58786e-05	NA	NA	NA	NA
4	174551492	T	G	1.47749e-05	NA	NA	NA	NA
4	174553150	CA	C	-7.48712e-06	NA	NA	NA	NA
4	174555311	G	A	NA	0.00257046	0.00232268	0.00275165	NA
4	174557534	T	C	2.70199e-05	NA	NA	NA	NA
4	174558015	A	G	8.77198e-06	NA	NA	NA	NA
4	174558298	A	G	NA	0.00052053	NA	NA	NA
4	174564871	C	T	0.00854928	NA	NA	NA	NA
4	174565607	G	A	-2.31441e-05	NA	NA	NA	NA
4	174567895	A	C	2.50983e-05	NA	NA	NA	NA
4	174622112	T	C	2.45293e-05	NA	NA	NA	NA
4	174678047	A	G	-1.23354e-05	NA	NA	NA	NA
4	174691964	C	T	7.72799e-05	NA	NA	NA	NA
4	174712991	T	C	1.30532e-05	NA	NA	NA	NA
4	174714911	A	T	8.46953e-06	0.000264821	0.000235963	NA	NA
4	174733072	A	G	0.000145415	NA	NA	NA	NA
4	174733468	G	A	-4.03479e-05	NA	NA	NA	NA
4	174733992	G	A	6.88731e-05	NA	NA	NA	NA
4	174741468	A	C	-9.72979e-05	NA	NA	NA	NA
4	174742147	A	G	0.00026785	NA	NA	NA	NA
4	174754878	T	G	2.47796e-05	NA	NA	NA	NA
4	174759363	T	C	-7.24599e-05	NA	NA	NA	NA
4	174766990	G	A	6.97784e-05	0.00124887	NA	NA	NA
4	174790749	A	G	-1.46882e-05	NA	NA	NA	NA
4	174792127	A	G	-0.000137346	NA	NA	NA	NA
4	174797839	A	G	-0.00137431	NA	NA	NA	NA
4	174817803	C	T	0.000416888	NA	NA	NA	NA
4	174820131	C	G	-0.000514848	NA	NA	NA	NA
4	174838970	G	A	-4.30988e-05	NA	NA	NA	NA
4	174840069	G	C	-6.14084e-05	NA	NA	NA	NA
4	174842092	G	A	-8.87699e-05	NA	NA	NA	NA
4	174842969	T	C	3.28996e-05	NA	NA	NA	NA
4	174846476	T	A	6.92786e-06	NA	NA	NA	NA
4	174880073	C	T	0.000110741	NA	NA	NA	NA
4	174887355	T	C	5.04356e-05	NA	NA	NA	NA
4	174903574	T	C	-2.12351e-05	NA	NA	NA	NA
4	174903704	G	C	0.000297918	NA	NA	NA	NA
4	174905042	G	A	-9.36757e-05	NA	NA	NA	NA
4	174914754	A	G	NA	-0.000825265	NA	NA	NA
4	174914897	G	A	NA	0.000972418	NA	NA	NA
4	174921079	A	G	NA	0.00309968	0.00403943	NA	NA
4	174925367	AT	A	0.000430081	NA	NA	NA	NA
4	174929647	GT	G	1.44297e-05	NA	NA	NA	NA
4	174942426	G	A	-8.12523e-05	NA	NA	NA	NA
4	174943701	C	A	2.53467e-05	NA	NA	NA	NA
4	174949693	T	C	-3.18296e-05	NA	NA	NA	NA
4	175010286	A	G	-7.4046e-06	NA	NA	NA	NA
4	175037534	C	A	-6.07499e-05	NA	NA	NA	NA
4	175073632	A	T	2.10964e-05	NA	NA	NA	NA
4	175231298	T	C	-4.65233e-06	NA	NA	NA	NA
4	175293975	T	C	1.36196e-05	NA	NA	NA	NA
4	175321723	T	C	7.35212e-06	NA	NA	NA	NA
4	175470705	G	A	-3.83048e-06	NA	NA	NA	NA
4	175634434	A	C	NA	0.0013865	0.00124056	NA	NA
4	175645618	G	C	-2.28547e-05	NA	NA	NA	NA
4	175646076	C	T	-0.000172963	NA	NA	NA	NA
4	175647431	A	G	4.99331e-05	NA	NA	NA	NA
4	175647565	A	G	0.000175467	NA	NA	NA	NA
4	175649637	A	G	-1.75185e-05	NA	NA	NA	NA
4	175658733	C	T	0.000189565	NA	NA	NA	NA
4	175660129	A	G	1.49547e-05	NA	NA	NA	NA
4	175731523	G	A	5.98889e-06	NA	NA	NA	NA
4	175786711	C	T	-7.02514e-05	NA	NA	NA	NA
4	175922595	T	C	-0.000638919	NA	NA	NA	NA
4	175924525	C	T	1.26288e-05	NA	NA	NA	NA
4	175963403	C	T	0.000377272	NA	NA	NA	NA
4	175964203	C	T	2.02419e-05	NA	NA	NA	NA
4	175968166	G	GA	7.49596e-05	NA	NA	NA	NA
4	176066850	C	CA	7.21775e-06	NA	NA	NA	NA
4	176179869	C	T	1.0717e-05	NA	NA	NA	NA
4	176196718	G	A	-6.29545e-05	NA	NA	NA	NA
4	176258968	G	T	6.94053e-05	NA	NA	NA	NA
4	176335786	C	T	6.02045e-05	NA	NA	NA	NA
4	176337356	T	A	7.02995e-06	0.000243495	0.000210267	NA	NA
4	176372731	G	A	-3.76285e-05	NA	NA	NA	NA
4	176389837	G	C	-9.05752e-06	NA	NA	NA	NA
4	176400564	G	A	4.95079e-05	NA	NA	NA	NA
4	176414276	G	C	-0.000236749	NA	NA	NA	NA
4	176419031	C	T	1.54352e-05	NA	NA	NA	NA
4	176469742	A	G	8.14778e-06	NA	NA	NA	NA
4	176476728	A	C	-0.000425302	NA	NA	NA	NA
4	176509493	A	G	-5.69851e-05	NA	NA	NA	NA
4	176509573	T	C	-7.3736e-05	NA	NA	NA	NA
4	176532438	C	T	-1.31309e-05	NA	NA	NA	NA
4	176624753	T	C	-0.000130406	NA	NA	NA	NA
4	176817731	C	T	-5.91824e-05	NA	NA	NA	NA
4	176887664	T	G	6.11164e-06	NA	NA	NA	NA
4	176929369	A	G	-1.8197e-05	NA	NA	NA	NA
4	176929566	A	ATTT	-4.85461e-05	NA	NA	NA	NA
4	176932418	G	A	8.33245e-06	NA	NA	NA	NA
4	176933847	G	C	-3.44818e-05	NA	NA	NA	NA
4	177053767	A	G	-0.000110906	NA	NA	NA	NA
4	177059474	G	A	-8.17938e-06	NA	NA	NA	NA
4	177193456	G	T	-7.80583e-06	NA	NA	NA	NA
4	177283435	C	T	-3.16257e-05	NA	NA	NA	NA
4	177374612	G	T	3.55782e-05	NA	NA	NA	NA
4	177411476	G	C	5.65022e-05	NA	NA	NA	NA
4	177422000	G	A	-1.40097e-05	NA	NA	NA	NA
4	177425787	G	A	-3.87174e-05	-0.00155375	NA	NA	NA
4	177428845	T	TAAC	-6.82537e-05	NA	NA	NA	NA
4	177445165	A	G	-4.65272e-05	NA	NA	NA	NA
4	177455504	C	T	3.23011e-05	NA	NA	NA	NA
4	177470703	G	A	2.21606e-05	NA	NA	NA	NA
4	177486807	C	A	NA	0.000728239	NA	NA	NA
4	177502357	T	A	0.000158233	NA	NA	NA	NA
4	177571322	C	T	-9.06277e-05	NA	NA	NA	NA
4	177650645	C	T	-2.04669e-05	NA	NA	NA	NA
4	177756969	A	G	-7.56478e-06	NA	NA	NA	NA
4	177786321	C	T	7.26006e-06	NA	NA	NA	NA
4	177838734	G	T	4.7928e-05	NA	NA	NA	NA
4	177865952	G	T	-7.89062e-06	NA	NA	NA	NA
4	177874129	A	G	1.66732e-05	NA	NA	NA	NA
4	177947106	A	ATGAT	7.21593e-05	NA	NA	NA	NA
4	177948921	C	T	-7.81232e-05	NA	NA	NA	NA
4	177963545	T	C	8.12049e-06	NA	NA	NA	NA
4	178046326	G	C	-1.96721e-05	NA	NA	NA	NA
4	178065961	A	G	0.000259683	NA	NA	NA	NA
4	178068101	C	G	7.86505e-05	NA	NA	NA	NA
4	178068993	A	G	-6.80314e-06	NA	NA	NA	NA
4	178084385	T	C	1.37196e-05	NA	NA	NA	NA
4	178125382	C	T	-7.07012e-05	NA	NA	NA	NA
4	178138787	C	T	1.1082e-05	NA	NA	NA	NA
4	178206088	T	C	-6.69081e-06	NA	NA	NA	NA
4	178253866	A	G	-0.00011935	NA	NA	NA	NA
4	178274755	A	C	6.65208e-05	NA	NA	NA	NA
4	178304480	CA	C	-2.42895e-05	NA	NA	NA	NA
4	178322340	T	A	-2.40937e-05	NA	NA	NA	NA
4	178330777	A	C	NA	0.00136813	NA	NA	NA
4	178336523	A	T	6.84333e-05	NA	NA	NA	NA
4	178338420	T	G	2.66731e-05	NA	NA	NA	NA
4	178352923	A	G	-2.36174e-05	NA	NA	NA	NA
4	178356420	T	C	5.78643e-05	NA	NA	NA	NA
4	178405372	T	C	-6.29601e-05	NA	NA	NA	NA
4	178436091	A	C	6.05508e-06	NA	NA	NA	NA
4	178458930	T	A	-7.11854e-05	NA	NA	NA	NA
4	178481523	CTG	C	3.62814e-05	NA	NA	NA	NA
4	178489038	A	G	5.35988e-05	NA	NA	NA	NA
4	178510738	C	A	-6.00414e-05	NA	NA	NA	NA
4	178556389	C	T	1.40366e-05	NA	NA	NA	NA
4	178592155	A	T	1.34604e-05	NA	NA	NA	NA
4	178602340	C	G	-0.000310393	NA	NA	NA	NA
4	178627081	G	A	-0.000180601	NA	NA	NA	NA
4	178770237	C	T	-0.000289846	NA	NA	NA	NA
4	179065730	C	A	-2.13814e-05	NA	NA	NA	NA
4	179244548	C	T	8.16868e-06	NA	NA	NA	NA
4	179353950	T	G	-2.41348e-05	NA	NA	NA	NA
4	179427294	T	C	7.39243e-05	NA	NA	NA	NA
4	179460062	A	G	-4.36761e-06	NA	NA	NA	NA
4	179568862	A	G	-3.43577e-05	NA	NA	NA	NA
4	179578253	C	T	-2.66245e-05	NA	NA	NA	NA
4	179612871	G	A	-1.2051e-05	NA	NA	NA	NA
4	179634790	C	T	-2.62021e-05	NA	NA	NA	NA
4	179646818	T	C	8.77315e-06	NA	NA	NA	NA
4	179686706	C	T	1.21641e-05	NA	NA	NA	NA
4	179757114	C	T	-5.03231e-05	NA	NA	NA	NA
4	179762388	A	G	NA	-0.0007349	NA	NA	NA
4	179772641	G	T	-6.75641e-05	NA	NA	NA	NA
4	179791945	T	C	-1.29982e-05	NA	NA	NA	NA
4	179915166	C	T	5.62651e-06	NA	NA	NA	NA
4	179933397	G	A	-0.000115398	NA	NA	NA	NA
4	179967015	A	G	-1.8504e-05	NA	NA	NA	NA
4	179969142	T	C	4.75198e-05	NA	NA	NA	NA
4	179990240	C	T	0.00011711	NA	NA	NA	NA
4	180031273	A	C	9.04104e-05	NA	NA	NA	NA
4	180034436	C	T	-0.000222156	NA	NA	NA	NA
4	180037046	G	T	-0.00014798	NA	NA	NA	NA
4	180101251	G	T	0.000119019	NA	NA	NA	NA
4	180174484	A	G	-0.000170978	NA	NA	NA	NA
4	180177309	A	G	NA	-0.00153861	NA	NA	NA
4	180181735	A	G	-5.83039e-05	NA	NA	NA	NA
4	180187357	A	G	-4.79211e-05	-0.00114394	NA	NA	NA
4	180242245	C	T	1.06734e-05	NA	NA	NA	NA
4	180275256	G	A	6.08704e-06	NA	NA	NA	NA
4	180285806	A	T	NA	-0.00022025	NA	NA	NA
4	180287948	T	G	-1.31373e-05	NA	NA	NA	NA
4	180302092	C	T	7.10806e-05	NA	NA	NA	NA
4	180326532	G	A	4.23124e-05	0.00162082	0.00165493	NA	NA
4	180340170	C	T	-3.90518e-05	NA	NA	NA	NA
4	180396732	C	T	-3.17948e-05	NA	NA	NA	NA
4	180401010	C	T	-5.42028e-06	NA	NA	NA	NA
4	180403197	G	C	-7.01156e-05	NA	NA	NA	NA
4	180408786	C	T	1.46404e-05	NA	NA	NA	NA
4	180414086	A	T	NA	-0.000332108	NA	NA	NA
4	180416747	A	G	4.15891e-06	NA	NA	NA	NA
4	180492755	G	T	-9.01993e-06	NA	NA	NA	NA
4	180561013	C	T	2.45362e-05	NA	NA	NA	NA
4	180576446	A	G	-5.3763e-05	NA	NA	NA	NA
4	180588601	A	G	-3.80932e-05	NA	NA	NA	NA
4	180590339	T	A	4.25982e-06	NA	NA	NA	NA
4	180592564	A	G	-2.29088e-05	NA	NA	NA	NA
4	180602134	G	T	-8.13465e-05	NA	NA	NA	NA
4	180604612	T	G	-5.4136e-05	NA	NA	NA	NA
4	180630140	T	A	-2.06355e-05	NA	NA	NA	NA
4	180651493	A	G	-4.1254e-05	NA	NA	NA	NA
4	180665637	C	G	4.61301e-06	NA	NA	NA	NA
4	180668960	T	G	-1.81703e-05	NA	NA	NA	NA
4	180669848	C	T	7.90632e-05	NA	NA	NA	NA
4	180674422	T	C	7.96336e-05	NA	NA	NA	NA
4	180736353	TGTTGA	T	-1.01494e-05	NA	NA	NA	NA
4	180739422	A	G	9.66444e-06	NA	NA	NA	NA
4	180795079	G	A	-0.000192076	NA	NA	NA	NA
4	180798532	G	A	9.48907e-05	NA	NA	NA	NA
4	180799129	T	G	5.6218e-05	NA	NA	NA	NA
4	180853145	T	TA	-0.000151221	NA	NA	NA	NA
4	180861854	C	T	-3.93496e-05	NA	NA	NA	NA
4	180868243	G	C	3.3195e-05	NA	NA	NA	NA
4	180883403	C	A	6.54906e-05	NA	NA	NA	NA
4	180899081	T	G	5.98481e-06	NA	NA	NA	NA
4	180976745	C	A	-8.44667e-06	NA	NA	NA	NA
4	180994386	T	C	3.07332e-05	NA	NA	NA	NA
4	180994777	A	G	7.77757e-05	NA	NA	NA	NA
4	181012396	A	G	6.2775e-05	NA	NA	NA	NA
4	181016588	A	G	0.00061736	NA	NA	NA	NA
4	181029635	G	T	4.34089e-06	NA	NA	NA	NA
4	181059865	C	T	2.60607e-05	NA	NA	NA	NA
4	181063439	C	T	0.000140546	NA	NA	NA	NA
4	181144543	A	AT	-3.52752e-05	NA	NA	NA	NA
4	181170914	G	A	6.48744e-06	NA	NA	NA	NA
4	181227548	T	A	7.9117e-06	NA	NA	NA	NA
4	181271842	C	T	-7.25208e-05	NA	NA	NA	NA
4	181274365	A	C	-5.90675e-05	-0.00138485	NA	NA	NA
4	181286485	C	G	-0.000116775	NA	NA	NA	NA
4	181328865	C	A	-4.15882e-05	NA	NA	NA	NA
4	181375365	C	T	4.5554e-06	NA	NA	NA	NA
4	181395725	T	G	1.44061e-05	NA	NA	NA	NA
4	181410985	C	T	-4.5946e-05	NA	NA	NA	NA
4	181421475	G	T	-0.000215599	NA	NA	NA	NA
4	181574187	C	T	4.10778e-05	NA	NA	NA	NA
4	181577474	T	C	-4.8155e-05	NA	NA	NA	NA
4	181605368	T	C	-0.000110997	NA	NA	NA	NA
4	181608402	G	C	-0.000236652	NA	NA	NA	NA
4	181614822	A	G	-0.000113856	NA	NA	NA	NA
4	181619676	G	A	-3.58341e-05	NA	NA	NA	NA
4	181620228	T	C	-0.000389141	NA	NA	NA	NA
4	181622792	T	C	-2.79427e-05	NA	NA	NA	NA
4	181639936	A	T	-5.3222e-05	NA	NA	NA	NA
4	181644432	T	TA	8.92488e-05	NA	NA	NA	NA
4	181701790	G	C	3.62548e-05	NA	NA	NA	NA
4	181702721	A	G	0.0010537	0.00273486	0.00253583	0.00369612	NA
4	181714883	C	T	4.2806e-05	NA	NA	NA	NA
4	181716437	C	T	5.77682e-05	NA	NA	NA	NA
4	181718937	C	T	4.54334e-05	NA	NA	NA	NA
4	181720818	C	T	6.04213e-06	NA	NA	NA	NA
4	181740687	GA	G	4.22634e-05	NA	NA	NA	NA
4	181744119	C	T	0.000136253	NA	NA	NA	NA
4	181781250	G	A	3.17557e-05	NA	NA	NA	NA
4	181813760	G	A	7.14527e-06	NA	NA	NA	NA
4	181816737	C	T	9.5036e-06	NA	NA	NA	NA
4	181849095	A	C	-8.19866e-05	-0.00143713	NA	NA	NA
4	181874736	G	A	-3.53941e-05	NA	NA	NA	NA
4	181879777	C	A	-2.87506e-05	NA	NA	NA	NA
4	181881552	G	A	-0.000104598	NA	NA	NA	NA
4	181885962	T	C	2.6183e-05	NA	NA	NA	NA
4	181891192	G	A	-1.29086e-05	NA	NA	NA	NA
4	181895470	C	T	-4.83353e-05	NA	NA	NA	NA
4	181908533	T	C	-1.87359e-05	NA	NA	NA	NA
4	181909537	G	A	-0.000311163	NA	NA	NA	NA
4	181909775	C	T	0.000154704	NA	NA	NA	NA
4	181917794	C	T	3.20379e-05	NA	NA	NA	NA
4	181929037	T	C	1.24543e-05	NA	NA	NA	NA
4	182016967	A	G	-4.05729e-06	NA	NA	NA	NA
4	182023843	G	C	-5.20495e-05	NA	NA	NA	NA
4	182025177	C	A	-6.64529e-05	NA	NA	NA	NA
4	182028582	T	C	0.000166075	NA	NA	NA	NA
4	182030099	A	G	-0.000250685	NA	NA	NA	NA
4	182043259	G	A	NA	0.00111752	NA	NA	NA
4	182044010	A	G	NA	0.00139811	NA	NA	NA
4	182055625	T	G	6.20461e-05	NA	NA	NA	NA
4	182060576	G	A	1.10358e-05	NA	NA	NA	NA
4	182064540	A	G	0.00411202	NA	NA	NA	NA
4	182067533	C	T	5.12677e-05	NA	NA	NA	NA
4	182069792	G	C	-5.75027e-05	NA	NA	NA	NA
4	182071724	A	T	5.39848e-05	NA	NA	NA	NA
4	182072774	A	T	NA	0.000640135	0.000676427	NA	NA
4	182074166	G	A	1.34444e-05	NA	NA	NA	NA
4	182074976	AAGAGGCTGC	A	2.64114e-05	NA	NA	NA	NA
4	182075124	CTG	C	-0.000133726	NA	NA	NA	NA
4	182076628	A	C	4.24023e-05	NA	NA	NA	NA
4	182089473	A	C	4.6355e-06	NA	NA	NA	NA
4	182103436	A	G	5.97652e-06	NA	NA	NA	NA
4	182207225	G	T	7.7076e-06	NA	NA	NA	NA
4	182217268	A	T	4.53901e-05	NA	NA	NA	NA
4	182250173	C	T	-6.29892e-06	NA	NA	NA	NA
4	182295909	T	A	-3.94529e-06	NA	NA	NA	NA
4	182299188	C	T	-0.000204226	NA	NA	NA	NA
4	182302366	A	G	-7.85738e-05	NA	NA	NA	NA
4	182308351	C	G	-0.000190089	NA	NA	NA	NA
4	182312310	T	C	-7.18878e-06	NA	NA	NA	NA
4	182319625	C	G	2.95045e-06	NA	NA	NA	NA
4	182464076	T	C	5.07808e-06	NA	NA	NA	NA
4	182494876	A	G	4.19048e-06	NA	NA	NA	NA
4	182522942	G	A	6.17763e-06	NA	NA	NA	NA
4	182546181	C	G	1.92248e-05	NA	NA	NA	NA
4	182557156	A	G	2.24371e-05	NA	NA	NA	NA
4	182581155	TAAG	T	1.58068e-05	NA	NA	NA	NA
4	182626135	A	G	2.88276e-05	NA	NA	NA	NA
4	182724257	C	T	0.000104714	NA	NA	NA	NA
4	182725698	C	T	9.98867e-05	NA	NA	NA	NA
4	182732071	G	A	-8.06527e-05	NA	NA	NA	NA
4	182732178	TAAACTC	T	0.000108573	NA	NA	NA	NA
4	182734649	G	A	1.03491e-05	NA	NA	NA	NA
4	182753544	C	T	6.59432e-05	NA	NA	NA	NA
4	182765002	T	C	9.85879e-05	NA	NA	NA	NA
4	182812725	C	T	3.05856e-06	NA	NA	NA	NA
4	182819086	G	C	7.259e-06	NA	NA	NA	NA
4	182823271	G	A	1.70369e-05	NA	NA	NA	NA
4	182829123	A	C	0.0136842	NA	NA	NA	NA
4	182837166	A	T	-1.19953e-05	NA	NA	NA	NA
4	182849956	G	T	7.13133e-06	NA	NA	NA	NA
4	182857632	C	T	3.21052e-05	NA	NA	NA	NA
4	182892480	C	T	-3.88902e-05	NA	NA	NA	NA
4	182896669	C	T	-6.31343e-05	NA	NA	NA	NA
4	182930079	T	C	-6.21004e-05	NA	NA	NA	NA
4	182981991	A	G	1.88461e-05	NA	NA	NA	NA
4	183009454	A	G	-4.42367e-05	NA	NA	NA	NA
4	183024733	C	T	-0.000121357	NA	NA	NA	NA
4	183124839	A	G	-7.41723e-05	NA	NA	NA	NA
4	183208504	C	T	-4.3246e-05	NA	NA	NA	NA
4	183287804	C	T	0.000101249	NA	NA	NA	NA
4	183317517	C	G	0.000132535	NA	NA	NA	NA
4	183358175	G	A	2.16385e-05	NA	NA	NA	NA
4	183401181	A	G	-4.13479e-05	NA	NA	NA	NA
4	183403166	C	A	-0.000207744	NA	NA	NA	NA
4	183411647	T	C	4.50475e-06	NA	NA	NA	NA
4	183413222	C	A	2.38501e-06	NA	NA	NA	NA
4	183450519	C	T	1.1424e-05	NA	NA	NA	NA
4	183462763	T	C	-4.40088e-05	NA	NA	NA	NA
4	183466111	C	T	-3.97156e-05	NA	NA	NA	NA
4	183492051	C	A	-0.000242978	NA	NA	NA	NA
4	183506427	A	G	-3.74983e-05	NA	NA	NA	NA
4	183524943	C	T	-9.13427e-05	NA	NA	NA	NA
4	183525803	TC	T	-0.000171672	NA	NA	NA	NA
4	183525928	G	A	-8.9448e-05	NA	NA	NA	NA
4	183563583	A	G	-0.000104411	NA	NA	NA	NA
4	183566368	G	A	0.000201896	NA	NA	NA	NA
4	183567738	C	T	5.19915e-05	NA	NA	NA	NA
4	183585851	C	T	-1.4882e-05	NA	NA	NA	NA
4	183596692	T	C	-0.000159966	NA	NA	NA	NA
4	183615113	C	CA	-0.000310444	NA	NA	NA	NA
4	183625412	A	G	NA	0.00155853	NA	NA	NA
4	183628094	C	A	-1.60938e-05	NA	NA	NA	NA
4	183629556	C	A	-6.37543e-05	NA	NA	NA	NA
4	183630279	T	C	-0.000446622	NA	NA	NA	NA
4	183643149	G	A	7.53857e-06	NA	NA	NA	NA
4	183665253	T	C	7.26818e-05	NA	NA	NA	NA
4	183716029	C	T	-3.70209e-05	NA	NA	NA	NA
4	183741345	C	T	0.000632423	NA	NA	NA	NA
4	183877547	A	G	5.07668e-05	NA	NA	NA	NA
4	183877569	A	G	0.000126429	NA	NA	NA	NA
4	183881248	AT	A	0.000244034	NA	NA	NA	NA
4	183890747	C	T	7.99672e-05	NA	NA	NA	NA
4	183892723	A	G	8.47545e-05	0.00142538	NA	NA	NA
4	183892766	G	GT	1.25285e-05	NA	NA	NA	NA
4	183898018	T	C	-1.52301e-05	NA	NA	NA	NA
4	184014871	T	C	1.09455e-05	NA	NA	NA	NA
4	184091245	T	C	-8.75567e-05	NA	NA	NA	NA
4	184096597	T	C	-6.30313e-05	NA	NA	NA	NA
4	184098493	G	A	-0.000676027	NA	NA	NA	NA
4	184100631	A	C	-0.000499026	NA	NA	NA	NA
4	184105674	T	A	-0.000175943	NA	NA	NA	NA
4	184106538	A	G	-0.000130664	NA	NA	NA	NA
4	184109307	C	G	2.67918e-05	NA	NA	NA	NA
4	184169897	C	G	-0.0012058	NA	NA	NA	NA
4	184238976	T	C	7.68757e-05	NA	NA	NA	NA
4	184260451	C	T	-0.000101436	NA	NA	NA	NA
4	184286625	G	A	3.27307e-05	NA	NA	NA	NA
4	184316285	G	C	1.48711e-05	NA	NA	NA	NA
4	184339771	C	A	0.000104916	NA	NA	NA	NA
4	184345377	C	T	0.000124034	NA	NA	NA	NA
4	184362882	C	G	-6.22191e-06	NA	NA	NA	NA
4	184438262	G	T	8.45068e-05	NA	NA	NA	NA
4	184475241	G	A	0.000123669	NA	NA	NA	NA
4	184492034	T	A	0.000224045	NA	NA	NA	NA
4	184584197	G	A	-9.22609e-05	NA	NA	NA	NA
4	184595971	G	A	-4.71677e-05	NA	NA	NA	NA
4	184618996	A	G	0.000172883	NA	NA	NA	NA
4	184673230	C	T	-1.81927e-05	NA	NA	NA	NA
4	184732655	C	G	-5.10951e-05	NA	NA	NA	NA
4	184748689	A	G	9.41922e-05	NA	NA	NA	NA
4	184750742	G	A	0.000365653	NA	NA	NA	NA
4	184790980	G	T	1.04283e-05	NA	NA	NA	NA
4	184792195	T	C	-9.62639e-05	NA	NA	NA	NA
4	184813900	G	A	-0.000103073	NA	NA	NA	NA
4	184835234	C	G	-8.49351e-06	NA	NA	NA	NA
4	184837052	T	G	1.00393e-05	NA	NA	NA	NA
4	184843241	C	T	0.000637107	NA	NA	NA	NA
4	184844329	A	G	-6.25852e-05	NA	NA	NA	NA
4	184846022	G	A	-3.64793e-05	-0.00177959	-0.00152313	NA	NA
4	184846316	T	C	-3.65375e-05	NA	NA	NA	NA
4	184850232	T	C	-4.50013e-05	NA	NA	NA	NA
4	184850825	G	A	NA	-0.00808799	-0.00813329	-0.0109422	NA
4	184852259	C	T	-0.00530134	NA	NA	NA	NA
4	184852999	A	G	6.94262e-05	NA	NA	NA	NA
4	184853385	ACGGTG	A	-0.000293674	NA	NA	NA	NA
4	184854097	A	G	2.60627e-05	NA	NA	NA	NA
4	184854147	A	G	2.4746e-05	NA	NA	NA	NA
4	184956526	A	G	0.000184466	NA	NA	NA	NA
4	184958249	C	T	-0.000168924	NA	NA	NA	NA
4	184959529	C	T	-2.38667e-05	NA	NA	NA	NA
4	184961065	C	A	-0.000266635	NA	NA	NA	NA
4	184961962	G	A	-8.7252e-05	NA	NA	NA	NA
4	185060930	G	C	-3.8861e-05	NA	NA	NA	NA
4	185066902	G	C	-4.69494e-05	NA	NA	NA	NA
4	185110696	G	A	-0.000122803	NA	NA	NA	NA
4	185292185	G	A	-0.000110909	NA	NA	NA	NA
4	185311926	G	A	-3.56664e-05	NA	NA	NA	NA
4	185347458	C	G	9.22348e-06	NA	NA	NA	NA
4	185352135	A	G	2.13919e-05	NA	NA	NA	NA
4	185358860	T	C	-5.98316e-05	NA	NA	NA	NA
4	185378842	A	G	1.34748e-05	NA	NA	NA	NA
4	185413645	A	G	0.000337758	NA	NA	NA	NA
4	185438703	G	T	8.62419e-05	NA	NA	NA	NA
4	185444844	G	A	NA	0.000568852	0.000632725	NA	NA
4	185456842	ATATT	A	0.000121931	NA	NA	NA	NA
4	185469476	C	A	2.10549e-05	NA	NA	NA	NA
4	185469599	G	A	NA	0.00068125	0.000637699	NA	NA
4	185475849	G	A	1.88278e-05	NA	NA	NA	NA
4	185532900	G	A	0.00021902	NA	NA	NA	NA
4	185536605	C	T	-5.31125e-05	NA	NA	NA	NA
4	185709792	A	C	NA	0.00104802	NA	NA	NA
4	185711144	AT	A	0.000174273	NA	NA	NA	NA
4	185773575	G	C	2.16181e-05	NA	NA	NA	NA
4	185841048	C	T	-0.00017998	NA	NA	NA	NA
4	185851155	A	C	5.29697e-06	0.000192873	NA	NA	NA
4	185861137	C	T	-0.000102683	NA	NA	NA	NA
4	185888447	T	C	-1.9461e-05	NA	NA	NA	NA
4	185906704	T	C	1.45296e-05	NA	NA	NA	NA
4	186047760	C	T	-4.06231e-05	NA	NA	NA	NA
4	186126658	A	G	NA	-0.000937276	NA	NA	NA
4	186129715	A	G	-0.000107525	NA	NA	NA	NA
4	186133899	G	A	-3.96988e-05	NA	NA	NA	NA
4	186191486	G	T	-3.46057e-06	NA	NA	NA	NA
4	186218736	C	T	4.37303e-05	NA	NA	NA	NA
4	186254192	T	G	1.53898e-05	NA	NA	NA	NA
4	186261041	G	A	-2.54686e-05	NA	NA	NA	NA
4	186262939	T	C	-4.22613e-05	NA	NA	NA	NA
4	186271327	T	C	0.000269514	NA	NA	NA	NA
4	186273531	C	T	-8.84776e-05	NA	NA	NA	NA
4	186274387	ATTT	A	-8.21423e-06	NA	NA	NA	NA
4	186275699	T	C	-0.000184437	NA	NA	NA	NA
4	186291833	G	A	-5.77954e-05	NA	NA	NA	NA
4	186297367	T	A	1.44636e-05	NA	NA	NA	NA
4	186298445	G	A	1.44798e-05	0.000707775	0.000690612	NA	NA
4	186312982	C	G	8.20929e-05	NA	NA	NA	NA
4	186318134	A	T	-2.57294e-05	NA	NA	NA	NA
4	186350643	G	A	4.24865e-05	NA	NA	NA	NA
4	186355163	T	C	0.000115315	NA	NA	NA	NA
4	186363167	A	T	7.4385e-06	NA	NA	NA	NA
4	186376987	G	A	0.000565149	NA	NA	NA	NA
4	186378376	C	T	-6.18902e-06	NA	NA	NA	NA
4	186381156	T	C	2.7211e-05	NA	NA	NA	NA
4	186500461	T	C	-0.000157196	NA	NA	NA	NA
4	186543713	T	C	0.000120104	NA	NA	NA	NA
4	186567219	T	A	-8.3312e-05	NA	NA	NA	NA
4	186567469	C	T	5.381e-05	NA	NA	NA	NA
4	186575282	A	C	8.30987e-06	NA	NA	NA	NA
4	186648047	T	C	8.32837e-05	NA	NA	NA	NA
4	186658324	A	C	3.82431e-05	NA	NA	NA	NA
4	186660568	T	C	6.66e-06	NA	NA	NA	NA
4	186662985	C	T	8.10625e-06	NA	NA	NA	NA
4	186663376	G	A	NA	0.000151929	NA	NA	NA
4	186668077	C	T	1.25248e-05	NA	NA	NA	NA
4	186670173	G	A	-8.60324e-06	NA	NA	NA	NA
4	186671815	T	G	9.11265e-06	NA	NA	NA	NA
4	186685055	A	G	5.6712e-05	NA	NA	NA	NA
4	186689866	G	C	1.07772e-05	NA	NA	NA	NA
4	186704417	G	A	4.11479e-05	NA	NA	NA	NA
4	186710069	C	T	-6.16692e-05	NA	NA	NA	NA
4	186712309	T	C	-0.0001527	NA	NA	NA	NA
4	186714270	G	GCA	-4.87838e-05	NA	NA	NA	NA
4	186729480	A	G	3.87455e-05	NA	NA	NA	NA
4	186729622	C	T	1.28667e-05	NA	NA	NA	NA
4	186731501	G	T	0.000131691	NA	NA	NA	NA
4	186733928	C	G	1.19061e-05	NA	NA	NA	NA
4	186751736	C	G	8.99024e-05	NA	NA	NA	NA
4	186757951	A	C	1.6681e-05	NA	NA	NA	NA
4	186762804	A	T	4.26034e-06	0.000309156	0.000344451	NA	NA
4	186773932	CA	C	5.10668e-06	NA	NA	NA	NA
4	186774343	A	G	5.34426e-06	NA	NA	NA	NA
4	186871588	CT	C	-4.24056e-05	NA	NA	NA	NA
4	186922897	A	G	0.000120507	NA	NA	NA	NA
4	186923154	C	G	0.000127962	NA	NA	NA	NA
4	186936407	TA	T	-9.05521e-05	NA	NA	NA	NA
4	186948111	TA	T	-9.54122e-05	NA	NA	NA	NA
4	187042956	C	T	5.09932e-05	NA	NA	NA	NA
4	187089088	C	T	-2.30952e-06	NA	NA	NA	NA
4	187094077	A	G	7.95091e-05	0.000286424	NA	NA	NA
4	187126743	C	T	-1.22472e-05	NA	NA	NA	NA
4	187267643	A	G	1.4567e-05	NA	NA	NA	NA
4	187311395	C	A	3.73381e-06	NA	NA	NA	NA
4	187330105	C	T	-7.5159e-06	NA	NA	NA	NA
4	187340704	A	G	3.51454e-05	0.000335517	NA	NA	NA
4	187363314	C	T	6.64294e-06	NA	NA	NA	NA
4	187369737	T	C	-4.95276e-05	NA	NA	NA	NA
4	187418733	A	C	4.70991e-05	NA	NA	NA	NA
4	187427572	G	A	2.07855e-05	NA	NA	NA	NA
4	187445537	G	A	3.66529e-05	NA	NA	NA	NA
4	187569343	A	G	2.29812e-05	NA	NA	NA	NA
4	187572252	A	G	-0.000145924	NA	NA	NA	NA
4	187573837	A	C	5.78136e-05	NA	NA	NA	NA
4	187583923	A	T	-7.69933e-05	NA	NA	NA	NA
4	187586743	G	A	4.72011e-05	NA	NA	NA	NA
4	187613102	A	T	0.000173982	NA	NA	NA	NA
4	187673684	T	A	1.07928e-05	NA	NA	NA	NA
4	187727664	G	A	-7.71465e-05	-0.00156719	NA	NA	NA
4	187734698	C	A	2.06412e-05	NA	NA	NA	NA
4	187740911	G	A	-0.000120378	NA	NA	NA	NA
4	187743467	C	T	-3.48384e-05	NA	NA	NA	NA
4	187752015	G	A	4.57193e-05	NA	NA	NA	NA
4	187981804	A	G	8.70622e-05	NA	NA	NA	NA
4	187996696	T	G	5.33334e-06	NA	NA	NA	NA
4	188013465	C	T	-8.46942e-05	NA	NA	NA	NA
4	188017252	A	G	6.4212e-06	NA	NA	NA	NA
4	188047554	G	A	1.57046e-05	NA	NA	NA	NA
4	188201734	G	A	-1.95086e-05	NA	NA	NA	NA
4	188229289	T	G	-0.000316784	NA	NA	NA	NA
4	188249121	A	G	0.000118233	NA	NA	NA	NA
4	188268664	A	G	0.000392301	NA	NA	NA	NA
4	188270012	G	A	-5.28604e-05	NA	NA	NA	NA
4	188273324	C	T	-0.000164421	NA	NA	NA	NA
4	188274589	G	A	-9.63973e-06	NA	NA	NA	NA
4	188310753	G	A	-5.54934e-06	NA	NA	NA	NA
4	188323598	G	A	-5.95226e-05	NA	NA	NA	NA
4	188334047	G	A	0.000193568	NA	NA	NA	NA
4	188354032	C	T	-6.38044e-05	NA	NA	NA	NA
4	188378198	G	A	-5.65878e-05	NA	NA	NA	NA
4	188389223	G	A	8.35516e-05	NA	NA	NA	NA
4	188392492	C	T	-0.000126234	NA	NA	NA	NA
4	188468830	A	G	5.89303e-05	NA	NA	NA	NA
4	188479353	G	A	1.84218e-05	NA	NA	NA	NA
4	188492266	G	A	-0.000106343	NA	NA	NA	NA
4	188493504	C	T	-5.23059e-05	NA	NA	NA	NA
4	188516574	G	A	-4.30711e-05	NA	NA	NA	NA
4	188517290	TA	T	-6.74406e-05	NA	NA	NA	NA
4	188517381	G	A	7.72837e-06	NA	NA	NA	NA
4	188518718	G	A	5.35979e-05	NA	NA	NA	NA
4	188518847	C	G	-2.95825e-05	NA	NA	NA	NA
4	188519469	A	G	-0.000153938	NA	NA	NA	NA
4	188522441	C	T	-4.35311e-05	NA	NA	NA	NA
4	188551651	CAT	C	0.000278206	NA	NA	NA	NA
4	188578803	T	A	1.96694e-05	NA	NA	NA	NA
4	188627868	CTCT	C	8.57657e-05	NA	NA	NA	NA
4	188634089	A	G	3.9195e-05	NA	NA	NA	NA
4	188693574	CT	C	1.57977e-05	NA	NA	NA	NA
4	188747249	A	G	-0.000203544	NA	NA	NA	NA
4	188752095	C	T	-1.80618e-05	NA	NA	NA	NA
4	188765096	G	C	4.75909e-05	NA	NA	NA	NA
4	188765327	T	TC	0.000530091	NA	NA	NA	NA
4	188769178	G	A	NA	-0.00120676	NA	NA	NA
4	188770088	G	A	1.00091e-05	NA	NA	NA	NA
4	188777683	AT	A	6.07463e-05	NA	NA	NA	NA
4	188805570	G	A	-5.40016e-06	-0.000326259	-0.000269192	NA	NA
4	188813612	T	A	0.000169229	NA	NA	NA	NA
4	188838731	G	A	-4.1314e-05	-0.00167475	-0.00139211	NA	NA
4	188847936	C	T	-8.04321e-05	NA	NA	NA	NA
4	188866205	A	G	3.23345e-05	NA	NA	NA	NA
4	188873057	A	G	7.45828e-05	NA	NA	NA	NA
4	188876590	A	C	2.07707e-05	NA	NA	NA	NA
4	188878548	A	G	-0.000238221	NA	NA	NA	NA
4	188948392	C	T	5.86313e-05	NA	NA	NA	NA
4	188949639	C	T	5.50064e-06	NA	NA	NA	NA
4	188965050	T	C	-4.14795e-05	NA	NA	NA	NA
4	188980210	T	C	2.14105e-05	NA	NA	NA	NA
4	189042612	C	T	-8.33746e-05	NA	NA	NA	NA
4	189116340	A	C	4.43569e-05	NA	NA	NA	NA
4	189135749	T	C	0.000103634	NA	NA	NA	NA
4	189136801	C	T	-4.73661e-05	NA	NA	NA	NA
4	189143981	A	G	-7.7957e-05	NA	NA	NA	NA
4	189165332	G	A	-6.41673e-05	NA	NA	NA	NA
4	189182049	C	T	2.59584e-05	NA	NA	NA	NA
4	189232539	G	A	-9.7455e-06	NA	NA	NA	NA
4	189266794	T	A	5.01255e-06	NA	NA	NA	NA
4	189292302	C	A	9.37002e-05	NA	NA	NA	NA
4	189371870	G	A	-9.86524e-06	NA	NA	NA	NA
4	189373977	C	T	-9.72178e-05	NA	NA	NA	NA
4	189383210	T	C	1.84295e-05	NA	NA	NA	NA
4	189409988	G	A	-6.72141e-05	NA	NA	NA	NA
4	189426677	G	A	0.000245268	NA	NA	NA	NA
4	189431004	G	A	-5.58416e-05	NA	NA	NA	NA
4	189431512	C	T	-0.000115228	NA	NA	NA	NA
4	189464490	A	T	-3.42425e-05	NA	NA	NA	NA
4	189472860	T	C	8.3941e-06	NA	NA	NA	NA
4	189492818	T	C	-1.29712e-05	NA	NA	NA	NA
4	189509523	C	T	6.82759e-05	NA	NA	NA	NA
4	189515352	C	T	3.00137e-06	NA	NA	NA	NA
4	189529210	C	A	5.03615e-05	NA	NA	NA	NA
4	189794629	A	C	2.96342e-06	NA	NA	NA	NA
4	189837941	T	C	-9.02751e-06	NA	NA	NA	NA
4	189877229	G	A	9.21616e-05	NA	NA	NA	NA
5	14116	G	A	1.01988e-05	NA	NA	NA	NA
5	78413	G	GC	1.39311e-05	NA	NA	NA	NA
5	78619	C	A	9.98978e-05	NA	NA	NA	NA
5	93500	C	CA	5.32843e-05	NA	NA	NA	NA
5	113956	C	A	NA	0.000606745	0.000528083	NA	NA
5	125832	T	C	4.40073e-06	NA	NA	NA	NA
5	130070	T	A	0.00755984	NA	NA	NA	NA
5	161587	A	G	0.00020845	NA	NA	NA	NA
5	177149	A	C	NA	0.000877246	0.000824394	NA	NA
5	177881	G	C	0.00017997	NA	NA	NA	NA
5	189110	C	T	0.00027574	NA	NA	NA	NA
5	218483	G	A	-7.67237e-05	NA	NA	NA	NA
5	236645	C	A	2.74917e-05	NA	NA	NA	NA
5	310415	G	A	NA	0.000934662	0.000951758	NA	NA
5	314403	T	C	0.000832655	NA	NA	NA	NA
5	317405	T	C	3.1023e-05	NA	NA	NA	NA
5	345853	C	T	1.36868e-05	NA	NA	NA	NA
5	390277	C	T	9.11885e-06	NA	NA	NA	NA
5	412264	A	C	1.71681e-05	NA	NA	NA	NA
5	420775	G	A	1.61357e-05	NA	NA	NA	NA
5	431279	G	C	-2.35427e-05	NA	NA	NA	NA
5	476750	G	A	0.000215895	NA	NA	NA	NA
5	495262	C	T	4.95917e-05	NA	NA	NA	NA
5	498120	A	G	-5.27294e-05	NA	NA	NA	NA
5	503254	C	T	-3.08108e-05	NA	NA	NA	NA
5	505195	T	C	4.25347e-05	NA	NA	NA	NA
5	506400	G	A	5.61799e-05	NA	NA	NA	NA
5	510378	G	A	-2.71944e-05	NA	NA	NA	NA
5	514568	G	C	1.90787e-05	NA	NA	NA	NA
5	515349	A	C	-4.99831e-05	NA	NA	NA	NA
5	518319	C	T	-2.47432e-05	NA	NA	NA	NA
5	518374	G	A	2.28732e-05	NA	NA	NA	NA
5	523880	G	A	-0.000127523	NA	NA	NA	NA
5	524657	A	G	-5.59134e-05	NA	NA	NA	NA
5	540344	G	A	-4.36587e-05	NA	NA	NA	NA
5	580938	A	G	NA	-0.00104125	NA	NA	NA
5	581478	C	T	-2.78543e-05	NA	NA	NA	NA
5	582882	G	A	-4.13602e-05	NA	NA	NA	NA
5	586509	A	G	-3.74328e-05	NA	NA	NA	NA
5	595319	C	T	4.53372e-06	NA	NA	NA	NA
5	596162	G	T	4.08314e-06	NA	NA	NA	NA
5	597011	T	C	7.31099e-06	NA	NA	NA	NA
5	622636	G	A	-5.4647e-05	NA	NA	NA	NA
5	624666	C	T	0.000645706	NA	NA	NA	NA
5	646071	C	T	-7.23308e-06	NA	NA	NA	NA
5	662840	T	C	-4.93103e-05	NA	NA	NA	NA
5	670591	A	G	-4.83641e-05	NA	NA	NA	NA
5	675979	G	A	-1.07791e-05	NA	NA	NA	NA
5	697633	G	A	-1.73031e-05	NA	NA	NA	NA
5	705355	A	G	-2.01731e-05	NA	NA	NA	NA
5	775665	G	A	-5.54582e-05	NA	NA	NA	NA
5	859460	A	C	1.03775e-05	NA	NA	NA	NA
5	862850	T	C	9.0291e-06	NA	NA	NA	NA
5	884655	C	T	-9.30458e-05	NA	NA	NA	NA
5	936482	A	T	3.7427e-05	NA	NA	NA	NA
5	950226	T	C	1.4144e-05	NA	NA	NA	NA
5	1038410	C	T	8.79913e-06	NA	NA	NA	NA
5	1052677	C	T	2.98402e-05	NA	NA	NA	NA
5	1053637	A	G	6.94878e-06	NA	NA	NA	NA
5	1056051	A	C	-1.29042e-05	NA	NA	NA	NA
5	1085123	C	T	7.46332e-06	NA	NA	NA	NA
5	1112757	G	C	0.00014915	NA	NA	NA	NA
5	1113441	T	C	0.000134419	NA	NA	NA	NA
5	1114875	G	A	-0.000298774	NA	NA	NA	NA
5	1136854	G	C	-1.15348e-05	NA	NA	NA	NA
5	1160836	A	C	1.34615e-05	NA	NA	NA	NA
5	1215707	G	A	0.00035617	NA	NA	NA	NA
5	1216785	G	A	5.59944e-05	0.00241623	0.00217164	0.00317736	NA
5	1225498	G	A	-2.9606e-05	NA	NA	NA	NA
5	1229592	G	T	3.06419e-05	NA	NA	NA	NA
5	1229621	G	A	1.83458e-05	NA	NA	NA	NA
5	1233235	A	T	7.4172e-06	NA	NA	NA	NA
5	1233810	T	C	3.39621e-06	NA	NA	NA	NA
5	1233987	T	C	-5.84679e-06	NA	NA	NA	NA
5	1236804	G	A	6.68387e-05	NA	NA	NA	NA
5	1241450	A	G	4.55572e-06	NA	NA	NA	NA
5	1246761	C	T	-1.6329e-05	NA	NA	NA	NA
5	1252130	G	A	7.56181e-06	0.000181207	NA	NA	NA
5	1252857	C	T	1.05447e-05	NA	NA	NA	NA
5	1270868	C	G	2.13689e-05	NA	NA	NA	NA
5	1274625	C	T	8.37308e-06	NA	NA	NA	NA
5	1275086	G	A	-3.27359e-06	NA	NA	NA	NA
5	1275413	C	A	-3.52424e-05	-0.000860026	-0.000913502	-0.00102522	NA
5	1277462	G	A	-3.64336e-05	-0.000967609	-0.000955154	-0.00107091	NA
5	1279675	C	T	9.51418e-05	NA	NA	NA	0.0351135
5	1279913	G	A	0.000520637	NA	NA	NA	NA
5	1280715	G	C	0.000335356	0.0392648	0.0360376	0.0367668	NA
5	1282204	C	A	0.0839965	NA	NA	NA	NA
5	1284861	C	T	-2.36748e-05	NA	NA	NA	NA
5	1285859	C	A	NA	0.0262251	0.0298641	0.0319797	0.0589602
5	1285922	C	T	2.06187e-06	NA	NA	NA	NA
5	1286401	C	A	-1.92357e-05	-0.00227906	-0.00172825	-0.00186152	NA
5	1287079	G	A	-0.0001119	-0.00906858	-0.00959643	-0.010422	-0.0849278
5	1287225	A	G	-7.75911e-06	-0.000389687	-0.000461926	NA	NA
5	1287390	T	C	-7.32122e-06	NA	NA	NA	NA
5	1288432	T	C	-4.95025e-05	NA	NA	NA	NA
5	1295234	A	G	NA	NA	NA	NA	-0.0797175
5	1295688	T	C	8.16506e-06	NA	NA	NA	NA
5	1295957	A	G	NA	-0.00106296	-0.0011892	NA	NA
5	1296371	A	G	6.60043e-06	NA	NA	NA	NA
5	1297803	T	C	-3.68178e-05	NA	NA	NA	NA
5	1298690	CT	C	-9.77657e-06	NA	NA	NA	NA
5	1313127	G	C	-2.37559e-05	NA	NA	NA	NA
5	1318191	A	G	NA	0.00054434	0.000441088	NA	NA
5	1331915	TCTC	T	8.77943e-06	NA	NA	NA	NA
5	1340363	A	C	0.000460176	NA	NA	NA	NA
5	1345966	T	C	-8.82896e-06	NA	NA	NA	NA
5	1351262	TCA	T	-1.19537e-05	NA	NA	NA	NA
5	1354666	G	A	-2.56668e-05	NA	NA	NA	NA
5	1359131	G	A	8.12023e-06	NA	NA	NA	NA
5	1361395	C	A	4.83584e-06	NA	NA	NA	NA
5	1362090	GA	G	-1.0542e-05	NA	NA	NA	NA
5	1366847	G	A	NA	-0.000461467	-0.000533269	NA	NA
5	1391409	G	A	1.30183e-05	0.000696564	NA	NA	NA
5	1412490	C	T	-3.52575e-05	NA	NA	NA	NA
5	1412856	G	A	2.22448e-05	0.000722798	0.000700562	NA	NA
5	1442406	T	C	-0.000108997	NA	NA	NA	NA
5	1442411	G	A	-3.16343e-05	-0.00162205	-0.00157259	NA	NA
5	1465868	GAAAC	G	-2.99578e-05	NA	NA	NA	NA
5	1479563	G	C	3.37464e-05	0.00143194	0.00142198	NA	NA
5	1481020	CAGGGCCTGCACCA	C	3.68193e-05	NA	NA	NA	NA
5	1485960	C	T	6.11386e-06	NA	NA	NA	NA
5	1490410	G	T	-9.04079e-06	NA	NA	NA	NA
5	1508862	C	T	-3.74158e-05	NA	NA	NA	NA
5	1527967	T	A	-3.37549e-05	-0.000338876	-0.000282274	NA	NA
5	1535171	T	A	-2.02941e-05	-0.000673587	NA	NA	NA
5	1549606	G	A	-9.6482e-05	-0.00202595	-0.00233989	NA	NA
5	1567623	G	A	2.34466e-05	NA	NA	NA	NA
5	1576728	T	C	-1.85118e-05	NA	NA	NA	NA
5	1592981	C	T	-1.22069e-05	NA	NA	NA	NA
5	1594549	C	G	-0.000225814	NA	NA	NA	NA
5	1594880	C	A	NA	0.00143988	0.00126606	NA	NA
5	1600670	T	C	0.000130937	NA	NA	NA	NA
5	1604597	C	T	-0.000128195	NA	NA	NA	NA
5	1605793	G	A	7.61129e-06	NA	NA	NA	NA
5	1608061	G	A	3.91211e-05	NA	NA	NA	NA
5	1610996	C	T	-0.000102245	NA	NA	NA	NA
5	1633656	C	G	5.1322e-05	NA	NA	NA	NA
5	1641711	C	T	4.0518e-05	NA	NA	NA	NA
5	1641812	T	C	3.52725e-05	NA	NA	NA	NA
5	1658035	C	T	-9.25083e-06	NA	NA	NA	NA
5	1700110	T	C	-9.35655e-05	NA	NA	NA	NA
5	1703589	G	T	-1.07978e-05	NA	NA	NA	NA
5	1756944	C	A	1.21569e-05	NA	NA	NA	NA
5	1770712	A	G	9.8329e-05	0.000841289	0.000818435	NA	NA
5	1827966	G	A	1.9296e-05	NA	NA	NA	NA
5	1877097	C	G	-4.04546e-05	NA	NA	NA	NA
5	1881802	A	C	4.89172e-05	NA	NA	NA	NA
5	1882838	C	A	NA	0.00128782	NA	NA	NA
5	1894843	G	A	0.000124237	NA	NA	NA	NA
5	1900116	G	A	-4.96951e-05	NA	NA	NA	NA
5	1962490	G	A	-1.11846e-05	NA	NA	NA	NA
5	1973871	C	G	-1.06621e-05	-0.00033241	NA	NA	NA
5	1974168	A	G	-0.000102445	-0.000833566	-0.00101311	NA	NA
5	1976073	A	G	NA	-0.00108045	NA	NA	NA
5	1982852	G	T	-4.6146e-05	NA	NA	NA	NA
5	1997812	C	T	3.9592e-05	NA	NA	NA	NA
5	2003066	G	A	-5.79341e-05	-0.000858058	-0.000882919	NA	NA
5	2007347	C	T	4.85682e-06	NA	NA	NA	NA
5	2053361	T	C	-0.000285921	NA	NA	NA	NA
5	2058029	A	G	-6.86691e-05	-0.0013157	NA	NA	NA
5	2064326	C	G	NA	-0.000893021	NA	NA	NA
5	2065133	A	G	-4.26697e-05	NA	NA	NA	NA
5	2075533	G	A	2.37996e-05	NA	NA	NA	NA
5	2077242	G	T	3.82369e-05	NA	NA	NA	NA
5	2078089	A	C	-6.94177e-05	-0.000787156	NA	NA	NA
5	2087546	A	G	-4.9252e-05	NA	NA	NA	NA
5	2089107	T	C	-5.62964e-05	NA	NA	NA	NA
5	2089854	A	C	NA	-0.00120806	-0.0014755	NA	NA
5	2091388	C	G	NA	-0.00122008	NA	NA	NA
5	2099553	A	G	-6.22974e-05	-0.00119157	NA	NA	NA
5	2145119	T	C	1.15409e-05	NA	NA	NA	NA
5	2152298	C	T	0.00439773	NA	NA	NA	NA
5	2156216	G	A	0.00046191	NA	NA	NA	NA
5	2227794	G	A	-5.27183e-05	-0.00157396	NA	NA	NA
5	2327097	C	T	3.95196e-05	NA	NA	NA	NA
5	2332601	A	G	0.00028493	NA	NA	NA	NA
5	2355473	C	A	0.00111797	0.00528515	0.00539741	0.0058055	NA
5	2358477	A	G	NA	0.00287345	0.00311172	0.00416774	NA
5	2360620	A	T	0.00091284	NA	NA	NA	NA
5	2361524	A	C	0.00109053	NA	NA	NA	NA
5	2362598	C	T	0.000592477	NA	NA	NA	NA
5	2369223	G	A	0.000231407	NA	NA	NA	NA
5	2375296	T	A	NA	0.00119105	NA	NA	NA
5	2377539	A	G	0.0001474	NA	NA	NA	NA
5	2433200	A	G	-6.71896e-06	NA	NA	NA	NA
5	2465304	A	G	-3.00601e-05	NA	NA	NA	NA
5	2469587	G	A	0.000940393	NA	NA	NA	NA
5	2546137	C	T	6.43059e-06	NA	NA	NA	NA
5	2581829	G	A	5.4139e-05	NA	NA	NA	NA
5	2604407	TC	T	6.66545e-05	NA	NA	NA	NA
5	2608546	A	G	0.000105512	NA	NA	NA	NA
5	2610223	C	T	0.000208538	NA	NA	NA	NA
5	2610752	C	G	2.06138e-05	NA	NA	NA	NA
5	2611882	A	G	NA	0.000965134	NA	NA	NA
5	2618846	C	T	-3.30063e-05	NA	NA	NA	NA
5	2622804	A	G	7.17567e-05	NA	NA	NA	NA
5	2715529	T	C	-1.37841e-05	NA	NA	NA	NA
5	2726283	A	C	NA	0.00209364	0.00188032	NA	NA
5	2726621	T	C	0.000196707	NA	NA	NA	NA
5	2728768	A	G	6.34707e-05	NA	NA	NA	NA
5	2734967	C	T	1.24402e-05	NA	NA	NA	NA
5	2782932	G	A	NA	-0.00138839	NA	NA	NA
5	2783428	C	G	-4.55464e-05	NA	NA	NA	NA
5	2792708	G	A	-7.79693e-05	NA	NA	NA	NA
5	2797518	CT	C	-8.61189e-05	NA	NA	NA	NA
5	2802168	G	A	-9.1667e-05	NA	NA	NA	NA
5	2851328	T	C	0.00031285	NA	NA	NA	NA
5	2885158	G	A	-5.31039e-05	NA	NA	NA	NA
5	2885571	T	C	3.70232e-05	NA	NA	NA	NA
5	2959966	C	T	4.898e-06	NA	NA	NA	NA
5	2988493	A	C	0.000149142	NA	NA	NA	NA
5	2998569	T	C	2.5346e-05	NA	NA	NA	NA
5	3017065	A	G	-3.69622e-05	NA	NA	NA	NA
5	3049979	T	G	8.52591e-05	NA	NA	NA	NA
5	3059903	T	C	-9.02671e-05	NA	NA	NA	NA
5	3061026	T	C	-0.000112176	NA	NA	NA	NA
5	3064987	G	T	-0.000232538	NA	NA	NA	NA
5	3087819	A	C	2.02738e-05	NA	NA	NA	NA
5	3119960	T	A	0.000116197	NA	NA	NA	NA
5	3160142	C	T	1.12633e-05	NA	NA	NA	NA
5	3199205	C	T	2.98193e-05	NA	NA	NA	NA
5	3204272	A	C	NA	0.000628528	NA	NA	NA
5	3221386	C	G	0.000242697	NA	NA	NA	NA
5	3221617	T	C	-0.000100074	NA	NA	NA	NA
5	3222709	A	G	-0.000257738	NA	NA	NA	NA
5	3236561	A	C	7.9945e-06	0.000164074	0.000182141	NA	NA
5	3242429	T	C	-0.00034379	NA	NA	NA	NA
5	3245588	A	G	8.08535e-05	NA	NA	NA	NA
5	3246435	C	T	-0.000783128	NA	NA	NA	NA
5	3250238	T	C	-0.000143093	NA	NA	NA	NA
5	3252249	A	G	-7.84588e-05	NA	NA	NA	NA
5	3253407	T	C	6.05296e-05	NA	NA	NA	NA
5	3267923	C	T	-6.63147e-05	NA	NA	NA	NA
5	3338581	T	G	-4.97281e-05	NA	NA	NA	NA
5	3394947	C	T	-0.000128214	NA	NA	NA	NA
5	3412216	C	T	5.14204e-05	NA	NA	NA	NA
5	3464214	C	T	-8.19655e-06	NA	NA	NA	NA
5	3569268	G	A	-1.21388e-05	NA	NA	NA	NA
5	3578491	C	T	5.07899e-05	NA	NA	NA	NA
5	3591128	G	A	2.18765e-05	NA	NA	NA	NA
5	3610544	T	C	3.91393e-05	NA	NA	NA	NA
5	3615461	A	T	6.79143e-06	NA	NA	NA	NA
5	3624045	A	T	1.1321e-05	NA	NA	NA	NA
5	3655690	C	T	7.92063e-05	NA	NA	NA	NA
5	3657874	C	T	-0.000168164	NA	NA	NA	NA
5	3664913	TC	T	-3.57012e-05	NA	NA	NA	NA
5	3675505	A	G	4.88973e-05	NA	NA	NA	NA
5	3695663	GTGTGTA	G	5.87903e-06	NA	NA	NA	NA
5	3697564	C	T	8.83485e-06	NA	NA	NA	NA
5	3757992	T	A	2.27182e-05	NA	NA	NA	NA
5	3814089	T	TG	-0.00022093	NA	NA	NA	NA
5	3834892	C	G	6.52626e-05	NA	NA	NA	NA
5	4138331	C	A	2.52612e-05	NA	NA	NA	NA
5	4290627	G	A	-1.83346e-05	NA	NA	NA	NA
5	4317834	C	G	5.24895e-06	NA	NA	NA	NA
5	4439899	G	A	1.13081e-05	NA	NA	NA	NA
5	4646376	GA	G	5.95291e-05	NA	NA	NA	NA
5	4664344	T	C	8.20524e-05	NA	NA	NA	NA
5	4705717	G	T	6.74001e-06	NA	NA	NA	NA
5	4831279	T	C	1.32568e-05	NA	NA	NA	NA
5	4877611	C	T	-5.28284e-05	NA	NA	NA	NA
5	4958481	G	A	4.6874e-06	NA	NA	NA	NA
5	4977660	C	T	0.000241535	NA	NA	NA	NA
5	5030498	T	A	-1.16766e-05	NA	NA	NA	NA
5	5038369	C	T	1.02352e-05	NA	NA	NA	NA
5	5052840	G	A	NA	0.000418037	NA	NA	NA
5	5070125	G	A	1.38028e-05	NA	NA	NA	NA
5	5115876	G	A	-3.45264e-05	NA	NA	NA	NA
5	5116486	C	T	0.000861193	NA	NA	NA	NA
5	5117702	T	G	-2.63355e-05	NA	NA	NA	NA
5	5118655	A	G	3.68585e-05	NA	NA	NA	NA
5	5120632	C	T	0.000267102	NA	NA	NA	NA
5	5120663	G	A	NA	0.00234475	0.00242518	NA	NA
5	5139576	C	T	5.78487e-05	NA	NA	NA	NA
5	5140857	C	T	0.000108443	NA	NA	NA	NA
5	5144033	G	A	0.000226645	NA	NA	NA	NA
5	5150092	G	A	-0.00020267	NA	NA	NA	NA
5	5150574	A	G	2.14099e-05	NA	NA	NA	NA
5	5160206	A	G	-1.53523e-05	NA	NA	NA	NA
5	5174219	T	C	0.000190868	NA	NA	NA	NA
5	5181521	C	A	NA	0.0015064	0.00178728	NA	NA
5	5208141	T	C	-0.000195532	NA	NA	NA	NA
5	5211246	T	C	-0.000145689	NA	NA	NA	NA
5	5217633	C	T	-0.000102156	NA	NA	NA	NA
5	5223949	A	C	-8.60648e-05	NA	NA	NA	NA
5	5224919	A	G	NA	0.0014626	NA	NA	NA
5	5231212	T	C	-0.000131191	NA	NA	NA	NA
5	5239889	C	A	NA	-0.00148885	-0.00140649	NA	NA
5	5241564	G	A	-7.28709e-05	NA	NA	NA	NA
5	5260790	G	T	-0.000221365	NA	NA	NA	NA
5	5260868	G	A	-0.000105327	NA	NA	NA	NA
5	5298158	G	A	4.44019e-06	NA	NA	NA	NA
5	5360741	C	T	-1.28299e-05	NA	NA	NA	NA
5	5507325	T	A	-6.81863e-06	NA	NA	NA	NA
5	5533301	TATGGTGGGCTACAGTGACTG	T	0.000225619	NA	NA	NA	NA
5	5578287	C	T	-1.12849e-05	NA	NA	NA	NA
5	5815613	T	A	4.94e-06	NA	NA	NA	NA
5	5823057	G	T	1.47765e-05	NA	NA	NA	NA
5	5884752	A	G	-6.88239e-05	NA	NA	NA	NA
5	5914241	G	A	-4.4554e-06	NA	NA	NA	NA
5	5935586	A	G	-7.51567e-06	NA	NA	NA	NA
5	5956579	A	G	-8.28362e-05	NA	NA	NA	NA
5	6053626	A	G	-4.97018e-06	NA	NA	NA	NA
5	6062303	A	G	0.000118567	NA	NA	NA	NA
5	6097509	AAAAT	A	0.000125743	NA	NA	NA	NA
5	6105064	T	G	3.90549e-05	NA	NA	NA	NA
5	6114431	C	T	-2.87099e-05	NA	NA	NA	NA
5	6158209	T	C	-4.63107e-06	NA	NA	NA	NA
5	6214832	GAACA	G	0.000550698	NA	NA	NA	NA
5	6249477	C	T	8.64479e-06	NA	NA	NA	NA
5	6258383	G	A	7.13872e-05	NA	NA	NA	NA
5	6276756	T	C	-0.000107186	NA	NA	NA	NA
5	6301431	G	A	-5.09103e-05	NA	NA	NA	NA
5	6319772	G	C	7.65391e-06	NA	NA	NA	NA
5	6475420	CACTG	C	-9.48286e-05	NA	NA	NA	NA
5	6599379	TG	T	-8.44915e-05	NA	NA	NA	NA
5	6616164	A	G	0.000107763	NA	NA	NA	NA
5	6642003	G	A	-6.75054e-06	NA	NA	NA	NA
5	6673040	G	A	-0.000114514	NA	NA	NA	NA
5	6728073	G	A	1.37959e-05	NA	NA	NA	NA
5	6781764	C	T	1.1234e-05	NA	NA	NA	NA
5	6856998	G	A	0.000133362	NA	NA	NA	NA
5	6869827	A	C	8.38435e-06	NA	NA	NA	NA
5	6886709	G	C	9.52254e-05	NA	NA	NA	NA
5	6888572	C	T	-6.5059e-05	NA	NA	NA	NA
5	6892304	G	A	NA	-0.00129732	-0.00144684	NA	NA
5	6933774	T	C	0.000205744	NA	NA	NA	NA
5	6950682	T	G	1.10998e-05	NA	NA	NA	NA
5	7119430	C	G	-2.65722e-05	NA	NA	NA	NA
5	7122316	G	C	9.25394e-06	NA	NA	NA	NA
5	7145690	T	G	1.13784e-05	NA	NA	NA	NA
5	7186778	A	G	9.14603e-06	NA	NA	NA	NA
5	7199855	G	A	5.23077e-05	NA	NA	NA	NA
5	7213927	G	T	0.000125425	NA	NA	NA	NA
5	7238388	G	A	0.000167297	NA	NA	NA	NA
5	7271133	A	G	4.94154e-05	NA	NA	NA	NA
5	7280332	G	A	6.49905e-06	NA	NA	NA	NA
5	7293353	C	T	0.00083635	NA	NA	NA	NA
5	7417520	A	T	1.10105e-05	NA	NA	NA	NA
5	7467108	A	G	1.24704e-05	NA	NA	NA	NA
5	7491346	A	G	-0.000102577	NA	NA	NA	NA
5	7503010	G	A	NA	-0.000891769	NA	NA	NA
5	7510823	A	G	-5.55801e-05	NA	NA	NA	NA
5	7511318	G	C	-0.000101634	NA	NA	NA	NA
5	7517002	G	C	-4.80729e-05	-0.00158377	-0.00178778	NA	NA
5	7517305	T	G	-8.99016e-05	NA	NA	NA	NA
5	7522180	G	A	0.000115717	NA	NA	NA	NA
5	7526769	A	G	-1.98366e-05	-0.00127606	-0.0011482	NA	NA
5	7528081	C	T	5.16552e-05	NA	NA	NA	NA
5	7528445	T	C	-5.288e-05	NA	NA	NA	NA
5	7529700	G	A	NA	-0.00297637	-0.00293626	NA	NA
5	7534786	C	G	-4.32028e-05	NA	NA	NA	NA
5	7544497	A	G	8.47275e-06	0.000277886	NA	NA	NA
5	7624930	C	T	3.63915e-05	NA	NA	NA	NA
5	7627129	A	G	1.86895e-05	NA	NA	NA	NA
5	7730800	G	A	6.83064e-06	NA	NA	NA	NA
5	7754182	C	G	-0.000824548	NA	NA	NA	NA
5	7756057	G	A	NA	0.00347542	0.00378894	NA	NA
5	7756623	A	C	0.000114165	NA	NA	NA	NA
5	7757534	C	G	2.78108e-05	NA	NA	NA	NA
5	7758509	A	C	0.00041323	NA	NA	NA	NA
5	7780956	C	T	-0.000100824	NA	NA	NA	NA
5	7785605	G	A	8.67594e-05	NA	NA	NA	NA
5	7787585	A	G	NA	-0.00106164	NA	NA	NA
5	7789273	T	C	-0.000102926	NA	NA	NA	NA
5	7798960	G	A	0.000133383	NA	NA	NA	NA
5	7799514	C	T	-0.000109014	NA	NA	NA	NA
5	7848703	G	A	2.67369e-05	NA	NA	NA	NA
5	7849821	C	CA	-8.7872e-05	NA	NA	NA	NA
5	7850242	C	T	9.04139e-05	NA	NA	NA	NA
5	7851810	C	T	-6.15191e-05	NA	NA	NA	NA
5	8063981	G	A	-0.000168911	NA	NA	NA	NA
5	8074091	G	A	-6.10304e-06	NA	NA	NA	NA
5	8093974	C	T	3.2813e-06	NA	NA	NA	NA
5	8147189	CTGT	C	-3.68098e-05	NA	NA	NA	NA
5	8180474	C	T	-6.82746e-05	NA	NA	NA	NA
5	8211036	C	T	-8.00293e-06	NA	NA	NA	NA
5	8231849	G	C	-0.000178385	NA	NA	NA	NA
5	8255942	T	C	-3.73854e-05	NA	NA	NA	NA
5	8462899	C	T	-5.51572e-06	NA	NA	NA	NA
5	8474879	C	T	4.92271e-06	NA	NA	NA	NA
5	8542434	A	C	4.42425e-06	0.000250961	NA	NA	NA
5	8554873	G	A	0.000366357	NA	NA	NA	NA
5	8732538	G	C	-3.37924e-05	NA	NA	NA	NA
5	8912199	A	G	-7.48529e-06	NA	NA	NA	NA
5	8990292	G	A	2.12408e-05	NA	NA	NA	NA
5	9086228	T	C	0.000116539	NA	NA	NA	NA
5	9127327	G	C	-1.56741e-05	NA	NA	NA	NA
5	9213088	G	A	-0.000249286	NA	NA	NA	NA
5	9244664	C	T	-1.4195e-05	NA	NA	NA	NA
5	9388627	T	C	7.75708e-06	NA	NA	NA	NA
5	9437463	C	T	0.000208597	NA	NA	NA	NA
5	9503445	C	T	2.88036e-05	NA	NA	NA	NA
5	9510826	T	C	4.53579e-06	NA	NA	NA	NA
5	9525960	G	A	4.52551e-06	NA	NA	NA	NA
5	9665358	A	C	1.07656e-05	NA	NA	NA	NA
5	9723665	T	C	4.6159e-06	NA	NA	NA	NA
5	9777322	G	C	5.71165e-05	NA	NA	NA	NA
5	9778558	A	G	0.000357282	NA	NA	NA	NA
5	9796605	A	G	7.36877e-06	NA	NA	NA	NA
5	9848748	T	G	0.000115583	NA	NA	NA	NA
5	9868502	T	C	-3.9836e-05	NA	NA	NA	NA
5	9872348	C	T	-2.91999e-05	NA	NA	NA	NA
5	9928750	A	C	NA	-0.000920709	-0.00101101	NA	NA
5	9930822	G	T	-0.000123148	NA	NA	NA	NA
5	9933108	A	G	NA	-0.00183025	-0.0022404	NA	NA
5	9933154	T	C	0.000228411	NA	NA	NA	NA
5	9933427	A	C	0.000391509	NA	NA	NA	NA
5	9934615	C	T	-0.000179137	NA	NA	NA	NA
5	9935122	T	G	-6.04341e-05	NA	NA	NA	NA
5	9935531	T	C	0.000196125	NA	NA	NA	NA
5	9937764	G	A	4.911e-05	NA	NA	NA	NA
5	9938065	TA	T	-9.07527e-06	NA	NA	NA	NA
5	9973215	G	A	1.85674e-05	NA	NA	NA	NA
5	10032087	C	T	-4.51816e-06	NA	NA	NA	NA
5	10053197	C	T	1.04478e-05	NA	NA	NA	NA
5	10139599	G	C	0.000198757	NA	NA	NA	NA
5	10145244	C	T	8.4737e-05	NA	NA	NA	NA
5	10146016	G	A	-1.19013e-05	NA	NA	NA	NA
5	10146112	CTG	C	0.00418916	NA	NA	NA	NA
5	10146883	A	G	NA	0.0076135	0.00774032	0.00976517	NA
5	10148337	G	A	0.00247414	NA	NA	NA	NA
5	10157930	T	C	0.000220349	NA	NA	NA	NA
5	10158352	AG	A	0.00246583	NA	NA	NA	NA
5	10158924	C	T	0.000291848	NA	NA	NA	NA
5	10161615	T	C	1.43718e-05	NA	NA	NA	NA
5	10166132	G	A	NA	-0.00263796	-0.00193345	NA	NA
5	10169044	T	C	-0.000388908	NA	NA	NA	NA
5	10180886	C	T	5.06624e-05	NA	NA	NA	NA
5	10211818	G	A	3.09397e-05	NA	NA	NA	NA
5	10215303	G	C	7.99827e-05	NA	NA	NA	NA
5	10225828	C	A	-0.00106317	NA	NA	NA	NA
5	10233876	G	A	NA	-0.00157235	-0.00168979	NA	NA
5	10236581	A	G	1.2556e-05	NA	NA	NA	NA
5	10240023	G	T	4.81868e-05	NA	NA	NA	NA
5	10253140	A	G	0.000235422	NA	NA	NA	NA
5	10303074	C	T	-1.36639e-05	NA	NA	NA	NA
5	10305514	C	T	-0.000129526	NA	NA	NA	NA
5	10601891	T	C	-2.97176e-06	NA	NA	NA	NA
5	10602455	G	A	0.000110146	NA	NA	NA	NA
5	10607654	G	A	5.633e-06	NA	NA	NA	NA
5	10624693	A	C	0.000301389	NA	NA	NA	NA
5	10691814	G	A	-7.41671e-06	NA	NA	NA	NA
5	10830760	C	T	-1.78975e-05	NA	NA	NA	NA
5	10856788	C	T	5.16245e-05	NA	NA	NA	NA
5	10896346	T	C	-0.000226945	NA	NA	NA	NA
5	10897947	G	A	NA	-0.00140009	NA	NA	NA
5	10910852	A	C	-1.60033e-05	NA	NA	NA	NA
5	10914282	A	C	-7.85593e-06	NA	NA	NA	NA
5	10934306	TA	T	-0.000127816	NA	NA	NA	NA
5	10934895	C	T	5.60608e-06	NA	NA	NA	NA
5	10938116	C	T	0.000121354	NA	NA	NA	NA
5	10938281	T	C	0.000137704	NA	NA	NA	NA
5	10940240	C	A	-6.78575e-05	-0.00255551	-0.00263598	NA	NA
5	10941825	G	A	3.98812e-05	NA	NA	NA	NA
5	10944376	A	C	-0.000196191	NA	NA	NA	NA
5	10950247	C	A	-6.72679e-05	NA	NA	NA	NA
5	10955781	A	C	-0.000150996	NA	NA	NA	NA
5	10964507	T	C	9.84448e-06	NA	NA	NA	NA
5	11011496	C	A	9.2706e-05	NA	NA	NA	NA
5	11136052	G	A	-6.54045e-05	NA	NA	NA	NA
5	11217686	C	T	1.60542e-05	NA	NA	NA	NA
5	11226460	G	A	3.68229e-06	NA	NA	NA	NA
5	11236142	G	A	-4.002e-05	NA	NA	NA	NA
5	11239784	C	T	1.5451e-05	NA	NA	NA	NA
5	11246569	A	G	3.95518e-05	NA	NA	NA	NA
5	11250574	G	A	1.19445e-05	NA	NA	NA	NA
5	11263673	T	C	1.45241e-05	NA	NA	NA	NA
5	11268842	G	A	6.70616e-05	NA	NA	NA	NA
5	11292445	C	T	-0.000308147	NA	NA	NA	NA
5	11333627	C	T	0.000268535	NA	NA	NA	NA
5	11344578	G	T	0.000179553	NA	NA	NA	NA
5	11348966	C	G	0.000498221	NA	NA	NA	NA
5	11352236	T	C	9.39031e-05	NA	NA	NA	NA
5	11373208	G	A	-9.31472e-06	NA	NA	NA	NA
5	11388444	A	T	0.000104869	NA	NA	NA	NA
5	11390081	T	C	0.00024204	NA	NA	NA	NA
5	11394628	G	A	1.36049e-05	NA	NA	NA	NA
5	11415085	C	G	-1.05493e-05	NA	NA	NA	NA
5	11483939	G	A	1.40503e-05	NA	NA	NA	NA
5	11484493	G	A	6.58613e-06	NA	NA	NA	NA
5	11541256	C	T	-6.49535e-06	NA	NA	NA	NA
5	11555181	C	T	-1.00569e-05	NA	NA	NA	NA
5	11639438	T	C	-3.08429e-06	NA	NA	NA	NA
5	11762947	C	G	-0.00016111	NA	NA	NA	NA
5	11779408	A	G	3.71901e-06	NA	NA	NA	NA
5	11842122	TA	T	1.92368e-05	NA	NA	NA	NA
5	11927060	T	C	4.14259e-06	NA	NA	NA	NA
5	11949838	GA	G	-1.7487e-05	NA	NA	NA	NA
5	12171288	T	A	-4.94422e-06	NA	NA	NA	NA
5	12190975	GT	G	4.42593e-05	NA	NA	NA	NA
5	12229348	G	A	-3.27538e-06	NA	NA	NA	NA
5	13178284	T	C	1.26635e-05	NA	NA	NA	NA
5	13277430	C	T	2.79275e-06	NA	NA	NA	NA
5	13293214	T	C	9.85005e-06	NA	NA	NA	NA
5	13377633	G	T	6.31287e-06	NA	NA	NA	NA
5	13410679	G	A	-9.53966e-06	NA	NA	NA	NA
5	13662213	A	G	-2.77612e-05	NA	NA	NA	NA
5	13736487	T	C	-5.18307e-05	NA	NA	NA	NA
5	13739471	A	G	0.000184498	NA	NA	NA	NA
5	13739611	G	T	8.06569e-05	NA	NA	NA	NA
5	13900044	G	C	-7.35423e-05	NA	NA	NA	NA
5	13905296	T	C	5.48741e-05	NA	NA	NA	NA
5	13943698	TA	T	7.39733e-06	NA	NA	NA	NA
5	13951031	C	T	3.5017e-06	NA	NA	NA	NA
5	13984011	T	A	4.21072e-06	NA	NA	NA	NA
5	14087372	G	A	-5.0016e-05	NA	NA	NA	NA
5	14089152	T	C	1.14438e-05	NA	NA	NA	NA
5	14093656	GA	G	6.20624e-05	NA	NA	NA	NA
5	14100929	A	G	7.03739e-05	NA	NA	NA	NA
5	14121257	G	C	-3.08916e-05	NA	NA	NA	NA
5	14438794	G	A	7.37827e-06	NA	NA	NA	NA
5	14522974	G	A	0.000153046	NA	NA	NA	NA
5	14575065	A	G	0.000102872	NA	NA	NA	NA
5	14686317	T	G	5.67676e-06	NA	NA	NA	NA
5	14798618	G	A	-1.0646e-05	NA	NA	NA	NA
5	14849026	C	T	4.01952e-05	NA	NA	NA	NA
5	14943147	G	A	4.2411e-05	NA	NA	NA	NA
5	15097230	G	C	8.98561e-06	NA	NA	NA	NA
5	15445499	G	T	4.74263e-06	NA	NA	NA	NA
5	15584048	A	C	4.29039e-05	NA	NA	NA	NA
5	15726403	T	G	-1.13545e-05	NA	NA	NA	NA
5	15789763	C	T	4.63378e-06	NA	NA	NA	NA
5	15809522	T	A	-3.06856e-05	NA	NA	NA	NA
5	15892884	G	A	1.09659e-05	NA	NA	NA	NA
5	16017292	G	A	NA	-0.0010647	NA	NA	NA
5	16021731	G	C	-3.81495e-05	NA	NA	NA	NA
5	16027267	T	C	-7.03351e-05	NA	NA	NA	NA
5	16032670	T	C	1.14633e-05	NA	NA	NA	NA
5	16040904	A	G	6.98969e-05	NA	NA	NA	NA
5	16058608	G	A	-0.000123617	NA	NA	NA	NA
5	16088546	G	T	0.000275068	NA	NA	NA	NA
5	16119366	A	T	0.000666844	NA	NA	NA	NA
5	16138353	C	T	0.000249526	NA	NA	NA	NA
5	16155983	A	C	NA	0.00408786	0.00405965	0.00595183	NA
5	16158630	C	T	-4.7212e-05	NA	NA	NA	NA
5	16160577	C	A	5.99399e-05	NA	NA	NA	NA
5	16177118	T	C	-0.000334102	NA	NA	NA	NA
5	16190377	T	C	-3.48161e-05	NA	NA	NA	NA
5	16191057	T	G	-2.17688e-05	NA	NA	NA	NA
5	16367045	C	T	-6.44873e-05	NA	NA	NA	NA
5	16371759	A	G	-0.000117578	NA	NA	NA	NA
5	16378932	A	G	NA	-0.0014235	-0.0018058	NA	NA
5	16386830	G	C	-9.08266e-05	NA	NA	NA	NA
5	16398304	T	C	3.39728e-05	NA	NA	NA	NA
5	16411936	C	T	-3.00123e-05	NA	NA	NA	NA
5	16412109	A	C	-6.56124e-05	NA	NA	NA	NA
5	16495779	C	T	1.7386e-05	NA	NA	NA	NA
5	16636485	C	T	-1.94887e-05	NA	NA	NA	NA
5	16646181	G	A	2.96274e-05	NA	NA	NA	NA
5	16657474	GTGGCTAAGCA	G	-4.69677e-05	NA	NA	NA	NA
5	16660981	T	G	-6.95663e-05	NA	NA	NA	NA
5	16670509	C	T	0.000184606	NA	NA	NA	NA
5	16694108	T	C	-1.82232e-05	NA	NA	NA	NA
5	16761284	C	T	-1.50144e-05	NA	NA	NA	NA
5	16790879	CAAGT	C	-5.7141e-05	NA	NA	NA	NA
5	16856029	A	G	0.000198816	NA	NA	NA	NA
5	16875969	T	C	0.000160827	NA	NA	NA	NA
5	16884919	G	A	-1.09196e-05	NA	NA	NA	NA
5	17100934	AT	A	5.47059e-05	NA	NA	NA	NA
5	17113254	CA	C	4.83825e-06	NA	NA	NA	NA
5	17114517	G	A	NA	0.000460048	0.000506924	NA	NA
5	17121525	T	C	7.878e-05	NA	NA	NA	NA
5	17128308	CT	C	0.000178797	NA	NA	NA	NA
5	17160899	T	A	3.79826e-05	NA	NA	NA	NA
5	17249792	A	C	-4.22336e-05	NA	NA	NA	NA
5	17263987	G	A	4.86542e-05	0.00111672	NA	NA	NA
5	17270811	A	G	-3.95692e-05	NA	NA	NA	NA
5	17272085	A	G	4.41143e-06	NA	NA	NA	NA
5	17353103	C	T	-8.52967e-05	NA	NA	NA	NA
5	17386052	G	T	1.11952e-05	NA	NA	NA	NA
5	17424393	C	A	-1.36436e-05	NA	NA	NA	NA
5	17628227	G	A	2.82381e-06	NA	NA	NA	NA
5	17727734	C	T	-0.000104009	NA	NA	NA	NA
5	17728066	C	T	4.21922e-05	NA	NA	NA	NA
5	17783577	T	C	-2.4538e-05	NA	NA	NA	NA
5	17950694	A	C	-4.15582e-05	NA	NA	NA	NA
5	17958087	T	C	-8.23942e-06	NA	NA	NA	NA
5	18080338	G	A	-1.01995e-05	NA	NA	NA	NA
5	18124551	T	C	0.000955998	NA	NA	NA	NA
5	18129935	A	T	-6.40353e-06	NA	NA	NA	NA
5	18142274	G	T	7.62697e-06	NA	NA	NA	NA
5	18162562	A	G	0.000206681	NA	NA	NA	NA
5	18170584	T	C	-8.86898e-06	NA	NA	NA	NA
5	18173563	C	T	0.000254399	NA	NA	NA	NA
5	18174874	A	C	3.34302e-05	NA	NA	NA	NA
5	18177777	A	T	1.0292e-05	NA	NA	NA	NA
5	18182481	G	A	-0.000683113	NA	NA	NA	NA
5	18210902	C	T	0.000124142	NA	NA	NA	NA
5	18236799	G	T	-4.57793e-05	NA	NA	NA	NA
5	18284672	G	A	-9.4862e-05	NA	NA	NA	NA
5	18293374	T	C	-0.000615324	NA	NA	NA	NA
5	18297281	C	T	5.64872e-06	NA	NA	NA	NA
5	18338746	T	G	-4.76305e-05	NA	NA	NA	NA
5	18375010	G	A	-9.6024e-05	NA	NA	NA	NA
5	18387816	C	T	0.000173252	NA	NA	NA	NA
5	18392074	A	AT	-3.48801e-05	NA	NA	NA	NA
5	18417488	C	T	-7.44351e-06	NA	NA	NA	NA
5	18426879	C	T	-0.00030116	NA	NA	NA	NA
5	18501798	C	T	-9.35046e-06	NA	NA	NA	NA
5	18577997	C	T	2.29207e-05	NA	NA	NA	NA
5	18586798	G	A	NA	-0.00138341	NA	NA	NA
5	18675718	G	C	3.71074e-05	NA	NA	NA	NA
5	18690903	C	T	-0.000124268	NA	NA	NA	NA
5	18773618	G	A	4.92657e-05	0.000853216	NA	NA	NA
5	18874859	A	G	2.84312e-06	NA	NA	NA	NA
5	18923090	A	G	4.23261e-06	NA	NA	NA	NA
5	18974318	G	A	2.59411e-05	NA	NA	NA	NA
5	19133014	G	T	7.63046e-06	NA	NA	NA	NA
5	19364571	C	T	2.53439e-05	NA	NA	NA	NA
5	19473743	G	A	-6.41866e-06	NA	NA	NA	NA
5	19541151	A	G	7.02546e-06	NA	NA	NA	NA
5	20022488	T	C	4.66595e-05	NA	NA	NA	NA
5	20366454	C	T	-3.65053e-05	NA	NA	NA	NA
5	20382548	A	C	NA	-0.00196564	-0.00210599	NA	NA
5	20390403	G	A	7.40419e-05	NA	NA	NA	NA
5	20393714	G	T	-6.87757e-05	NA	NA	NA	NA
5	20398054	T	C	-0.000104102	NA	NA	NA	NA
5	20407733	T	A	-2.28703e-05	NA	NA	NA	NA
5	20408835	C	T	0.000159253	NA	NA	NA	NA
5	20422017	G	T	8.56767e-06	NA	NA	NA	NA
5	20553535	C	A	8.87142e-06	NA	NA	NA	NA
5	20582037	T	C	5.63631e-06	NA	NA	NA	NA
5	20583612	G	C	1.41313e-05	NA	NA	NA	NA
5	20591109	C	G	0.000319808	NA	NA	NA	NA
5	20791292	C	A	2.63942e-05	NA	NA	NA	NA
5	20887499	T	C	1.52241e-05	NA	NA	NA	NA
5	21174292	G	A	1.47951e-05	NA	NA	NA	NA
5	21416525	A	G	9.84732e-06	NA	NA	NA	NA
5	21434523	G	A	5.08444e-05	NA	NA	NA	NA
5	21568854	T	C	-3.56801e-06	NA	NA	NA	NA
5	21663511	C	T	1.72982e-05	NA	NA	NA	NA
5	21865852	A	T	1.43625e-05	NA	NA	NA	NA
5	21879504	T	C	-7.37645e-06	NA	NA	NA	NA
5	22181370	C	T	-3.69697e-05	NA	NA	NA	NA
5	22231393	CCTT	C	0.000109046	NA	NA	NA	NA
5	22245935	T	G	0.00013672	NA	NA	NA	NA
5	22373477	G	A	9.4951e-06	NA	NA	NA	NA
5	22388368	G	T	1.02143e-05	NA	NA	NA	NA
5	22434766	CT	C	9.1672e-05	NA	NA	NA	NA
5	22504930	G	T	0.000162481	NA	NA	NA	NA
5	22587615	C	A	6.54831e-05	NA	NA	NA	NA
5	22606818	G	A	0.00227037	NA	NA	NA	NA
5	22617404	T	C	9.15241e-06	NA	NA	NA	NA
5	22687100	T	C	-7.48502e-05	NA	NA	NA	NA
5	22689233	A	G	4.02367e-06	NA	NA	NA	NA
5	22703802	T	A	-7.96159e-06	NA	NA	NA	NA
5	22776609	GA	G	4.83972e-06	NA	NA	NA	NA
5	22808660	C	T	-1.3482e-05	NA	NA	NA	NA
5	22826691	A	C	4.5659e-05	NA	NA	NA	NA
5	22931003	C	A	8.11932e-06	NA	NA	NA	NA
5	22990799	C	T	2.21802e-05	NA	NA	NA	NA
5	23003525	T	A	1.43233e-05	0.000502176	NA	NA	NA
5	23244282	T	C	-0.0001619	NA	NA	NA	NA
5	23247681	A	G	NA	-0.00107815	-0.00129531	NA	NA
5	23251760	G	A	NA	-0.00108914	NA	NA	NA
5	23253417	C	A	-6.0034e-05	NA	NA	NA	NA
5	23264084	T	A	-5.03334e-05	NA	NA	NA	NA
5	23270560	G	A	9.41316e-05	NA	NA	NA	NA
5	23272059	C	G	-0.000213736	NA	NA	NA	NA
5	23273810	G	T	-0.000136443	NA	NA	NA	NA
5	23371054	A	G	NA	0.00150589	0.00135216	NA	NA
5	23371906	A	G	0.000172737	NA	NA	NA	NA
5	23377705	TA	T	8.48304e-05	NA	NA	NA	NA
5	23462108	G	A	NA	0.000607276	NA	NA	NA
5	23573568	A	G	-0.00020723	NA	NA	NA	NA
5	23591659	A	G	5.77652e-05	NA	NA	NA	NA
5	23623029	G	A	1.12299e-05	0.000704417	0.000656192	NA	NA
5	23624615	A	ATT	0.00017132	NA	NA	NA	NA
5	23655418	C	T	4.11203e-05	NA	NA	NA	NA
5	23661556	T	C	0.000132773	NA	NA	NA	NA
5	23694735	T	G	-6.29103e-05	NA	NA	NA	NA
5	23696002	C	T	7.68811e-05	NA	NA	NA	NA
5	23700695	C	T	-9.07974e-05	NA	NA	NA	NA
5	23709871	TC	T	4.69464e-06	NA	NA	NA	NA
5	23719941	G	C	-4.62689e-05	NA	NA	NA	NA
5	23720399	T	G	-3.9099e-05	NA	NA	NA	NA
5	23750726	A	AC	-7.71266e-05	NA	NA	NA	NA
5	23758769	G	A	NA	-0.00160191	-0.00167329	NA	NA
5	23769104	G	A	-5.61402e-05	NA	NA	NA	NA
5	23796335	TA	T	-4.75522e-05	NA	NA	NA	NA
5	23801154	C	T	1.87463e-05	NA	NA	NA	NA
5	23970897	G	GGGTATT	-3.71284e-05	NA	NA	NA	NA
5	23988479	C	G	-0.00011039	NA	NA	NA	NA
5	23994241	A	G	-0.000172183	NA	NA	NA	NA
5	24110968	A	G	NA	-0.00152903	NA	NA	NA
5	24111780	A	G	-6.17648e-05	NA	NA	NA	NA
5	24163794	C	A	1.32484e-05	NA	NA	NA	NA
5	24186611	G	T	-1.56556e-05	NA	NA	NA	NA
5	24211239	ATACT	A	-0.000137221	NA	NA	NA	NA
5	24298736	T	A	1.4855e-05	NA	NA	NA	NA
5	24317540	A	G	1.40056e-05	NA	NA	NA	NA
5	24330359	G	A	NA	0.000266834	0.000245597	NA	NA
5	24345939	CAGGACACAGA	C	5.51112e-06	NA	NA	NA	NA
5	24353149	A	G	-4.49185e-05	NA	NA	NA	NA
5	24370292	A	G	6.41515e-05	NA	NA	NA	NA
5	24404154	C	T	2.3243e-05	NA	NA	NA	NA
5	24453852	G	A	7.1947e-06	NA	NA	NA	NA
5	24555838	G	A	-2.52576e-05	NA	NA	NA	NA
5	24652425	G	T	9.94638e-05	NA	NA	NA	NA
5	24805925	T	C	-3.85567e-06	NA	NA	NA	NA
5	24853259	C	T	3.08486e-06	NA	NA	NA	NA
5	24938734	C	A	-1.0391e-05	NA	NA	NA	NA
5	25033884	T	G	1.35215e-05	NA	NA	NA	NA
5	25278445	C	G	-9.17343e-06	NA	NA	NA	NA
5	25301054	A	G	1.45006e-05	NA	NA	NA	NA
5	25309281	G	C	1.89675e-05	NA	NA	NA	NA
5	25423360	T	C	-0.000319534	NA	NA	NA	NA
5	25507129	A	G	6.94233e-06	NA	NA	NA	NA
5	25568165	C	T	-0.000126219	NA	NA	NA	NA
5	25617565	T	A	-1.3279e-05	NA	NA	NA	NA
5	25656927	T	C	4.54807e-06	NA	NA	NA	NA
5	25719905	G	A	7.4874e-05	NA	NA	NA	NA
5	25847178	G	T	-0.000159263	NA	NA	NA	NA
5	25848971	A	T	0.000105568	NA	NA	NA	NA
5	25899222	A	G	-6.39764e-06	NA	NA	NA	NA
5	26160409	C	T	-1.54393e-05	NA	NA	NA	NA
5	26191221	G	A	6.29462e-06	NA	NA	NA	NA
5	26200605	C	G	4.40918e-05	NA	NA	NA	NA
5	26255507	AAAC	A	-0.000150898	NA	NA	NA	NA
5	26274980	T	C	-3.67884e-06	NA	NA	NA	NA
5	26337723	G	A	2.13595e-05	NA	NA	NA	NA
5	26344388	C	G	0.000156981	NA	NA	NA	NA
5	26391957	T	G	3.33496e-05	NA	NA	NA	NA
5	26447999	C	T	2.28859e-05	NA	NA	NA	NA
5	26489603	G	T	-4.03326e-06	NA	NA	NA	NA
5	26530760	A	G	2.14761e-05	NA	NA	NA	NA
5	26595414	G	T	1.0655e-05	NA	NA	NA	NA
5	26647249	C	G	1.96546e-05	NA	NA	NA	NA
5	26653485	G	A	0.000116114	NA	NA	NA	NA
5	26704463	C	T	6.46419e-05	NA	NA	NA	NA
5	26706116	T	C	2.56751e-06	NA	NA	NA	NA
5	26714960	T	C	-0.000431949	NA	NA	NA	NA
5	26765672	C	T	7.24194e-05	NA	NA	NA	NA
5	26776261	T	C	-1.59578e-05	NA	NA	NA	NA
5	26787631	C	G	-0.000174729	NA	NA	NA	NA
5	26790757	G	T	-4.07475e-05	NA	NA	NA	NA
5	26791662	G	T	-9.31526e-05	NA	NA	NA	NA
5	26801849	A	G	-0.000289566	NA	NA	NA	NA
5	26804836	A	G	NA	-0.00200593	-0.00196028	NA	NA
5	26807735	T	C	-1.12432e-05	NA	NA	NA	NA
5	26817834	G	A	0.000309741	NA	NA	NA	NA
5	26818018	G	C	0.000246749	NA	NA	NA	NA
5	26818156	T	TG	-0.000133543	NA	NA	NA	NA
5	26832779	G	A	NA	0.00367318	0.00397286	NA	NA
5	26840053	A	C	4.47146e-06	NA	NA	NA	NA
5	26841667	A	G	-0.000128491	NA	NA	NA	NA
5	26850496	T	TAA	-3.42995e-05	NA	NA	NA	NA
5	26858180	T	C	7.80751e-06	NA	NA	NA	NA
5	26905498	G	C	9.30799e-05	NA	NA	NA	NA
5	26929098	G	A	-1.6004e-05	NA	NA	NA	NA
5	27027009	G	A	2.24393e-05	NA	NA	NA	NA
5	27043317	C	T	-0.000141255	NA	NA	NA	NA
5	27078658	C	T	-2.61253e-06	NA	NA	NA	NA
5	27082741	CTAAGTT	C	9.70821e-05	NA	NA	NA	NA
5	27084756	C	A	-8.46468e-05	NA	NA	NA	NA
5	27095724	C	T	0.000117205	NA	NA	NA	NA
5	27152424	A	C	2.46058e-05	NA	NA	NA	NA
5	27159202	A	G	-6.10961e-05	NA	NA	NA	NA
5	27193036	G	C	-0.000308019	NA	NA	NA	NA
5	27205105	A	G	-2.75155e-05	NA	NA	NA	NA
5	27301415	G	T	-8.13518e-05	NA	NA	NA	NA
5	27323639	T	C	2.42054e-05	NA	NA	NA	NA
5	27409230	A	T	-1.17598e-05	NA	NA	NA	NA
5	27504762	GA	G	1.24908e-05	NA	NA	NA	NA
5	27521543	G	A	7.34413e-05	NA	NA	NA	NA
5	27522912	T	A	7.74682e-05	NA	NA	NA	NA
5	27736364	C	A	1.15943e-05	NA	NA	NA	NA
5	27777867	G	T	2.25736e-05	NA	NA	NA	NA
5	27927357	G	A	8.96338e-06	NA	NA	NA	NA
5	27931712	G	A	1.08182e-05	NA	NA	NA	NA
5	27964521	A	G	-4.71756e-05	NA	NA	NA	NA
5	27989218	A	T	0.00242433	NA	NA	NA	NA
5	27994377	G	A	-6.93925e-06	NA	NA	NA	NA
5	28008067	C	T	9.29668e-06	NA	NA	NA	NA
5	28018045	G	A	1.71537e-05	NA	NA	NA	NA
5	28040898	T	C	2.38804e-05	NA	NA	NA	NA
5	28055761	T	C	7.27011e-06	NA	NA	NA	NA
5	28073516	G	A	-9.01458e-05	NA	NA	NA	NA
5	28099812	G	A	-5.83015e-06	NA	NA	NA	NA
5	28151673	A	G	8.35263e-06	NA	NA	NA	NA
5	28184213	T	C	-6.76459e-05	NA	NA	NA	NA
5	28302871	A	G	1.55693e-05	NA	NA	NA	NA
5	28446265	C	A	7.25052e-06	NA	NA	NA	NA
5	28549625	C	T	3.64699e-06	NA	NA	NA	NA
5	28558449	A	G	1.9634e-05	NA	NA	NA	NA
5	28620434	T	C	-1.70132e-05	NA	NA	NA	NA
5	28697943	A	T	-0.000101137	NA	NA	NA	NA
5	28702937	G	A	-0.000117144	NA	NA	NA	NA
5	28715003	C	T	-2.48511e-05	NA	NA	NA	NA
5	28722498	A	G	-2.90814e-05	NA	NA	NA	NA
5	28724021	C	CT	1.13649e-05	NA	NA	NA	NA
5	29082051	G	A	1.23585e-05	NA	NA	NA	NA
5	29203712	A	C	1.51913e-05	NA	NA	NA	NA
5	29213141	T	C	5.13686e-05	NA	NA	NA	NA
5	29214443	C	A	8.03269e-06	NA	NA	NA	NA
5	29222295	T	C	-3.6024e-06	NA	NA	NA	NA
5	29293275	T	C	6.51017e-06	NA	NA	NA	NA
5	29387815	C	T	3.66679e-05	NA	NA	NA	NA
5	29466659	T	C	-7.06974e-06	NA	NA	NA	NA
5	29467668	CTACTAAAAA	C	0.000250457	NA	NA	NA	NA
5	29478217	C	T	4.5013e-05	NA	NA	NA	NA
5	29527897	C	G	1.53226e-05	NA	NA	NA	NA
5	29573619	C	T	4.86601e-05	NA	NA	NA	NA
5	29658239	C	T	-2.74286e-05	NA	NA	NA	NA
5	29735165	A	T	7.51156e-06	NA	NA	NA	NA
5	29882704	G	A	5.45419e-06	NA	NA	NA	NA
5	29968400	A	G	-2.16842e-05	NA	NA	NA	NA
5	29979504	C	T	3.14223e-05	NA	NA	NA	NA
5	30116481	T	C	6.05308e-05	NA	NA	NA	NA
5	30202713	G	A	NA	-0.000501353	NA	NA	NA
5	30211658	G	C	5.91619e-05	NA	NA	NA	NA
5	30265420	TGAAA	T	2.03353e-05	NA	NA	NA	NA
5	30364227	C	G	-9.7015e-05	NA	NA	NA	NA
5	30420488	T	C	1.28494e-05	NA	NA	NA	NA
5	30471079	AAT	A	3.81713e-05	NA	NA	NA	NA
5	30539549	C	T	-6.8004e-06	NA	NA	NA	NA
5	30673348	T	G	9.18528e-06	NA	NA	NA	NA
5	30703918	G	A	0.000226542	NA	NA	NA	NA
5	30761314	T	G	8.88306e-05	NA	NA	NA	NA
5	30782579	G	A	0.000195567	NA	NA	NA	NA
5	30784119	A	G	1.28994e-05	NA	NA	NA	NA
5	30793116	G	T	9.91687e-05	NA	NA	NA	NA
5	30815483	ACATG	A	0.000138714	NA	NA	NA	NA
5	30830490	G	A	0.000129575	NA	NA	NA	NA
5	30843680	A	G	6.80896e-05	NA	NA	NA	NA
5	30860818	T	C	8.73156e-05	NA	NA	NA	NA
5	30875781	G	A	1.98167e-05	NA	NA	NA	NA
5	30877386	G	A	-2.55716e-05	NA	NA	NA	NA
5	30953472	G	C	7.87158e-06	NA	NA	NA	NA
5	31023784	C	T	0.000137839	NA	NA	NA	NA
5	31024268	C	T	3.21052e-05	NA	NA	NA	NA
5	31032648	T	C	0.000192776	NA	NA	NA	NA
5	31092025	G	C	0.000120058	NA	NA	NA	NA
5	31097518	G	C	1.20142e-05	NA	NA	NA	NA
5	31131430	G	A	4.03686e-06	NA	NA	NA	NA
5	31149772	G	A	-1.72164e-05	NA	NA	NA	NA
5	31167484	G	A	2.63855e-05	NA	NA	NA	NA
5	31168191	T	C	-8.2597e-05	NA	NA	NA	NA
5	31170686	TA	T	-9.09093e-05	NA	NA	NA	NA
5	31181365	A	C	1.70785e-05	NA	NA	NA	NA
5	31182221	G	T	1.06296e-05	NA	NA	NA	NA
5	31186949	CAGA	C	-2.28165e-05	NA	NA	NA	NA
5	31190117	T	G	-0.000153724	NA	NA	NA	NA
5	31200383	G	A	-0.000259317	NA	NA	NA	NA
5	31252657	T	C	-6.48845e-05	NA	NA	NA	NA
5	31255854	T	C	0.000103291	NA	NA	NA	NA
5	31272801	A	G	-0.000122739	NA	NA	NA	NA
5	31290327	C	G	-1.05996e-05	NA	NA	NA	NA
5	31300582	A	C	4.6308e-05	NA	NA	NA	NA
5	31304186	A	C	1.24512e-05	NA	NA	NA	NA
5	31306628	G	C	-0.000105268	NA	NA	NA	NA
5	31324013	GT	G	0.000351836	NA	NA	NA	NA
5	31329426	A	G	9.20777e-05	NA	NA	NA	NA
5	31332450	A	G	-9.28701e-06	NA	NA	NA	NA
5	31388411	T	A	5.26271e-06	NA	NA	NA	NA
5	31396659	G	C	-6.05736e-05	NA	NA	NA	NA
5	31423780	G	GC	0.000141693	NA	NA	NA	NA
5	31424105	T	G	-3.70353e-05	NA	NA	NA	NA
5	31425320	A	T	7.73722e-05	NA	NA	NA	NA
5	31428506	G	A	-1.39607e-05	NA	NA	NA	NA
5	31435520	A	C	NA	-0.00123265	NA	NA	NA
5	31440679	C	T	-8.17393e-05	NA	NA	NA	NA
5	31451189	C	T	-3.90108e-06	NA	NA	NA	NA
5	31510651	C	T	-0.000136061	NA	NA	NA	NA
5	31524385	C	G	-0.00014936	NA	NA	NA	NA
5	31528520	T	C	-7.49917e-05	NA	NA	NA	NA
5	31532635	G	A	1.63791e-05	NA	NA	NA	NA
5	31533584	G	A	4.85686e-05	NA	NA	NA	NA
5	31571559	G	A	-2.2821e-05	-0.00158196	NA	NA	NA
5	31587891	A	G	-0.000119525	NA	NA	NA	NA
5	31626805	C	A	6.78195e-06	NA	NA	NA	NA
5	31648544	C	T	2.54872e-05	NA	NA	NA	NA
5	31652128	G	T	2.36488e-05	NA	NA	NA	NA
5	31655585	A	G	6.47671e-05	NA	NA	NA	NA
5	31684809	C	T	3.90905e-05	NA	NA	NA	NA
5	31690558	C	G	-2.07542e-05	NA	NA	NA	NA
5	31695268	C	T	7.90597e-05	NA	NA	NA	NA
5	31696834	G	A	NA	-0.00124564	NA	NA	NA
5	31698321	T	C	-0.000214022	NA	NA	NA	NA
5	31711131	C	T	-0.000161306	NA	NA	NA	NA
5	31712716	G	A	-6.89874e-05	NA	NA	NA	NA
5	31720263	A	T	-9.06774e-05	NA	NA	NA	NA
5	31726557	G	A	NA	-0.00107875	NA	NA	NA
5	31737801	T	C	-0.000319378	NA	NA	NA	NA
5	31741169	G	A	-0.000154788	NA	NA	NA	NA
5	31747750	C	T	-4.57721e-05	NA	NA	NA	NA
5	31766596	T	C	4.4416e-05	NA	NA	NA	NA
5	31777149	G	A	2.2662e-05	NA	NA	NA	NA
5	31805752	A	C	0.000117363	NA	NA	NA	NA
5	31808612	A	G	0.000307097	NA	NA	NA	NA
5	31810246	TC	T	5.63273e-05	NA	NA	NA	NA
5	31838842	C	T	2.06896e-05	NA	NA	NA	NA
5	31862159	G	A	8.41888e-05	NA	NA	NA	NA
5	31867097	G	A	-0.000143103	NA	NA	NA	NA
5	31875446	C	T	-8.38075e-06	NA	NA	NA	NA
5	31986389	C	G	0.000263097	NA	NA	NA	NA
5	32023214	A	G	5.01411e-05	NA	NA	NA	NA
5	32028123	A	T	8.00392e-05	0.000540343	NA	NA	NA
5	32045113	A	C	7.21897e-05	NA	NA	NA	NA
5	32048356	C	T	5.17348e-05	NA	NA	NA	NA
5	32533349	G	T	4.74778e-05	NA	NA	NA	NA
5	32721911	C	A	0.000629254	NA	NA	NA	NA
5	32768626	G	T	7.78908e-06	NA	NA	NA	NA
5	33162679	C	CT	6.14014e-06	NA	NA	NA	NA
5	33451537	C	T	5.10088e-05	NA	NA	NA	NA
5	33804311	C	T	6.8593e-05	NA	NA	NA	NA
5	33822639	C	T	3.89201e-06	NA	NA	NA	NA
5	33826355	TA	T	-3.60278e-06	NA	NA	NA	NA
5	33848060	CAA	C	8.22155e-06	NA	NA	NA	NA
5	33880299	C	T	3.81907e-06	NA	NA	NA	NA
5	33960343	G	C	0.000105855	NA	NA	NA	NA
5	34076635	G	T	4.70714e-06	NA	NA	NA	NA
5	34482018	C	T	3.25672e-05	NA	NA	NA	NA
5	34504387	G	A	-1.06325e-05	NA	NA	NA	NA
5	34531178	G	A	2.10834e-05	NA	NA	NA	NA
5	34552179	G	A	6.94894e-05	NA	NA	NA	NA
5	34570322	G	A	-0.000236514	NA	NA	NA	NA
5	34654760	C	T	-5.92725e-05	NA	NA	NA	NA
5	34669695	G	T	6.74881e-06	NA	NA	NA	NA
5	34693724	G	A	0.000214037	NA	NA	NA	NA
5	34764433	A	C	9.65511e-06	NA	NA	NA	NA
5	34856829	C	T	7.30934e-06	NA	NA	NA	NA
5	34861182	A	G	8.43248e-06	NA	NA	NA	NA
5	34862796	G	A	-8.14455e-06	NA	NA	NA	NA
5	35048497	G	C	-2.01173e-05	NA	NA	NA	NA
5	35084207	A	G	6.07073e-05	NA	NA	NA	NA
5	35090760	G	A	-7.73966e-06	NA	NA	NA	NA
5	35158182	C	T	-6.06776e-06	NA	NA	NA	NA
5	35335426	A	G	1.17688e-05	NA	NA	NA	NA
5	35471885	G	A	-6.6722e-06	NA	NA	NA	NA
5	35581006	C	T	-1.91473e-05	NA	NA	NA	NA
5	35663181	C	T	-1.90542e-05	NA	NA	NA	NA
5	35710363	C	T	-0.00013918	NA	NA	NA	NA
5	35754003	A	C	2.29151e-05	NA	NA	NA	NA
5	35800402	A	G	0.000121958	NA	NA	NA	NA
5	35864322	G	A	-5.52965e-06	NA	NA	NA	NA
5	35880754	TG	T	-0.000414425	NA	NA	NA	NA
5	35896882	C	A	4.42128e-05	NA	NA	NA	NA
5	35907923	C	A	-2.22271e-05	NA	NA	NA	NA
5	35916235	C	T	-6.69727e-06	NA	NA	NA	NA
5	35947038	T	G	1.17895e-05	NA	NA	NA	NA
5	35953358	G	A	-2.73669e-05	NA	NA	NA	NA
5	36021764	T	C	3.71893e-05	NA	NA	NA	NA
5	36038118	G	A	-7.05013e-05	NA	NA	NA	NA
5	36072905	C	T	4.55529e-06	NA	NA	NA	NA
5	36140142	C	T	-1.94751e-05	NA	NA	NA	NA
5	36153679	C	T	0.000170391	NA	NA	NA	NA
5	36181525	A	G	0.000552891	NA	NA	NA	NA
5	36193905	T	A	1.46176e-05	NA	NA	NA	NA
5	36275558	C	T	-4.96546e-06	NA	NA	NA	NA
5	36287085	G	T	4.27643e-05	NA	NA	NA	NA
5	36365333	C	T	-9.51955e-06	NA	NA	NA	NA
5	36370249	T	A	-1.27477e-05	NA	NA	NA	NA
5	36390396	A	T	-0.000144974	NA	NA	NA	NA
5	36397783	T	C	-9.19762e-05	NA	NA	NA	NA
5	36405360	C	G	-4.81773e-05	NA	NA	NA	NA
5	36407287	A	G	3.70403e-05	NA	NA	NA	NA
5	36427478	G	A	-8.47978e-06	NA	NA	NA	NA
5	36439787	TATATCC	T	2.21147e-05	NA	NA	NA	NA
5	36481544	G	A	0.000169931	NA	NA	NA	NA
5	36507326	A	G	-3.75562e-05	NA	NA	NA	NA
5	36519425	G	A	NA	-0.00121128	-0.00120256	NA	NA
5	36526128	G	A	5.7722e-05	NA	NA	NA	NA
5	36532175	C	T	0.000277624	NA	NA	NA	NA
5	36532702	G	A	NA	0.000937465	NA	NA	NA
5	36538013	A	C	9.39738e-05	NA	NA	NA	NA
5	36545218	T	A	4.22123e-05	NA	NA	NA	NA
5	36547389	G	A	9.4882e-05	NA	NA	NA	NA
5	36549257	G	T	0.00102239	NA	NA	NA	NA
5	36554953	C	T	0.000135674	NA	NA	NA	NA
5	36573633	C	A	6.48746e-05	NA	NA	NA	NA
5	36578046	C	T	0.00773066	NA	NA	NA	NA
5	36580689	A	G	NA	0.00659291	0.00706541	0.010855	NA
5	36584779	A	G	NA	0.00151109	0.00156911	NA	NA
5	36590098	A	G	6.25957e-05	NA	NA	NA	NA
5	36591229	A	G	1.7064e-05	NA	NA	NA	NA
5	36593498	A	G	2.86823e-05	NA	NA	NA	NA
5	36595627	T	C	0.000229262	NA	NA	NA	NA
5	36597739	C	T	0.00116488	NA	NA	NA	NA
5	36611606	G	T	-9.72201e-05	NA	NA	NA	NA
5	36646092	C	G	NA	-0.00197377	-0.0018753	NA	NA
5	36646813	A	G	-7.62832e-05	NA	NA	NA	NA
5	36648951	G	A	-3.09815e-05	NA	NA	NA	NA
5	36661407	G	A	0.000247548	NA	NA	NA	NA
5	36661842	A	G	NA	0.00100397	NA	NA	NA
5	36704198	G	A	-9.21211e-06	NA	NA	NA	NA
5	36710286	T	C	-4.88959e-06	NA	NA	NA	NA
5	36810440	G	A	3.02475e-05	NA	NA	NA	NA
5	37353227	C	T	-9.06902e-06	NA	NA	NA	NA
5	37362984	C	T	-1.09476e-05	NA	NA	NA	NA
5	37521369	G	A	-1.20573e-05	NA	NA	NA	NA
5	37624065	G	A	2.96114e-05	NA	NA	NA	NA
5	37712139	C	T	1.05383e-05	NA	NA	NA	NA
5	37815201	G	A	7.29328e-06	NA	NA	NA	NA
5	37815487	TTCC	T	7.91212e-05	NA	NA	NA	NA
5	37874307	G	A	3.3162e-05	NA	NA	NA	NA
5	38082474	G	C	0.000157567	NA	NA	NA	NA
5	38123545	T	C	7.37488e-06	NA	NA	NA	NA
5	38130595	C	T	1.82795e-05	NA	NA	NA	NA
5	38139662	T	A	4.95275e-06	NA	NA	NA	NA
5	38322873	T	C	-6.0293e-05	NA	NA	NA	NA
5	38350360	G	C	1.08175e-05	NA	NA	NA	NA
5	38366756	A	T	7.02457e-05	NA	NA	NA	NA
5	38401272	C	T	-6.31423e-05	NA	NA	NA	NA
5	38456316	A	T	-1.24418e-05	NA	NA	NA	NA
5	38545292	T	A	-0.00010333	NA	NA	NA	NA
5	38560770	G	A	9.53824e-06	NA	NA	NA	NA
5	38585817	G	A	-8.15948e-06	NA	NA	NA	NA
5	38673240	A	G	1.09147e-05	NA	NA	NA	NA
5	38713499	G	A	-1.19618e-05	NA	NA	NA	NA
5	38750393	A	T	8.97518e-06	NA	NA	NA	NA
5	38757071	T	C	-4.49711e-05	NA	NA	NA	NA
5	38777072	C	T	-6.32629e-05	NA	NA	NA	NA
5	38795540	T	C	-0.000147316	NA	NA	NA	NA
5	38881195	T	G	-9.09263e-05	NA	NA	NA	NA
5	38881526	G	T	4.40492e-05	NA	NA	NA	NA
5	39518056	A	C	0.000442247	NA	NA	NA	NA
5	39586348	G	A	-1.1105e-05	NA	NA	NA	NA
5	39660766	G	T	-4.62881e-06	NA	NA	NA	NA
5	39667363	C	T	7.2665e-05	NA	NA	NA	NA
5	39678757	C	T	-1.85916e-05	NA	NA	NA	NA
5	39712075	T	C	4.19484e-06	NA	NA	NA	NA
5	39730255	T	C	-2.71385e-05	NA	NA	NA	NA
5	39732031	A	G	-4.06431e-06	NA	NA	NA	NA
5	39751709	A	G	-1.11086e-05	NA	NA	NA	NA
5	39817858	T	G	3.92636e-05	NA	NA	NA	NA
5	39838248	G	A	8.6799e-05	NA	NA	NA	NA
5	39946882	C	G	2.451e-05	NA	NA	NA	NA
5	40009547	T	C	-8.07705e-06	NA	NA	NA	NA
5	40092517	C	A	1.47533e-05	NA	NA	NA	NA
5	40098077	T	C	5.42384e-06	NA	NA	NA	NA
5	40115486	T	C	-0.000248559	NA	NA	NA	NA
5	40169750	G	A	-3.05113e-06	NA	NA	NA	NA
5	40180224	A	G	0.000244217	NA	NA	NA	NA
5	40192445	A	G	-4.9095e-05	NA	NA	NA	NA
5	40197821	T	C	-1.51837e-05	NA	NA	NA	NA
5	40218182	G	A	-6.64201e-05	NA	NA	NA	NA
5	40224946	G	C	-1.98606e-05	NA	NA	NA	NA
5	40260827	G	A	NA	-0.00116551	NA	NA	NA
5	40287627	A	G	-2.72989e-05	NA	NA	NA	NA
5	40293197	G	A	-4.38459e-05	-0.00150802	-0.00157598	NA	NA
5	40308046	A	C	0.000122074	0.00031323	0.000329194	NA	NA
5	40319904	T	C	5.28568e-05	NA	NA	NA	NA
5	40323785	C	A	6.56554e-05	NA	NA	NA	NA
5	40425211	T	C	-1.28845e-05	NA	NA	NA	NA
5	40425368	G	A	-4.62578e-05	NA	NA	NA	NA
5	40439118	G	A	7.03363e-05	NA	NA	NA	NA
5	40457130	T	A	7.63277e-05	NA	NA	NA	NA
5	40484836	A	G	6.52114e-05	0.00151401	0.00154739	NA	NA
5	40486794	G	T	-6.52456e-05	NA	NA	NA	NA
5	40488584	A	G	-0.000121463	NA	NA	NA	NA
5	40522110	A	G	NA	-0.00113633	NA	NA	NA
5	40524758	A	G	-6.77173e-05	NA	NA	NA	NA
5	40567094	C	T	-7.13929e-05	NA	NA	NA	NA
5	40626387	C	A	-8.75447e-06	NA	NA	NA	NA
5	40672170	C	T	-7.48931e-05	NA	NA	NA	NA
5	40675363	T	C	-6.0237e-05	NA	NA	NA	NA
5	40722747	C	T	-9.18434e-05	NA	NA	NA	NA
5	40806230	C	G	0.00017235	NA	NA	NA	NA
5	40826533	AC	A	-9.48489e-05	NA	NA	NA	NA
5	40920571	C	T	-8.8785e-05	NA	NA	NA	NA
5	40944199	G	A	5.27969e-06	NA	NA	NA	NA
5	40965216	C	T	8.39363e-05	NA	NA	NA	NA
5	40984727	G	T	0.000735326	NA	NA	NA	NA
5	41008455	C	T	7.23694e-05	NA	NA	NA	NA
5	41019127	A	T	-4.72762e-05	NA	NA	NA	NA
5	41019916	T	C	-9.38177e-05	NA	NA	NA	NA
5	41022931	AG	A	-0.000112892	NA	NA	NA	NA
5	41028471	A	G	-7.23226e-05	NA	NA	NA	NA
5	41032896	A	G	NA	-0.00189567	-0.00180558	NA	NA
5	41038898	A	G	-7.10369e-05	NA	NA	NA	NA
5	41039193	T	C	-0.000831491	NA	NA	NA	NA
5	41047113	C	T	1.79103e-05	NA	NA	NA	NA
5	41131976	A	G	-7.90598e-05	NA	NA	NA	NA
5	41185505	G	A	0.000101644	NA	NA	NA	NA
5	41233934	T	C	7.01219e-05	NA	NA	NA	NA
5	41234314	G	T	9.05424e-05	NA	NA	NA	NA
5	41278184	A	G	-5.14117e-05	NA	NA	NA	NA
5	41287442	A	G	0.000114979	NA	NA	NA	NA
5	41329312	A	T	6.4956e-06	NA	NA	NA	NA
5	41409069	T	C	0.000207879	NA	NA	NA	NA
5	41475227	C	A	0.000378362	NA	NA	NA	NA
5	41504783	G	A	0.000103471	NA	NA	NA	NA
5	41910382	C	T	-1.27202e-05	NA	NA	NA	NA
5	41944628	C	T	2.4507e-05	NA	NA	NA	NA
5	41981898	C	T	0.000170873	NA	NA	NA	NA
5	42258046	T	C	8.57749e-05	NA	NA	NA	NA
5	42346713	G	A	0.00013348	NA	NA	NA	NA
5	42561454	G	A	-1.53187e-05	NA	NA	NA	NA
5	42591402	T	A	0.000184947	NA	NA	NA	NA
5	42607765	T	C	4.47534e-05	NA	NA	NA	NA
5	42715397	A	G	-6.7059e-05	NA	NA	NA	NA
5	42724811	T	C	-5.58758e-05	NA	NA	NA	NA
5	42769369	G	T	-7.76155e-06	NA	NA	NA	NA
5	42824250	C	T	1.17985e-05	NA	NA	NA	NA
5	42919419	C	T	3.36175e-05	NA	NA	NA	NA
5	42989059	C	T	7.58292e-06	NA	NA	NA	NA
5	43021791	G	A	1.09663e-05	NA	NA	NA	NA
5	43023956	C	T	-5.17947e-06	NA	NA	NA	NA
5	43086257	C	G	0.000244582	NA	NA	NA	NA
5	43160004	A	G	-0.000122942	NA	NA	NA	NA
5	43199741	AAGG	A	0.000204078	NA	NA	NA	NA
5	43199765	G	A	NA	0.00248416	0.00274984	NA	NA
5	43245235	C	T	1.72366e-05	NA	NA	NA	NA
5	43291404	A	C	NA	-0.000485001	-0.000499587	NA	NA
5	43325497	G	A	-6.00132e-05	NA	NA	NA	NA
5	43344879	T	C	1.40141e-05	NA	NA	NA	NA
5	43370264	T	C	3.11364e-05	NA	NA	NA	NA
5	43387836	G	A	-1.96817e-05	NA	NA	NA	NA
5	43404979	C	T	-1.55688e-05	NA	NA	NA	NA
5	43533861	A	G	-2.42709e-05	NA	NA	NA	NA
5	43545098	T	C	-5.47148e-05	NA	NA	NA	NA
5	43761206	C	T	2.12871e-05	NA	NA	NA	NA
5	43814249	A	G	1.45702e-05	NA	NA	NA	NA
5	43925808	T	C	4.64553e-05	NA	NA	NA	NA
5	43950653	T	C	-7.13965e-06	NA	NA	NA	NA
5	43969191	G	A	-2.2192e-05	NA	NA	NA	NA
5	44013158	C	T	1.16385e-05	NA	NA	NA	NA
5	44014170	C	T	-2.41234e-05	NA	NA	NA	NA
5	44059835	A	G	-0.000449773	-0.00275177	-0.00281632	NA	NA
5	44138520	G	A	0.000162186	NA	NA	NA	NA
5	44216730	T	C	0.000244914	NA	NA	NA	NA
5	44244242	T	G	9.3946e-05	NA	NA	NA	NA
5	44256752	A	T	8.69942e-05	NA	NA	NA	NA
5	44257110	T	A	-0.000119278	NA	NA	NA	NA
5	44257275	G	A	NA	-0.00118785	NA	NA	NA
5	44258796	A	G	-4.58551e-05	NA	NA	NA	NA
5	44285468	G	A	-1.445e-05	NA	NA	NA	NA
5	44286473	G	A	1.35806e-05	NA	NA	NA	NA
5	44321534	G	A	1.75033e-05	NA	NA	NA	NA
5	44332319	C	A	-2.60269e-05	-0.000186966	NA	NA	NA
5	44336848	C	T	1.4122e-05	NA	NA	NA	NA
5	44374549	T	C	2.87079e-05	NA	NA	NA	NA
5	44392124	G	A	0.000203276	NA	NA	NA	NA
5	44406265	A	T	-2.18356e-05	NA	NA	NA	NA
5	44633430	AT	A	6.78335e-06	NA	NA	NA	NA
5	44724532	A	G	-0.000101365	NA	NA	NA	NA
5	44947172	C	G	5.70456e-06	NA	NA	NA	NA
5	45118469	G	A	5.84029e-05	NA	NA	NA	NA
5	45261302	T	C	8.03225e-06	NA	NA	NA	NA
5	45285995	T	C	-2.07067e-05	NA	NA	NA	NA
5	45309910	C	T	-5.65769e-05	NA	NA	NA	NA
5	45747869	A	G	-7.37588e-05	NA	NA	NA	NA
5	45790478	C	A	-5.72313e-06	NA	NA	NA	NA
5	45831317	G	A	5.77517e-06	NA	NA	NA	NA
5	45831421	G	A	NA	0.000595677	0.00053739	NA	NA
5	45836936	C	A	-5.73271e-05	NA	NA	NA	NA
5	45845639	G	T	-6.74733e-06	NA	NA	NA	NA
5	45964849	G	A	-8.0133e-05	NA	NA	NA	NA
5	46113450	G	A	NA	-0.000376406	NA	NA	NA
5	46152194	G	T	9.2915e-06	NA	NA	NA	NA
5	46258323	C	T	-4.47886e-06	NA	NA	NA	NA
5	46338369	C	T	-6.91426e-06	NA	NA	NA	NA
5	50221990	A	G	4.84385e-05	NA	NA	NA	NA
5	50254396	G	A	9.56328e-06	NA	NA	NA	NA
5	50259228	G	A	6.42746e-06	NA	NA	NA	NA
5	50380697	G	T	7.80557e-05	NA	NA	NA	NA
5	50601168	C	T	1.2877e-05	NA	NA	NA	NA
5	50686663	T	C	-5.81902e-06	NA	NA	NA	NA
5	50835438	G	C	7.41562e-06	NA	NA	NA	NA
5	50865737	G	A	7.42644e-06	NA	NA	NA	NA
5	50871851	G	A	6.68903e-05	NA	NA	NA	NA
5	50879845	G	GT	-9.83159e-05	NA	NA	NA	NA
5	50902827	C	T	8.00217e-05	NA	NA	NA	NA
5	50914041	C	T	0.000257937	NA	NA	NA	NA
5	50984456	A	C	4.71581e-06	NA	NA	NA	NA
5	51023617	C	T	0.000111868	NA	NA	NA	NA
5	51040567	T	C	-3.95502e-05	NA	NA	NA	NA
5	51107638	A	G	0.000109281	NA	NA	NA	NA
5	51441223	C	A	9.68783e-06	NA	NA	NA	NA
5	51500378	A	T	4.71847e-05	NA	NA	NA	NA
5	51506462	A	AT	-6.2835e-05	NA	NA	NA	NA
5	51540115	A	T	-7.75225e-05	NA	NA	NA	NA
5	51639303	C	T	7.73737e-06	NA	NA	NA	NA
5	51674729	C	T	-0.000165088	NA	NA	NA	NA
5	51681966	A	G	0.000107552	NA	NA	NA	NA
5	51721778	G	A	NA	0.00283253	0.00250942	NA	NA
5	51746018	A	T	0.000370279	NA	NA	NA	NA
5	51762238	T	C	7.89195e-06	NA	NA	NA	NA
5	51776111	C	T	7.56628e-05	NA	NA	NA	NA
5	51787077	T	C	-2.36872e-06	NA	NA	NA	NA
5	51797093	A	G	0.000215606	NA	NA	NA	NA
5	51812732	A	G	NA	0.00486356	0.00495768	0.0067944	NA
5	51820457	T	G	0.0012772	NA	NA	NA	NA
5	51832151	C	T	3.03273e-05	NA	NA	NA	NA
5	51838372	G	A	5.89175e-05	NA	NA	NA	NA
5	51841856	C	T	0.000129841	NA	NA	NA	NA
5	51857185	C	T	0.000219669	NA	NA	NA	NA
5	51866792	T	C	8.88117e-05	NA	NA	NA	NA
5	51867783	A	G	4.66485e-05	NA	NA	NA	NA
5	51878288	T	C	-0.000747192	NA	NA	NA	NA
5	51884669	G	A	-0.000235481	NA	NA	NA	NA
5	51889344	G	A	1.07674e-05	NA	NA	NA	NA
5	51889521	AT	A	3.06585e-05	NA	NA	NA	NA
5	51905527	T	C	-0.000157238	NA	NA	NA	NA
5	51979238	T	C	5.19634e-06	NA	NA	NA	NA
5	52229494	A	G	-0.000169519	NA	NA	NA	NA
5	52246082	TA	T	0.00020801	NA	NA	NA	NA
5	52255809	G	A	8.2184e-06	NA	NA	NA	NA
5	52265743	C	T	-1.60697e-05	NA	NA	NA	NA
5	52347289	G	A	5.56875e-06	NA	NA	NA	NA
5	52355563	T	C	8.76374e-05	NA	NA	NA	NA
5	52371168	G	T	9.27802e-06	NA	NA	NA	NA
5	52404114	G	A	-0.000164442	NA	NA	NA	NA
5	52404184	T	C	0.00013687	NA	NA	NA	NA
5	52411810	T	G	1.07653e-05	NA	NA	NA	NA
5	52428778	A	T	1.11683e-05	NA	NA	NA	NA
5	52572393	T	C	0.00019808	NA	NA	NA	NA
5	52592290	T	A	2.8416e-05	NA	NA	NA	NA
5	52623219	G	A	-5.36014e-05	NA	NA	NA	NA
5	52623244	A	C	-0.00021858	NA	NA	NA	NA
5	52629570	T	A	-3.41744e-05	NA	NA	NA	NA
5	52654860	G	T	-0.000135774	NA	NA	NA	NA
5	52656250	A	G	NA	-0.00174678	-0.00155727	NA	NA
5	52683680	T	C	-8.02597e-05	NA	NA	NA	NA
5	52698103	G	A	-6.84455e-06	NA	NA	NA	NA
5	52716881	C	A	NA	0.000953037	NA	NA	NA
5	52729560	C	A	0.000103562	NA	NA	NA	NA
5	52765018	C	T	1.42379e-05	NA	NA	NA	NA
5	52825680	A	G	5.03434e-05	NA	NA	NA	NA
5	52849083	A	G	1.65142e-05	NA	NA	NA	NA
5	52888948	T	C	-8.50703e-05	NA	NA	NA	NA
5	52890215	G	T	-3.25501e-05	NA	NA	NA	NA
5	52906568	A	G	7.24089e-05	NA	NA	NA	NA
5	52909771	T	G	0.000330898	NA	NA	NA	NA
5	52930237	C	A	NA	0.00174542	NA	NA	NA
5	53050697	G	A	0.000158378	NA	NA	NA	NA
5	53051536	A	C	6.4492e-06	NA	NA	NA	NA
5	53114039	C	T	4.8403e-06	NA	NA	NA	NA
5	53120370	T	G	1.22364e-05	NA	NA	NA	NA
5	53126169	G	A	9.37801e-05	NA	NA	NA	NA
5	53204506	C	G	2.60322e-05	NA	NA	NA	NA
5	53357748	C	CA	0.000125234	NA	NA	NA	NA
5	53376341	G	A	1.81073e-05	NA	NA	NA	NA
5	53450416	A	G	0.000235496	NA	NA	NA	NA
5	53469501	C	A	NA	0.00180739	0.00166535	NA	NA
5	53475688	T	C	-6.42509e-05	NA	NA	NA	NA
5	53478061	A	G	-1.44125e-05	NA	NA	NA	NA
5	53482034	G	A	6.06377e-05	NA	NA	NA	NA
5	53482380	G	A	NA	-0.000993007	NA	NA	NA
5	53490072	C	T	-7.13496e-06	NA	NA	NA	NA
5	53628500	C	T	1.3425e-05	NA	NA	NA	NA
5	53786245	C	G	8.24693e-06	NA	NA	NA	NA
5	53810903	C	T	-7.17351e-06	NA	NA	NA	NA
5	53837022	G	A	-6.40995e-06	NA	NA	NA	NA
5	53838835	G	A	7.14164e-06	NA	NA	NA	NA
5	53844610	G	A	2.85765e-06	NA	NA	NA	NA
5	53860935	G	A	-8.2098e-06	NA	NA	NA	NA
5	53917541	G	A	-3.96357e-05	NA	NA	NA	NA
5	53947584	C	T	-1.24786e-05	NA	NA	NA	NA
5	53950784	A	G	-3.3201e-05	-0.00111975	NA	NA	NA
5	53960849	T	G	-8.29169e-05	NA	NA	NA	NA
5	53964286	T	A	-0.000164392	NA	NA	NA	NA
5	53976016	G	A	-5.75236e-06	NA	NA	NA	NA
5	53981989	C	G	-3.61111e-06	NA	NA	NA	NA
5	54143869	A	G	-6.57252e-06	NA	NA	NA	NA
5	54172232	C	A	-8.49904e-06	NA	NA	NA	NA
5	54325025	A	G	-5.92267e-06	NA	NA	NA	NA
5	54390669	C	T	-0.000155514	NA	NA	NA	NA
5	54398395	G	C	-8.14752e-05	NA	NA	NA	NA
5	54401767	A	G	-7.34597e-05	NA	NA	NA	NA
5	54461528	T	C	0.000263265	NA	NA	NA	NA
5	54467608	G	T	-9.32509e-06	NA	NA	NA	NA
5	54519730	A	C	NA	0.00104206	NA	NA	NA
5	54539073	C	T	-1.69173e-05	NA	NA	NA	NA
5	54550726	G	A	-5.72659e-05	NA	NA	NA	NA
5	54604431	C	T	-2.51856e-05	NA	NA	NA	NA
5	54625716	A	C	1.07346e-05	0.000220238	0.000262204	NA	NA
5	54635926	G	A	NA	-0.000676124	NA	NA	NA
5	54639611	C	CAT	-9.42036e-05	NA	NA	NA	NA
5	54712239	G	A	-7.6687e-06	NA	NA	NA	NA
5	54712640	T	A	-2.91219e-05	NA	NA	NA	NA
5	54764273	T	C	0.000130613	NA	NA	NA	NA
5	54771412	C	T	-2.58949e-05	NA	NA	NA	NA
5	54860512	G	A	0.00286423	NA	NA	NA	NA
5	54866675	C	T	7.68292e-06	NA	NA	NA	NA
5	54957787	C	T	5.08913e-05	NA	NA	NA	NA
5	54961984	C	A	-7.93104e-05	NA	NA	NA	NA
5	54963171	C	T	2.16856e-05	NA	NA	NA	NA
5	54967862	T	G	8.23786e-05	NA	NA	NA	NA
5	54993327	A	G	NA	-0.00213584	-0.00185753	NA	NA
5	54993878	C	A	-0.00100385	NA	NA	NA	NA
5	54996277	T	C	0.000182554	NA	NA	NA	NA
5	54998470	G	A	-0.000287591	NA	NA	NA	NA
5	55024102	TCAAAA	T	-1.42216e-05	NA	NA	NA	NA
5	55034175	G	C	-0.000370217	NA	NA	NA	NA
5	55055768	G	A	1.25742e-05	NA	NA	NA	NA
5	55112678	A	G	1.78615e-05	NA	NA	NA	NA
5	55114271	G	A	7.57499e-06	0.00156097	0.00156211	NA	NA
5	55117714	C	T	-2.13792e-06	NA	NA	NA	NA
5	55137565	G	A	NA	-0.00504801	-0.00510773	-0.00852814	NA
5	55152425	G	A	-1.87974e-05	NA	NA	NA	NA
5	55180728	G	A	-0.0535537	NA	NA	NA	-0.0666
5	55183599	A	C	-3.56026e-06	NA	NA	NA	NA
5	55192996	G	A	NA	-0.00109124	NA	NA	NA
5	55194599	T	C	1.97992e-05	NA	NA	NA	NA
5	55195261	G	A	NA	-0.00211887	-0.00234628	NA	NA
5	55199200	A	G	3.03918e-06	NA	NA	NA	NA
5	55205437	T	C	-4.42482e-05	NA	NA	NA	NA
5	55206976	A	G	-1.81983e-05	NA	NA	NA	NA
5	55214400	C	G	-5.95943e-07	NA	NA	NA	NA
5	55220924	C	G	-4.52339e-06	NA	NA	NA	NA
5	55224983	A	T	-1.54265e-05	NA	NA	NA	NA
5	55227592	A	G	NA	0.00323232	0.00296119	0.00402638	NA
5	55228788	C	A	NA	0.000737521	NA	NA	NA
5	55234387	G	A	3.44321e-05	NA	NA	NA	NA
5	55236921	G	A	9.97716e-06	NA	NA	NA	NA
5	55338984	T	C	7.22501e-06	NA	NA	NA	NA
5	55505568	C	T	3.50346e-06	NA	NA	NA	NA
5	55550356	G	A	-1.96773e-05	NA	NA	NA	NA
5	55551147	G	A	0.000283832	NA	NA	NA	NA
5	55563824	A	G	5.3244e-06	NA	NA	NA	NA
5	55564410	C	T	-2.5727e-07	NA	NA	NA	NA
5	55566785	G	A	-2.55522e-05	NA	NA	NA	NA
5	55569723	T	C	0.000120709	NA	NA	NA	NA
5	55571494	G	A	-1.25593e-05	NA	NA	NA	NA
5	55605241	C	G	-1.22526e-05	NA	NA	NA	NA
5	55680228	G	T	-1.79945e-05	NA	NA	NA	NA
5	55738462	G	C	-1.50161e-05	NA	NA	NA	NA
5	55759472	A	G	-3.01167e-05	NA	NA	NA	NA
5	55777236	A	T	-7.26559e-06	NA	NA	NA	NA
5	55827631	C	T	1.61709e-05	NA	NA	NA	NA
5	55915032	A	G	-4.05659e-06	NA	NA	NA	NA
5	55931111	C	T	1.39894e-05	NA	NA	NA	NA
5	55955395	T	C	6.49157e-05	NA	NA	NA	NA
5	55963059	G	A	1.60825e-05	NA	NA	NA	NA
5	55975793	A	G	NA	0.00108455	NA	NA	NA
5	56002665	T	C	0.000141685	NA	NA	NA	NA
5	56005366	T	C	-8.99081e-05	NA	NA	NA	NA
5	56047750	G	C	5.41271e-05	NA	NA	NA	NA
5	56144903	G	A	2.70711e-05	NA	NA	NA	NA
5	56198410	C	T	8.82212e-05	NA	NA	NA	NA
5	56252487	G	A	2.77054e-05	NA	NA	NA	NA
5	56284396	C	G	2.245e-05	NA	NA	NA	NA
5	56373909	G	C	7.42661e-05	NA	NA	NA	NA
5	56379748	T	C	4.4502e-05	NA	NA	NA	NA
5	56381627	C	T	1.393e-05	NA	NA	NA	NA
5	56413436	G	A	-1.42471e-05	NA	NA	NA	NA
5	56458904	C	T	-3.96999e-05	NA	NA	NA	NA
5	56463550	G	A	-1.78526e-05	NA	NA	NA	NA
5	56465392	G	A	-0.000101286	-0.00116202	-0.00117128	NA	NA
5	56482794	A	T	-0.000323355	NA	NA	NA	NA
5	56484504	A	G	-0.000519142	-0.00335025	-0.00311498	-0.00459373	NA
5	56484561	C	T	-3.74116e-05	NA	NA	NA	NA
5	56491486	G	C	7.24363e-05	NA	NA	NA	NA
5	56504851	G	C	-2.90766e-05	NA	NA	NA	NA
5	56522266	T	C	-4.24953e-05	NA	NA	NA	NA
5	56523475	G	T	-7.64754e-05	NA	NA	NA	NA
5	56532253	C	T	0.000152999	NA	NA	NA	NA
5	56548068	C	T	-2.84458e-05	NA	NA	NA	NA
5	56641095	A	G	3.73248e-05	0.00114048	NA	NA	NA
5	56673932	T	G	0.000111873	NA	NA	NA	NA
5	56682287	G	A	6.40271e-05	0.00161885	0.00162543	NA	NA
5	56683302	A	C	-6.67301e-05	NA	NA	NA	NA
5	56687830	T	C	8.96706e-05	NA	NA	NA	NA
5	56690141	TTGC	T	1.63601e-05	NA	NA	NA	NA
5	56705536	G	A	5.16792e-05	0.00135628	0.00178297	NA	NA
5	56745005	C	T	-0.000156304	NA	NA	NA	NA
5	56750169	T	A	-5.58618e-06	NA	NA	NA	NA
5	56757711	G	A	0.00110729	NA	NA	NA	NA
5	56787462	C	A	6.64898e-05	NA	NA	NA	NA
5	56839219	C	T	3.6833e-05	NA	NA	NA	NA
5	56850170	G	A	NA	0.00202172	0.00215342	NA	NA
5	56913261	C	T	0.000308834	NA	NA	NA	NA
5	56937714	G	A	NA	-0.00127152	-0.00146735	NA	NA
5	56950449	A	AAAC	-9.87181e-05	NA	NA	NA	NA
5	56973929	C	CT	-7.35651e-05	NA	NA	NA	NA
5	56993646	C	A	NA	0.00151979	0.00139237	NA	NA
5	56994108	C	G	NA	0.00223789	0.00205487	NA	NA
5	56995174	A	T	0.000198748	NA	NA	NA	NA
5	56995779	G	A	1.22023e-05	0.000366782	0.000325339	NA	NA
5	57009860	T	C	6.16756e-05	NA	NA	NA	NA
5	57018265	A	G	2.91729e-05	NA	NA	NA	NA
5	57018493	T	C	0.00014273	NA	NA	NA	NA
5	57018671	T	C	0.000216101	NA	NA	NA	NA
5	57020136	C	T	-6.74985e-05	NA	NA	NA	NA
5	57037445	G	A	5.55262e-06	NA	NA	NA	NA
5	57041385	A	G	1.44464e-05	NA	NA	NA	NA
5	57101471	A	T	-5.89439e-06	NA	NA	NA	NA
5	57103300	C	T	0.000147033	NA	NA	NA	NA
5	57153955	T	A	0.00148551	NA	NA	NA	NA
5	57175060	C	G	NA	-0.00215849	-0.00206176	-0.0031488	NA
5	57238565	T	A	9.80578e-05	NA	NA	NA	NA
5	57265281	T	C	-0.000967032	NA	NA	NA	NA
5	57271667	A	C	-1.10788e-05	NA	NA	NA	NA
5	57278352	A	G	NA	0.00116764	NA	NA	NA
5	57291782	G	A	NA	-0.004403	-0.00438265	-0.00580891	NA
5	57299435	C	T	-0.000198382	NA	NA	NA	NA
5	57318618	A	T	6.83352e-06	NA	NA	NA	NA
5	57418853	AG	A	-8.79146e-06	NA	NA	NA	NA
5	57434673	G	A	6.5477e-05	NA	NA	NA	NA
5	57506397	G	A	0.000154714	0.00118416	0.00127759	NA	NA
5	57537138	CTTG	C	2.29486e-05	NA	NA	NA	NA
5	57572231	G	A	-4.18066e-06	NA	NA	NA	NA
5	57643311	G	A	-1.46626e-05	NA	NA	NA	NA
5	57772942	G	A	-0.000985296	NA	NA	NA	NA
5	57844806	A	T	-2.9294e-05	NA	NA	NA	NA
5	57847042	C	T	-8.59452e-06	NA	NA	NA	NA
5	57869071	T	G	-2.40932e-05	NA	NA	NA	NA
5	57874737	G	C	-6.68677e-05	-0.000311809	-0.000349127	NA	NA
5	58023707	T	C	-2.70451e-05	NA	NA	NA	NA
5	58045223	A	G	-3.82217e-05	NA	NA	NA	NA
5	58049390	A	T	1.17723e-05	NA	NA	NA	NA
5	58051227	G	A	1.51991e-05	NA	NA	NA	NA
5	58055773	A	G	0.000323056	NA	NA	NA	NA
5	58057532	A	C	1.55685e-05	NA	NA	NA	NA
5	58068779	T	G	8.52359e-05	NA	NA	NA	NA
5	58078515	C	A	NA	-0.00143697	-0.00128172	NA	NA
5	58085144	T	A	-0.000102414	NA	NA	NA	NA
5	58091889	G	A	1.20264e-05	NA	NA	NA	NA
5	58126678	A	G	-1.0587e-05	NA	NA	NA	NA
5	58135882	T	C	-0.00338973	NA	NA	NA	NA
5	58142381	T	C	2.5908e-05	NA	NA	NA	NA
5	58166203	C	T	1.15934e-05	NA	NA	NA	NA
5	58166494	T	C	1.61426e-05	NA	NA	NA	NA
5	58167968	C	T	8.67698e-05	NA	NA	NA	NA
5	58178488	C	T	-2.26079e-05	NA	NA	NA	NA
5	58182491	A	G	NA	0.00114851	NA	NA	NA
5	58184188	T	C	8.13927e-05	NA	NA	NA	NA
5	58195821	G	T	-0.000103517	NA	NA	NA	NA
5	58219174	T	G	-5.93363e-05	NA	NA	NA	NA
5	58232059	T	A	0.000111753	NA	NA	NA	NA
5	58240078	G	A	9.68369e-06	NA	NA	NA	NA
5	58269278	T	C	3.42686e-05	NA	NA	NA	NA
5	58276339	G	GTTTTT	4.63368e-05	NA	NA	NA	NA
5	58282210	A	G	NA	0.00107656	NA	NA	NA
5	58296935	T	A	0.000133085	NA	NA	NA	NA
5	58312449	G	A	-6.22149e-05	NA	NA	NA	NA
5	58314242	G	C	0.000283551	NA	NA	NA	NA
5	58321786	CTG	C	-7.50955e-05	NA	NA	NA	NA
5	58323326	G	C	0.00015354	NA	NA	NA	NA
5	58324214	C	A	2.35057e-05	NA	NA	NA	NA
5	58329935	G	A	1.45082e-05	NA	NA	NA	NA
5	58334394	G	A	0.000240903	0.00216947	0.00236403	NA	NA
5	58335641	T	C	-0.000143042	NA	NA	NA	NA
5	58340287	A	G	NA	-0.00147892	-0.0013138	NA	NA
5	58437381	C	T	8.47643e-06	NA	NA	NA	NA
5	58475034	C	A	1.80028e-05	NA	NA	NA	NA
5	58481193	G	A	0.000463489	NA	NA	NA	NA
5	58570395	T	A	-8.79467e-05	NA	NA	NA	NA
5	58610321	T	C	-0.000354375	NA	NA	NA	NA
5	58614470	G	A	NA	-0.00151729	-0.00148002	NA	NA
5	58619864	C	CT	-0.000755173	NA	NA	NA	NA
5	58623615	T	A	-0.00015691	-0.00182747	-0.00169879	NA	NA
5	58630043	G	A	NA	-0.00190588	-0.00214854	NA	NA
5	58639170	C	T	2.56556e-05	NA	NA	NA	NA
5	58641527	A	T	1.20889e-05	NA	NA	NA	NA
5	58647800	A	G	6.79397e-05	NA	NA	NA	NA
5	58669405	T	G	-0.00138158	NA	NA	NA	NA
5	58675266	G	A	2.83146e-05	NA	NA	NA	NA
5	58677026	A	G	NA	0.00134977	0.00148159	NA	NA
5	58731656	A	G	-0.000165854	-0.000875312	-0.000841663	NA	NA
5	58754356	TG	T	-3.69405e-05	NA	NA	NA	NA
5	58818914	T	G	9.49883e-06	NA	NA	NA	NA
5	58915613	C	A	1.13813e-05	NA	NA	NA	NA
5	59036380	A	G	5.29004e-06	NA	NA	NA	NA
5	59086576	A	G	5.06376e-05	NA	NA	NA	NA
5	59087347	A	T	6.16145e-06	NA	NA	NA	NA
5	59127603	CCACCCCCCCACCCCCCACCT	C	-0.000158637	NA	NA	NA	NA
5	59232669	G	T	-4.08892e-05	NA	NA	NA	NA
5	59306449	CTTTTG	C	-5.42101e-06	NA	NA	NA	NA
5	59308057	T	C	-7.25501e-05	NA	NA	NA	NA
5	59340275	G	A	2.74097e-05	0.000852699	NA	NA	NA
5	59415665	G	T	4.29765e-05	NA	NA	NA	NA
5	59420007	G	A	-0.000151966	-0.000915524	-0.000906034	NA	NA
5	59426348	C	T	-0.000121568	NA	NA	NA	NA
5	59471045	C	A	-6.32672e-06	NA	NA	NA	NA
5	59474497	C	A	NA	-0.00132471	NA	NA	NA
5	59480396	G	A	8.99276e-05	NA	NA	NA	NA
5	59485818	A	T	6.53994e-05	NA	NA	NA	NA
5	59501794	G	T	1.87188e-05	NA	NA	NA	NA
5	59542034	T	A	2.41021e-05	NA	NA	NA	NA
5	59588038	G	A	-6.06083e-06	NA	NA	NA	NA
5	59597974	T	C	8.83675e-05	NA	NA	NA	NA
5	60454100	G	A	9.62268e-06	NA	NA	NA	NA
5	60527964	C	T	-0.000140184	NA	NA	NA	NA
5	60531386	G	A	-3.85375e-05	NA	NA	NA	NA
5	60558327	C	T	-4.33795e-05	NA	NA	NA	NA
5	60561477	G	C	-7.78576e-05	NA	NA	NA	NA
5	60563041	T	G	-0.000102041	NA	NA	NA	NA
5	60715695	C	T	-4.34367e-05	NA	NA	NA	NA
5	60750769	C	T	-9.09684e-05	NA	NA	NA	NA
5	60833186	T	C	-2.04125e-05	NA	NA	NA	NA
5	60855954	C	T	4.9792e-06	NA	NA	NA	NA
5	61040177	A	G	0.000118928	NA	NA	NA	NA
5	61873892	T	C	1.41868e-05	NA	NA	NA	NA
5	61878875	C	A	1.40167e-05	NA	NA	NA	NA
5	61930269	G	A	-6.76634e-05	NA	NA	NA	NA
5	61953046	T	G	7.54389e-05	NA	NA	NA	NA
5	61970595	C	T	-6.43125e-05	NA	NA	NA	NA
5	61980299	G	A	3.72937e-06	NA	NA	NA	NA
5	62132550	C	T	7.62171e-06	NA	NA	NA	NA
5	62672436	A	T	-9.551e-05	NA	NA	NA	NA
5	62681802	A	C	NA	-0.00161152	-0.00170242	NA	NA
5	62687130	C	A	-1.22338e-05	NA	NA	NA	NA
5	62692027	T	C	-0.000261155	NA	NA	NA	NA
5	62774132	T	A	-6.55665e-06	NA	NA	NA	NA
5	62797160	C	A	8.14726e-06	NA	NA	NA	NA
5	62825325	C	A	-1.43507e-05	NA	NA	NA	NA
5	63242492	T	C	9.64531e-06	NA	NA	NA	NA
5	63247373	G	A	-4.60992e-06	NA	NA	NA	NA
5	63331256	T	G	-3.02755e-05	NA	NA	NA	NA
5	63610186	A	G	9.07731e-06	NA	NA	NA	NA
5	63782636	G	A	-8.25918e-05	NA	NA	NA	NA
5	64557478	C	G	9.54351e-06	NA	NA	NA	NA
5	64577135	G	A	-0.000102879	-0.00137642	-0.00135199	NA	NA
5	64581498	A	G	-0.000465499	-0.00277018	-0.00317808	NA	NA
5	64593727	G	C	0.000211342	NA	NA	NA	NA
5	64611074	A	C	9.15472e-05	0.00121938	NA	NA	NA
5	64614133	A	G	-7.11976e-05	NA	NA	NA	NA
5	64905689	A	G	6.02924e-06	NA	NA	NA	NA
5	64909209	G	A	-0.000464054	NA	NA	NA	NA
5	65009085	C	T	3.94071e-06	NA	NA	NA	NA
5	65035407	G	T	-6.28845e-05	NA	NA	NA	NA
5	65150921	G	T	-5.07507e-06	NA	NA	NA	NA
5	65645040	T	C	-1.14524e-05	NA	NA	NA	NA
5	65840827	T	C	-2.79925e-06	NA	NA	NA	NA
5	65962639	C	T	-2.059e-05	NA	NA	NA	NA
5	66040767	A	G	8.18144e-06	NA	NA	NA	NA
5	66077727	CTCTT	C	-3.04546e-06	NA	NA	NA	NA
5	66218758	C	G	-8.53632e-06	NA	NA	NA	NA
5	66312735	GA	G	7.0048e-05	NA	NA	NA	NA
5	66320768	A	G	-0.00299297	NA	NA	NA	NA
5	66326687	T	A	NA	0.00179886	0.00205298	NA	NA
5	66347027	A	C	NA	-0.00146479	-0.0017241	NA	NA
5	66351622	G	A	-6.79551e-05	NA	NA	NA	NA
5	66357076	C	T	-2.32106e-05	NA	NA	NA	NA
5	66357243	A	G	-6.53713e-05	NA	NA	NA	NA
5	66416697	T	A	-0.000133459	NA	NA	NA	NA
5	66437230	C	A	-0.000148817	NA	NA	NA	NA
5	66446232	T	A	3.35292e-05	NA	NA	NA	NA
5	66449103	G	A	0.000103121	NA	NA	NA	NA
5	66477732	T	C	-3.96737e-06	NA	NA	NA	NA
5	66481977	A	C	-5.31907e-05	NA	NA	NA	NA
5	66493536	G	A	NA	-0.00176441	-0.00169195	NA	NA
5	66494839	G	A	-5.10595e-05	NA	NA	NA	NA
5	66502639	C	T	4.29351e-06	NA	NA	NA	NA
5	66507540	A	G	-6.08582e-05	NA	NA	NA	NA
5	66556820	A	C	0.000233619	NA	NA	NA	NA
5	66580789	G	C	-0.000171769	NA	NA	NA	NA
5	66640587	G	A	9.21761e-05	NA	NA	NA	NA
5	66650990	C	G	8.2562e-05	NA	NA	NA	NA
5	66680884	G	A	0.000246549	NA	NA	NA	NA
5	66707256	G	A	-0.000101296	-0.000419917	-0.000429773	NA	NA
5	66722688	T	C	-7.47382e-05	NA	NA	NA	NA
5	66823620	G	C	2.9534e-05	NA	NA	NA	NA
5	66827262	G	C	1.54827e-05	0.000539537	NA	NA	NA
5	66879669	C	T	-9.12563e-05	NA	NA	NA	NA
5	66977527	G	T	0.000365797	NA	NA	NA	NA
5	66982345	G	A	4.2775e-06	0.000257571	0.000237329	NA	NA
5	67090002	G	A	-3.39716e-05	NA	NA	NA	NA
5	67205012	A	T	-1.75275e-05	NA	NA	NA	NA
5	67208946	T	C	-2.08537e-05	NA	NA	NA	NA
5	67530143	G	T	-3.41705e-06	NA	NA	NA	NA
5	67734736	C	T	-7.79479e-06	NA	NA	NA	NA
5	67930431	C	T	8.39424e-06	NA	NA	NA	NA
5	67931331	A	T	0.000128486	NA	NA	NA	NA
5	67956137	T	C	4.62828e-06	NA	NA	NA	NA
5	68064499	C	A	-3.08222e-05	NA	NA	NA	NA
5	68064915	G	C	-2.12249e-05	NA	NA	NA	NA
5	68201434	G	A	-6.10395e-05	NA	NA	NA	NA
5	68459879	C	T	-0.000188865	NA	NA	NA	NA
5	68462034	C	T	-3.35774e-05	NA	NA	NA	NA
5	68477879	A	G	NA	-0.00101077	NA	NA	NA
5	68481191	A	G	2.5565e-05	NA	NA	NA	NA
5	68504882	A	G	6.05286e-06	NA	NA	NA	NA
5	68523757	A	G	NA	0.0018797	0.00182562	NA	NA
5	68535994	A	G	0.000257746	NA	NA	NA	NA
5	68751545	A	G	4.87436e-05	NA	NA	NA	NA
5	68752060	C	T	9.60122e-05	NA	NA	NA	NA
5	68846580	G	A	-9.49561e-05	NA	NA	NA	NA
5	68851740	A	G	3.79707e-06	NA	NA	NA	NA
5	68912929	T	G	8.89248e-06	NA	NA	NA	NA
5	69070630	C	T	-5.95464e-05	NA	NA	NA	NA
5	69078164	G	A	-8.20415e-05	NA	NA	NA	NA
5	69091815	G	C	2.78433e-05	NA	NA	NA	NA
5	69106114	C	T	6.67521e-05	NA	NA	NA	NA
5	69130485	G	A	0.000104245	NA	NA	NA	NA
5	69183922	C	G	3.58148e-05	NA	NA	NA	NA
5	69245181	C	T	4.20667e-06	NA	NA	NA	NA
5	69414057	G	A	5.8322e-06	NA	NA	NA	NA
5	71655550	A	G	-1.44431e-05	NA	NA	NA	NA
5	71688596	T	C	0.000202191	NA	NA	NA	NA
5	71698087	A	G	NA	0.00206174	0.00210202	NA	NA
5	71698939	C	T	0.000205257	NA	NA	NA	NA
5	71719119	A	G	7.89638e-05	NA	NA	NA	NA
5	71722230	T	C	6.15741e-05	NA	NA	NA	NA
5	71758477	G	A	NA	-0.000882683	-0.00082985	NA	NA
5	71766199	C	T	-0.0002565	NA	NA	NA	NA
5	71836578	G	T	6.05886e-06	NA	NA	NA	NA
5	71839261	C	G	4.89722e-06	NA	NA	NA	NA
5	71879296	T	A	2.83653e-05	NA	NA	NA	NA
5	71990173	G	T	1.53919e-05	NA	NA	NA	NA
5	72031218	C	T	-5.52073e-06	NA	NA	NA	NA
5	72165662	T	C	7.62769e-06	NA	NA	NA	NA
5	72229809	C	T	1.03185e-05	NA	NA	NA	NA
5	72309478	G	A	-3.26947e-06	NA	NA	NA	NA
5	72448541	T	A	8.61034e-05	NA	NA	NA	NA
5	72449564	T	C	0.0001916	NA	NA	NA	NA
5	72487583	C	G	5.37447e-05	NA	NA	NA	NA
5	72513219	C	A	NA	0.000977664	NA	NA	NA
5	72854368	C	T	-5.60877e-05	NA	NA	NA	NA
5	72925971	G	A	-2.88882e-05	NA	NA	NA	NA
5	73096116	C	T	2.64035e-05	NA	NA	NA	NA
5	73145195	C	T	9.90001e-06	NA	NA	NA	NA
5	73160166	C	T	1.14483e-05	NA	NA	NA	NA
5	73302909	T	C	0.000112763	NA	NA	NA	NA
5	73329446	T	C	1.04334e-05	NA	NA	NA	NA
5	73349612	G	C	-6.4963e-05	NA	NA	NA	NA
5	73363146	C	T	-9.41255e-05	NA	NA	NA	NA
5	73364958	G	A	NA	-0.00221741	-0.00211661	NA	NA
5	73447055	T	C	-6.45877e-05	NA	NA	NA	NA
5	73470403	G	A	-0.000101325	NA	NA	NA	NA
5	73503447	A	G	-2.01366e-05	NA	NA	NA	NA
5	73522776	T	C	-6.9305e-05	NA	NA	NA	NA
5	73524834	C	T	-5.79903e-05	NA	NA	NA	NA
5	73572035	G	A	1.8282e-05	NA	NA	NA	NA
5	73593795	T	G	-4.45961e-05	NA	NA	NA	NA
5	73637230	A	C	NA	-0.000697755	NA	NA	NA
5	73644276	C	T	-0.000140806	NA	NA	NA	NA
5	73671355	C	T	-6.24775e-06	NA	NA	NA	NA
5	73691585	C	T	0.00014013	NA	NA	NA	NA
5	73719342	C	T	6.6132e-06	NA	NA	NA	NA
5	73741248	A	C	-0.000235373	-0.00378583	-0.00323171	NA	NA
5	73750464	C	T	-5.35233e-05	NA	NA	NA	NA
5	73766160	A	C	7.02899e-05	NA	NA	NA	NA
5	73773429	A	G	-7.85941e-06	NA	NA	NA	NA
5	73773756	A	G	-7.22131e-05	NA	NA	NA	NA
5	73779565	T	C	-8.18956e-06	NA	NA	NA	NA
5	73787358	T	C	-6.24915e-05	NA	NA	NA	NA
5	73794114	A	G	8.60833e-05	NA	NA	NA	NA
5	73800322	G	A	-8.24423e-06	NA	NA	NA	NA
5	73802245	TAAG	T	-4.87963e-05	NA	NA	NA	NA
5	73809450	G	A	0.000307473	NA	NA	NA	NA
5	73812728	G	A	9.53739e-05	NA	NA	NA	NA
5	73812933	A	T	0.000321907	NA	NA	NA	NA
5	73817825	T	C	-6.09311e-05	NA	NA	NA	NA
5	73821701	A	G	0.000241254	NA	NA	NA	NA
5	73837694	G	A	-4.80431e-05	NA	NA	NA	NA
5	73845848	C	G	1.57517e-05	NA	NA	NA	NA
5	73847543	G	A	-0.000134912	NA	NA	NA	NA
5	73849630	C	CTT	-9.16085e-05	NA	NA	NA	NA
5	73866806	G	A	1.69059e-05	NA	NA	NA	NA
5	73879120	G	A	-7.31638e-05	NA	NA	NA	NA
5	73925207	G	C	-2.96712e-05	NA	NA	NA	NA
5	73928853	G	A	-9.81153e-05	NA	NA	NA	NA
5	73932281	C	A	NA	-0.000608063	NA	NA	NA
5	73944262	T	C	-7.54375e-05	NA	NA	NA	NA
5	73989952	C	A	4.26234e-05	NA	NA	NA	NA
5	73994093	A	C	1.02702e-05	NA	NA	NA	NA
5	74080972	A	G	1.33577e-05	NA	NA	NA	NA
5	74128265	C	A	0.000163291	NA	NA	NA	NA
5	74141438	A	T	0.000260004	NA	NA	NA	NA
5	74142659	T	C	7.13178e-05	NA	NA	NA	NA
5	74189785	G	T	-2.22089e-05	NA	NA	NA	NA
5	74207696	C	T	2.50284e-05	NA	NA	NA	NA
5	74226129	A	G	3.30977e-05	NA	NA	NA	NA
5	74229078	A	G	-0.000112304	-0.00183773	-0.00190644	NA	NA
5	74246184	G	A	6.00697e-05	NA	NA	NA	NA
5	74247115	T	C	-6.3464e-05	NA	NA	NA	NA
5	74269685	A	G	4.85219e-06	NA	NA	NA	NA
5	74390483	G	A	5.26362e-06	NA	NA	NA	NA
5	74470652	T	C	2.23581e-05	NA	NA	NA	NA
5	74473622	T	C	1.65332e-05	NA	NA	NA	NA
5	74509021	A	AC	4.96363e-05	NA	NA	NA	NA
5	74587011	G	A	-4.65222e-05	NA	NA	NA	NA
5	74806256	G	A	3.68953e-06	NA	NA	NA	NA
5	74813868	C	A	-1.39442e-05	NA	NA	NA	NA
5	74973899	C	A	NA	0.000997603	NA	NA	NA
5	74996044	A	G	2.83974e-05	NA	NA	NA	NA
5	74999932	A	C	4.17371e-05	NA	NA	NA	NA
5	75002361	G	A	6.95649e-05	NA	NA	NA	NA
5	75003121	G	A	2.7444e-05	NA	NA	NA	NA
5	75052538	C	CA	-9.0742e-06	NA	NA	NA	NA
5	75053805	G	A	0.00140459	NA	NA	NA	NA
5	75054710	G	A	4.73362e-05	NA	NA	NA	NA
5	75056790	T	A	3.22496e-05	NA	NA	NA	NA
5	75074544	C	G	3.05141e-05	NA	NA	NA	NA
5	75252815	T	A	2.6988e-06	NA	NA	NA	NA
5	75266204	C	G	5.38712e-05	0.00186425	0.0015224	NA	NA
5	75308917	G	A	0.000138265	NA	NA	NA	NA
5	75398039	A	T	8.26719e-06	NA	NA	NA	NA
5	75656076	G	A	8.74878e-05	NA	NA	NA	NA
5	75658541	T	C	0.000934038	NA	NA	NA	NA
5	75671697	ATT	A	0.00137061	NA	NA	NA	NA
5	75673616	CTGT	C	3.30472e-05	NA	NA	NA	NA
5	75675025	G	A	NA	0.00220514	0.00240027	NA	NA
5	75678715	T	C	0.000158061	NA	NA	NA	NA
5	75685328	G	A	1.5876e-05	0.000327126	0.000289528	NA	NA
5	75696024	A	C	2.29259e-05	NA	NA	NA	NA
5	75713486	A	T	NA	0.0007137	NA	NA	NA
5	75719767	A	G	6.00029e-05	NA	NA	NA	NA
5	75724198	T	G	3.47228e-05	NA	NA	NA	NA
5	75733533	G	A	-7.57059e-06	NA	NA	NA	NA
5	75743171	G	A	2.58212e-05	NA	NA	NA	NA
5	75762968	A	G	5.98954e-06	NA	NA	NA	NA
5	75870971	C	T	9.61068e-06	NA	NA	NA	NA
5	75920178	G	A	1.12145e-05	NA	NA	NA	NA
5	76136049	G	A	1.17068e-05	NA	NA	NA	NA
5	76151343	T	C	2.13147e-05	NA	NA	NA	NA
5	76196160	T	C	1.08307e-05	NA	NA	NA	NA
5	76297886	G	A	-1.54733e-05	NA	NA	NA	NA
5	76378396	A	G	6.20444e-06	NA	NA	NA	NA
5	76378733	C	T	5.55518e-05	NA	NA	NA	NA
5	76530557	GT	G	-3.38004e-05	NA	NA	NA	NA
5	76593305	C	G	2.38391e-05	NA	NA	NA	NA
5	76630023	A	G	8.18887e-06	NA	NA	NA	NA
5	76687886	C	T	4.32029e-05	NA	NA	NA	NA
5	76696429	C	A	2.82026e-05	NA	NA	NA	NA
5	76722516	CT	C	3.76878e-05	NA	NA	NA	NA
5	76738017	A	G	-2.75992e-05	NA	NA	NA	NA
5	76830263	T	A	2.799e-06	NA	NA	NA	NA
5	76846442	G	T	9.72414e-06	NA	NA	NA	NA
5	76897451	T	A	6.97906e-06	NA	NA	NA	NA
5	76916780	A	G	-8.37762e-06	NA	NA	NA	NA
5	76935586	C	T	6.41087e-06	NA	NA	NA	NA
5	76964919	C	T	-1.40323e-05	NA	NA	NA	NA
5	77035624	G	A	0.000132554	NA	NA	NA	NA
5	77051392	C	T	-6.72823e-06	NA	NA	NA	NA
5	77103348	A	G	-4.00718e-05	NA	NA	NA	NA
5	77235313	T	A	-0.000124525	NA	NA	NA	NA
5	77244172	T	C	-0.000166565	NA	NA	NA	NA
5	77249365	A	T	1.94492e-05	NA	NA	NA	NA
5	77273074	G	A	-0.000117136	NA	NA	NA	NA
5	77310820	A	G	-2.99047e-05	NA	NA	NA	NA
5	77317086	G	A	-4.7571e-05	NA	NA	NA	NA
5	77317764	A	G	5.92438e-05	NA	NA	NA	NA
5	77321022	AT	A	0.0001882	NA	NA	NA	NA
5	77379423	A	T	8.5852e-05	NA	NA	NA	NA
5	77422051	T	G	8.41288e-06	NA	NA	NA	NA
5	77431040	A	C	-2.52171e-05	NA	NA	NA	NA
5	77435058	G	A	-3.13889e-05	NA	NA	NA	NA
5	77468485	A	G	-1.62792e-05	NA	NA	NA	NA
5	77471497	T	G	3.41151e-05	NA	NA	NA	NA
5	77482361	C	T	3.65697e-06	NA	NA	NA	NA
5	77580081	G	T	-5.18967e-06	NA	NA	NA	NA
5	77596180	A	G	3.08696e-05	NA	NA	NA	NA
5	77596382	G	A	5.10811e-05	NA	NA	NA	NA
5	77597060	C	T	0.000231399	NA	NA	NA	NA
5	77625329	T	C	6.17903e-05	NA	NA	NA	NA
5	77840080	T	A	-1.88125e-05	NA	NA	NA	NA
5	77861059	T	C	-0.000205918	NA	NA	NA	NA
5	77869637	A	G	-3.41292e-05	NA	NA	NA	NA
5	77874596	A	G	-0.000814281	NA	NA	NA	NA
5	77877051	A	G	-5.53651e-05	NA	NA	NA	NA
5	77893053	C	T	7.01294e-05	NA	NA	NA	NA
5	77987159	A	G	0.000101126	NA	NA	NA	NA
5	77995066	C	T	-9.1706e-06	NA	NA	NA	NA
5	78039191	G	T	7.31182e-06	NA	NA	NA	NA
5	78156719	T	C	7.54322e-06	NA	NA	NA	NA
5	78335030	G	A	-2.48059e-05	-0.00125731	NA	NA	NA
5	78345184	T	C	8.78326e-05	NA	NA	NA	NA
5	78349960	T	C	-1.80255e-05	NA	NA	NA	NA
5	78481225	T	G	3.37383e-06	NA	NA	NA	NA
5	78537787	A	G	6.2071e-05	NA	NA	NA	NA
5	78695745	C	T	-3.1235e-05	NA	NA	NA	NA
5	78696732	T	C	-5.10314e-05	NA	NA	NA	NA
5	78702963	A	C	NA	-0.00151217	NA	NA	NA
5	78703958	A	C	-8.75041e-05	NA	NA	NA	NA
5	78714066	A	C	-0.000102826	NA	NA	NA	NA
5	78723148	G	A	-9.01408e-05	NA	NA	NA	NA
5	78817484	G	A	-5.22395e-06	NA	NA	NA	NA
5	78835864	G	A	0.000135274	NA	NA	NA	NA
5	78877650	A	G	-2.28831e-05	NA	NA	NA	NA
5	78887648	A	G	0.000143463	NA	NA	NA	NA
5	78887882	G	C	3.0361e-06	NA	NA	NA	NA
5	78918028	T	G	6.54531e-05	NA	NA	NA	NA
5	78928508	G	T	0.000275604	NA	NA	NA	NA
5	78932376	A	G	NA	0.00135018	NA	NA	NA
5	78958428	G	A	-7.3873e-06	NA	NA	NA	NA
5	78962854	C	T	-2.41259e-05	NA	NA	NA	NA
5	78970805	G	A	7.4715e-05	NA	NA	NA	NA
5	78999491	C	T	6.46942e-06	NA	NA	NA	NA
5	79029672	TA	T	6.13273e-05	NA	NA	NA	NA
5	79047410	C	A	5.03239e-06	NA	NA	NA	NA
5	79074941	G	A	-1.00004e-05	-0.000340028	NA	NA	NA
5	79108297	C	T	-2.46284e-05	NA	NA	NA	NA
5	79117792	G	A	-1.07609e-05	-0.000422989	NA	NA	NA
5	79118362	A	G	-0.000145002	NA	NA	NA	NA
5	79126136	G	A	NA	-0.00114777	NA	NA	NA
5	79126747	A	T	-4.66203e-05	NA	NA	NA	NA
5	79131385	T	A	NA	-0.00151666	-0.00160213	NA	NA
5	79145480	G	A	9.267e-05	NA	NA	NA	NA
5	79156147	C	T	-7.03119e-06	NA	NA	NA	NA
5	79185501	GA	G	3.95573e-06	NA	NA	NA	NA
5	79199605	G	A	9.21606e-06	NA	NA	NA	NA
5	79331422	GA	G	3.42758e-05	NA	NA	NA	NA
5	79334782	G	A	-9.14489e-05	-0.00173731	-0.00209313	NA	NA
5	79335331	A	T	1.16657e-05	NA	NA	NA	NA
5	79456256	C	T	-1.66592e-05	NA	NA	NA	NA
5	79503340	C	G	-0.000196612	NA	NA	NA	NA
5	79563914	TG	T	-1.68372e-05	NA	NA	NA	NA
5	79587786	A	G	-9.0357e-06	NA	NA	NA	NA
5	79605963	C	T	1.24839e-05	NA	NA	NA	NA
5	79816553	G	A	-1.93291e-05	NA	NA	NA	NA
5	79821333	G	GT	9.81012e-05	NA	NA	NA	NA
5	79870473	G	A	3.70912e-06	0.000227136	0.000227078	NA	NA
5	79910032	A	G	7.68726e-05	NA	NA	NA	NA
5	79964138	G	T	3.70404e-05	NA	NA	NA	NA
5	79985012	C	T	1.46827e-05	NA	NA	NA	NA
5	80061515	C	G	0.000109903	NA	NA	NA	NA
5	80078556	C	T	1.34455e-05	NA	NA	NA	NA
5	80098295	T	C	4.87633e-05	NA	NA	NA	NA
5	80098338	C	G	0.000590533	NA	NA	NA	NA
5	80100375	C	T	-0.000304667	NA	NA	NA	NA
5	80102744	C	A	NA	-0.00266743	-0.00285839	NA	NA
5	80102886	C	T	6.75265e-05	NA	NA	NA	NA
5	80103194	A	T	-0.000109992	NA	NA	NA	NA
5	80105549	A	G	4.56686e-05	NA	NA	NA	NA
5	80106620	G	T	0.000868711	NA	NA	NA	NA
5	80106838	C	T	0.000159999	NA	NA	NA	NA
5	80107590	A	G	-6.95755e-05	NA	NA	NA	NA
5	80109602	G	A	-3.76838e-05	NA	NA	NA	NA
5	80110134	C	T	-1.15241e-05	NA	NA	NA	NA
5	80118134	C	T	-0.000170619	NA	NA	NA	NA
5	80120688	G	A	-9.49131e-05	NA	NA	NA	NA
5	80122553	T	C	-9.00433e-05	NA	NA	NA	NA
5	80165200	A	T	-3.6486e-05	NA	NA	NA	NA
5	80198329	C	T	7.65199e-06	NA	NA	NA	NA
5	80208372	A	T	1.2295e-05	NA	NA	NA	NA
5	80223250	G	A	-0.000112462	NA	NA	NA	NA
5	80233182	T	A	3.11355e-05	NA	NA	NA	NA
5	80235610	G	A	5.10687e-05	NA	NA	NA	NA
5	80261055	C	T	8.19387e-05	NA	NA	NA	NA
5	80356576	CATAA	C	-6.66901e-06	NA	NA	NA	NA
5	80393732	T	C	-5.38544e-06	NA	NA	NA	NA
5	80419077	T	G	-4.02158e-05	NA	NA	NA	NA
5	80498283	A	G	9.3697e-05	NA	NA	NA	NA
5	80604573	T	C	1.14801e-05	NA	NA	NA	NA
5	80631832	G	A	-6.76773e-06	-0.000249988	NA	NA	NA
5	80661870	G	A	8.71705e-06	NA	NA	NA	NA
5	80756998	A	G	-9.24793e-06	NA	NA	NA	NA
5	80918660	C	T	-7.42064e-05	NA	NA	NA	NA
5	80925178	T	C	0.00028908	NA	NA	NA	NA
5	80984369	A	G	-2.40443e-05	NA	NA	NA	NA
5	80998411	G	A	0.0008515	NA	NA	NA	NA
5	81003810	G	T	1.66745e-05	NA	NA	NA	NA
5	81004705	A	G	9.81896e-05	NA	NA	NA	NA
5	81137839	A	G	-1.62751e-05	NA	NA	NA	NA
5	81182953	T	C	-2.39495e-05	NA	NA	NA	NA
5	81190502	T	A	1.72783e-05	NA	NA	NA	NA
5	81194442	C	CT	-1.18357e-05	NA	NA	NA	NA
5	81223952	G	A	-0.000134624	NA	NA	NA	NA
5	81300161	G	A	0.00010272	NA	NA	NA	NA
5	81331341	T	C	-7.49546e-05	NA	NA	NA	NA
5	81364987	AT	A	-7.91216e-06	NA	NA	NA	NA
5	81415597	T	C	5.95711e-06	NA	NA	NA	NA
5	81431579	A	T	-3.54889e-05	NA	NA	NA	NA
5	81452873	C	T	-4.32126e-05	NA	NA	NA	NA
5	81493220	C	T	-5.40149e-05	NA	NA	NA	NA
5	81505150	G	GT	-7.71621e-05	NA	NA	NA	NA
5	81561089	T	G	-0.000191063	NA	NA	NA	NA
5	81578410	C	T	-9.97523e-05	NA	NA	NA	NA
5	81604779	C	T	-0.00013383	NA	NA	NA	NA
5	81608323	A	C	NA	-0.00187658	-0.00182848	NA	NA
5	81610947	T	A	-5.56257e-06	NA	NA	NA	NA
5	81634382	A	G	-4.60314e-05	NA	NA	NA	NA
5	81642657	T	A	-3.11002e-05	NA	NA	NA	NA
5	81644617	C	T	-0.000101884	NA	NA	NA	NA
5	81646390	A	G	-7.54952e-05	NA	NA	NA	NA
5	81662325	G	A	1.17195e-05	NA	NA	NA	NA
5	81702982	A	G	-1.90417e-05	NA	NA	NA	NA
5	81725835	T	C	4.50104e-06	NA	NA	NA	NA
5	81766351	T	G	-5.70442e-05	NA	NA	NA	NA
5	81773013	GT	G	-0.000103713	NA	NA	NA	NA
5	81773582	G	C	-6.23135e-05	NA	NA	NA	NA
5	81787215	T	A	NA	-0.000912367	NA	NA	NA
5	81787231	C	T	-6.33621e-05	NA	NA	NA	NA
5	81799261	T	C	-0.000296753	NA	NA	NA	NA
5	81803666	T	A	NA	-0.00122376	-0.00142593	NA	NA
5	81823925	G	A	-0.000154869	NA	NA	NA	NA
5	81828217	C	T	4.9952e-06	NA	NA	NA	NA
5	82121342	A	C	0.000160727	NA	NA	NA	NA
5	82152467	C	G	-5.62146e-06	NA	NA	NA	NA
5	82201672	C	T	8.95235e-06	NA	NA	NA	NA
5	82257705	T	G	7.50963e-05	NA	NA	NA	NA
5	82305083	A	T	-9.88188e-06	NA	NA	NA	NA
5	82312170	T	TA	8.44414e-05	NA	NA	NA	NA
5	82328930	A	G	1.21116e-05	NA	NA	NA	NA
5	82340873	A	G	5.18843e-05	NA	NA	NA	NA
5	82351761	G	A	5.66459e-05	0.00129498	NA	NA	NA
5	82365928	C	T	3.85758e-05	NA	NA	NA	NA
5	82378678	A	G	NA	0.000947852	NA	NA	NA
5	82402898	C	A	NA	-0.00131271	NA	NA	NA
5	82410067	T	C	-0.000210077	NA	NA	NA	NA
5	82414950	C	T	9.93656e-05	NA	NA	NA	NA
5	82531676	A	T	0.000112816	NA	NA	NA	NA
5	82628886	G	C	-1.57301e-05	NA	NA	NA	NA
5	82648524	C	T	-7.64985e-05	NA	NA	NA	NA
5	82707585	TAA	T	-1.89006e-05	NA	NA	NA	NA
5	82744270	A	G	-0.000129176	NA	NA	NA	NA
5	82816684	T	C	-8.99429e-06	NA	NA	NA	NA
5	82840258	A	G	4.25697e-05	NA	NA	NA	NA
5	82846339	A	G	-0.000116273	NA	NA	NA	NA
5	82853618	G	A	NA	0.00114543	NA	NA	NA
5	82943887	G	A	1.0905e-05	NA	NA	NA	NA
5	82985628	C	CA	7.54761e-06	NA	NA	NA	NA
5	83276528	A	G	-6.34607e-06	NA	NA	NA	NA
5	83316634	A	G	-0.000435482	NA	NA	NA	NA
5	83338132	G	A	NA	-0.000547975	-0.000543005	NA	NA
5	83344164	C	T	1.00162e-05	NA	NA	NA	NA
5	83344244	A	G	-0.00033038	NA	NA	NA	NA
5	83383253	C	G	3.46088e-05	NA	NA	NA	NA
5	83384072	T	A	1.09097e-05	NA	NA	NA	NA
5	83586039	G	A	-5.56902e-06	NA	NA	NA	NA
5	83675598	G	A	-4.00008e-05	NA	NA	NA	NA
5	83695114	T	C	-1.7084e-05	NA	NA	NA	NA
5	83748124	C	T	4.54612e-06	NA	NA	NA	NA
5	83779715	GC	G	-1.71974e-05	NA	NA	NA	NA
5	83824431	A	C	-1.13739e-05	NA	NA	NA	NA
5	83862304	G	A	0.00016234	NA	NA	NA	NA
5	83869038	A	G	5.86331e-05	NA	NA	NA	NA
5	83869702	A	T	-9.64344e-05	NA	NA	NA	NA
5	83878988	T	C	4.70461e-05	NA	NA	NA	NA
5	83946203	C	G	-7.48676e-06	NA	NA	NA	NA
5	83963406	G	T	-0.00011721	NA	NA	NA	NA
5	83974056	AT	A	9.32679e-06	NA	NA	NA	NA
5	84027350	A	G	-9.95267e-05	NA	NA	NA	NA
5	84067887	C	T	-1.78652e-05	NA	NA	NA	NA
5	84073193	A	G	0.000838385	NA	NA	NA	NA
5	84084347	A	T	-0.000337182	NA	NA	NA	NA
5	84089272	A	G	NA	0.00190767	0.00160126	NA	NA
5	84092794	GA	G	0.000333585	NA	NA	NA	NA
5	84092925	C	G	0.000136998	NA	NA	NA	NA
5	84113091	G	A	0.000135522	NA	NA	NA	NA
5	84114966	A	G	NA	0.00209718	0.00210246	NA	NA
5	84130015	G	C	7.22085e-05	NA	NA	NA	NA
5	84154883	A	G	-2.61678e-05	NA	NA	NA	NA
5	84155770	T	C	1.56165e-05	NA	NA	NA	NA
5	84194494	C	G	6.23611e-06	NA	NA	NA	NA
5	84315938	A	G	-6.77994e-06	NA	NA	NA	NA
5	84325482	TA	T	6.16625e-05	NA	NA	NA	NA
5	84388459	G	A	-1.87989e-05	NA	NA	NA	NA
5	84432449	G	A	-3.32499e-05	NA	NA	NA	NA
5	84717398	C	G	1.65198e-05	NA	NA	NA	NA
5	84834965	C	G	-4.79291e-05	NA	NA	NA	NA
5	84835540	C	T	0.00039306	NA	NA	NA	NA
5	84845008	T	G	3.42096e-05	NA	NA	NA	NA
5	85067128	A	G	-1.2094e-05	NA	NA	NA	NA
5	85075042	A	C	1.64787e-05	NA	NA	NA	NA
5	85090229	G	A	-0.000158348	NA	NA	NA	NA
5	85091086	A	G	NA	-0.00145849	NA	NA	NA
5	85101783	C	T	-0.000105422	NA	NA	NA	NA
5	85101867	A	C	-4.89106e-05	NA	NA	NA	NA
5	85144790	A	G	-6.15847e-05	NA	NA	NA	NA
5	85163847	T	C	-2.28451e-05	NA	NA	NA	NA
5	85259233	C	T	-4.67366e-06	NA	NA	NA	NA
5	85296733	G	C	-2.52623e-05	NA	NA	NA	NA
5	85329625	G	C	-7.91367e-05	NA	NA	NA	NA
5	85371477	G	A	-0.000259041	NA	NA	NA	NA
5	85371903	A	C	-5.66165e-06	NA	NA	NA	NA
5	85375085	G	T	6.49579e-06	NA	NA	NA	NA
5	85415328	T	C	1.1659e-05	NA	NA	NA	NA
5	85462757	G	A	7.81669e-06	NA	NA	NA	NA
5	85601592	T	TA	-3.65464e-05	NA	NA	NA	NA
5	85654995	T	A	-7.33088e-06	NA	NA	NA	NA
5	85800920	A	T	1.65637e-05	NA	NA	NA	NA
5	85821439	G	A	-1.98013e-05	NA	NA	NA	NA
5	85934893	T	A	-1.76658e-05	NA	NA	NA	NA
5	86036478	T	C	-1.96656e-05	NA	NA	NA	NA
5	86058321	C	A	-1.33958e-05	NA	NA	NA	NA
5	86182007	C	T	-1.56659e-05	NA	NA	NA	NA
5	86189373	G	A	-3.46072e-05	NA	NA	NA	NA
5	86210640	A	G	0.000110604	NA	NA	NA	NA
5	86341716	T	A	7.93762e-06	NA	NA	NA	NA
5	86535077	A	G	1.90892e-05	NA	NA	NA	NA
5	86572487	C	T	-3.68804e-05	NA	NA	NA	NA
5	86645269	C	A	0.000173135	NA	NA	NA	NA
5	86746300	T	C	-3.53489e-05	NA	NA	NA	NA
5	86933382	A	T	-3.1004e-05	NA	NA	NA	NA
5	87055799	A	G	-0.000140902	NA	NA	NA	NA
5	87058951	C	G	1.12821e-05	NA	NA	NA	NA
5	87180509	G	A	5.37017e-06	NA	NA	NA	NA
5	87313259	A	G	0.00325688	NA	NA	NA	NA
5	87369026	C	A	1.10505e-05	NA	NA	NA	NA
5	87371911	A	G	-8.83051e-06	NA	NA	NA	NA
5	87549151	C	T	-1.54157e-05	NA	NA	NA	NA
5	87732178	C	A	3.84665e-06	NA	NA	NA	NA
5	87949116	T	C	5.18891e-06	NA	NA	NA	NA
5	87999202	G	A	0.000251142	NA	NA	NA	NA
5	88044580	C	T	-2.54196e-06	NA	NA	NA	NA
5	88079833	G	T	0.000382465	NA	NA	NA	NA
5	88083011	C	T	0.000135427	NA	NA	NA	NA
5	88113805	G	A	6.31458e-06	NA	NA	NA	NA
5	88181611	C	T	6.66776e-06	NA	NA	NA	NA
5	88224976	T	G	-3.10945e-05	NA	NA	NA	NA
5	88236675	A	C	8.82989e-06	NA	NA	NA	NA
5	88237827	A	G	6.98687e-06	NA	NA	NA	NA
5	88259575	C	T	3.58541e-05	NA	NA	NA	NA
5	88310667	C	G	-2.23769e-05	NA	NA	NA	NA
5	88452809	T	TA	-0.000389754	NA	NA	NA	NA
5	88488816	G	A	-9.37039e-06	NA	NA	NA	NA
5	88599367	T	C	1.82181e-05	NA	NA	NA	NA
5	88600589	C	T	0.000138057	NA	NA	NA	NA
5	88645252	C	G	1.51603e-05	NA	NA	NA	NA
5	88701799	C	T	4.87007e-05	NA	NA	NA	NA
5	88705443	C	T	-7.17871e-06	NA	NA	NA	NA
5	88726001	T	C	5.23427e-05	NA	NA	NA	NA
5	88735666	A	G	-3.59737e-06	NA	NA	NA	NA
5	88804209	G	A	0.000298003	0.000587103	0.000558216	NA	NA
5	88946916	T	TA	0.00017126	NA	NA	NA	NA
5	89125820	C	A	-5.4513e-06	-0.000337387	-0.000305351	NA	NA
5	89194178	C	G	-4.21713e-06	NA	NA	NA	NA
5	89237231	A	T	-4.21689e-06	NA	NA	NA	NA
5	89336872	C	A	-0.000138463	NA	NA	NA	NA
5	89349248	AT	A	4.77329e-05	NA	NA	NA	NA
5	89398376	G	C	2.7977e-05	NA	NA	NA	NA
5	89501923	A	G	-0.000185424	NA	NA	NA	NA
5	89526524	C	T	-0.000293054	NA	NA	NA	NA
5	89801981	C	A	4.09446e-05	NA	NA	NA	NA
5	89804588	C	CA	-2.27653e-05	NA	NA	NA	NA
5	89864753	C	T	-0.000171478	NA	NA	NA	NA
5	90085860	A	G	1.04761e-05	NA	NA	NA	NA
5	90291434	T	C	-5.25007e-05	NA	NA	NA	NA
5	90292100	GA	G	-0.00013678	NA	NA	NA	NA
5	90307749	ATATT	A	1.67708e-05	NA	NA	NA	NA
5	90333249	C	T	9.69994e-05	NA	NA	NA	NA
5	90375299	A	G	-3.26516e-05	NA	NA	NA	NA
5	90447585	A	G	1.13241e-05	NA	NA	NA	NA
5	90777573	A	G	-0.00012418	NA	NA	NA	NA
5	90827511	G	A	6.69302e-05	NA	NA	NA	NA
5	90866719	T	A	-1.83288e-05	NA	NA	NA	NA
5	90951871	C	T	-5.90822e-06	NA	NA	NA	NA
5	90952695	T	C	0.00019953	NA	NA	NA	NA
5	90990791	T	C	-0.000226109	NA	NA	NA	NA
5	90994088	G	A	-3.26478e-06	NA	NA	NA	NA
5	91192281	C	G	4.55566e-05	NA	NA	NA	NA
5	91211279	A	G	2.79198e-05	NA	NA	NA	NA
5	91271691	T	A	-6.57071e-06	NA	NA	NA	NA
5	91280462	G	A	-5.30143e-05	NA	NA	NA	NA
5	91335865	G	A	0.00225319	NA	NA	NA	NA
5	91349320	A	G	NA	0.00130134	NA	NA	NA
5	91351953	T	C	4.66166e-05	NA	NA	NA	NA
5	91459918	G	T	5.06309e-05	NA	NA	NA	NA
5	91490132	A	T	4.70106e-05	0.000454325	NA	NA	NA
5	91500796	A	G	0.000113205	NA	NA	NA	NA
5	91505052	G	A	-5.11335e-05	NA	NA	NA	NA
5	91541992	T	C	-1.15197e-05	NA	NA	NA	NA
5	91578530	T	A	8.77023e-06	NA	NA	NA	NA
5	91610520	G	C	1.96614e-05	NA	NA	NA	NA
5	91620320	T	C	6.73415e-05	NA	NA	NA	NA
5	91655935	A	G	-1.74813e-05	NA	NA	NA	NA
5	91656426	G	A	1.07645e-05	NA	NA	NA	NA
5	91674919	A	T	-4.41326e-05	NA	NA	NA	NA
5	91715122	C	T	1.13413e-05	NA	NA	NA	NA
5	91839235	C	T	7.91681e-05	NA	NA	NA	NA
5	91915483	A	G	1.33094e-05	NA	NA	NA	NA
5	91927597	TTTAA	T	1.80369e-05	NA	NA	NA	NA
5	91941941	A	T	1.21279e-05	NA	NA	NA	NA
5	92318235	G	A	-6.54485e-06	NA	NA	NA	NA
5	92359088	A	G	-2.1025e-05	NA	NA	NA	NA
5	92443190	G	T	2.8518e-05	NA	NA	NA	NA
5	92443303	A	G	-3.86612e-05	NA	NA	NA	NA
5	92457296	A	G	-3.7531e-05	NA	NA	NA	NA
5	92646638	A	G	-6.91814e-06	NA	NA	NA	NA
5	92649639	C	T	5.09252e-05	NA	NA	NA	NA
5	92688997	TTTG	T	-2.47403e-05	NA	NA	NA	NA
5	92771677	AC	A	1.07467e-05	NA	NA	NA	NA
5	92789493	T	A	-1.13485e-05	NA	NA	NA	NA
5	92806206	TTTAA	T	-1.41723e-05	NA	NA	NA	NA
5	92821683	G	A	-2.23946e-05	NA	NA	NA	NA
5	92827137	G	A	-8.10236e-06	NA	NA	NA	NA
5	92915059	A	T	-2.90114e-05	NA	NA	NA	NA
5	92916010	A	G	6.98198e-05	NA	NA	NA	NA
5	92953955	T	C	-0.000159574	NA	NA	NA	NA
5	93168224	G	A	9.126e-05	NA	NA	NA	NA
5	93193665	C	T	-2.25894e-05	NA	NA	NA	NA
5	93211387	C	T	0.000110811	NA	NA	NA	NA
5	93213531	C	A	-0.00205485	NA	NA	NA	NA
5	93258428	G	A	-0.000115103	NA	NA	NA	NA
5	93260043	A	C	NA	-0.00309495	-0.00322993	NA	NA
5	93261208	G	A	-0.000103389	NA	NA	NA	NA
5	93271792	TTAA	T	-1.41075e-05	NA	NA	NA	NA
5	93279619	GC	G	-0.000124227	NA	NA	NA	NA
5	93296400	A	C	NA	-0.00145276	-0.00164217	NA	NA
5	93514015	T	G	-5.81974e-05	NA	NA	NA	NA
5	93567876	C	T	-5.24796e-05	NA	NA	NA	NA
5	93641433	T	C	-4.00923e-05	NA	NA	NA	NA
5	93707067	T	C	6.48144e-05	NA	NA	NA	NA
5	93884320	G	A	3.19635e-06	NA	NA	NA	NA
5	94062226	AC	A	-1.11531e-05	NA	NA	NA	NA
5	94091555	T	C	-0.000490857	NA	NA	NA	NA
5	94164430	T	C	9.08616e-06	NA	NA	NA	NA
5	94396856	A	G	-1.30266e-05	NA	NA	NA	NA
5	94404478	C	G	3.76664e-05	NA	NA	NA	NA
5	94431418	C	G	3.96416e-05	NA	NA	NA	NA
5	94459682	C	T	0.000224161	NA	NA	NA	NA
5	94463207	C	T	0.000126417	NA	NA	NA	NA
5	94470453	T	A	0.000123807	NA	NA	NA	NA
5	94482026	C	T	2.73616e-05	NA	NA	NA	NA
5	94553536	G	A	8.54136e-06	NA	NA	NA	NA
5	94560423	T	C	-7.85695e-05	NA	NA	NA	NA
5	94569144	T	C	-0.000251968	NA	NA	NA	NA
5	94573102	C	T	-9.97775e-05	NA	NA	NA	NA
5	94585753	C	T	-4.48793e-06	NA	NA	NA	NA
5	94597890	T	C	-4.12534e-05	NA	NA	NA	NA
5	94600780	A	G	NA	-0.00133862	NA	NA	NA
5	94605116	A	G	-3.33584e-05	NA	NA	NA	NA
5	94742095	AT	A	0.000137704	NA	NA	NA	NA
5	94785878	C	A	8.18199e-05	NA	NA	NA	NA
5	94801110	C	T	0.000346183	NA	NA	NA	NA
5	94810597	C	T	8.65917e-05	NA	NA	NA	NA
5	94830808	AT	A	7.03694e-06	NA	NA	NA	NA
5	94832359	T	C	7.37025e-05	NA	NA	NA	NA
5	94844395	C	T	-4.25943e-05	NA	NA	NA	NA
5	94857534	A	G	6.66438e-05	NA	NA	NA	NA
5	94866462	T	C	9.45618e-05	NA	NA	NA	NA
5	94886703	C	G	0.000125929	NA	NA	NA	NA
5	94886893	A	G	0.000232679	NA	NA	NA	NA
5	94890140	C	T	7.96452e-05	NA	NA	NA	NA
5	94897062	T	C	0.000306339	NA	NA	NA	NA
5	94902023	C	T	1.06022e-05	NA	NA	NA	NA
5	94904369	C	T	-5.33481e-05	NA	NA	NA	NA
5	94910697	T	A	0.000137036	NA	NA	NA	NA
5	94910848	T	C	0.00149872	NA	NA	NA	NA
5	94913124	A	T	-2.2523e-05	NA	NA	NA	NA
5	94915180	C	G	0.000181403	NA	NA	NA	NA
5	94919686	T	A	0.000173433	NA	NA	NA	NA
5	94920659	G	A	0.000207192	NA	NA	NA	NA
5	94929718	G	A	-4.38493e-05	NA	NA	NA	NA
5	94941211	G	A	-4.73887e-05	NA	NA	NA	NA
5	94951816	C	T	-9.81177e-05	NA	NA	NA	NA
5	94953086	C	A	5.29694e-05	NA	NA	NA	NA
5	94955577	A	G	0.000920253	NA	NA	NA	NA
5	94960985	C	T	-4.46494e-05	NA	NA	NA	NA
5	94963697	A	G	9.77095e-06	NA	NA	NA	NA
5	94975231	C	T	-0.000285387	NA	NA	NA	NA
5	94977600	C	T	2.11398e-05	NA	NA	NA	NA
5	94979114	C	T	-1.93878e-05	NA	NA	NA	NA
5	94982577	AG	A	-3.38257e-05	NA	NA	NA	NA
5	94983129	A	C	-6.28108e-05	-0.00149619	NA	NA	NA
5	94986454	A	C	5.10416e-06	NA	NA	NA	NA
5	95005103	A	G	5.85651e-06	NA	NA	NA	NA
5	95045926	C	A	-7.97574e-06	NA	NA	NA	NA
5	95049359	G	A	-8.96294e-05	NA	NA	NA	NA
5	95103696	C	A	-4.63832e-06	NA	NA	NA	NA
5	95259850	C	G	3.03067e-05	NA	NA	NA	NA
5	95274467	T	A	-5.25818e-05	-0.000551597	NA	NA	NA
5	95286023	C	T	7.23087e-06	NA	NA	NA	NA
5	95338499	C	G	4.11913e-05	NA	NA	NA	NA
5	95367073	T	C	1.20777e-05	NA	NA	NA	NA
5	95383151	G	C	-7.73199e-06	NA	NA	NA	NA
5	95437346	T	C	-0.000116058	NA	NA	NA	NA
5	95500138	T	C	-1.33773e-05	NA	NA	NA	NA
5	95534726	C	T	6.0286e-05	NA	NA	NA	NA
5	95618842	T	C	1.75696e-05	NA	NA	NA	NA
5	95627477	T	C	0.000135636	NA	NA	NA	NA
5	95677314	C	T	2.99924e-05	NA	NA	NA	NA
5	95756409	C	A	0.00032126	NA	NA	NA	NA
5	95765793	T	C	-0.00175702	NA	NA	NA	NA
5	96046798	T	C	2.12332e-05	NA	NA	NA	NA
5	96321973	T	A	-5.55486e-06	NA	NA	NA	NA
5	96381915	A	G	2.44478e-05	NA	NA	NA	NA
5	96419449	A	C	8.4468e-05	NA	NA	NA	NA
5	96439334	C	CA	0.000176323	NA	NA	NA	NA
5	96443526	C	T	7.58238e-05	NA	NA	NA	NA
5	96444545	C	CT	0.000235577	NA	NA	NA	NA
5	96469839	A	G	9.92004e-06	NA	NA	NA	NA
5	96525503	C	A	1.12214e-05	NA	NA	NA	NA
5	96548390	C	A	7.57829e-05	NA	NA	NA	NA
5	96571094	AT	A	9.59503e-06	NA	NA	NA	NA
5	96580940	C	A	9.92944e-05	NA	NA	NA	NA
5	96613178	G	C	-5.55221e-05	NA	NA	NA	NA
5	96619875	T	C	2.32611e-05	NA	NA	NA	NA
5	96625502	G	A	4.10483e-05	NA	NA	NA	NA
5	96696723	A	G	-2.00135e-05	NA	NA	NA	NA
5	96708356	G	C	NA	-0.00075097	NA	NA	NA
5	96710335	A	C	-9.35573e-05	NA	NA	NA	NA
5	96717640	T	C	-5.08045e-05	NA	NA	NA	NA
5	96719133	C	T	-7.03636e-05	NA	NA	NA	NA
5	96824289	A	C	-0.000178119	-0.00139526	-0.00137976	NA	NA
5	96912265	T	TA	2.11261e-05	NA	NA	NA	NA
5	96954878	G	A	6.05228e-06	NA	NA	NA	NA
5	97038017	C	T	1.50853e-05	NA	NA	NA	NA
5	97040147	T	C	-6.59495e-05	NA	NA	NA	NA
5	97051263	A	G	-0.000119542	NA	NA	NA	NA
5	97051329	A	G	NA	-0.00112883	NA	NA	NA
5	97280205	T	A	1.1689e-05	NA	NA	NA	NA
5	97289360	G	A	-7.20177e-05	NA	NA	NA	NA
5	97302610	A	G	2.02685e-05	NA	NA	NA	NA
5	97315060	G	A	6.19112e-05	NA	NA	NA	NA
5	97363317	GAA	G	7.14792e-05	NA	NA	NA	NA
5	97368388	C	T	-8.70682e-05	NA	NA	NA	NA
5	97429027	T	C	0.000142001	NA	NA	NA	NA
5	97449674	A	G	3.88766e-05	NA	NA	NA	NA
5	97460288	A	C	-2.30452e-05	NA	NA	NA	NA
5	97472397	G	T	0.000127779	NA	NA	NA	NA
5	97553095	A	C	NA	-0.00104549	NA	NA	NA
5	97563474	C	A	8.32972e-06	NA	NA	NA	NA
5	97576212	T	C	-0.000138181	NA	NA	NA	NA
5	97585522	G	A	-2.8291e-05	NA	NA	NA	NA
5	97661900	C	A	-1.01604e-05	NA	NA	NA	NA
5	97685209	T	G	-5.82963e-06	NA	NA	NA	NA
5	97702949	T	A	2.76912e-06	NA	NA	NA	NA
5	97774662	C	G	6.81995e-06	NA	NA	NA	NA
5	97827873	T	C	6.01987e-05	NA	NA	NA	NA
5	97847961	C	T	7.93111e-05	NA	NA	NA	NA
5	97880741	A	T	2.03479e-05	NA	NA	NA	NA
5	97882387	T	C	2.03239e-05	NA	NA	NA	NA
5	97922436	AG	A	1.23266e-05	NA	NA	NA	NA
5	98022176	T	G	8.09247e-06	NA	NA	NA	NA
5	98086729	G	A	-6.06551e-05	NA	NA	NA	NA
5	98097267	T	G	-7.59035e-05	NA	NA	NA	NA
5	98213126	TC	T	9.8866e-06	NA	NA	NA	NA
5	98216861	G	A	-4.96515e-05	NA	NA	NA	NA
5	98308442	G	T	-2.46837e-05	NA	NA	NA	NA
5	98363100	T	C	5.64719e-05	NA	NA	NA	NA
5	98878437	A	G	1.23914e-05	NA	NA	NA	NA
5	99188331	T	C	2.61341e-05	NA	NA	NA	NA
5	99316334	T	A	2.65279e-05	NA	NA	NA	NA
5	99389755	G	C	1.22945e-05	NA	NA	NA	NA
5	99482532	T	G	4.05362e-05	NA	NA	NA	NA
5	99671995	AT	A	4.59294e-05	NA	NA	NA	NA
5	99726860	A	G	7.17308e-05	NA	NA	NA	NA
5	99737990	T	C	-9.9029e-06	NA	NA	NA	NA
5	99828799	A	C	NA	0.00124236	NA	NA	NA
5	99839208	C	T	-1.22349e-05	NA	NA	NA	NA
5	99851027	GA	G	0.000222039	NA	NA	NA	NA
5	99877178	TA	T	4.13104e-05	NA	NA	NA	NA
5	99889112	T	G	6.49314e-05	NA	NA	NA	NA
5	99896821	T	C	-3.91762e-05	NA	NA	NA	NA
5	99904029	A	G	NA	-0.00133233	-0.0015681	NA	NA
5	99912458	C	T	-0.000124474	NA	NA	NA	NA
5	99917598	G	A	NA	-0.00173581	-0.00189866	NA	NA
5	99920695	A	G	-0.000220527	NA	NA	NA	NA
5	99941518	T	C	4.65423e-05	NA	NA	NA	NA
5	99952079	C	G	5.33506e-05	NA	NA	NA	NA
5	99954797	CAA	C	0.000617993	NA	NA	NA	NA
5	99957473	T	C	4.36405e-05	NA	NA	NA	NA
5	99957517	A	C	NA	0.00551193	0.00481281	0.00620948	NA
5	99959452	T	C	5.37836e-05	NA	NA	NA	NA
5	99967298	T	G	-0.000121257	NA	NA	NA	NA
5	99969171	C	T	0.00131384	NA	NA	NA	NA
5	99974469	T	C	6.78451e-05	NA	NA	NA	NA
5	99984622	C	T	1.35034e-05	NA	NA	NA	NA
5	99989599	A	C	NA	0.000494589	NA	NA	NA
5	100067573	A	T	3.56006e-05	NA	NA	NA	NA
5	100270989	G	A	2.40611e-05	0.000801359	NA	NA	NA
5	100307106	T	C	-7.39028e-05	NA	NA	NA	NA
5	100462699	A	C	-3.7918e-05	NA	NA	NA	NA
5	100744219	C	G	1.2678e-05	NA	NA	NA	NA
5	100900583	G	A	-1.1205e-05	NA	NA	NA	NA
5	101056839	G	C	4.05971e-05	NA	NA	NA	NA
5	101186832	T	C	1.4577e-05	NA	NA	NA	NA
5	101315779	G	C	-6.20886e-05	NA	NA	NA	NA
5	101350841	C	A	0.00015175	NA	NA	NA	NA
5	101400543	G	T	1.67249e-05	NA	NA	NA	NA
5	101408200	C	A	4.89608e-05	NA	NA	NA	NA
5	101482607	A	G	-6.10327e-06	NA	NA	NA	NA
5	101614822	G	A	-1.21672e-05	NA	NA	NA	NA
5	101652897	G	C	8.86148e-05	NA	NA	NA	NA
5	102357415	T	C	2.29158e-05	NA	NA	NA	NA
5	102371208	T	C	2.79568e-05	NA	NA	NA	NA
5	102818506	C	T	1.23435e-05	NA	NA	NA	NA
5	102928958	T	TA	1.03261e-05	NA	NA	NA	NA
5	102970841	C	CT	-3.87837e-05	NA	NA	NA	NA
5	103126437	A	G	5.70337e-06	NA	NA	NA	NA
5	103159938	C	T	5.98178e-05	NA	NA	NA	NA
5	103238482	G	A	0.000287821	NA	NA	NA	NA
5	103418971	G	C	-1.25247e-05	NA	NA	NA	NA
5	103422955	G	T	-6.33996e-06	NA	NA	NA	NA
5	103478350	T	C	-1.09217e-05	NA	NA	NA	NA
5	103490322	G	A	0.000143159	NA	NA	NA	NA
5	103511899	C	G	6.59123e-05	NA	NA	NA	NA
5	103520157	A	G	-0.000118034	NA	NA	NA	NA
5	103536312	T	A	1.52086e-05	NA	NA	NA	NA
5	103572787	C	A	-7.65578e-05	NA	NA	NA	NA
5	103627910	A	G	1.15522e-05	NA	NA	NA	NA
5	103661252	G	T	-0.000574379	NA	NA	NA	NA
5	103667194	C	T	-0.000228632	NA	NA	NA	NA
5	103675911	G	A	NA	-0.00176987	-0.00199265	NA	NA
5	103680390	A	G	-2.56512e-05	NA	NA	NA	NA
5	103683096	G	A	-8.92135e-05	NA	NA	NA	NA
5	103683952	G	A	NA	-0.00136274	-0.00119247	NA	NA
5	103685097	T	C	-4.18296e-05	NA	NA	NA	NA
5	103690153	A	C	-4.59186e-05	NA	NA	NA	NA
5	103692017	T	C	-0.000138641	NA	NA	NA	NA
5	103692168	A	G	-4.48154e-05	NA	NA	NA	NA
5	103692932	GA	G	-7.10908e-06	NA	NA	NA	NA
5	103693035	A	G	-0.000150432	NA	NA	NA	NA
5	103694328	C	T	-1.39253e-05	NA	NA	NA	NA
5	103697750	G	T	2.20562e-05	NA	NA	NA	NA
5	103702522	G	A	-0.000137413	NA	NA	NA	NA
5	103706896	A	G	NA	-0.00116352	-0.00126673	NA	NA
5	103712623	C	T	-2.91373e-05	NA	NA	NA	NA
5	103715621	C	T	-5.56343e-05	NA	NA	NA	NA
5	103755961	C	T	-0.00167421	NA	NA	NA	NA
5	103784043	T	C	4.27977e-05	NA	NA	NA	NA
5	103790704	G	A	3.42395e-05	NA	NA	NA	NA
5	103791771	C	T	-2.66493e-05	NA	NA	NA	NA
5	103825476	C	T	-0.000120502	NA	NA	NA	NA
5	103877870	G	A	-6.8959e-06	NA	NA	NA	NA
5	103878908	A	G	5.26199e-05	NA	NA	NA	NA
5	103907659	T	C	-0.000173088	NA	NA	NA	NA
5	103961545	G	T	-1.1941e-05	NA	NA	NA	NA
5	103966321	G	A	-1.25712e-05	NA	NA	NA	NA
5	104069084	T	C	5.04708e-06	NA	NA	NA	NA
5	104304479	G	C	-5.30005e-05	NA	NA	NA	NA
5	104344036	T	C	-5.89277e-06	NA	NA	NA	NA
5	104543122	TC	T	0.000144273	NA	NA	NA	NA
5	104574134	T	C	6.21346e-06	NA	NA	NA	NA
5	104689012	T	C	-5.7689e-05	NA	NA	NA	NA
5	104745164	G	C	-1.17264e-05	NA	NA	NA	NA
5	104762938	G	A	2.55814e-05	NA	NA	NA	NA
5	104844499	C	T	-3.92747e-05	NA	NA	NA	NA
5	104893645	T	C	1.00351e-05	NA	NA	NA	NA
5	104909440	AT	A	2.18131e-05	NA	NA	NA	NA
5	104911936	TA	T	5.35609e-05	NA	NA	NA	NA
5	104926900	C	T	6.8852e-05	NA	NA	NA	NA
5	105016845	C	A	-7.26326e-05	NA	NA	NA	NA
5	105070399	G	C	-2.01354e-05	NA	NA	NA	NA
5	105107301	T	A	1.72447e-05	NA	NA	NA	NA
5	105175611	T	G	9.01827e-05	NA	NA	NA	NA
5	105295720	T	G	-3.23767e-05	NA	NA	NA	NA
5	105428065	T	C	-0.000112239	NA	NA	NA	NA
5	105528850	A	G	NA	0.000697103	NA	NA	NA
5	105534924	C	A	0.000110718	NA	NA	NA	NA
5	105538152	C	A	-9.55564e-06	NA	NA	NA	NA
5	105549867	T	C	-9.6028e-05	NA	NA	NA	NA
5	105552758	A	C	8.536e-06	NA	NA	NA	NA
5	105552762	C	T	-2.64193e-05	NA	NA	NA	NA
5	105608215	C	T	-7.15556e-05	NA	NA	NA	NA
5	105936947	C	A	-7.98176e-06	NA	NA	NA	NA
5	106234120	A	G	-6.162e-06	NA	NA	NA	NA
5	106363178	T	G	-3.91406e-05	NA	NA	NA	NA
5	106461981	T	G	-4.94088e-06	NA	NA	NA	NA
5	106546592	G	A	-0.000130526	-0.0013325	NA	NA	NA
5	106550212	A	C	-4.08683e-05	NA	NA	NA	NA
5	106557896	A	G	-5.30775e-05	NA	NA	NA	NA
5	106561706	C	T	-9.71974e-05	NA	NA	NA	NA
5	106583938	A	G	-3.61445e-05	NA	NA	NA	NA
5	106652933	C	T	-4.8594e-05	NA	NA	NA	NA
5	106700429	A	G	NA	-0.00110059	NA	NA	NA
5	106701234	G	GT	-0.000126989	NA	NA	NA	NA
5	106706309	A	G	-3.51238e-05	NA	NA	NA	NA
5	106712979	G	T	0.000116574	NA	NA	NA	NA
5	106734429	A	C	-2.89012e-05	NA	NA	NA	NA
5	106738953	C	A	6.82709e-05	NA	NA	NA	NA
5	106749006	T	G	3.0681e-05	NA	NA	NA	NA
5	106768274	A	G	NA	-0.00231739	-0.00208875	NA	NA
5	106771609	G	T	7.51667e-06	NA	NA	NA	NA
5	106781656	T	C	-0.000174768	NA	NA	NA	NA
5	106783090	A	G	5.46571e-05	NA	NA	NA	NA
5	106791842	A	G	NA	0.00121133	NA	NA	NA
5	106795896	G	A	5.42022e-05	NA	NA	NA	NA
5	106799704	TAGAC	T	-1.50459e-05	NA	NA	NA	NA
5	106800351	C	T	-4.83677e-05	NA	NA	NA	NA
5	106801338	T	C	-0.000456512	NA	NA	NA	NA
5	106803511	T	G	-0.000199448	NA	NA	NA	NA
5	106808438	G	A	-3.96397e-05	-0.0011109	NA	NA	NA
5	106820040	G	A	7.58882e-05	NA	NA	NA	NA
5	106823484	T	C	-0.000300915	NA	NA	NA	NA
5	106827877	G	A	-4.15528e-05	NA	NA	NA	NA
5	106830722	T	C	-0.000174237	NA	NA	NA	NA
5	106838193	A	G	-0.000204035	NA	NA	NA	NA
5	106845936	T	C	-0.000285222	NA	NA	NA	NA
5	106849330	C	T	-0.000193791	NA	NA	NA	NA
5	106849769	C	T	-4.63246e-05	NA	NA	NA	NA
5	106857620	A	C	-4.1178e-05	NA	NA	NA	NA
5	106859167	G	A	-7.87114e-05	NA	NA	NA	NA
5	106862566	T	C	-3.09567e-05	NA	NA	NA	NA
5	106870074	T	C	-6.54169e-06	NA	NA	NA	NA
5	106875180	C	G	-8.37834e-05	NA	NA	NA	NA
5	106875489	C	A	-0.00030739	-0.00314791	-0.00398398	NA	NA
5	106877061	G	A	1.85647e-05	NA	NA	NA	NA
5	106880988	T	C	-4.657e-05	NA	NA	NA	NA
5	106883366	T	C	5.39885e-06	NA	NA	NA	NA
5	106883961	C	G	-0.000521479	NA	NA	NA	NA
5	106884397	G	A	-0.000190757	NA	NA	NA	NA
5	106893861	T	C	-0.000282832	NA	NA	NA	NA
5	106901071	G	T	-1.52306e-05	NA	NA	NA	NA
5	106908365	A	G	-3.56126e-05	NA	NA	NA	NA
5	106910606	C	CTTACA	-0.000280775	NA	NA	NA	NA
5	106911096	A	C	-6.70555e-05	NA	NA	NA	NA
5	106917267	C	A	-4.10912e-05	NA	NA	NA	NA
5	106922947	G	A	-9.69688e-06	NA	NA	NA	NA
5	106928868	G	A	-0.000102259	NA	NA	NA	NA
5	106930103	G	A	-5.82558e-05	NA	NA	NA	NA
5	106935357	G	T	-0.000153449	NA	NA	NA	NA
5	106940831	C	T	-0.000109638	NA	NA	NA	NA
5	106947265	C	G	2.65342e-05	NA	NA	NA	NA
5	106963954	C	T	6.86277e-05	NA	NA	NA	NA
5	106976175	A	G	-0.000449831	NA	NA	NA	NA
5	106980963	C	T	-0.00020181	NA	NA	NA	NA
5	106981074	G	A	-7.90294e-05	NA	NA	NA	NA
5	106982824	A	G	-1.06321e-05	NA	NA	NA	NA
5	106983753	T	C	0.000275044	NA	NA	NA	NA
5	107011006	G	A	1.3453e-05	NA	NA	NA	NA
5	107017013	G	A	NA	-0.00126154	NA	NA	NA
5	107017334	C	T	1.88567e-05	NA	NA	NA	NA
5	107024848	G	A	-5.88887e-05	NA	NA	NA	NA
5	107026252	A	T	-4.27201e-05	NA	NA	NA	NA
5	107030542	A	G	2.11843e-05	NA	NA	NA	NA
5	107032273	A	T	7.89955e-05	NA	NA	NA	NA
5	107035344	C	T	0.0050413	NA	NA	NA	NA
5	107036215	C	T	0.000989519	NA	NA	NA	NA
5	107036675	C	T	0.00100895	NA	NA	NA	NA
5	107037820	C	T	2.05146e-05	NA	NA	NA	NA
5	107046578	A	T	-5.7414e-05	NA	NA	NA	NA
5	107049479	C	T	2.8949e-05	NA	NA	NA	NA
5	107054364	G	A	7.83463e-05	NA	NA	NA	NA
5	107058129	AG	A	2.00408e-05	NA	NA	NA	NA
5	107103041	T	G	-9.17645e-05	NA	NA	NA	NA
5	107106078	A	G	7.4697e-05	NA	NA	NA	NA
5	107217677	C	G	-7.04418e-05	NA	NA	NA	NA
5	107280453	GTC	G	-7.55342e-05	NA	NA	NA	NA
5	107354780	A	G	3.89553e-05	0.00141203	0.00162943	NA	NA
5	107371256	C	T	-8.23912e-05	NA	NA	NA	NA
5	107372124	T	C	0.000204632	NA	NA	NA	NA
5	107416636	T	C	0.000120069	NA	NA	NA	NA
5	107458098	T	C	-0.000127416	NA	NA	NA	NA
5	107503037	G	A	3.2155e-06	NA	NA	NA	NA
5	107520705	A	G	-0.000107549	NA	NA	NA	NA
5	107521126	G	A	-1.33308e-05	NA	NA	NA	NA
5	107526191	A	G	-6.03625e-05	NA	NA	NA	NA
5	107527372	T	C	-0.000310029	NA	NA	NA	NA
5	107528384	G	GT	-0.00249972	NA	NA	NA	NA
5	107539764	A	G	NA	-0.00279264	-0.00286393	NA	NA
5	107543994	T	C	-3.82472e-06	NA	NA	NA	NA
5	107570530	G	A	0.00046734	NA	NA	NA	NA
5	107616224	T	C	-9.49332e-06	NA	NA	NA	NA
5	107669964	C	G	0.000134833	NA	NA	NA	NA
5	107676257	A	G	0.000105431	NA	NA	NA	NA
5	107680751	A	G	7.81748e-06	NA	NA	NA	NA
5	107712906	C	A	6.35443e-05	NA	NA	NA	NA
5	107745365	C	T	7.06708e-06	NA	NA	NA	NA
5	107755557	C	T	0.000107225	NA	NA	NA	NA
5	108002306	A	G	-8.71048e-05	NA	NA	NA	NA
5	108026231	T	C	-2.16563e-06	NA	NA	NA	NA
5	108030555	G	A	-3.23996e-05	NA	NA	NA	NA
5	108042620	T	C	2.67573e-05	NA	NA	NA	NA
5	108097048	A	C	-4.53726e-06	NA	NA	NA	NA
5	108592977	G	A	-4.72541e-05	NA	NA	NA	NA
5	108612344	A	G	-0.000465447	NA	NA	NA	NA
5	108620501	C	A	-4.76935e-05	NA	NA	NA	NA
5	108624866	T	G	-6.37496e-05	NA	NA	NA	NA
5	108626166	A	C	5.93994e-05	NA	NA	NA	NA
5	108653156	G	A	-4.09549e-05	NA	NA	NA	NA
5	108861651	G	A	1.88575e-05	NA	NA	NA	NA
5	109035814	T	C	0.000558348	NA	NA	NA	NA
5	109074972	A	G	7.42911e-05	NA	NA	NA	NA
5	109121078	C	T	6.80194e-05	NA	NA	NA	NA
5	109270208	T	A	-3.61607e-05	NA	NA	NA	NA
5	109297101	T	C	-9.76177e-05	NA	NA	NA	NA
5	109303259	A	G	8.41541e-05	NA	NA	NA	NA
5	109321352	T	C	0.000129175	NA	NA	NA	NA
5	109442804	G	A	2.30662e-05	NA	NA	NA	NA
5	109467051	A	G	-5.10776e-05	NA	NA	NA	NA
5	109468403	T	C	-0.000440214	NA	NA	NA	NA
5	109508233	A	C	NA	-0.00179604	-0.00183354	NA	NA
5	109513359	C	A	-4.65485e-05	NA	NA	NA	NA
5	109580964	C	T	0.000252985	NA	NA	NA	NA
5	109626693	G	T	-1.20956e-05	NA	NA	NA	NA
5	109684833	C	T	6.47962e-05	NA	NA	NA	NA
5	109712647	A	G	-3.9379e-06	NA	NA	NA	NA
5	109826873	C	G	4.98781e-06	NA	NA	NA	NA
5	110081065	G	A	0.00016983	NA	NA	NA	NA
5	110089342	G	T	0.000212991	NA	NA	NA	NA
5	110151453	A	G	4.62852e-06	NA	NA	NA	NA
5	110159607	A	C	-2.1101e-05	NA	NA	NA	NA
5	110228234	G	A	2.65642e-05	NA	NA	NA	NA
5	110244042	A	G	2.217e-05	NA	NA	NA	NA
5	110832584	A	G	-1.90723e-05	NA	NA	NA	NA
5	110939967	G	T	9.0391e-06	NA	NA	NA	NA
5	111058582	C	G	7.43533e-06	NA	NA	NA	NA
5	111171623	T	C	-3.4687e-05	NA	NA	NA	NA
5	111192176	A	T	-0.000109484	NA	NA	NA	NA
5	111220037	C	T	1.30561e-05	NA	NA	NA	NA
5	111296293	A	C	8.16196e-06	NA	NA	NA	NA
5	111329001	C	T	5.33561e-06	NA	NA	NA	NA
5	111370698	C	T	-8.56187e-06	NA	NA	NA	NA
5	111434621	T	C	4.65319e-06	NA	NA	NA	NA
5	111489241	T	C	-4.25797e-05	NA	NA	NA	NA
5	111523397	C	G	-5.77478e-06	NA	NA	NA	NA
5	111727656	G	T	-2.185e-05	NA	NA	NA	NA
5	111776509	C	T	6.51781e-06	NA	NA	NA	NA
5	111821366	TA	T	2.67082e-05	NA	NA	NA	NA
5	111840209	C	T	7.21413e-05	NA	NA	NA	NA
5	111912266	G	A	0.00012368	NA	NA	NA	NA
5	111944706	A	G	2.36431e-05	NA	NA	NA	NA
5	111973265	TA	T	-2.35723e-05	NA	NA	NA	NA
5	112026773	G	T	-8.72682e-05	NA	NA	NA	NA
5	112048742	C	A	-7.85067e-05	NA	NA	NA	NA
5	112085459	C	G	1.10415e-05	NA	NA	NA	NA
5	112110768	C	T	-0.000203058	NA	NA	NA	NA
5	112124759	A	G	-0.000202146	NA	NA	NA	NA
5	112170188	T	G	-0.000150923	NA	NA	NA	NA
5	112173535	A	G	-0.000141884	NA	NA	NA	NA
5	112174214	T	C	-8.90226e-06	NA	NA	NA	NA
5	112203319	A	G	-6.91048e-05	NA	NA	NA	NA
5	112204257	G	T	-2.76478e-05	NA	NA	NA	NA
5	112235736	C	T	7.61677e-05	NA	NA	NA	NA
5	112235799	A	G	0.000209443	NA	NA	NA	NA
5	112314680	C	T	1.64943e-05	NA	NA	NA	NA
5	112379893	T	G	6.90302e-05	NA	NA	NA	NA
5	112480127	C	T	7.74522e-05	NA	NA	NA	NA
5	112513259	T	A	-3.05744e-05	NA	NA	NA	NA
5	112519161	G	C	-0.000133069	NA	NA	NA	NA
5	112557576	G	A	NA	-0.00135978	-0.00114102	NA	NA
5	112560908	GATA	G	-1.51321e-05	NA	NA	NA	NA
5	112565166	C	T	-0.000173662	NA	NA	NA	NA
5	112570015	G	A	-0.000121278	NA	NA	NA	NA
5	112611645	G	A	-1.11737e-05	NA	NA	NA	NA
5	112621152	C	T	-3.60555e-05	NA	NA	NA	NA
5	112644820	T	C	-4.72675e-06	NA	NA	NA	NA
5	112656685	C	T	-1.15596e-05	NA	NA	NA	NA
5	112657705	G	T	1.63957e-05	NA	NA	NA	NA
5	112662132	C	T	5.38763e-06	NA	NA	NA	NA
5	112687046	A	T	-3.13519e-06	NA	NA	NA	NA
5	112704337	T	TGA	-1.95001e-05	NA	NA	NA	NA
5	112712230	A	G	-4.91399e-06	NA	NA	NA	NA
5	112712436	G	T	-1.36191e-05	NA	NA	NA	NA
5	112748211	A	T	5.84611e-06	NA	NA	NA	NA
5	112779945	A	G	1.37991e-05	NA	NA	NA	NA
5	112826716	A	G	7.78965e-05	NA	NA	NA	NA
5	112841474	G	A	NA	0.00143459	NA	NA	NA
5	112850788	C	T	1.21967e-05	NA	NA	NA	NA
5	112871488	G	T	-1.09526e-05	NA	NA	NA	NA
5	112914679	A	T	-0.000152175	NA	NA	NA	NA
5	112930742	G	C	2.99385e-06	NA	NA	NA	NA
5	113068082	G	A	-1.06968e-05	NA	NA	NA	NA
5	113190020	C	T	1.34146e-05	NA	NA	NA	NA
5	113192341	C	T	2.95842e-05	NA	NA	NA	NA
5	113206279	CCCT	C	-6.29405e-05	NA	NA	NA	NA
5	113237128	G	T	1.02955e-05	NA	NA	NA	NA
5	113340882	C	T	-0.000191655	NA	NA	NA	NA
5	113458867	C	T	5.1632e-06	NA	NA	NA	NA
5	113512850	G	A	6.76698e-06	NA	NA	NA	NA
5	113580899	C	T	-2.42158e-05	NA	NA	NA	NA
5	113599975	C	T	8.09536e-06	NA	NA	NA	NA
5	113866856	A	G	-5.96346e-06	NA	NA	NA	NA
5	113886859	G	A	4.47221e-06	NA	NA	NA	NA
5	113912213	G	C	-6.67089e-05	NA	NA	NA	NA
5	113928719	T	C	9.56248e-06	NA	NA	NA	NA
5	113934086	C	T	9.46214e-06	NA	NA	NA	NA
5	113937931	C	T	-3.36132e-05	NA	NA	NA	NA
5	113946117	C	G	-0.000185987	NA	NA	NA	NA
5	113949542	C	A	NA	-0.00206804	-0.00230273	NA	NA
5	113951053	A	T	-1.79328e-05	NA	NA	NA	NA
5	113964884	G	T	-0.000108762	NA	NA	NA	NA
5	113978218	G	C	-1.18931e-05	NA	NA	NA	NA
5	113986227	G	A	0.00019715	NA	NA	NA	NA
5	114001462	G	C	6.91812e-06	NA	NA	NA	NA
5	114013150	T	C	-0.000669647	NA	NA	NA	NA
5	114036925	G	C	-5.48373e-05	NA	NA	NA	NA
5	114067759	G	A	-0.000181434	NA	NA	NA	NA
5	114069236	A	G	NA	-0.00139379	NA	NA	NA
5	114075120	C	T	1.99631e-05	NA	NA	NA	NA
5	114097293	T	C	-9.80285e-05	NA	NA	NA	NA
5	114098721	A	G	4.97327e-05	NA	NA	NA	NA
5	114105851	TA	T	4.49958e-06	NA	NA	NA	NA
5	114130630	T	C	0.00016139	NA	NA	NA	NA
5	114231581	A	G	4.10565e-05	NA	NA	NA	NA
5	114291253	T	C	1.54872e-05	NA	NA	NA	NA
5	114367931	C	G	1.49492e-05	NA	NA	NA	NA
5	114412416	T	C	4.31969e-06	NA	NA	NA	NA
5	114431383	T	A	0.000315102	NA	NA	NA	NA
5	114436114	A	G	-0.000121493	NA	NA	NA	NA
5	114445311	C	T	1.17566e-05	NA	NA	NA	NA
5	114452104	A	G	0.00026515	NA	NA	NA	NA
5	114480784	G	A	5.41879e-05	NA	NA	NA	NA
5	114541708	G	C	0.000341993	NA	NA	NA	NA
5	114563962	A	G	3.0266e-05	NA	NA	NA	NA
5	114666497	C	G	-4.5595e-06	NA	NA	NA	NA
5	114701680	T	C	4.39132e-06	NA	NA	NA	NA
5	114714757	A	G	7.44911e-06	NA	NA	NA	NA
5	114825557	C	T	0.00103158	NA	NA	NA	NA
5	114872190	A	G	-9.02133e-06	NA	NA	NA	NA
5	115063250	G	A	0.000126643	NA	NA	NA	NA
5	115064701	T	C	9.15343e-05	NA	NA	NA	NA
5	115102086	A	G	5.58262e-06	NA	NA	NA	NA
5	115244281	C	A	-1.51388e-05	NA	NA	NA	NA
5	115282037	C	G	6.2124e-06	NA	NA	NA	NA
5	115316115	AAGTGAC	A	-0.000246146	NA	NA	NA	NA
5	115323742	T	A	8.70646e-06	NA	NA	NA	NA
5	115464612	C	G	3.02438e-06	NA	NA	NA	NA
5	115745109	A	G	1.42391e-05	NA	NA	NA	NA
5	115754453	T	A	3.42427e-06	NA	NA	NA	NA
5	115754620	G	C	5.0223e-06	NA	NA	NA	NA
5	115758286	G	A	1.08821e-05	NA	NA	NA	NA
5	115758841	A	AG	0.000132021	NA	NA	NA	NA
5	115768405	C	CT	1.15325e-05	NA	NA	NA	NA
5	115771136	C	T	8.71676e-06	NA	NA	NA	NA
5	115780356	ACT	A	-0.000100006	NA	NA	NA	NA
5	115781658	C	T	-4.76829e-06	NA	NA	NA	NA
5	115787481	C	A	NA	-0.00155979	NA	NA	NA
5	115788639	G	A	-6.52015e-06	NA	NA	NA	NA
5	115792181	C	T	-6.19331e-05	NA	NA	NA	NA
5	115802663	G	A	4.87368e-06	NA	NA	NA	NA
5	115802968	TG	T	-5.94955e-06	NA	NA	NA	NA
5	115831597	T	G	-8.36137e-06	NA	NA	NA	NA
5	115860691	T	C	-1.04081e-05	NA	NA	NA	NA
5	115884849	A	C	-1.40822e-05	NA	NA	NA	NA
5	115920652	G	A	-1.05907e-05	NA	NA	NA	NA
5	115996471	C	A	5.88306e-06	NA	NA	NA	NA
5	116019642	T	C	-9.98324e-06	NA	NA	NA	NA
5	116122594	T	C	1.76307e-05	NA	NA	NA	NA
5	116223432	C	T	-0.000114078	NA	NA	NA	NA
5	116358704	C	A	1.78252e-05	NA	NA	NA	NA
5	116389426	C	G	-8.32935e-05	NA	NA	NA	NA
5	116393342	A	C	7.57179e-05	NA	NA	NA	NA
5	116396736	T	A	5.49558e-05	NA	NA	NA	NA
5	116435353	G	C	-4.47023e-05	NA	NA	NA	NA
5	116495878	C	A	-3.75175e-05	NA	NA	NA	NA
5	116500933	G	C	-0.00021407	NA	NA	NA	NA
5	116534671	C	A	3.31126e-06	NA	NA	NA	NA
5	116640663	A	G	1.75847e-05	0.000464135	0.000396529	NA	NA
5	116740296	C	T	-4.62145e-05	NA	NA	NA	NA
5	116857966	C	T	-8.70105e-05	NA	NA	NA	NA
5	116877513	C	CT	-3.4975e-05	NA	NA	NA	NA
5	116890839	AT	A	0.000308523	NA	NA	NA	NA
5	116891478	T	C	-7.36524e-05	NA	NA	NA	NA
5	116891883	C	T	-8.68135e-05	NA	NA	NA	NA
5	116892616	A	C	NA	-0.00165914	-0.00157596	NA	NA
5	116899172	G	T	-0.000395726	NA	NA	NA	NA
5	116917096	A	C	-5.82609e-05	NA	NA	NA	NA
5	116949248	G	T	3.56032e-06	NA	NA	NA	NA
5	116972263	A	C	5.16555e-06	NA	NA	NA	NA
5	117033623	A	G	-1.14614e-05	NA	NA	NA	NA
5	117132728	A	T	1.37103e-05	NA	NA	NA	NA
5	117189725	T	G	1.20325e-05	NA	NA	NA	NA
5	117280083	G	T	-6.05472e-05	NA	NA	NA	NA
5	117326067	A	G	-3.14245e-05	NA	NA	NA	NA
5	117327704	A	G	-0.00145918	-0.00541961	-0.00502837	-0.00761925	NA
5	117344066	A	T	-1.83161e-05	NA	NA	NA	NA
5	117565874	C	T	3.7728e-06	NA	NA	NA	NA
5	117614933	G	A	0.00023856	NA	NA	NA	NA
5	117627445	G	A	4.55412e-05	NA	NA	NA	NA
5	117684324	G	A	-1.84473e-05	NA	NA	NA	NA
5	117721367	G	A	-2.44293e-05	NA	NA	NA	NA
5	117753131	C	T	-0.000351654	NA	NA	NA	NA
5	117791327	C	T	-4.09631e-05	NA	NA	NA	NA
5	117924431	C	T	3.32238e-05	NA	NA	NA	NA
5	117939997	A	T	-7.29619e-05	NA	NA	NA	NA
5	117953717	G	A	-0.000284585	NA	NA	NA	NA
5	117966141	C	G	7.22548e-05	NA	NA	NA	NA
5	117966865	C	T	-0.000109731	NA	NA	NA	NA
5	118087673	T	A	-5.91099e-06	NA	NA	NA	NA
5	118167787	C	T	4.75463e-06	NA	NA	NA	NA
5	118268948	C	G	1.75357e-05	NA	NA	NA	NA
5	118348228	A	C	-0.000196327	NA	NA	NA	NA
5	118362583	C	T	1.92762e-05	NA	NA	NA	NA
5	118438901	T	C	0.00023844	NA	NA	NA	NA
5	118452234	G	A	-6.16689e-06	NA	NA	NA	NA
5	118571117	G	A	4.39168e-06	NA	NA	NA	NA
5	118582446	CAGA	C	6.00774e-06	NA	NA	NA	NA
5	118629837	A	G	3.15558e-05	NA	NA	NA	NA
5	118631354	A	G	-4.03241e-06	NA	NA	NA	NA
5	118663232	T	C	4.82774e-05	NA	NA	NA	NA
5	118668425	T	A	-4.30075e-06	NA	NA	NA	NA
5	118731357	C	G	1.18084e-05	NA	NA	NA	NA
5	118736512	A	C	4.05967e-05	NA	NA	NA	NA
5	118844273	G	C	3.4628e-06	NA	NA	NA	NA
5	118918946	G	T	1.41921e-05	NA	NA	NA	NA
5	119030290	G	A	4.09797e-06	NA	NA	NA	NA
5	119112584	C	T	4.78336e-05	NA	NA	NA	NA
5	119186964	T	C	1.27563e-05	NA	NA	NA	NA
5	119206417	A	T	9.95464e-06	NA	NA	NA	NA
5	119212229	C	G	7.78818e-06	NA	NA	NA	NA
5	119279602	G	A	3.01764e-05	NA	NA	NA	NA
5	119320935	G	T	9.92306e-06	NA	NA	NA	NA
5	119415004	G	A	-1.68423e-05	NA	NA	NA	NA
5	119464598	T	G	1.31733e-05	NA	NA	NA	NA
5	119479588	A	T	1.7059e-05	NA	NA	NA	NA
5	119577650	A	T	7.70111e-06	NA	NA	NA	NA
5	119644408	A	C	0.000125452	NA	NA	NA	NA
5	119723216	A	T	1.03421e-05	NA	NA	NA	NA
5	119762696	G	A	-9.82446e-06	NA	NA	NA	NA
5	120070936	T	C	-0.000147996	NA	NA	NA	NA
5	120180929	C	T	-6.31693e-05	NA	NA	NA	NA
5	120211893	A	G	3.17914e-05	NA	NA	NA	NA
5	120233611	A	C	3.13751e-05	NA	NA	NA	NA
5	120265441	C	T	3.46202e-05	NA	NA	NA	NA
5	120277551	T	G	-0.000213566	NA	NA	NA	NA
5	120297922	T	C	-9.05454e-05	NA	NA	NA	NA
5	120313045	G	T	1.81408e-05	NA	NA	NA	NA
5	120330600	AT	A	-6.31277e-05	NA	NA	NA	NA
5	120426497	A	G	0.000103053	NA	NA	NA	NA
5	120511580	C	T	1.1567e-05	NA	NA	NA	NA
5	120712213	G	A	-0.000108027	NA	NA	NA	NA
5	120717185	T	G	0.000109309	NA	NA	NA	NA
5	120750210	G	C	-2.19756e-05	NA	NA	NA	NA
5	120767478	A	C	-4.38509e-05	NA	NA	NA	NA
5	120787975	GCTT	G	-0.000155175	NA	NA	NA	NA
5	120828159	T	A	4.05557e-06	NA	NA	NA	NA
5	120847220	T	C	0.000307334	NA	NA	NA	NA
5	120873321	C	T	0.000112645	NA	NA	NA	NA
5	120881388	G	A	0.000102222	NA	NA	NA	NA
5	120890062	G	A	4.05048e-05	NA	NA	NA	NA
5	120909745	A	C	NA	-0.00319707	-0.00348278	NA	NA
5	120910268	G	A	-0.000204284	NA	NA	NA	NA
5	120995588	G	A	2.29455e-05	NA	NA	NA	NA
5	120995599	C	T	7.4206e-05	NA	NA	NA	NA
5	121018095	C	T	2.33602e-05	NA	NA	NA	NA
5	121018237	G	A	3.70319e-05	NA	NA	NA	NA
5	121036564	A	G	1.26729e-05	NA	NA	NA	NA
5	121063244	A	G	-8.01061e-05	NA	NA	NA	NA
5	121099089	A	ATG	8.84189e-06	NA	NA	NA	NA
5	121152625	C	T	4.55583e-05	NA	NA	NA	NA
5	121154623	A	C	-5.07907e-05	NA	NA	NA	NA
5	121177802	T	C	2.21072e-05	NA	NA	NA	NA
5	121182584	G	A	-9.60833e-05	NA	NA	NA	NA
5	121194179	T	A	6.29599e-05	NA	NA	NA	NA
5	121226972	T	C	4.73463e-05	NA	NA	NA	NA
5	121230963	G	C	4.51247e-05	NA	NA	NA	NA
5	121233413	G	A	NA	0.00161537	0.00193087	NA	NA
5	121245433	A	G	7.11373e-05	NA	NA	NA	NA
5	121297234	G	A	-7.06821e-05	NA	NA	NA	NA
5	121297536	A	T	-0.000172119	NA	NA	NA	NA
5	121313828	C	T	-0.000131107	NA	NA	NA	NA
5	121320657	A	G	-0.000509352	NA	NA	NA	NA
5	121343365	A	T	0.000159278	NA	NA	NA	NA
5	121344401	C	A	0.000102086	NA	NA	NA	NA
5	121345992	A	G	-6.46764e-05	NA	NA	NA	NA
5	121347374	A	G	NA	-0.00130805	NA	NA	NA
5	121348166	T	C	-5.9907e-05	NA	NA	NA	NA
5	121350791	C	G	-0.000124882	NA	NA	NA	NA
5	121354517	A	G	-1.43276e-05	NA	NA	NA	NA
5	121358537	T	C	-2.58927e-05	NA	NA	NA	NA
5	121364103	C	G	4.94457e-05	NA	NA	NA	NA
5	121410354	G	A	-0.00124398	NA	NA	NA	NA
5	121458066	A	G	4.27795e-05	NA	NA	NA	NA
5	121491779	C	T	0.000183397	NA	NA	NA	NA
5	121513064	C	A	9.79072e-05	NA	NA	NA	NA
5	121531819	A	G	-3.2933e-05	NA	NA	NA	NA
5	121572805	A	G	1.27645e-05	0.000571978	NA	NA	NA
5	121579755	C	A	5.21141e-05	NA	NA	NA	NA
5	121583194	C	A	0.000334687	NA	NA	NA	NA
5	121589563	C	A	4.12768e-05	NA	NA	NA	NA
5	121601207	C	CT	2.39202e-05	NA	NA	NA	NA
5	121607621	G	A	1.41924e-05	NA	NA	NA	NA
5	121615027	G	T	-6.95128e-06	NA	NA	NA	NA
5	121624001	G	A	-4.71598e-05	NA	NA	NA	NA
5	121626086	G	A	-0.00013067	NA	NA	NA	NA
5	121644081	CA	C	-4.47582e-06	NA	NA	NA	NA
5	121646669	T	G	-8.11995e-05	NA	NA	NA	NA
5	121654720	G	A	-3.54571e-05	NA	NA	NA	NA
5	121692284	G	A	-7.84387e-06	NA	NA	NA	NA
5	121697101	C	T	0.0101435	NA	NA	NA	NA
5	121716001	T	C	-4.71454e-06	NA	NA	NA	NA
5	121738661	T	C	3.25137e-05	NA	NA	NA	NA
5	121801475	T	C	-1.22302e-05	NA	NA	NA	NA
5	121817019	T	G	6.346e-06	NA	NA	NA	NA
5	121896809	T	TA	-5.43046e-06	NA	NA	NA	NA
5	122069633	T	C	-1.30812e-05	NA	NA	NA	NA
5	122190392	C	A	4.21643e-06	NA	NA	NA	NA
5	122249885	G	A	-2.9233e-05	NA	NA	NA	NA
5	122271943	C	T	-1.10052e-05	NA	NA	NA	NA
5	122303244	A	G	-3.39079e-05	NA	NA	NA	NA
5	122365608	G	A	1.28772e-05	NA	NA	NA	NA
5	122562665	G	A	1.30929e-05	NA	NA	NA	NA
5	122575695	G	A	1.29801e-05	NA	NA	NA	NA
5	122592136	C	T	-9.36351e-06	NA	NA	NA	NA
5	122603459	G	A	9.87797e-05	0.0014136	0.00111437	NA	NA
5	122605991	C	G	3.13674e-05	NA	NA	NA	NA
5	122608209	A	G	NA	0.00146162	0.00137832	NA	NA
5	122610512	T	A	0.00012798	NA	NA	NA	NA
5	122648261	C	T	8.76879e-06	NA	NA	NA	NA
5	122650298	A	T	0.000158421	NA	NA	NA	NA
5	122656112	A	G	NA	0.00123085	NA	NA	NA
5	122656321	A	G	4.82192e-05	NA	NA	NA	NA
5	122734810	G	C	1.31788e-05	NA	NA	NA	NA
5	122841027	G	A	5.01208e-06	NA	NA	NA	NA
5	122927540	C	T	-1.90003e-05	NA	NA	NA	NA
5	123047453	G	T	3.73257e-05	NA	NA	NA	NA
5	123050308	T	A	5.95082e-06	NA	NA	NA	NA
5	123143148	A	T	-2.84745e-05	NA	NA	NA	NA
5	123196169	A	G	3.36355e-06	NA	NA	NA	NA
5	123203760	G	A	1.84185e-06	NA	NA	NA	NA
5	123241385	C	T	4.22441e-06	NA	NA	NA	NA
5	123247364	C	T	2.2512e-05	NA	NA	NA	NA
5	123253718	T	C	2.45592e-05	NA	NA	NA	NA
5	123263408	G	A	-1.06065e-05	NA	NA	NA	NA
5	123274159	C	G	3.67066e-05	NA	NA	NA	NA
5	123277225	A	G	6.97133e-05	NA	NA	NA	NA
5	123282406	C	G	4.32249e-05	NA	NA	NA	NA
5	123290769	T	G	6.24996e-05	NA	NA	NA	NA
5	123291927	G	A	5.98724e-05	NA	NA	NA	NA
5	123294536	A	G	0.000303285	0.00265318	0.00237389	NA	NA
5	123314301	T	C	3.62317e-05	NA	NA	NA	NA
5	123535001	G	A	-8.68562e-06	NA	NA	NA	NA
5	123583873	G	C	-4.5156e-05	NA	NA	NA	NA
5	123860261	C	T	9.95134e-06	NA	NA	NA	NA
5	123892766	C	T	0.000101961	NA	NA	NA	NA
5	123902090	T	G	6.74928e-06	NA	NA	NA	NA
5	123930122	T	A	-5.36988e-06	NA	NA	NA	NA
5	123956888	G	C	7.10525e-06	NA	NA	NA	NA
5	123992138	C	T	-4.76227e-06	NA	NA	NA	NA
5	123992190	C	A	-4.45859e-06	NA	NA	NA	NA
5	123994646	T	G	1.96467e-05	NA	NA	NA	NA
5	124096137	T	C	-4.63171e-05	NA	NA	NA	NA
5	124167021	A	G	-6.0806e-05	NA	NA	NA	NA
5	124174506	C	T	-2.73308e-05	NA	NA	NA	NA
5	124412136	T	G	3.26578e-06	NA	NA	NA	NA
5	124568583	G	A	5.76036e-06	NA	NA	NA	NA
5	124594905	C	T	1.26428e-05	NA	NA	NA	NA
5	124653461	T	C	-4.5154e-05	NA	NA	NA	NA
5	124657094	A	T	-8.03551e-05	NA	NA	NA	NA
5	124704640	C	A	8.12323e-06	NA	NA	NA	NA
5	124715865	C	T	4.65419e-06	NA	NA	NA	NA
5	124747743	G	A	-4.33273e-05	NA	NA	NA	NA
5	124754226	T	C	0.000200746	NA	NA	NA	NA
5	124894901	T	C	1.13384e-05	NA	NA	NA	NA
5	124982975	C	T	5.5189e-05	NA	NA	NA	NA
5	124994039	G	A	1.5246e-05	NA	NA	NA	NA
5	125036727	G	A	8.02483e-06	NA	NA	NA	NA
5	125048918	C	T	-0.000115311	NA	NA	NA	NA
5	125100922	C	A	NA	-0.00162794	-0.00157283	NA	NA
5	125108761	G	A	1.8188e-05	NA	NA	NA	NA
5	125114738	GA	G	-0.000149555	NA	NA	NA	NA
5	125157462	A	G	-3.16679e-05	NA	NA	NA	NA
5	125163372	A	G	-5.51431e-06	NA	NA	NA	NA
5	125165122	C	T	6.43717e-06	NA	NA	NA	NA
5	125184928	C	T	4.84756e-05	NA	NA	NA	NA
5	125196345	G	A	5.92463e-05	NA	NA	NA	NA
5	125232423	G	T	0.000110857	NA	NA	NA	NA
5	125234322	G	T	-4.53849e-05	NA	NA	NA	NA
5	125238524	T	C	-4.54721e-06	NA	NA	NA	NA
5	125244402	G	A	-0.000125976	NA	NA	NA	NA
5	125263158	C	T	-2.71413e-05	NA	NA	NA	NA
5	125279844	T	G	-6.82457e-05	NA	NA	NA	NA
5	125305438	T	G	-1.04741e-05	NA	NA	NA	NA
5	125307014	ATTTT	A	-1.85991e-05	NA	NA	NA	NA
5	125314480	G	C	1.55793e-05	NA	NA	NA	NA
5	125327495	G	C	8.06902e-05	NA	NA	NA	NA
5	125343681	T	C	-7.69675e-05	NA	NA	NA	NA
5	125356096	T	G	2.77437e-05	NA	NA	NA	NA
5	125414221	C	G	-2.67681e-05	NA	NA	NA	NA
5	125496848	G	C	8.51324e-05	NA	NA	NA	NA
5	125513503	G	A	-1.9815e-05	NA	NA	NA	NA
5	125622752	C	T	-0.000131703	NA	NA	NA	NA
5	125639283	C	T	-0.000120001	NA	NA	NA	NA
5	125652876	A	G	-3.01344e-05	NA	NA	NA	NA
5	125707076	A	G	-2.36924e-05	NA	NA	NA	NA
5	125824171	T	C	-5.35895e-05	NA	NA	NA	NA
5	125969190	A	T	3.50048e-05	NA	NA	NA	NA
5	125973258	A	G	-1.00965e-05	NA	NA	NA	NA
5	126046966	G	GA	5.1127e-05	NA	NA	NA	NA
5	126050236	A	G	-1.62998e-05	NA	NA	NA	NA
5	126075936	TATGAAAATTCAA	T	1.00919e-05	NA	NA	NA	NA
5	126096892	A	C	NA	-0.00107274	NA	NA	NA
5	126116612	T	TTTAA	-4.88642e-05	NA	NA	NA	NA
5	126160161	G	C	-4.37808e-05	NA	NA	NA	NA
5	126169763	T	C	1.79155e-05	NA	NA	NA	NA
5	126263613	T	C	2.91841e-05	NA	NA	NA	NA
5	126293550	T	C	-3.34266e-05	NA	NA	NA	NA
5	126313558	A	G	-0.000494819	NA	NA	NA	NA
5	126445995	C	G	-0.000157113	NA	NA	NA	NA
5	126561282	T	A	5.90664e-06	NA	NA	NA	NA
5	126574341	C	T	-3.90506e-05	NA	NA	NA	NA
5	126600707	A	G	-5.30519e-05	NA	NA	NA	NA
5	126619344	G	A	-2.68201e-05	NA	NA	NA	NA
5	126627611	A	C	-0.000121937	NA	NA	NA	NA
5	126639829	G	A	-5.00562e-05	NA	NA	NA	NA
5	126639922	A	AC	-0.000147628	NA	NA	NA	NA
5	126701341	T	C	7.4692e-06	NA	NA	NA	NA
5	126702357	G	A	8.05978e-06	NA	NA	NA	NA
5	126718307	G	T	-1.79411e-05	NA	NA	NA	NA
5	126726954	A	G	-0.000207801	NA	NA	NA	NA
5	126728629	A	G	NA	-0.00299244	-0.00287181	NA	NA
5	126728777	C	T	-0.000373427	NA	NA	NA	NA
5	126729316	T	C	-0.000193515	NA	NA	NA	NA
5	126730280	C	T	-0.00015405	NA	NA	NA	NA
5	126750624	AG	A	8.60388e-05	NA	NA	NA	NA
5	126751056	G	A	0.000150787	NA	NA	NA	NA
5	126751211	C	T	0.000241411	NA	NA	NA	NA
5	126766802	C	T	9.94388e-06	NA	NA	NA	NA
5	126806107	A	G	9.84833e-06	NA	NA	NA	NA
5	126854846	G	A	0.000157271	NA	NA	NA	NA
5	126872182	C	T	-6.57781e-05	NA	NA	NA	NA
5	127009425	A	G	-1.45934e-05	NA	NA	NA	NA
5	127049599	A	G	3.86213e-05	NA	NA	NA	NA
5	127185281	G	A	-1.21689e-05	NA	NA	NA	NA
5	127212475	C	T	-8.92061e-06	NA	NA	NA	NA
5	127223952	A	G	-8.96348e-06	NA	NA	NA	NA
5	127234553	A	C	4.7133e-06	NA	NA	NA	NA
5	127331587	C	G	9.84802e-06	NA	NA	NA	NA
5	127347225	A	G	0.000132177	NA	NA	NA	NA
5	127411569	T	C	-8.31274e-06	NA	NA	NA	NA
5	127576983	G	A	-0.000221111	NA	NA	NA	NA
5	127576998	A	C	6.72428e-05	NA	NA	NA	NA
5	127579262	G	A	0.00025901	NA	NA	NA	NA
5	127651369	A	G	3.70638e-05	NA	NA	NA	NA
5	127660145	A	G	-0.000218484	NA	NA	NA	NA
5	127707643	G	T	-1.50194e-05	NA	NA	NA	NA
5	127726498	A	G	NA	0.0012709	NA	NA	NA
5	127742072	G	A	0.000107566	NA	NA	NA	NA
5	127871408	T	TA	-8.73365e-06	NA	NA	NA	NA
5	127968345	T	C	-8.79413e-06	NA	NA	NA	NA
5	127982125	A	C	-8.13267e-06	NA	NA	NA	NA
5	127982143	A	G	NA	-0.00055193	-0.000548762	NA	NA
5	127988063	C	T	8.38305e-06	NA	NA	NA	NA
5	128109183	T	C	-4.64563e-05	NA	NA	NA	NA
5	128126687	T	C	-1.51881e-05	NA	NA	NA	NA
5	128142687	C	T	-0.000139432	NA	NA	NA	NA
5	128230139	T	C	-3.87003e-05	NA	NA	NA	NA
5	128267443	G	A	-2.27349e-05	NA	NA	NA	NA
5	128317690	C	T	-1.0974e-05	NA	NA	NA	NA
5	128406952	C	T	-6.16445e-06	NA	NA	NA	NA
5	128415363	C	T	-7.26547e-05	NA	NA	NA	NA
5	128456338	G	A	-5.92218e-05	NA	NA	NA	NA
5	128491563	C	T	2.14374e-05	NA	NA	NA	NA
5	128504522	G	A	6.97003e-06	NA	NA	NA	NA
5	128535240	G	T	2.372e-05	NA	NA	NA	NA
5	128667594	C	T	5.92738e-06	NA	NA	NA	NA
5	128678847	A	G	-1.15584e-05	NA	NA	NA	NA
5	128760933	G	A	0.000120392	NA	NA	NA	NA
5	128762650	T	A	1.15166e-05	NA	NA	NA	NA
5	128770926	A	G	-8.82446e-05	NA	NA	NA	NA
5	128892245	T	C	-2.1867e-05	NA	NA	NA	NA
5	128899103	T	C	1.06085e-05	NA	NA	NA	NA
5	128942052	C	G	6.73949e-06	NA	NA	NA	NA
5	128989090	A	C	-6.39148e-05	NA	NA	NA	NA
5	129011929	C	T	3.21346e-06	NA	NA	NA	NA
5	129098081	T	C	0.000121374	NA	NA	NA	NA
5	129126261	A	G	1.07857e-05	NA	NA	NA	NA
5	129130633	A	G	-1.54824e-05	NA	NA	NA	NA
5	129466067	A	G	0.000117398	0.000238501	0.000243495	NA	NA
5	129469244	G	A	0.000103962	NA	NA	NA	NA
5	129516510	C	T	1.17742e-05	NA	NA	NA	NA
5	129525960	T	A	2.59865e-05	NA	NA	NA	NA
5	129547452	A	G	NA	0.000599028	0.000574057	NA	NA
5	129628101	C	A	3.38585e-05	NA	NA	NA	NA
5	129651929	T	C	1.29194e-05	NA	NA	NA	NA
5	129665259	G	T	0.000217996	NA	NA	NA	NA
5	129709197	T	C	1.58819e-05	NA	NA	NA	NA
5	129717115	C	A	9.63855e-06	NA	NA	NA	NA
5	129766585	C	T	-0.000118167	NA	NA	NA	NA
5	129767560	A	C	NA	-0.00125432	NA	NA	NA
5	129771285	GA	G	0.000208897	NA	NA	NA	NA
5	129791924	A	G	0.000142594	NA	NA	NA	NA
5	129816240	G	A	-6.79246e-06	NA	NA	NA	NA
5	129832706	G	A	NA	0.00200597	0.00183492	NA	NA
5	129883995	T	C	-4.45665e-05	NA	NA	NA	NA
5	129908898	G	A	-0.000156361	NA	NA	NA	NA
5	129909378	A	C	0.000148341	NA	NA	NA	NA
5	129921399	A	G	2.03637e-05	NA	NA	NA	NA
5	129949890	G	A	-2.48785e-05	NA	NA	NA	NA
5	130502700	C	T	-9.46239e-06	NA	NA	NA	NA
5	130615053	A	G	1.25953e-05	NA	NA	NA	NA
5	130815909	A	C	6.37659e-05	NA	NA	NA	NA
5	130901518	G	C	0.000101878	NA	NA	NA	NA
5	131000440	G	T	6.26657e-05	NA	NA	NA	NA
5	131084864	T	C	1.23161e-05	NA	NA	NA	NA
5	131185828	G	A	0.00124058	NA	NA	NA	NA
5	131263043	T	A	4.98793e-05	NA	NA	NA	NA
5	131289533	C	T	0.00113028	NA	NA	NA	NA
5	131315518	G	A	3.22398e-05	NA	NA	NA	NA
5	131407817	C	G	1.30328e-05	NA	NA	NA	NA
5	131472426	A	G	3.79363e-05	NA	NA	NA	NA
5	131555619	A	G	0.000185159	NA	NA	NA	NA
5	131592556	TA	T	1.16864e-05	NA	NA	NA	NA
5	131943135	G	A	6.59544e-06	NA	NA	NA	NA
5	131952775	G	A	-0.000223236	-0.00198933	-0.00178445	NA	NA
5	132025797	T	C	0.000170455	NA	NA	NA	NA
5	132066322	A	C	0.000309839	NA	NA	NA	NA
5	132092854	G	A	1.41994e-05	NA	NA	NA	NA
5	132094425	G	A	-0.000153606	-0.00147133	-0.00143771	NA	NA
5	132174809	T	C	6.23663e-06	NA	NA	NA	NA
5	132408085	G	T	0.000103542	NA	NA	NA	NA
5	132423947	G	T	0.0001047	NA	NA	NA	NA
5	132451586	G	T	-0.000114621	NA	NA	NA	NA
5	132459546	C	CCTT	-0.000137226	NA	NA	NA	NA
5	132521026	C	T	1.56209e-05	NA	NA	NA	NA
5	132558531	C	T	9.94234e-06	NA	NA	NA	NA
5	132617873	G	A	0.000477602	NA	NA	NA	NA
5	132737310	A	G	-0.000108188	NA	NA	NA	NA
5	132760085	G	A	-1.27454e-05	NA	NA	NA	NA
5	132781615	G	A	9.57047e-05	NA	NA	NA	NA
5	132786709	G	A	5.74892e-05	NA	NA	NA	NA
5	132792126	C	T	1.67377e-05	NA	NA	NA	NA
5	132844374	C	A	-0.0001026	NA	NA	NA	NA
5	132909390	G	A	9.34855e-05	NA	NA	NA	NA
5	132934118	A	G	1.49879e-05	NA	NA	NA	NA
5	133196148	A	T	0.000139108	NA	NA	NA	NA
5	133311814	A	G	-0.000501161	NA	NA	NA	NA
5	133334787	G	A	0.000259825	NA	NA	NA	NA
5	133352547	C	A	1.23222e-05	NA	NA	NA	NA
5	133399107	G	C	-9.21815e-05	NA	NA	NA	NA
5	133532699	C	T	-0.000200387	NA	NA	NA	NA
5	133563685	G	T	3.53705e-05	NA	NA	NA	NA
5	133623579	T	C	-0.000107789	NA	NA	NA	NA
5	133627736	G	A	2.6009e-05	NA	NA	NA	NA
5	133655495	T	C	3.9684e-05	NA	NA	NA	NA
5	133655685	T	A	-0.000124118	NA	NA	NA	NA
5	133657556	G	A	-4.75248e-06	NA	NA	NA	NA
5	133659595	C	T	-4.9933e-05	NA	NA	NA	NA
5	133659804	C	T	-9.85827e-05	NA	NA	NA	NA
5	133676005	T	C	2.81927e-05	NA	NA	NA	NA
5	133710732	GTCAAA	G	6.54483e-06	NA	NA	NA	NA
5	134069201	C	T	2.57707e-05	NA	NA	NA	NA
5	134077149	C	A	-9.28081e-06	NA	NA	NA	NA
5	134147513	G	A	0.000755973	NA	NA	NA	NA
5	134403607	C	T	7.42218e-06	NA	NA	NA	NA
5	134533881	G	A	4.54587e-06	NA	NA	NA	NA
5	134614020	T	C	8.79629e-05	NA	NA	NA	NA
5	134694347	G	A	3.33343e-05	NA	NA	NA	NA
5	134718402	A	AT	-7.56617e-05	NA	NA	NA	NA
5	134912385	C	T	2.11838e-05	NA	NA	NA	NA
5	134919047	A	G	NA	0.000465838	NA	NA	NA
5	134947846	A	T	4.51198e-05	NA	NA	NA	NA
5	134981496	TAGAA	T	-0.00151378	NA	NA	NA	NA
5	134999989	T	A	-0.000121604	NA	NA	NA	NA
5	135082413	G	A	-8.33165e-05	NA	NA	NA	NA
5	135097012	C	T	0.000248481	NA	NA	NA	NA
5	135101773	C	T	0.000163747	NA	NA	NA	NA
5	135242067	G	A	4.83532e-05	0.000975905	NA	NA	NA
5	135387528	T	C	-1.96667e-05	NA	NA	NA	NA
5	135446302	G	A	-5.23585e-05	-0.000978769	NA	NA	NA
5	135449239	G	T	8.56786e-06	NA	NA	NA	NA
5	135450569	T	C	-4.39268e-05	NA	NA	NA	NA
5	135453036	G	A	NA	0.00108817	NA	NA	NA
5	135453911	G	C	9.23754e-05	NA	NA	NA	NA
5	135456263	A	T	-0.000175014	NA	NA	NA	NA
5	135491483	C	T	-0.000157374	NA	NA	NA	NA
5	135493297	C	T	-0.000355939	NA	NA	NA	NA
5	135495444	G	A	-0.000154723	-0.00134905	-0.00128725	NA	NA
5	135529905	A	T	0.000129373	NA	NA	NA	NA
5	135547268	G	T	0.000227708	NA	NA	NA	NA
5	135556673	G	C	1.69329e-05	NA	NA	NA	NA
5	135558121	A	G	-0.000299714	-0.000392474	-0.000351888	NA	NA
5	135583416	G	A	-2.63885e-05	NA	NA	NA	NA
5	135748047	A	T	-1.04411e-05	NA	NA	NA	NA
5	135767840	C	T	3.03349e-05	NA	NA	NA	NA
5	135881636	C	G	-3.27346e-05	NA	NA	NA	NA
5	135904064	T	A	0.000154808	NA	NA	NA	NA
5	135916856	C	T	3.16303e-06	NA	NA	NA	NA
5	135936684	C	CA	1.64736e-05	NA	NA	NA	NA
5	135961253	A	G	-0.000169993	NA	NA	NA	NA
5	135981174	G	A	-1.82822e-05	NA	NA	NA	NA
5	135991802	T	C	-0.000280055	NA	NA	NA	NA
5	135995557	A	G	0.000106801	NA	NA	NA	NA
5	136006398	G	A	5.72287e-05	0.00191764	0.00220964	NA	NA
5	136039353	T	C	-0.000153842	NA	NA	NA	NA
5	136048754	A	G	1.65388e-05	NA	NA	NA	NA
5	136049483	C	T	6.37251e-06	NA	NA	NA	NA
5	136051200	C	T	4.87303e-06	NA	NA	NA	NA
5	136073435	G	A	7.171e-05	NA	NA	NA	NA
5	136105870	T	C	0.00017924	NA	NA	NA	NA
5	136107276	G	A	NA	0.00158887	NA	NA	NA
5	136132914	G	A	0.000189405	NA	NA	NA	NA
5	136207208	G	A	-5.59455e-05	NA	NA	NA	NA
5	136225370	A	G	-3.16946e-05	NA	NA	NA	NA
5	136246575	G	A	-4.91379e-06	NA	NA	NA	NA
5	136296138	G	A	-4.31353e-05	NA	NA	NA	NA
5	136451150	A	T	-0.000259894	NA	NA	NA	NA
5	136461438	A	G	7.54169e-05	NA	NA	NA	NA
5	136652374	A	G	2.29503e-06	NA	NA	NA	NA
5	136752993	G	A	2.04387e-05	NA	NA	NA	NA
5	136772134	C	T	5.07072e-06	NA	NA	NA	NA
5	136792652	G	A	2.05187e-05	NA	NA	NA	NA
5	136990646	TC	T	5.02397e-05	NA	NA	NA	NA
5	137019432	T	C	8.72812e-06	NA	NA	NA	NA
5	137188133	G	A	-7.35101e-05	-0.000518287	NA	NA	NA
5	137464646	G	T	7.50261e-06	NA	NA	NA	NA
5	137488307	G	A	-1.02543e-05	NA	NA	NA	NA
5	137739373	C	T	0.00227891	NA	NA	NA	NA
5	137969135	G	C	5.70866e-06	NA	NA	NA	NA
5	138419119	G	A	NA	-0.00055427	-0.000525044	NA	NA
5	138422667	C	T	-0.000274952	NA	NA	NA	NA
5	138605083	G	A	4.77726e-06	NA	NA	NA	NA
5	138637706	A	G	7.95946e-06	NA	NA	NA	NA
5	138684141	G	T	5.23283e-06	NA	NA	NA	NA
5	138727253	C	T	-3.62138e-06	NA	NA	NA	NA
5	139043240	A	G	-5.82632e-06	NA	NA	NA	NA
5	139163373	G	T	2.99474e-06	NA	NA	NA	NA
5	139251044	T	G	-7.78885e-05	NA	NA	NA	NA
5	139288286	CCTGTTATATTTCTTTTG	C	-1.72158e-05	NA	NA	NA	NA
5	139367870	A	G	2.60391e-06	NA	NA	NA	NA
5	139374887	G	C	-0.000104909	NA	NA	NA	NA
5	139471068	C	T	-2.8554e-05	NA	NA	NA	NA
5	139473659	C	T	-1.1912e-05	NA	NA	NA	NA
5	139487356	C	G	NA	0.000210907	0.000256666	NA	NA
5	139651604	G	A	1.18141e-05	NA	NA	NA	NA
5	139665389	T	C	2.14383e-05	NA	NA	NA	NA
5	139711876	G	C	-1.52945e-05	NA	NA	NA	NA
5	139739521	C	T	2.15847e-05	NA	NA	NA	NA
5	139775767	C	G	2.68874e-06	NA	NA	NA	NA
5	139844278	T	C	9.80552e-06	NA	NA	NA	NA
5	139882722	T	A	-9.00316e-06	NA	NA	NA	NA
5	139943672	G	A	0.000310613	NA	NA	NA	NA
5	139957921	C	T	-5.66021e-06	NA	NA	NA	NA
5	139982555	C	T	5.47578e-05	NA	NA	NA	NA
5	140017776	T	C	-4.85918e-05	NA	NA	NA	NA
5	140157447	G	T	0.000109848	NA	NA	NA	NA
5	140230964	A	G	-3.91023e-06	-0.000323234	NA	NA	NA
5	140422792	G	A	-0.000603938	NA	NA	NA	NA
5	140546786	A	G	-9.40644e-06	-0.000458032	-0.000464634	NA	NA
5	140569254	A	G	NA	-0.0014963	-0.00129972	NA	NA
5	140579389	A	T	0.000153998	NA	NA	NA	NA
5	140579393	A	T	0.0032483	NA	NA	NA	NA
5	140626342	AT	A	2.49265e-05	NA	NA	NA	NA
5	140646942	A	T	5.9133e-05	NA	NA	NA	NA
5	140666585	A	G	0.000322191	0.000384439	0.000369745	NA	NA
5	140716195	AAAAC	A	-4.18528e-05	NA	NA	NA	NA
5	140729939	A	G	-1.47343e-05	NA	NA	NA	NA
5	141158631	T	C	-4.07688e-06	NA	NA	NA	NA
5	141160881	C	T	-4.99495e-06	NA	NA	NA	NA
5	141195287	T	C	3.39509e-06	NA	NA	NA	NA
5	141210567	G	A	4.85926e-06	NA	NA	NA	NA
5	141217839	G	A	-1.61229e-05	NA	NA	NA	NA
5	141230342	T	C	-0.000108842	NA	NA	NA	NA
5	141250910	T	C	-2.72339e-05	NA	NA	NA	NA
5	141251266	T	C	-1.01538e-05	NA	NA	NA	NA
5	141256518	G	A	8.19118e-06	NA	NA	NA	NA
5	141312371	T	C	-7.76372e-06	NA	NA	NA	NA
5	141332286	G	A	-4.39324e-05	NA	NA	NA	NA
5	141352202	C	G	-0.000663462	NA	NA	NA	NA
5	141566763	T	A	6.81725e-06	NA	NA	NA	NA
5	141640601	G	A	0.000177483	NA	NA	NA	NA
5	141644481	A	G	-6.68278e-05	NA	NA	NA	NA
5	141675677	C	T	0.000182692	NA	NA	NA	NA
5	141680082	A	G	-4.45799e-05	NA	NA	NA	NA
5	141685525	A	C	-5.00598e-05	NA	NA	NA	NA
5	141703520	G	A	3.85793e-05	NA	NA	NA	NA
5	141717726	T	A	-8.84514e-05	NA	NA	NA	NA
5	141803534	G	A	-1.17964e-05	NA	NA	NA	NA
5	141830328	C	T	-2.46926e-05	NA	NA	NA	NA
5	141849375	C	T	-5.45975e-06	NA	NA	NA	NA
5	141862927	C	A	5.57034e-06	NA	NA	NA	NA
5	141959323	T	C	-0.000139468	NA	NA	NA	NA
5	141983128	G	A	6.47453e-06	NA	NA	NA	NA
5	141988242	G	C	-6.57031e-05	NA	NA	NA	NA
5	142011774	G	A	0.000195907	NA	NA	NA	NA
5	142013229	G	T	0.000986391	NA	NA	NA	NA
5	142227446	A	G	2.05744e-05	NA	NA	NA	NA
5	142365850	G	A	7.03081e-05	NA	NA	NA	NA
5	142389345	C	T	9.03107e-05	NA	NA	NA	NA
5	142407431	G	T	8.07076e-05	NA	NA	NA	NA
5	142508322	C	T	-7.03758e-06	NA	NA	NA	NA
5	142522335	T	C	-5.88768e-05	NA	NA	NA	NA
5	142533938	G	A	NA	-0.00111196	NA	NA	NA
5	142535979	G	A	-5.99238e-05	NA	NA	NA	NA
5	142556974	C	T	-1.4616e-05	NA	NA	NA	NA
5	142675276	C	T	5.6971e-06	NA	NA	NA	NA
5	142804080	A	G	3.48963e-05	NA	NA	NA	NA
5	142872327	G	A	0.000127836	NA	NA	NA	NA
5	143050771	A	G	-1.08398e-05	NA	NA	NA	NA
5	143079942	T	C	-1.15553e-05	NA	NA	NA	NA
5	143124130	G	A	1.6074e-05	NA	NA	NA	NA
5	143145298	C	T	4.07553e-05	NA	NA	NA	NA
5	143163233	A	G	3.09818e-05	NA	NA	NA	NA
5	143192155	A	G	NA	0.00249239	0.00237723	NA	NA
5	143208186	GA	G	4.68087e-05	NA	NA	NA	NA
5	143208247	T	G	6.20253e-05	NA	NA	NA	NA
5	143216448	C	T	3.89937e-05	NA	NA	NA	NA
5	143218049	G	A	-0.000245774	NA	NA	NA	NA
5	143220730	G	A	-1.172e-05	NA	NA	NA	NA
5	143228518	C	A	2.00982e-05	NA	NA	NA	NA
5	143352796	T	C	-0.000155233	NA	NA	NA	NA
5	143419590	G	A	4.57849e-06	NA	NA	NA	NA
5	143424183	G	C	-0.000108016	NA	NA	NA	NA
5	143429845	C	G	7.99896e-05	NA	NA	NA	NA
5	143436805	C	T	2.41663e-05	NA	NA	NA	NA
5	143494521	C	G	0.000105354	NA	NA	NA	NA
5	143534899	C	T	-4.58591e-05	NA	NA	NA	NA
5	143544857	A	G	-0.000111681	NA	NA	NA	NA
5	143631588	T	G	-9.16635e-06	NA	NA	NA	NA
5	143645547	C	T	6.669e-05	NA	NA	NA	NA
5	143664594	C	T	-0.000309292	NA	NA	NA	NA
5	143739750	A	G	-1.62136e-05	NA	NA	NA	NA
5	143778696	C	T	-7.60906e-06	NA	NA	NA	NA
5	143819998	T	C	-3.29402e-05	NA	NA	NA	NA
5	143833674	C	T	1.69602e-05	NA	NA	NA	NA
5	143980083	C	T	1.03892e-05	NA	NA	NA	NA
5	143995432	T	G	1.47273e-05	NA	NA	NA	NA
5	144053598	C	T	1.22854e-05	NA	NA	NA	NA
5	144067021	A	G	9.18674e-06	NA	NA	NA	NA
5	144104988	G	A	5.6671e-06	NA	NA	NA	NA
5	144180920	G	A	-1.30381e-05	NA	NA	NA	NA
5	144198947	T	C	2.49639e-05	NA	NA	NA	NA
5	144280508	G	A	-0.000358575	NA	NA	NA	NA
5	144280972	G	C	2.45661e-05	NA	NA	NA	NA
5	144310156	C	T	-5.74269e-05	NA	NA	NA	NA
5	144314688	A	G	NA	-0.000696553	-0.000834952	NA	NA
5	144350781	T	C	5.48183e-06	NA	NA	NA	NA
5	144393614	A	C	-4.15309e-06	NA	NA	NA	NA
5	144497127	T	G	5.25209e-06	NA	NA	NA	NA
5	144518271	A	G	1.65354e-05	NA	NA	NA	NA
5	144622354	A	G	-9.43897e-06	NA	NA	NA	NA
5	144642830	T	G	-1.21634e-05	NA	NA	NA	NA
5	144660243	C	A	0.000355773	NA	NA	NA	NA
5	144663315	G	A	1.72258e-05	NA	NA	NA	NA
5	144668954	C	A	NA	-0.0179807	-0.0172927	-0.0208465	NA
5	144669901	T	C	0.00029882	NA	NA	NA	NA
5	144670490	T	C	0.00359616	NA	NA	NA	NA
5	144670578	A	G	-0.0235671	NA	NA	NA	NA
5	144693762	A	C	6.14455e-05	NA	NA	NA	NA
5	144734815	GT	G	-0.000731008	NA	NA	NA	NA
5	144749791	G	A	-0.000271458	NA	NA	NA	NA
5	144764508	G	C	0.000193793	0.00213872	0.00206338	0.00284875	NA
5	144788155	A	G	NA	0.000619006	0.000747508	NA	NA
5	144788429	G	T	9.25973e-06	NA	NA	NA	NA
5	144793223	G	T	-5.40201e-05	NA	NA	NA	NA
5	144795118	C	G	-5.1075e-06	NA	NA	NA	NA
5	144797383	C	T	9.90274e-06	NA	NA	NA	NA
5	144824171	A	G	7.98802e-05	NA	NA	NA	NA
5	144839154	C	A	1.80925e-05	NA	NA	NA	NA
5	144866072	G	A	0.000437624	NA	NA	NA	NA
5	144866512	G	A	0.00019609	NA	NA	NA	NA
5	144876254	C	T	0.000988698	NA	NA	NA	NA
5	144877155	G	A	0.00148008	NA	NA	NA	NA
5	144879938	C	T	0.000124897	NA	NA	NA	NA
5	144890753	G	T	2.80679e-05	NA	NA	NA	NA
5	144902860	G	C	8.83804e-05	NA	NA	NA	NA
5	144935565	T	C	8.12337e-05	NA	NA	NA	NA
5	144945139	T	C	5.2318e-05	NA	NA	NA	NA
5	144964736	G	A	1.17469e-05	NA	NA	NA	NA
5	144990387	A	G	NA	0.000784157	0.000778346	NA	NA
5	144991985	T	G	0.000132749	NA	NA	NA	NA
5	144995834	G	A	2.9377e-05	NA	NA	NA	NA
5	145010036	A	G	2.05223e-05	NA	NA	NA	NA
5	145117759	A	G	-0.000119133	NA	NA	NA	NA
5	145119736	C	T	-5.76739e-06	NA	NA	NA	NA
5	145161686	G	C	7.53029e-06	NA	NA	NA	NA
5	145192353	T	G	-1.68409e-05	NA	NA	NA	NA
5	145204949	G	A	-9.90972e-06	NA	NA	NA	NA
5	145207766	C	T	-2.78007e-05	NA	NA	NA	NA
5	145212002	G	T	-3.32634e-05	NA	NA	NA	NA
5	145272275	T	C	-6.19626e-05	NA	NA	NA	NA
5	145277292	T	C	1.44866e-05	NA	NA	NA	NA
5	145289056	C	A	3.66888e-05	0.00149272	0.00151508	NA	NA
5	145360433	G	A	5.81872e-05	NA	NA	NA	NA
5	145415605	T	C	1.54595e-05	NA	NA	NA	NA
5	145435780	A	G	4.16812e-05	NA	NA	NA	NA
5	145599158	C	T	-6.09776e-06	NA	NA	NA	NA
5	145632222	T	C	-8.22022e-06	NA	NA	NA	NA
5	145681174	G	A	-4.23932e-05	NA	NA	NA	NA
5	145791245	C	T	0.000233007	NA	NA	NA	NA
5	145829638	G	A	7.69301e-06	0.000274453	0.00026814	NA	NA
5	145832626	G	A	3.31113e-05	NA	NA	NA	NA
5	145891629	G	A	-1.16397e-05	NA	NA	NA	NA
5	145902012	C	A	-0.000120694	NA	NA	NA	NA
5	145914536	C	T	1.14775e-05	NA	NA	NA	NA
5	145931370	T	C	5.36363e-05	NA	NA	NA	NA
5	145935881	T	TTAAG	0.000135967	NA	NA	NA	NA
5	145952628	C	T	4.98644e-06	NA	NA	NA	NA
5	146037484	C	T	4.21204e-05	NA	NA	NA	NA
5	146087250	A	G	-1.05624e-05	NA	NA	NA	NA
5	146115365	C	T	3.28741e-05	NA	NA	NA	NA
5	146116291	G	A	-3.36401e-05	-0.000752892	NA	NA	NA
5	146186549	C	T	-2.54772e-05	NA	NA	NA	NA
5	146332209	G	A	-1.31621e-05	NA	NA	NA	NA
5	146390477	G	C	1.5161e-05	NA	NA	NA	NA
5	146424138	C	T	1.10913e-05	NA	NA	NA	NA
5	146544469	G	A	1.84174e-05	NA	NA	NA	NA
5	146553667	C	T	7.39188e-05	NA	NA	NA	NA
5	146687023	G	A	-3.35017e-05	NA	NA	NA	NA
5	146712755	A	T	-1.68136e-05	NA	NA	NA	NA
5	146843698	A	C	1.26171e-05	NA	NA	NA	NA
5	146955424	G	C	6.39868e-06	NA	NA	NA	NA
5	147053953	C	T	0.00107341	NA	NA	NA	NA
5	147127968	G	T	4.64138e-05	NA	NA	NA	NA
5	147301068	G	C	-0.000131702	NA	NA	NA	NA
5	147325852	G	A	5.99229e-06	NA	NA	NA	NA
5	147369775	C	T	0.000102516	NA	NA	NA	NA
5	147399304	T	C	-4.98812e-05	NA	NA	NA	NA
5	147471801	C	T	3.78424e-06	NA	NA	NA	NA
5	147490136	A	G	1.42631e-05	NA	NA	NA	NA
5	147501011	T	A	-2.59958e-06	NA	NA	NA	NA
5	147506037	GT	G	-2.64967e-05	NA	NA	NA	NA
5	147506211	T	C	-0.000291353	NA	NA	NA	NA
5	147519210	G	T	-0.000204327	NA	NA	NA	NA
5	147535196	C	T	-6.976e-06	NA	NA	NA	NA
5	147637850	A	G	-0.000424181	NA	NA	NA	NA
5	147689653	T	C	3.75298e-05	NA	NA	NA	NA
5	147691726	C	T	-9.86695e-06	NA	NA	NA	NA
5	147707374	A	G	-0.000104166	NA	NA	NA	NA
5	147731442	T	G	-3.04528e-06	NA	NA	NA	NA
5	147742858	C	T	-4.7695e-05	NA	NA	NA	NA
5	147761598	A	G	-2.1416e-05	NA	NA	NA	NA
5	147770438	G	A	-7.48415e-05	NA	NA	NA	NA
5	147792860	C	T	1.23635e-05	NA	NA	NA	NA
