## Supplementary Tables for "Large-scale genome-wide association study of 398,238 women unveils seven novel loci associated with high-grade serous epithelial ovarian cancer risk" (part 2 of 3)

### Sheet: ST7 (continued)
		Alleles		Weights
5	147807984	T	C	-7.1975e-05	NA	NA	NA	NA
5	147808365	C	T	-9.94179e-06	NA	NA	NA	NA
5	147808912	G	A	NA	-0.00251265	-0.00282132	NA	NA
5	147809331	G	A	-0.000102319	NA	NA	NA	NA
5	147811222	C	T	2.7788e-05	NA	NA	NA	NA
5	147841046	G	A	-1.78345e-05	NA	NA	NA	NA
5	147854808	G	A	NA	-0.00124248	-0.00120803	NA	NA
5	147856983	A	G	-2.18856e-05	NA	NA	NA	NA
5	147868873	G	A	-9.35372e-05	NA	NA	NA	NA
5	147879814	G	T	4.74694e-05	NA	NA	NA	NA
5	147914794	C	T	-0.000192028	NA	NA	NA	NA
5	147939352	C	T	-6.46306e-05	NA	NA	NA	NA
5	147954382	G	A	NA	-0.0011824	NA	NA	NA
5	147956250	A	G	-8.08633e-05	NA	NA	NA	NA
5	147956723	G	T	0.000369598	NA	NA	NA	NA
5	147961986	G	A	NA	0.000862873	0.000842448	NA	NA
5	147968033	A	G	4.66491e-05	NA	NA	NA	NA
5	147992892	G	A	-0.000109019	NA	NA	NA	NA
5	147998200	A	G	-0.000137664	NA	NA	NA	NA
5	148024718	G	A	NA	-0.0019504	-0.00194088	NA	NA
5	148034193	G	A	-0.000167698	NA	NA	NA	NA
5	148039324	G	A	-0.000112655	NA	NA	NA	NA
5	148045397	C	T	0.0141978	NA	NA	NA	NA
5	148052635	TTCTA	T	1.29448e-05	NA	NA	NA	NA
5	148092248	G	A	NA	-0.00127406	NA	NA	NA
5	148095236	T	A	-7.83266e-05	NA	NA	NA	NA
5	148102874	T	C	0.000580659	NA	NA	NA	NA
5	148118317	ATGTTATGTTTC	A	7.26053e-06	NA	NA	NA	NA
5	148152278	G	C	6.65143e-06	NA	NA	NA	NA
5	148263737	A	T	2.93257e-05	NA	NA	NA	NA
5	148268427	A	C	0.000397413	NA	NA	NA	NA
5	148276708	G	A	8.22917e-06	NA	NA	NA	NA
5	148294839	C	T	0.000142907	NA	NA	NA	NA
5	148355912	C	T	-4.00238e-05	NA	NA	NA	NA
5	148361103	T	G	2.81961e-05	NA	NA	NA	NA
5	148367183	T	C	-0.00036897	NA	NA	NA	NA
5	148374766	G	C	-5.31187e-06	NA	NA	NA	NA
5	148376820	G	A	8.13329e-06	NA	NA	NA	NA
5	148377891	C	T	1.47513e-05	NA	NA	NA	NA
5	148383660	G	A	-6.03986e-06	NA	NA	NA	NA
5	148414520	A	T	1.89194e-05	NA	NA	NA	NA
5	148444408	CAT	C	-2.04634e-05	NA	NA	NA	NA
5	148463450	G	A	-5.7977e-06	NA	NA	NA	NA
5	148476229	C	T	-1.74261e-05	NA	NA	NA	NA
5	148477415	G	T	6.04495e-06	NA	NA	NA	NA
5	148504792	T	C	-1.32581e-05	NA	NA	NA	NA
5	148519599	C	A	4.27247e-06	NA	NA	NA	NA
5	148687157	G	A	-4.23533e-05	NA	NA	NA	NA
5	148785457	T	C	7.95438e-06	NA	NA	NA	NA
5	148815028	C	T	-7.00219e-06	NA	NA	NA	NA
5	148830884	C	T	-7.92151e-06	NA	NA	NA	NA
5	148853555	G	C	-6.72126e-06	NA	NA	NA	NA
5	149035653	C	G	0.000121585	NA	NA	NA	NA
5	149082119	T	C	-4.36643e-06	NA	NA	NA	NA
5	149111188	G	A	8.95556e-06	NA	NA	NA	NA
5	149144355	A	G	9.34739e-06	NA	NA	NA	NA
5	149168960	A	G	9.51577e-05	NA	NA	NA	NA
5	149178191	C	T	0.000303688	NA	NA	NA	NA
5	149196690	T	C	8.12661e-05	NA	NA	NA	NA
5	149218321	G	A	8.9627e-05	NA	NA	NA	NA
5	149243551	C	T	1.69675e-05	NA	NA	NA	NA
5	149274831	G	A	6.16699e-06	NA	NA	NA	NA
5	149282234	C	T	-0.000135297	NA	NA	NA	NA
5	149313898	G	A	-1.38442e-05	NA	NA	NA	NA
5	149320115	A	G	3.87292e-06	NA	NA	NA	NA
5	149332568	T	C	-5.62511e-06	NA	NA	NA	NA
5	149352743	C	T	4.61403e-06	NA	NA	NA	NA
5	149403233	G	A	7.15605e-06	NA	NA	NA	NA
5	149404127	C	A	0.00041896	NA	NA	NA	NA
5	149404928	C	G	0.00457038	NA	NA	NA	NA
5	149405232	G	C	-6.02515e-05	NA	NA	NA	NA
5	149411564	C	G	-7.24218e-05	NA	NA	NA	NA
5	149411728	C	G	7.79318e-06	NA	NA	NA	NA
5	149414049	G	T	-7.04991e-06	NA	NA	NA	NA
5	149416551	G	C	-3.64996e-05	NA	NA	NA	NA
5	149417061	A	G	0.00105738	NA	NA	NA	NA
5	149418198	T	C	2.65806e-05	NA	NA	NA	NA
5	149419838	G	C	8.63294e-05	NA	NA	NA	NA
5	149421784	C	G	-4.51968e-06	NA	NA	NA	NA
5	149426793	T	G	7.578e-06	NA	NA	NA	NA
5	149430513	C	A	2.56059e-05	NA	NA	NA	NA
5	149433891	C	T	0.000128079	NA	NA	NA	NA
5	149460408	G	A	3.07895e-05	NA	NA	NA	NA
5	149470232	G	A	-0.000242771	NA	NA	NA	NA
5	149503911	G	A	7.06483e-05	NA	NA	NA	NA
5	149513403	TA	T	-2.23866e-05	NA	NA	NA	NA
5	149589798	T	C	-5.28002e-05	NA	NA	NA	NA
5	149604891	C	T	0.000106774	NA	NA	NA	NA
5	149693100	C	A	-9.49436e-05	NA	NA	NA	NA
5	149721663	T	C	1.01178e-05	NA	NA	NA	NA
5	149722005	A	G	3.14291e-05	NA	NA	NA	NA
5	149729423	G	A	3.00856e-05	NA	NA	NA	NA
5	149744358	G	T	7.13418e-06	NA	NA	NA	NA
5	149771875	G	A	-6.12202e-06	NA	NA	NA	NA
5	149784325	G	A	0.000121539	NA	NA	NA	NA
5	149790014	C	T	0.000392823	NA	NA	NA	NA
5	149792602	A	G	1.41059e-05	NA	NA	NA	NA
5	149826429	G	A	-7.02886e-05	NA	NA	NA	NA
5	149843344	GC	G	-5.26734e-06	NA	NA	NA	NA
5	149860296	G	A	2.03418e-05	NA	NA	NA	NA
5	149871599	G	A	4.33731e-05	NA	NA	NA	NA
5	149892532	C	G	-8.88388e-06	NA	NA	NA	NA
5	149896810	T	C	7.90165e-05	NA	NA	NA	NA
5	149900455	G	A	6.54383e-05	NA	NA	NA	NA
5	149903757	C	T	4.23152e-05	NA	NA	NA	NA
5	149910090	T	C	-3.70841e-05	NA	NA	NA	NA
5	149911445	A	G	-0.000535225	NA	NA	NA	NA
5	149911712	A	C	-0.00147982	NA	NA	NA	NA
5	149913497	G	A	-0.000554602	-0.00441015	-0.0041443	NA	NA
5	149929142	C	T	-7.71036e-06	NA	NA	NA	NA
5	150085686	G	A	-4.68839e-05	NA	NA	NA	NA
5	150098177	T	C	-1.15589e-05	NA	NA	NA	NA
5	150105873	G	T	-2.89816e-06	NA	NA	NA	NA
5	150110062	C	CAGT	2.90761e-05	NA	NA	NA	NA
5	150201431	A	G	0.000115915	NA	NA	NA	NA
5	150285921	T	C	-2.43764e-05	NA	NA	NA	NA
5	150312041	A	G	-3.97866e-05	NA	NA	NA	NA
5	150314434	T	C	-6.92404e-05	NA	NA	NA	NA
5	150321902	C	A	2.58532e-05	NA	NA	NA	NA
5	150324190	G	A	-7.86182e-05	NA	NA	NA	NA
5	150413894	C	T	0.000601457	NA	NA	NA	NA
5	150414849	G	A	0.00022176	NA	NA	NA	NA
5	150454554	C	T	-1.11405e-05	NA	NA	NA	NA
5	150555340	T	G	8.48359e-06	NA	NA	NA	NA
5	150608967	G	A	2.54552e-05	0.000355278	0.00036644	NA	NA
5	150704179	G	A	-8.47945e-06	NA	NA	NA	NA
5	150809104	C	T	-8.06194e-06	NA	NA	NA	NA
5	150847160	A	C	0.000185814	0.00215341	0.00219584	NA	NA
5	150879460	T	TG	-9.75522e-06	NA	NA	NA	NA
5	150884963	T	C	-7.49188e-06	NA	NA	NA	NA
5	150913819	C	T	-2.51583e-05	NA	NA	NA	NA
5	150927407	A	G	-7.63866e-05	NA	NA	NA	NA
5	150942708	C	T	-0.000115431	NA	NA	NA	NA
5	150956034	T	G	-9.41411e-06	NA	NA	NA	NA
5	150962376	T	C	3.00018e-06	NA	NA	NA	NA
5	150990812	ATT	A	9.77949e-06	NA	NA	NA	NA
5	151006491	CTT	C	-1.07741e-05	NA	NA	NA	NA
5	151013529	G	A	-4.55676e-05	NA	NA	NA	NA
5	151031934	C	T	3.55296e-06	NA	NA	NA	NA
5	151070102	T	G	-1.76841e-05	NA	NA	NA	NA
5	151109132	T	TGG	-3.83505e-05	NA	NA	NA	NA
5	151118886	T	A	-0.000359627	NA	NA	NA	NA
5	151121646	G	C	-0.000132503	NA	NA	NA	NA
5	151122320	A	C	-1.68716e-05	NA	NA	NA	NA
5	151126525	A	G	NA	-0.00153297	-0.0015667	NA	NA
5	151127333	A	G	-5.3193e-05	NA	NA	NA	NA
5	151170927	G	A	1.76749e-05	NA	NA	NA	NA
5	151175999	TC	T	7.37906e-06	NA	NA	NA	NA
5	151199789	G	A	-2.17756e-05	NA	NA	NA	NA
5	151293826	T	C	0.00024201	NA	NA	NA	NA
5	151333730	T	C	1.59453e-05	NA	NA	NA	NA
5	151446528	C	T	4.16904e-06	NA	NA	NA	NA
5	151452320	T	C	7.30634e-05	NA	NA	NA	NA
5	151452428	A	G	5.34711e-05	NA	NA	NA	NA
5	151459075	C	T	6.202e-05	NA	NA	NA	NA
5	151462245	T	C	2.1666e-05	NA	NA	NA	NA
5	151475320	C	T	8.7021e-05	NA	NA	NA	NA
5	151489318	C	T	4.50442e-06	NA	NA	NA	NA
5	151554723	T	G	3.70988e-06	NA	NA	NA	NA
5	151595140	T	C	-1.26734e-05	NA	NA	NA	NA
5	151611110	G	A	-6.31466e-06	NA	NA	NA	NA
5	151734929	C	T	-0.000141239	NA	NA	NA	NA
5	151850529	C	T	-0.000171987	NA	NA	NA	NA
5	151870296	G	A	-8.36685e-06	NA	NA	NA	NA
5	151963913	A	G	6.1917e-06	NA	NA	NA	NA
5	152083318	C	T	-1.036e-05	NA	NA	NA	NA
5	152536370	C	T	8.82199e-05	NA	NA	NA	NA
5	152544307	T	C	3.95627e-05	NA	NA	NA	NA
5	152589204	C	T	6.48737e-05	NA	NA	NA	NA
5	152607012	T	C	-3.88415e-06	NA	NA	NA	NA
5	152632245	G	C	1.0987e-05	NA	NA	NA	NA
5	152674231	T	A	0.000214808	NA	NA	NA	NA
5	152778857	A	C	3.13129e-05	NA	NA	NA	NA
5	152803152	A	ATGTACGGTTTTT	0.000256711	NA	NA	NA	NA
5	152814287	C	T	4.36928e-05	NA	NA	NA	NA
5	152815969	C	A	NA	0.000898398	NA	NA	NA
5	152893421	G	GA	7.79047e-06	NA	NA	NA	NA
5	152951802	T	C	-0.000292749	NA	NA	NA	NA
5	153096566	A	T	5.02885e-06	NA	NA	NA	NA
5	153143523	C	T	-8.87557e-06	NA	NA	NA	NA
5	153335155	T	A	-2.28803e-05	NA	NA	NA	NA
5	153371385	AT	A	4.36073e-06	NA	NA	NA	NA
5	153397305	T	C	-4.38683e-05	NA	NA	NA	NA
5	153411905	G	A	-6.41254e-05	NA	NA	NA	NA
5	153434472	G	C	7.87368e-06	NA	NA	NA	NA
5	153455744	A	G	0.000401893	NA	NA	NA	NA
5	153527300	G	A	1.23967e-05	NA	NA	NA	NA
5	153579140	C	G	7.84142e-06	NA	NA	NA	NA
5	153583372	G	C	8.11117e-05	NA	NA	NA	NA
5	153603876	T	A	-5.01282e-06	NA	NA	NA	NA
5	153629377	C	T	5.07288e-05	NA	NA	NA	NA
5	153639255	G	C	8.27439e-05	NA	NA	NA	NA
5	153650722	T	C	3.99382e-05	NA	NA	NA	NA
5	153651617	C	A	7.02896e-06	NA	NA	NA	NA
5	153665954	T	A	1.75867e-05	NA	NA	NA	NA
5	153676488	A	G	-0.000172716	NA	NA	NA	NA
5	153685878	A	G	-2.84375e-05	NA	NA	NA	NA
5	153694263	C	CT	1.3148e-05	NA	NA	NA	NA
5	153701845	G	A	0.000153912	NA	NA	NA	NA
5	153733247	T	G	1.02415e-05	NA	NA	NA	NA
5	153768722	G	T	4.61516e-05	NA	NA	NA	NA
5	153799966	G	C	0.000510136	NA	NA	NA	NA
5	153837696	C	A	0.000444232	NA	NA	NA	NA
5	153868667	A	AT	-0.00046191	NA	NA	NA	NA
5	153878076	C	A	NA	-0.00182209	-0.00190308	NA	NA
5	153957553	C	T	-0.000105287	NA	NA	NA	NA
5	153976482	T	TC	-0.000242197	NA	NA	NA	NA
5	153978120	C	T	-1.55741e-05	NA	NA	NA	NA
5	154055937	G	A	NA	-0.00107061	-0.00122188	NA	NA
5	154123764	C	T	-2.09747e-05	NA	NA	NA	NA
5	154125539	C	T	-2.76399e-05	NA	NA	NA	NA
5	154126262	A	T	5.55525e-05	NA	NA	NA	NA
5	154135606	G	A	-4.30735e-05	NA	NA	NA	NA
5	154217253	G	A	-0.000408213	NA	NA	NA	NA
5	154222416	C	T	4.45778e-06	NA	NA	NA	NA
5	154290072	A	G	-1.62871e-05	NA	NA	NA	NA
5	154396139	G	A	3.19518e-05	NA	NA	NA	NA
5	154440112	G	A	NA	-0.00113581	-0.00129239	NA	NA
5	154442406	G	C	-5.24655e-05	NA	NA	NA	NA
5	154447146	G	A	-6.4666e-05	NA	NA	NA	NA
5	154451330	G	A	-0.000103444	-0.00177444	NA	NA	NA
5	154507386	G	A	6.65505e-05	NA	NA	NA	NA
5	154595686	GAGCCA	G	0.000453366	NA	NA	NA	NA
5	155011027	A	G	6.809e-06	NA	NA	NA	NA
5	155074731	A	C	-9.69415e-05	NA	NA	NA	NA
5	155189697	G	T	6.41363e-06	NA	NA	NA	NA
5	155229420	C	T	-0.000433713	NA	NA	NA	NA
5	155231847	T	C	-0.000689875	NA	NA	NA	NA
5	155290957	C	G	-2.09737e-05	NA	NA	NA	NA
5	155319799	C	T	-6.11491e-06	NA	NA	NA	NA
5	155363164	C	T	-5.79783e-05	NA	NA	NA	NA
5	155377110	G	T	-0.000100139	NA	NA	NA	NA
5	155475454	A	G	-0.000273533	NA	NA	NA	NA
5	155503535	T	A	3.65704e-05	NA	NA	NA	NA
5	155675435	G	T	-1.81073e-05	NA	NA	NA	NA
5	155749133	T	C	3.35449e-06	NA	NA	NA	NA
5	155766963	C	T	7.059e-06	NA	NA	NA	NA
5	155864470	A	G	6.07802e-05	NA	NA	NA	NA
5	155980512	C	T	-1.3017e-05	NA	NA	NA	NA
5	156032288	A	G	-5.70818e-06	NA	NA	NA	NA
5	156068097	T	C	2.72324e-05	NA	NA	NA	NA
5	156091095	C	T	8.83797e-06	NA	NA	NA	NA
5	156150427	C	T	-1.38384e-05	NA	NA	NA	NA
5	156199547	G	A	6.02578e-05	NA	NA	NA	NA
5	156218119	C	G	0.000118587	NA	NA	NA	NA
5	156319613	A	C	-0.000218122	NA	NA	NA	NA
5	156330660	G	A	0.000112085	NA	NA	NA	NA
5	156331374	G	A	-0.00010756	NA	NA	NA	NA
5	156368213	C	T	2.07237e-05	NA	NA	NA	NA
5	156466560	C	T	2.39305e-05	NA	NA	NA	NA
5	156514228	G	A	8.42212e-05	NA	NA	NA	NA
5	156617811	G	A	-5.2328e-06	NA	NA	NA	NA
5	156742620	T	G	8.35157e-06	NA	NA	NA	NA
5	157056605	T	C	5.90062e-05	NA	NA	NA	NA
5	157076756	T	C	9.81147e-05	NA	NA	NA	NA
5	157154481	G	T	-4.28398e-05	NA	NA	NA	NA
5	157170796	T	C	-0.000141963	NA	NA	NA	NA
5	157181627	T	C	4.36064e-06	NA	NA	NA	NA
5	157190992	G	A	NA	-0.000862348	NA	NA	NA
5	157213398	G	A	9.38717e-05	NA	NA	NA	NA
5	157246927	G	T	0.000220065	NA	NA	NA	NA
5	157266981	C	T	6.01369e-05	NA	NA	NA	NA
5	157330613	C	T	0.000771758	NA	NA	NA	NA
5	157363029	A	G	0.000146901	NA	NA	NA	NA
5	157401535	T	G	8.95751e-06	NA	NA	NA	NA
5	157543241	C	T	8.84868e-06	NA	NA	NA	NA
5	157598370	G	A	-9.20388e-05	NA	NA	NA	NA
5	157609611	G	A	0.000169529	NA	NA	NA	NA
5	157612681	CT	C	-7.89863e-05	NA	NA	NA	NA
5	157652629	C	T	-0.000182176	NA	NA	NA	NA
5	157690945	C	G	-2.14395e-05	NA	NA	NA	NA
5	157819207	C	G	-8.87312e-05	NA	NA	NA	NA
5	157822065	G	A	-3.81135e-05	NA	NA	NA	NA
5	157823841	C	T	0.000421855	NA	NA	NA	NA
5	158009600	A	G	-2.16797e-05	NA	NA	NA	NA
5	158017018	G	A	-2.94192e-05	NA	NA	NA	NA
5	158055246	G	A	-6.14552e-05	NA	NA	NA	NA
5	158069518	T	A	0.000104034	NA	NA	NA	NA
5	158089598	A	G	-0.000126112	NA	NA	NA	NA
5	158089745	C	G	-5.84261e-05	NA	NA	NA	NA
5	158102967	C	T	3.71633e-05	NA	NA	NA	NA
5	158267866	A	G	3.6715e-05	NA	NA	NA	NA
5	158379473	C	T	6.72068e-06	NA	NA	NA	NA
5	158430872	T	C	1.57586e-05	NA	NA	NA	NA
5	158461107	T	C	6.40637e-05	NA	NA	NA	NA
5	158477789	A	G	1.2256e-05	NA	NA	NA	NA
5	158889965	C	T	-2.02824e-05	NA	NA	NA	NA
5	158981932	A	T	2.88687e-05	NA	NA	NA	NA
5	158983574	G	A	4.67828e-05	NA	NA	NA	NA
5	159054388	C	T	-2.12596e-05	NA	NA	NA	NA
5	159070631	T	C	8.0186e-05	NA	NA	NA	NA
5	159216438	C	T	9.57873e-06	NA	NA	NA	NA
5	159224149	C	T	0.000230219	NA	NA	NA	NA
5	159247017	G	C	8.80492e-05	NA	NA	NA	NA
5	159271060	C	A	NA	-0.00248252	-0.00282166	NA	NA
5	159275747	G	A	-0.000403259	NA	NA	NA	NA
5	159281668	A	G	5.51018e-05	NA	NA	NA	NA
5	159287095	T	C	-0.000122058	NA	NA	NA	NA
5	159323985	T	C	-0.000364639	NA	NA	NA	NA
5	159328952	G	A	-4.91474e-05	NA	NA	NA	NA
5	159333190	CATTAG	C	-0.000211679	NA	NA	NA	NA
5	159337412	T	C	-5.09892e-05	NA	NA	NA	NA
5	159343747	C	T	-7.68922e-05	NA	NA	NA	NA
5	159373715	C	T	-0.000108573	NA	NA	NA	NA
5	159375484	CT	C	5.00183e-05	NA	NA	NA	NA
5	159396778	A	G	-6.27401e-05	NA	NA	NA	NA
5	159398482	G	A	-6.44197e-05	NA	NA	NA	NA
5	159406447	G	C	4.18429e-05	NA	NA	NA	NA
5	159439972	G	T	-4.4339e-05	NA	NA	NA	NA
5	159460662	A	G	-6.23287e-06	NA	NA	NA	NA
5	159614177	C	T	6.14512e-06	NA	NA	NA	NA
5	159720823	C	A	0.00024686	NA	NA	NA	NA
5	159985038	C	T	4.91552e-05	NA	NA	NA	NA
5	159998813	C	A	2.10195e-05	NA	NA	NA	NA
5	160085785	G	T	6.33392e-06	NA	NA	NA	NA
5	160104586	T	C	6.68089e-05	NA	NA	NA	NA
5	160132188	C	A	6.58868e-06	NA	NA	NA	NA
5	160164651	G	A	4.95635e-06	NA	NA	NA	NA
5	160177892	A	G	-1.36066e-05	-0.000762402	-0.000568928	NA	NA
5	160185042	C	T	3.83626e-06	NA	NA	NA	NA
5	160227300	C	T	8.31699e-05	NA	NA	NA	NA
5	160288094	T	C	7.98519e-05	NA	NA	NA	NA
5	160422579	A	G	NA	0.00108236	NA	NA	NA
5	160424047	A	C	6.3828e-05	NA	NA	NA	NA
5	160450473	A	C	1.07658e-05	NA	NA	NA	NA
5	160498554	A	C	-5.08491e-05	NA	NA	NA	NA
5	160502159	G	A	-1.31512e-05	NA	NA	NA	NA
5	160502748	A	G	5.63809e-06	NA	NA	NA	NA
5	160510399	C	A	-4.56607e-05	NA	NA	NA	NA
5	160522156	T	C	-7.37405e-05	NA	NA	NA	NA
5	160526392	A	G	-3.84538e-05	NA	NA	NA	NA
5	160570446	A	G	0.000126584	NA	NA	NA	NA
5	160575346	T	C	-2.08591e-05	NA	NA	NA	NA
5	160585390	G	A	0.000132716	NA	NA	NA	NA
5	160621179	A	T	-5.95496e-05	NA	NA	NA	NA
5	160631459	A	C	3.97109e-06	NA	NA	NA	NA
5	160653119	G	T	-1.12499e-05	NA	NA	NA	NA
5	160666738	C	A	0.000153266	NA	NA	NA	NA
5	160733631	A	T	-0.000128517	NA	NA	NA	NA
5	160738505	G	A	-4.30313e-05	NA	NA	NA	NA
5	160740489	C	T	-5.87374e-05	NA	NA	NA	NA
5	160752729	C	T	-1.09887e-05	NA	NA	NA	NA
5	160756288	T	C	-8.06769e-06	NA	NA	NA	NA
5	160767171	T	C	0.000169398	NA	NA	NA	NA
5	160818900	C	T	-4.77236e-05	NA	NA	NA	NA
5	160843507	CA	C	3.24295e-05	NA	NA	NA	NA
5	160854284	G	A	9.54203e-05	NA	NA	NA	NA
5	160923508	T	G	3.43824e-05	NA	NA	NA	NA
5	160925124	C	T	6.66513e-05	NA	NA	NA	NA
5	160925977	G	C	0.000149621	NA	NA	NA	NA
5	160926224	C	G	5.13282e-05	NA	NA	NA	NA
5	160980379	T	C	3.97296e-05	NA	NA	NA	NA
5	160982830	G	A	-0.000223071	NA	NA	NA	NA
5	160993358	A	G	NA	-0.002273	-0.00177184	NA	NA
5	161005156	C	G	-0.000461481	NA	NA	NA	NA
5	161015835	A	G	NA	0.00175274	0.00169197	NA	NA
5	161061371	A	G	NA	0.00181269	0.00174637	NA	NA
5	161062967	G	A	0.000135038	NA	NA	NA	NA
5	161081208	T	C	-8.91161e-06	NA	NA	NA	NA
5	161082561	CT	C	0.000118635	NA	NA	NA	NA
5	161104342	T	C	6.94983e-05	NA	NA	NA	NA
5	161125255	G	T	-3.97016e-05	NA	NA	NA	NA
5	161138694	C	T	2.04168e-05	NA	NA	NA	NA
5	161165556	G	A	-0.000136196	NA	NA	NA	NA
5	161229411	A	G	1.59862e-05	NA	NA	NA	NA
5	161232454	A	T	2.84976e-05	NA	NA	NA	NA
5	161240948	G	A	7.10302e-05	NA	NA	NA	NA
5	161271819	T	C	8.8618e-05	NA	NA	NA	NA
5	161416062	G	A	5.48045e-06	NA	NA	NA	NA
5	161441999	C	T	6.62159e-06	NA	NA	NA	NA
5	161513788	G	C	-7.22308e-06	NA	NA	NA	NA
5	161678615	A	G	0.000145683	NA	NA	NA	NA
5	161768719	A	G	2.54055e-05	NA	NA	NA	NA
5	161888700	CTA	C	2.21638e-05	NA	NA	NA	NA
5	162338610	A	G	-4.31276e-06	NA	NA	NA	NA
5	162572195	A	G	0.000137037	NA	NA	NA	NA
5	162614153	CT	C	7.42367e-06	NA	NA	NA	NA
5	162804433	C	T	9.77437e-05	NA	NA	NA	NA
5	162908106	A	C	-2.24633e-05	NA	NA	NA	NA
5	162912458	T	C	5.27617e-06	NA	NA	NA	NA
5	162935774	G	A	1.19431e-05	NA	NA	NA	NA
5	162954584	T	C	5.01603e-05	NA	NA	NA	NA
5	162973378	C	T	7.70668e-05	NA	NA	NA	NA
5	162975459	A	T	-8.74045e-05	NA	NA	NA	NA
5	163038988	C	T	2.65067e-05	NA	NA	NA	NA
5	163060383	C	T	-1.1799e-05	NA	NA	NA	NA
5	163112540	C	A	1.87586e-05	NA	NA	NA	NA
5	163118680	C	T	-1.19643e-05	NA	NA	NA	NA
5	163192039	C	G	-5.13222e-05	NA	NA	NA	NA
5	163201063	G	T	2.21148e-05	NA	NA	NA	NA
5	163203603	T	C	3.47765e-06	NA	NA	NA	NA
5	163220459	A	G	0.000174007	NA	NA	NA	NA
5	163235810	C	A	9.71048e-05	NA	NA	NA	NA
5	163279696	G	A	5.87785e-06	NA	NA	NA	NA
5	163292598	T	C	2.30173e-05	NA	NA	NA	NA
5	163344415	G	A	-0.000127088	NA	NA	NA	NA
5	163432738	T	A	-7.64641e-06	NA	NA	NA	NA
5	163571335	T	C	2.71881e-05	NA	NA	NA	NA
5	163589745	T	A	-7.11387e-06	NA	NA	NA	NA
5	163641708	G	A	-4.50064e-05	NA	NA	NA	NA
5	163651957	T	C	0.000105055	NA	NA	NA	NA
5	163874191	G	A	4.6638e-06	NA	NA	NA	NA
5	164011101	A	G	7.80759e-06	NA	NA	NA	NA
5	164100996	C	T	4.9504e-06	NA	NA	NA	NA
5	164119375	G	A	-6.7955e-05	NA	NA	NA	NA
5	164228907	G	A	1.21998e-05	NA	NA	NA	NA
5	164253359	T	C	6.89342e-06	NA	NA	NA	NA
5	164260377	G	A	-3.53034e-05	NA	NA	NA	NA
5	164279262	C	T	2.23879e-05	NA	NA	NA	NA
5	164321338	C	A	0.000391771	NA	NA	NA	NA
5	164330125	G	C	-2.06066e-05	NA	NA	NA	NA
5	164344263	G	A	2.22303e-05	NA	NA	NA	NA
5	164426684	C	T	-1.55173e-05	NA	NA	NA	NA
5	164702018	G	A	-9.32147e-06	NA	NA	NA	NA
5	164757830	T	C	-0.000139277	NA	NA	NA	NA
5	164929913	C	G	-7.74652e-06	NA	NA	NA	NA
5	165060393	G	A	-1.23427e-05	NA	NA	NA	NA
5	165234373	C	T	-2.73152e-05	NA	NA	NA	NA
5	165346290	A	G	-6.63894e-05	NA	NA	NA	NA
5	165459044	ATTGT	A	5.49031e-06	NA	NA	NA	NA
5	165484106	C	T	-7.78413e-05	NA	NA	NA	NA
5	165485987	T	C	0.000166139	NA	NA	NA	NA
5	165486506	A	C	-0.000147278	NA	NA	NA	NA
5	165539021	G	A	0.000216448	NA	NA	NA	NA
5	165539524	A	G	NA	0.00129811	0.00117394	NA	NA
5	165546030	A	C	1.54156e-05	NA	NA	NA	NA
5	165549693	A	G	7.95801e-05	NA	NA	NA	NA
5	165629451	CT	C	4.8598e-05	NA	NA	NA	NA
5	165681206	A	C	-3.1832e-05	NA	NA	NA	NA
5	165853015	A	G	NA	-0.00148478	-0.00159496	NA	NA
5	165853988	A	G	-0.000112889	NA	NA	NA	NA
5	165950694	G	C	0.000119542	0.000446787	NA	NA	NA
5	166087693	G	A	4.96638e-06	NA	NA	NA	NA
5	166267923	T	C	2.57015e-05	NA	NA	NA	NA
5	166268546	G	A	NA	0.00244398	0.00271291	NA	NA
5	166323221	A	G	-5.91486e-05	NA	NA	NA	NA
5	166329070	A	T	-4.78866e-05	NA	NA	NA	NA
5	166399527	C	T	1.45312e-05	NA	NA	NA	NA
5	166429401	G	A	-9.39514e-06	NA	NA	NA	NA
5	166441239	T	C	1.24728e-05	NA	NA	NA	NA
5	166527149	T	C	2.81737e-06	NA	NA	NA	NA
5	166542680	T	C	2.99944e-05	NA	NA	NA	NA
5	166601654	T	C	3.41175e-05	NA	NA	NA	NA
5	166607890	A	G	6.12075e-06	NA	NA	NA	NA
5	166613510	G	A	1.07122e-05	NA	NA	NA	NA
5	166633031	C	T	4.64532e-05	NA	NA	NA	NA
5	166680423	C	T	-5.69743e-06	NA	NA	NA	NA
5	166692440	C	T	-5.10112e-05	NA	NA	NA	NA
5	166692566	G	A	3.1154e-05	NA	NA	NA	NA
5	166706201	A	G	-5.83237e-06	NA	NA	NA	NA
5	166754436	C	T	-5.50684e-06	NA	NA	NA	NA
5	166807920	G	A	-2.08004e-05	NA	NA	NA	NA
5	166827007	C	A	1.52732e-05	NA	NA	NA	NA
5	166831136	A	C	0.000299885	NA	NA	NA	NA
5	166834479	G	C	0.000121986	NA	NA	NA	NA
5	166854211	G	A	3.94603e-05	0.00134659	0.00139354	NA	NA
5	166927296	GC	G	-2.10152e-05	NA	NA	NA	NA
5	166931387	T	C	1.28158e-05	NA	NA	NA	NA
5	167053658	T	A	-7.61731e-05	-0.000595484	NA	NA	NA
5	167062032	A	G	NA	-0.00147911	NA	NA	NA
5	167070699	G	A	-1.34035e-05	NA	NA	NA	NA
5	167073005	T	C	-5.98265e-05	NA	NA	NA	NA
5	167087259	A	G	-6.19701e-05	NA	NA	NA	NA
5	167097105	C	T	-0.000157659	NA	NA	NA	NA
5	167119475	C	T	5.34259e-05	NA	NA	NA	NA
5	167126657	A	G	4.44645e-05	NA	NA	NA	NA
5	167243512	ATTG	A	1.51407e-05	NA	NA	NA	NA
5	167284857	G	A	4.3092e-06	NA	NA	NA	NA
5	167305175	G	A	4.15289e-06	NA	NA	NA	NA
5	167532307	C	T	-0.000100737	NA	NA	NA	NA
5	167580765	G	C	7.98468e-06	NA	NA	NA	NA
5	167685501	G	A	8.17512e-06	NA	NA	NA	NA
5	167840534	C	T	2.59966e-05	NA	NA	NA	NA
5	167863116	C	T	1.54497e-05	NA	NA	NA	NA
5	167897804	A	C	-5.12218e-05	NA	NA	NA	NA
5	168052323	G	A	9.20518e-05	NA	NA	NA	NA
5	168069959	G	A	1.62397e-05	NA	NA	NA	NA
5	168096994	C	T	5.50703e-06	NA	NA	NA	NA
5	168114901	G	A	6.35698e-06	NA	NA	NA	NA
5	168121705	G	T	5.15249e-05	NA	NA	NA	NA
5	168168021	A	C	9.80278e-05	NA	NA	NA	NA
5	168169619	C	T	8.88969e-05	NA	NA	NA	NA
5	168173213	C	A	0.000314877	NA	NA	NA	NA
5	168178942	C	G	-1.96868e-05	NA	NA	NA	NA
5	168188212	C	T	0.000357747	NA	NA	NA	NA
5	168241225	A	T	6.26182e-05	NA	NA	NA	NA
5	168269058	C	A	5.53939e-05	NA	NA	NA	NA
5	168295474	T	A	0.000393786	NA	NA	NA	NA
5	168296056	A	T	0.000225705	NA	NA	NA	NA
5	168301633	C	T	5.95688e-05	NA	NA	NA	NA
5	168313055	G	A	2.71762e-05	NA	NA	NA	NA
5	168314078	C	T	8.07406e-05	NA	NA	NA	NA
5	168322950	G	A	4.33163e-05	NA	NA	NA	NA
5	168338243	G	A	5.97053e-05	NA	NA	NA	NA
5	168338312	A	G	8.20193e-05	NA	NA	NA	NA
5	168344137	A	G	-3.58005e-06	NA	NA	NA	NA
5	168352493	A	T	-3.30643e-06	NA	NA	NA	NA
5	168359020	T	G	6.02089e-05	NA	NA	NA	NA
5	168363278	T	C	9.9982e-05	NA	NA	NA	NA
5	168370321	TA	T	-0.00014763	NA	NA	NA	NA
5	168371580	C	T	5.34949e-05	NA	NA	NA	NA
5	168372157	G	A	1.4128e-05	NA	NA	NA	NA
5	168372689	G	T	7.66771e-05	NA	NA	NA	NA
5	168373015	G	C	0.000649438	NA	NA	NA	NA
5	168374603	A	T	7.6886e-05	NA	NA	NA	NA
5	168378244	C	T	3.51939e-06	NA	NA	NA	NA
5	168379831	C	T	0.000153886	NA	NA	NA	NA
5	168380987	G	A	0.00353264	NA	NA	NA	NA
5	168381078	G	T	0.000133789	NA	NA	NA	NA
5	168382688	G	C	1.49881e-05	NA	NA	NA	NA
5	168382951	A	G	3.43307e-05	NA	NA	NA	NA
5	168383237	A	G	0.00014813	NA	NA	NA	NA
5	168385693	A	G	NA	0.00328483	0.00306105	NA	NA
5	168388595	C	T	1.37706e-05	NA	NA	NA	NA
5	168390772	G	A	0.00119394	NA	NA	NA	NA
5	168399909	A	G	7.18267e-05	NA	NA	NA	NA
5	168401552	G	A	0.000104835	NA	NA	NA	NA
5	168425456	T	C	0.000303301	NA	NA	NA	NA
5	168428749	G	A	6.98801e-05	NA	NA	NA	NA
5	168429868	G	A	-5.23639e-06	NA	NA	NA	NA
5	168430652	A	ACT	0.000197385	NA	NA	NA	NA
5	168447805	G	C	5.30263e-05	NA	NA	NA	NA
5	168474186	A	G	2.45099e-05	NA	NA	NA	NA
5	168495002	AT	A	6.7707e-05	NA	NA	NA	NA
5	168538127	C	T	9.38548e-05	NA	NA	NA	NA
5	168601132	G	A	0.000115505	NA	NA	NA	NA
5	168612000	G	A	-2.39602e-05	NA	NA	NA	NA
5	168625947	A	G	2.08665e-05	NA	NA	NA	NA
5	168633259	A	C	8.862e-06	NA	NA	NA	NA
5	168665888	T	A	7.87047e-05	NA	NA	NA	NA
5	168676996	G	A	4.49019e-05	NA	NA	NA	NA
5	168745691	C	T	-1.88255e-05	NA	NA	NA	NA
5	168771300	C	T	-0.000120609	NA	NA	NA	NA
5	168797393	G	A	0.000131027	NA	NA	NA	NA
5	168866139	C	T	5.55776e-05	NA	NA	NA	NA
5	168868564	AT	A	-0.00189242	NA	NA	NA	NA
5	168874852	C	T	-9.10921e-05	NA	NA	NA	NA
5	168876369	T	G	-0.000391783	NA	NA	NA	NA
5	168878659	T	A	-2.28771e-05	NA	NA	NA	NA
5	168880042	G	A	NA	-0.00202562	-0.00202742	NA	NA
5	168881112	G	C	-0.000165393	NA	NA	NA	NA
5	168882058	C	T	-8.45907e-06	NA	NA	NA	NA
5	168883580	C	T	-1.34715e-05	NA	NA	NA	NA
5	168913549	C	T	1.23264e-05	NA	NA	NA	NA
5	168922376	T	G	-2.92327e-05	NA	NA	NA	NA
5	168986309	G	A	-1.88574e-05	NA	NA	NA	NA
5	169089951	A	T	6.83659e-06	NA	NA	NA	NA
5	169110082	A	G	2.14045e-05	NA	NA	NA	NA
5	169111116	C	T	-5.89267e-06	NA	NA	NA	NA
5	169112235	C	T	5.32175e-05	NA	NA	NA	NA
5	169113548	C	A	0.000150729	NA	NA	NA	NA
5	169114837	T	A	-4.77623e-05	NA	NA	NA	NA
5	169117711	T	C	0.000152499	NA	NA	NA	NA
5	169119142	C	T	-0.000155124	NA	NA	NA	NA
5	169125793	G	A	4.97353e-06	NA	NA	NA	NA
5	169129430	T	C	9.27694e-05	NA	NA	NA	NA
5	169144540	A	G	-0.000261304	NA	NA	NA	NA
5	169156527	C	A	-2.37956e-05	NA	NA	NA	NA
5	169193431	C	A	-0.000117728	NA	NA	NA	NA
5	169196012	C	T	-1.28758e-05	NA	NA	NA	NA
5	169201674	T	C	-2.2847e-05	NA	NA	NA	NA
5	169230314	C	CT	2.85166e-05	NA	NA	NA	NA
5	169255558	C	T	2.45436e-05	NA	NA	NA	NA
5	169269519	T	G	-1.71234e-05	NA	NA	NA	NA
5	169445676	T	G	-0.000225044	NA	NA	NA	NA
5	169505584	C	A	8.93303e-05	NA	NA	NA	NA
5	169563095	G	A	7.86047e-06	NA	NA	NA	NA
5	169631931	G	T	-0.000114036	NA	NA	NA	NA
5	169637544	C	T	-4.51457e-05	NA	NA	NA	NA
5	169638517	G	A	8.35273e-06	NA	NA	NA	NA
5	169673275	G	A	-3.91159e-06	NA	NA	NA	NA
5	169676751	G	C	7.85101e-05	NA	NA	NA	NA
5	169704893	G	A	-6.38265e-06	NA	NA	NA	NA
5	169721006	G	A	-7.43819e-05	NA	NA	NA	NA
5	169738332	A	G	NA	-0.00172515	-0.00144961	NA	NA
5	169738510	C	G	-1.78062e-05	NA	NA	NA	NA
5	169740213	G	C	-1.47156e-05	NA	NA	NA	NA
5	169741472	C	G	-0.000427352	NA	NA	NA	NA
5	169779308	A	C	-8.08623e-05	NA	NA	NA	NA
5	169805619	T	C	-2.52338e-05	NA	NA	NA	NA
5	169900722	G	T	3.10084e-05	NA	NA	NA	NA
5	169910537	CAGCATCCTTTCCCTGTGTGCCCAGGG	C	-3.91476e-05	NA	NA	NA	NA
5	169983470	G	A	6.78003e-05	NA	NA	NA	NA
5	170011388	T	A	6.58647e-05	NA	NA	NA	NA
5	170012738	C	T	-6.96158e-05	NA	NA	NA	NA
5	170013202	A	G	-3.46436e-05	NA	NA	NA	NA
5	170013295	G	A	-0.000108426	NA	NA	NA	NA
5	170013618	T	C	-0.000442438	NA	NA	NA	NA
5	170015438	C	T	-4.69975e-05	NA	NA	NA	NA
5	170024739	T	C	-0.000272036	NA	NA	NA	NA
5	170026519	G	C	-0.000157792	NA	NA	NA	NA
5	170031879	C	T	-0.000144979	NA	NA	NA	NA
5	170036193	T	TAG	3.47801e-05	NA	NA	NA	NA
5	170040022	T	G	6.48775e-05	NA	NA	NA	NA
5	170041221	A	G	-6.25813e-05	NA	NA	NA	NA
5	170072465	T	C	7.32994e-06	NA	NA	NA	NA
5	170087820	C	T	2.11419e-05	NA	NA	NA	NA
5	170088277	C	G	5.25496e-06	NA	NA	NA	NA
5	170107551	G	T	-2.7371e-05	NA	NA	NA	NA
5	170133030	G	A	-5.74617e-05	NA	NA	NA	NA
5	170185371	T	G	-0.0001707	NA	NA	NA	NA
5	170191002	T	C	-5.12258e-05	NA	NA	NA	NA
5	170194164	T	G	-4.17958e-05	NA	NA	NA	NA
5	170195236	C	G	-0.000762634	NA	NA	NA	NA
5	170195794	AC	A	-0.000108368	NA	NA	NA	NA
5	170233645	A	G	-8.43882e-06	NA	NA	NA	NA
5	170254586	C	G	0.000510292	NA	NA	NA	NA
5	170301800	C	G	-4.56097e-06	NA	NA	NA	NA
5	170318499	T	C	-5.37649e-05	NA	NA	NA	NA
5	170328952	T	C	-0.000158443	NA	NA	NA	NA
5	170341081	C	T	-2.23241e-05	NA	NA	NA	NA
5	170355626	C	A	-0.000127202	NA	NA	NA	NA
5	170525020	G	A	0.000127953	NA	NA	NA	NA
5	170530622	T	C	-6.37154e-05	NA	NA	NA	NA
5	170592656	TG	T	1.40657e-05	NA	NA	NA	NA
5	170646010	A	G	1.06352e-05	NA	NA	NA	NA
5	170691837	T	C	4.14333e-06	NA	NA	NA	NA
5	170751816	G	A	-3.20236e-05	NA	NA	NA	NA
5	171196636	G	A	-3.35061e-05	NA	NA	NA	NA
5	171314591	G	A	-2.92201e-05	NA	NA	NA	NA
5	171541377	T	C	-5.40923e-05	NA	NA	NA	NA
5	171594979	T	C	2.5006e-05	NA	NA	NA	NA
5	171596421	G	C	1.93075e-05	NA	NA	NA	NA
5	171646259	G	A	-4.04642e-05	NA	NA	NA	NA
5	171669235	C	T	4.86134e-06	NA	NA	NA	NA
5	171674759	G	A	6.64523e-06	NA	NA	NA	NA
5	171723215	T	C	5.80894e-05	NA	NA	NA	NA
5	171771195	G	A	2.59384e-05	NA	NA	NA	NA
5	171798923	G	C	-4.68543e-05	NA	NA	NA	NA
5	171811259	A	G	8.40697e-06	NA	NA	NA	NA
5	171858628	C	T	-7.89706e-05	NA	NA	NA	NA
5	171958376	C	T	-1.58289e-06	NA	NA	NA	NA
5	172038372	C	T	5.30085e-06	NA	NA	NA	NA
5	172046430	A	T	-0.000181221	NA	NA	NA	NA
5	172053516	A	G	-4.6507e-06	NA	NA	NA	NA
5	172148104	G	A	6.97605e-05	NA	NA	NA	NA
5	172150685	T	C	-0.000147104	NA	NA	NA	NA
5	172150696	A	G	NA	-0.0018386	-0.00180889	NA	NA
5	172151780	C	T	-1.98715e-05	NA	NA	NA	NA
5	172153009	T	A	-0.000165828	NA	NA	NA	NA
5	172154441	G	A	-2.60549e-05	-0.0015804	-0.00162962	NA	NA
5	172155812	C	T	3.6029e-05	NA	NA	NA	NA
5	172157744	C	T	-2.35229e-05	NA	NA	NA	NA
5	172159797	T	G	-4.59671e-05	NA	NA	NA	NA
5	172335920	C	A	-4.28946e-06	NA	NA	NA	NA
5	172374146	T	A	-5.91914e-06	NA	NA	NA	NA
5	172446635	G	A	-5.82547e-06	NA	NA	NA	NA
5	172456134	T	A	-7.6505e-06	NA	NA	NA	NA
5	172480820	A	G	0.000198782	NA	NA	NA	NA
5	172577038	A	G	3.2237e-05	NA	NA	NA	NA
5	172682669	A	G	5.89393e-05	NA	NA	NA	NA
5	172694688	T	C	-1.18054e-05	NA	NA	NA	NA
5	172712907	G	A	8.34523e-06	NA	NA	NA	NA
5	172729753	G	A	-1.27118e-05	NA	NA	NA	NA
5	172731578	G	A	-2.35159e-05	NA	NA	NA	NA
5	172741991	T	C	-4.61826e-05	NA	NA	NA	NA
5	172786218	A	C	-0.000159081	NA	NA	NA	NA
5	172805444	A	G	7.68891e-06	NA	NA	NA	NA
5	172844291	G	A	-8.38567e-05	NA	NA	NA	NA
5	172848260	G	A	-2.38341e-05	NA	NA	NA	NA
5	172854108	A	C	-1.05911e-05	NA	NA	NA	NA
5	172861130	C	T	-1.21622e-05	NA	NA	NA	NA
5	172876226	G	A	-6.32436e-05	NA	NA	NA	NA
5	172890133	G	A	3.08533e-05	NA	NA	NA	NA
5	172904054	C	T	-5.24341e-05	NA	NA	NA	NA
5	172906544	A	G	-5.15159e-06	NA	NA	NA	NA
5	172917996	C	T	-4.92021e-05	NA	NA	NA	NA
5	172919585	A	G	NA	-0.00221104	-0.0020735	NA	NA
5	172920676	A	G	-0.000198593	NA	NA	NA	NA
5	172923069	A	C	-0.000160256	NA	NA	NA	NA
5	172923635	A	G	NA	-0.00167055	-0.00166749	NA	NA
5	172933093	A	C	-8.69346e-06	NA	NA	NA	NA
5	172938852	G	A	1.72904e-05	NA	NA	NA	NA
5	172996449	C	T	-3.49137e-05	NA	NA	NA	NA
5	173045130	G	A	-9.06784e-06	NA	NA	NA	NA
5	173182600	A	T	-1.37955e-05	NA	NA	NA	NA
5	173198293	G	A	-2.62848e-05	NA	NA	NA	NA
5	173199201	G	A	-6.47943e-06	NA	NA	NA	NA
5	173200129	T	G	-7.72513e-05	NA	NA	NA	NA
5	173204998	G	A	-8.33734e-05	NA	NA	NA	NA
5	173211614	G	A	-3.45952e-05	NA	NA	NA	NA
5	173258285	G	A	8.05536e-05	NA	NA	NA	NA
5	173442672	C	T	-0.000199936	NA	NA	NA	NA
5	173443370	G	A	-3.49479e-05	NA	NA	NA	NA
5	173496072	G	T	-0.000107216	NA	NA	NA	NA
5	173503326	G	T	0.000159372	NA	NA	NA	NA
5	173575362	A	G	3.17941e-05	NA	NA	NA	NA
5	173583989	C	T	2.03195e-05	NA	NA	NA	NA
5	173610051	T	C	3.06208e-05	NA	NA	NA	NA
5	173624166	C	A	8.98377e-05	NA	NA	NA	NA
5	173716505	G	A	NA	-0.00158849	-0.00164098	NA	NA
5	173717580	A	C	-3.55603e-05	NA	NA	NA	NA
5	173717884	T	C	-9.28181e-05	NA	NA	NA	NA
5	173731989	C	T	-9.56467e-05	NA	NA	NA	NA
5	173732810	G	A	-5.51147e-05	NA	NA	NA	NA
5	173792776	G	A	-2.68755e-05	-0.000506185	NA	NA	NA
5	173863906	T	A	-0.00012639	NA	NA	NA	NA
5	173956259	A	G	-1.58741e-05	NA	NA	NA	NA
5	173972632	G	C	-0.000135005	NA	NA	NA	NA
5	173972722	C	T	-8.10349e-05	NA	NA	NA	NA
5	173974659	G	A	NA	-0.00100096	NA	NA	NA
5	173989899	C	T	1.25172e-05	NA	NA	NA	NA
5	174068600	T	C	-2.902e-05	NA	NA	NA	NA
5	174087898	A	T	-8.73892e-05	NA	NA	NA	NA
5	174136561	C	T	7.0613e-06	NA	NA	NA	NA
5	174181175	A	G	6.94754e-06	NA	NA	NA	NA
5	174185455	C	T	1.1419e-05	NA	NA	NA	NA
5	174189770	C	T	3.28226e-05	NA	NA	NA	NA
5	174208672	A	G	-0.000118121	NA	NA	NA	NA
5	174235538	C	T	6.15566e-06	NA	NA	NA	NA
5	174253265	C	T	9.58936e-05	NA	NA	NA	NA
5	174259431	C	T	1.07177e-05	NA	NA	NA	NA
5	174354893	C	T	-8.86724e-06	NA	NA	NA	NA
5	174407395	C	T	-3.96879e-06	NA	NA	NA	NA
5	174420661	A	G	0.000116139	NA	NA	NA	NA
5	174438403	C	T	8.191e-05	NA	NA	NA	NA
5	174501805	T	C	-4.651e-05	NA	NA	NA	NA
5	174513571	G	T	6.96165e-06	NA	NA	NA	NA
5	174522762	A	G	9.91255e-06	NA	NA	NA	NA
5	174537342	A	G	9.84026e-05	NA	NA	NA	NA
5	174568311	C	T	-5.66656e-05	NA	NA	NA	NA
5	174639952	A	G	5.2593e-05	NA	NA	NA	NA
5	174689706	G	A	-3.58101e-05	NA	NA	NA	NA
5	174697681	T	A	-2.46375e-05	NA	NA	NA	NA
5	174709588	G	A	4.37733e-05	NA	NA	NA	NA
5	174749880	C	T	3.16642e-06	NA	NA	NA	NA
5	174765632	C	T	0.000136537	NA	NA	NA	NA
5	174780194	C	T	-3.964e-06	NA	NA	NA	NA
5	174850833	C	T	4.86453e-06	NA	NA	NA	NA
5	174893516	G	A	-7.54693e-06	NA	NA	NA	NA
5	175020697	C	T	3.24644e-05	NA	NA	NA	NA
5	175045778	C	T	1.7241e-05	NA	NA	NA	NA
5	175081016	C	T	0.000350172	NA	NA	NA	NA
5	175091795	T	C	-7.87134e-05	NA	NA	NA	NA
5	175348261	C	T	3.34252e-05	NA	NA	NA	NA
5	175363079	A	G	1.45175e-05	NA	NA	NA	NA
5	175399449	A	G	6.73046e-06	NA	NA	NA	NA
5	175432178	T	C	4.71923e-06	NA	NA	NA	NA
5	175493190	C	T	-2.27219e-05	NA	NA	NA	NA
5	175498084	G	A	1.14077e-05	NA	NA	NA	NA
5	175542464	T	C	2.76413e-05	NA	NA	NA	NA
5	175580461	T	C	2.09296e-05	NA	NA	NA	NA
5	175580478	A	G	6.03225e-05	NA	NA	NA	NA
5	175592287	G	A	-0.000349491	NA	NA	NA	NA
5	175628512	A	G	0.000107385	NA	NA	NA	NA
5	175632710	T	C	-8.32616e-05	NA	NA	NA	NA
5	175638365	G	A	NA	0.00155993	NA	NA	NA
5	175639023	AGCTCTGCACTGGAG	A	4.10441e-05	NA	NA	NA	NA
5	175641585	A	G	0.00024273	NA	NA	NA	NA
5	175656163	G	A	0.000199568	NA	NA	NA	NA
5	175669624	G	A	1.84033e-05	NA	NA	NA	NA
5	175694765	C	T	-0.000230474	NA	NA	NA	NA
5	175714682	C	T	-2.41168e-05	NA	NA	NA	NA
5	175757854	C	G	8.4563e-06	NA	NA	NA	NA
5	175816980	G	A	0.000711886	NA	NA	NA	NA
5	175826123	G	A	1.05464e-05	NA	NA	NA	NA
5	175832568	T	C	-1.42815e-05	NA	NA	NA	NA
5	176004629	A	G	-4.88762e-05	NA	NA	NA	NA
5	176174471	C	T	2.13879e-05	NA	NA	NA	NA
5	176262565	G	A	-9.23516e-05	NA	NA	NA	NA
5	176438852	CA	C	-4.32902e-05	NA	NA	NA	NA
5	176492870	A	G	-6.56344e-05	NA	NA	NA	NA
5	176526358	G	A	1.05636e-05	NA	NA	NA	NA
5	176529270	A	C	-3.96895e-05	-0.00107711	-0.000901394	NA	NA
5	176581538	G	A	-0.00020558	NA	NA	NA	NA
5	176595309	G	A	0.000155513	NA	NA	NA	NA
5	176673914	G	A	0.000266965	NA	NA	NA	NA
5	176716315	C	G	0.00021528	NA	NA	NA	NA
5	176717910	C	T	0.000154036	NA	NA	NA	NA
5	176736805	C	T	1.83098e-05	NA	NA	NA	NA
5	176744473	C	T	6.95275e-06	NA	NA	NA	NA
5	176759368	T	C	-9.19658e-06	NA	NA	NA	NA
5	176778721	C	T	-2.83316e-05	NA	NA	NA	NA
5	176782446	T	A	1.39491e-05	NA	NA	NA	NA
5	176785043	T	C	2.14015e-05	NA	NA	NA	NA
5	176785593	A	G	2.76558e-05	NA	NA	NA	NA
5	176798815	A	G	0.00299394	NA	NA	NA	NA
5	176822493	G	C	-6.36932e-06	NA	NA	NA	NA
5	177055445	A	G	1.13124e-05	NA	NA	NA	NA
5	177164366	A	G	2.23957e-06	NA	NA	NA	NA
5	177176252	C	T	6.82931e-06	NA	NA	NA	NA
5	177301816	A	G	-1.55518e-05	NA	NA	NA	NA
5	177364359	A	C	9.24226e-06	NA	NA	NA	NA
5	177387312	A	G	-4.22087e-06	NA	NA	NA	NA
5	177395185	A	T	0.000447107	NA	NA	NA	NA
5	177399063	C	T	1.33234e-05	NA	NA	NA	NA
5	177406332	CA	C	1.88489e-05	NA	NA	NA	NA
5	177411594	C	T	-0.000137056	NA	NA	NA	NA
5	177442658	G	A	1.81257e-06	NA	NA	NA	NA
5	177469654	C	T	2.57568e-05	NA	NA	NA	NA
5	177472415	C	CG	5.38599e-06	NA	NA	NA	NA
5	177607785	T	C	-0.000131129	NA	NA	NA	NA
5	177609255	G	A	-4.50197e-05	NA	NA	NA	NA
5	177677782	A	G	-5.00437e-05	NA	NA	NA	NA
5	177737504	T	C	-9.34045e-06	NA	NA	NA	NA
5	177969528	CAA	C	5.77153e-06	NA	NA	NA	NA
5	178002696	G	A	-0.000201099	NA	NA	NA	NA
5	178014196	A	C	-2.37084e-05	NA	NA	NA	NA
5	178143506	C	T	1.94504e-05	NA	NA	NA	NA
5	178163265	C	T	-3.05526e-06	NA	NA	NA	NA
5	178195340	C	T	2.92845e-05	NA	NA	NA	NA
5	178203287	G	T	-0.000225974	NA	NA	NA	NA
5	178217506	A	G	5.13091e-05	NA	NA	NA	NA
5	178218134	A	G	-0.000154401	NA	NA	NA	NA
5	178225204	C	G	-9.97539e-06	NA	NA	NA	NA
5	178231895	A	C	-2.68423e-05	-0.00115462	NA	NA	NA
5	178249945	C	T	-0.000118816	NA	NA	NA	NA
5	178256010	C	T	0.000132092	NA	NA	NA	NA
5	178283778	G	C	-4.41264e-05	NA	NA	NA	NA
5	178320795	A	G	-0.0020467	NA	NA	NA	NA
5	178321168	C	A	NA	-0.00497263	-0.00503031	-0.00622233	NA
5	178321971	C	T	-7.57281e-05	NA	NA	NA	NA
5	178323749	A	G	-0.000422404	NA	NA	NA	NA
5	178326472	T	C	-0.000681468	NA	NA	NA	NA
5	178326931	G	A	0.000261317	NA	NA	NA	NA
5	178327315	C	T	9.24214e-05	NA	NA	NA	NA
5	178328542	T	C	2.99493e-05	NA	NA	NA	NA
5	178337092	G	A	-1.58185e-05	NA	NA	NA	NA
5	178356762	T	A	-0.000121995	NA	NA	NA	NA
5	178487386	C	T	-0.000232338	NA	NA	NA	NA
5	178521076	T	A	3.38532e-05	NA	NA	NA	NA
5	178521970	A	G	NA	0.00119716	NA	NA	NA
5	178527196	G	C	2.48817e-05	NA	NA	NA	NA
5	178693081	G	A	1.41659e-05	NA	NA	NA	NA
5	178707490	G	A	-0.000134418	NA	NA	NA	NA
5	178766296	G	A	0.000131994	NA	NA	NA	NA
5	178780664	G	A	-0.000187637	NA	NA	NA	NA
5	178807839	C	T	-7.29052e-06	NA	NA	NA	NA
5	178985448	C	A	-5.79729e-06	NA	NA	NA	NA
5	178985489	G	A	-6.2234e-06	NA	NA	NA	NA
5	179130106	T	C	-4.49366e-05	NA	NA	NA	NA
5	179171236	C	T	3.04554e-05	NA	NA	NA	NA
5	179181203	G	A	3.94312e-05	NA	NA	NA	NA
5	179221269	C	T	1.64258e-05	NA	NA	NA	NA
5	179326540	G	A	8.4436e-06	NA	NA	NA	NA
5	179332503	G	C	-7.93377e-06	NA	NA	NA	NA
5	179352525	C	T	-1.96018e-05	NA	NA	NA	NA
5	179371376	C	T	7.36194e-06	NA	NA	NA	NA
5	179402043	A	G	-5.23544e-06	NA	NA	NA	NA
5	179430575	G	A	5.19167e-05	NA	NA	NA	NA
5	179493740	T	C	-0.000188878	NA	NA	NA	NA
5	179508810	A	G	-0.000108719	NA	NA	NA	NA
5	179510537	CAGAT	C	-1.79546e-05	NA	NA	NA	NA
5	179525893	C	T	8.68507e-06	NA	NA	NA	NA
5	179561607	T	A	6.29225e-05	NA	NA	NA	NA
5	179564793	G	A	NA	0.00122114	NA	NA	NA
5	179568947	C	G	8.28008e-05	NA	NA	NA	NA
5	179622328	G	A	NA	0.00151897	NA	NA	NA
5	179622671	A	C	8.6749e-05	NA	NA	NA	NA
5	179625991	G	C	1.78866e-05	NA	NA	NA	NA
5	179632271	G	C	0.00011865	NA	NA	NA	NA
5	179650167	G	A	-1.23799e-05	NA	NA	NA	NA
5	179775472	G	A	-1.15559e-05	NA	NA	NA	NA
5	179840448	A	AG	-3.35426e-05	NA	NA	NA	NA
5	179912554	T	G	-1.7347e-05	NA	NA	NA	NA
5	180014151	G	A	-2.24062e-05	NA	NA	NA	NA
5	180099045	C	T	-3.05691e-05	NA	NA	NA	NA
5	180103163	T	C	-4.12392e-05	NA	NA	NA	NA
5	180138792	C	T	0.000306627	NA	NA	NA	NA
5	180174510	G	A	3.65618e-05	NA	NA	NA	NA
5	180249386	G	A	6.56941e-06	NA	NA	NA	NA
5	180273603	T	C	1.92879e-05	NA	NA	NA	NA
5	180291189	G	C	5.84091e-05	NA	NA	NA	NA
5	180315530	T	C	2.04814e-05	NA	NA	NA	NA
5	180357818	C	CT	1.23707e-05	NA	NA	NA	NA
5	180453984	A	C	-5.52912e-05	NA	NA	NA	NA
5	180626722	C	T	3.02961e-05	NA	NA	NA	NA
5	180730082	C	G	1.41949e-05	NA	NA	NA	NA
5	180733875	C	T	-1.04558e-05	NA	NA	NA	NA
5	180735155	C	T	-1.14933e-05	NA	NA	NA	NA
5	180735766	A	T	-4.35799e-05	NA	NA	NA	NA
5	180784408	T	G	4.03856e-06	NA	NA	NA	NA
5	180807012	A	G	-0.000150916	NA	NA	NA	NA
5	180820888	C	G	2.7429e-05	NA	NA	NA	NA
5	180824561	T	A	-1.92559e-05	-0.00135259	-0.00129963	NA	NA
5	180832891	C	T	8.75683e-05	NA	NA	NA	NA
5	180854586	A	AG	-4.10005e-05	NA	NA	NA	NA
5	180890265	G	A	-1.37352e-05	NA	NA	NA	NA
5	180892396	A	G	6.05913e-05	NA	NA	NA	NA
5	180893534	G	C	1.1673e-05	NA	NA	NA	NA
5	181008182	C	G	-3.87179e-05	NA	NA	NA	NA
5	181015825	C	T	-4.34772e-06	NA	NA	NA	NA
5	181067936	A	G	1.96656e-05	NA	NA	NA	NA
5	181069078	C	T	-3.04065e-06	NA	NA	NA	NA
5	181288220	C	A	-5.29521e-05	NA	NA	NA	NA
5	181302164	C	T	-3.59198e-06	NA	NA	NA	NA
6	424802	T	C	-0.000167168	NA	NA	NA	NA
6	482332	T	C	3.34743e-06	NA	NA	NA	NA
6	526670	C	A	-3.05112e-05	NA	NA	NA	NA
6	557932	C	T	0.000121711	NA	NA	NA	NA
6	563482	C	T	-0.000216577	NA	NA	NA	NA
6	566673	T	C	-0.000546756	NA	NA	NA	NA
6	603377	G	A	NA	0.000635287	0.000672921	NA	NA
6	628546	C	T	0.000229593	NA	NA	NA	NA
6	642603	A	G	9.63273e-06	0.000791439	0.000835144	NA	NA
6	692057	T	C	1.43943e-05	NA	NA	NA	NA
6	712795	T	G	5.47018e-06	NA	NA	NA	NA
6	760840	C	T	8.68037e-05	NA	NA	NA	NA
6	818590	G	A	0.000121438	NA	NA	NA	NA
6	851334	A	G	5.01863e-05	NA	NA	NA	NA
6	865583	G	C	-1.85473e-05	NA	NA	NA	NA
6	885129	A	G	1.02752e-05	NA	NA	NA	NA
6	885512	T	C	7.40813e-06	NA	NA	NA	NA
6	928885	T	A	6.30237e-06	NA	NA	NA	NA
6	929453	C	G	2.63892e-05	NA	NA	NA	NA
6	959592	T	C	4.96613e-05	NA	NA	NA	NA
6	963089	C	A	9.85699e-06	NA	NA	NA	NA
6	987655	G	A	-1.46595e-05	NA	NA	NA	NA
6	999919	G	T	-1.06e-05	NA	NA	NA	NA
6	1003768	G	C	-6.61023e-05	NA	NA	NA	NA
6	1029455	TC	T	-1.81739e-05	NA	NA	NA	NA
6	1079359	A	C	-0.000107442	NA	NA	NA	NA
6	1079863	T	C	-3.4592e-05	NA	NA	NA	NA
6	1090548	A	T	-1.8033e-05	NA	NA	NA	NA
6	1138882	C	T	3.51427e-05	NA	NA	NA	NA
6	1148752	C	G	-7.95835e-06	-0.000414824	NA	NA	NA
6	1261339	C	G	-0.000331868	NA	NA	NA	NA
6	1409974	C	G	0.000123805	NA	NA	NA	NA
6	1477586	C	T	-1.00892e-05	NA	NA	NA	NA
6	1504683	G	A	1.75129e-05	NA	NA	NA	NA
6	1506262	A	G	-3.72928e-05	-0.00138485	-0.00124879	NA	NA
6	1524127	A	G	-2.88383e-05	NA	NA	NA	NA
6	1625946	A	G	5.69303e-05	NA	NA	NA	NA
6	1760770	T	A	1.43533e-05	0.000570432	0.000540453	NA	NA
6	1768160	A	T	0.000109118	NA	NA	NA	NA
6	1783862	A	G	8.97698e-05	0.00157407	NA	NA	NA
6	1832312	C	T	2.1975e-05	NA	NA	NA	NA
6	1836488	A	G	-6.73388e-06	NA	NA	NA	NA
6	1942135	T	G	1.70531e-05	NA	NA	NA	NA
6	1944020	TATCCCACATC	T	-1.46169e-05	NA	NA	NA	NA
6	1953262	T	C	-6.15514e-06	NA	NA	NA	NA
6	2077105	G	A	NA	0.00125241	NA	NA	NA
6	2110707	C	T	4.98338e-05	NA	NA	NA	NA
6	2151138	A	G	2.47942e-05	NA	NA	NA	NA
6	2169930	G	A	-0.000203447	NA	NA	NA	NA
6	2331469	G	C	0.000105485	NA	NA	NA	NA
6	2365664	G	T	2.57503e-05	NA	NA	NA	NA
6	2416793	G	T	1.88345e-05	NA	NA	NA	NA
6	2442978	T	C	2.29548e-05	NA	NA	NA	NA
6	2446412	A	G	8.03861e-05	NA	NA	NA	NA
6	2491723	G	T	6.63181e-05	NA	NA	NA	NA
6	2510813	TA	T	5.00795e-05	NA	NA	NA	NA
6	2517680	A	G	6.63108e-05	NA	NA	NA	NA
6	2518502	G	C	9.72685e-05	NA	NA	NA	NA
6	2530780	C	A	0.000117705	NA	NA	NA	NA
6	2561118	A	G	NA	0.00211584	0.00210313	NA	NA
6	2565556	C	T	0.00038665	NA	NA	NA	NA
6	2576410	T	C	7.04778e-05	NA	NA	NA	NA
6	2576701	T	C	-2.6589e-05	NA	NA	NA	NA
6	2582679	C	T	0.000119996	NA	NA	NA	NA
6	2604243	G	GT	1.20707e-05	NA	NA	NA	NA
6	2604492	A	G	1.58082e-05	NA	NA	NA	NA
6	2704127	C	T	1.02957e-05	NA	NA	NA	NA
6	2743951	C	T	5.96023e-05	NA	NA	NA	NA
6	2778168	G	A	2.89417e-06	NA	NA	NA	NA
6	2781566	G	T	-4.03704e-05	NA	NA	NA	NA
6	2782097	G	A	-8.74657e-05	NA	NA	NA	NA
6	2826629	A	G	2.76581e-05	NA	NA	NA	NA
6	2828973	A	T	-7.38763e-06	NA	NA	NA	NA
6	2842364	T	C	0.000100222	NA	NA	NA	NA
6	2861949	A	G	-2.06074e-05	NA	NA	NA	NA
6	2867481	C	T	-8.06376e-05	NA	NA	NA	NA
6	2886824	CA	C	-5.43885e-05	NA	NA	NA	NA
6	2887693	C	G	-1.61789e-05	NA	NA	NA	NA
6	2912748	A	G	-2.04713e-05	NA	NA	NA	NA
6	3034773	G	A	1.14446e-05	NA	NA	NA	NA
6	3057762	T	G	1.50772e-05	NA	NA	NA	NA
6	3061272	C	T	4.64532e-05	NA	NA	NA	NA
6	3104462	C	T	-6.28835e-05	NA	NA	NA	NA
6	3156760	G	T	2.10386e-05	NA	NA	NA	NA
6	3187220	T	C	-0.000117698	NA	NA	NA	NA
6	3199207	T	C	-2.15564e-05	NA	NA	NA	NA
6	3211730	C	T	-1.91862e-05	NA	NA	NA	NA
6	3258363	C	T	5.34068e-05	NA	NA	NA	NA
6	3463838	G	A	1.13379e-05	NA	NA	NA	NA
6	3507114	T	A	-0.000241771	NA	NA	NA	NA
6	3511870	G	A	4.16668e-05	NA	NA	NA	NA
6	3519462	G	A	6.36044e-06	NA	NA	NA	NA
6	3583134	T	C	0.000100673	NA	NA	NA	NA
6	3605298	G	C	8.32309e-05	NA	NA	NA	NA
6	3606925	A	G	NA	0.00153636	0.00157769	NA	NA
6	3628336	C	A	3.75471e-05	NA	NA	NA	NA
6	3639827	G	A	5.49457e-05	NA	NA	NA	NA
6	3647181	T	G	0.000121118	NA	NA	NA	NA
6	3668940	G	A	5.18327e-06	NA	NA	NA	NA
6	3684146	AT	A	-1.31379e-05	NA	NA	NA	NA
6	3708125	A	T	3.65664e-05	NA	NA	NA	NA
6	3744784	G	A	7.28874e-06	NA	NA	NA	NA
6	3823215	A	C	5.54513e-06	NA	NA	NA	NA
6	3855337	A	C	-5.63391e-05	NA	NA	NA	NA
6	3872728	C	T	2.1593e-05	NA	NA	NA	NA
6	3953807	C	T	5.50151e-05	NA	NA	NA	NA
6	4091783	T	G	-3.04134e-06	NA	NA	NA	NA
6	4148705	T	G	4.00063e-06	NA	NA	NA	NA
6	4358238	C	A	0.000109692	NA	NA	NA	NA
6	4475968	C	A	NA	-0.00121201	NA	NA	NA
6	4478061	TA	T	-6.05493e-05	NA	NA	NA	NA
6	4498795	T	C	-0.000173828	NA	NA	NA	NA
6	4504949	G	A	1.12975e-05	NA	NA	NA	NA
6	4547456	A	C	-4.34068e-05	NA	NA	NA	NA
6	4591197	T	G	3.3084e-06	NA	NA	NA	NA
6	4701245	T	C	9.64052e-06	NA	NA	NA	NA
6	4716213	T	C	-5.58285e-05	NA	NA	NA	NA
6	4802538	C	CA	1.37762e-05	NA	NA	NA	NA
6	4861753	G	A	4.07303e-05	NA	NA	NA	NA
6	4866981	GC	G	-6.49571e-06	NA	NA	NA	NA
6	4963615	G	A	4.5212e-06	NA	NA	NA	NA
6	5013224	C	T	-4.36835e-05	NA	NA	NA	NA
6	5047216	C	G	-3.53995e-06	NA	NA	NA	NA
6	5058294	A	C	-1.30843e-05	NA	NA	NA	NA
6	5060540	C	G	6.17046e-06	NA	NA	NA	NA
6	5067407	C	T	-0.000183929	NA	NA	NA	NA
6	5106497	G	A	-6.81169e-06	NA	NA	NA	NA
6	5154675	C	T	-8.19463e-05	NA	NA	NA	NA
6	5154881	C	T	-1.11942e-05	NA	NA	NA	NA
6	5258497	T	C	-2.29225e-05	NA	NA	NA	NA
6	5261233	GAGGCCGCGTTGCCCGGGTTACCGA	G	-2.23468e-05	NA	NA	NA	NA
6	5389496	G	A	5.25461e-05	0.00141586	NA	NA	NA
6	5392663	T	C	2.80853e-05	NA	NA	NA	NA
6	5397271	G	T	3.63512e-05	NA	NA	NA	NA
6	5616427	A	T	5.03613e-06	NA	NA	NA	NA
6	5621293	G	A	-5.5091e-05	NA	NA	NA	NA
6	5679511	C	T	2.00066e-05	NA	NA	NA	NA
6	5699983	A	G	-3.50253e-05	NA	NA	NA	NA
6	5708073	G	A	-1.1661e-05	NA	NA	NA	NA
6	5730279	C	T	4.85607e-06	NA	NA	NA	NA
6	5733935	G	A	-6.19412e-06	NA	NA	NA	NA
6	5783365	C	T	4.11614e-06	NA	NA	NA	NA
6	5935390	A	G	7.09899e-06	NA	NA	NA	NA
6	5938620	G	T	1.08053e-05	NA	NA	NA	NA
6	6031666	G	A	-0.000120815	NA	NA	NA	NA
6	6121335	T	C	-6.24456e-06	NA	NA	NA	NA
6	6132622	C	T	-0.000164138	NA	NA	NA	NA
6	6212045	C	T	0.000275584	NA	NA	NA	NA
6	6218050	G	A	5.83121e-05	NA	NA	NA	NA
6	6237379	T	C	-8.83075e-06	NA	NA	NA	NA
6	6338476	C	A	-4.90091e-06	NA	NA	NA	NA
6	6347753	A	G	-5.4326e-05	-0.000373079	-0.000332314	NA	NA
6	6352996	C	T	-0.000130493	NA	NA	NA	NA
6	6522289	G	A	-1.38124e-05	NA	NA	NA	NA
6	6590508	A	G	-6.55895e-06	NA	NA	NA	NA
6	6662832	G	C	-7.53789e-06	NA	NA	NA	NA
6	6679298	G	A	2.02296e-05	NA	NA	NA	NA
6	6687702	G	T	6.84085e-06	NA	NA	NA	NA
6	6693087	G	A	2.40954e-05	NA	NA	NA	NA
6	6701741	C	T	3.44327e-06	NA	NA	NA	NA
6	6705267	T	C	5.42028e-05	NA	NA	NA	NA
6	6727931	G	A	-7.16818e-06	NA	NA	NA	NA
6	6728800	T	TCAGA	0.000237509	NA	NA	NA	NA
6	6730279	G	A	NA	0.00161492	0.00182175	NA	NA
6	6734789	G	A	-6.65021e-05	NA	NA	NA	NA
6	6741633	ATATG	A	-6.10169e-05	NA	NA	NA	NA
6	6756295	G	A	-7.2825e-05	NA	NA	NA	NA
6	6855947	C	T	2.09714e-05	NA	NA	NA	NA
6	6941668	C	T	7.80659e-05	NA	NA	NA	NA
6	7011329	G	A	NA	0.0011377	NA	NA	NA
6	7012045	G	T	0.000135461	NA	NA	NA	NA
6	7056058	A	G	0.000211379	NA	NA	NA	NA
6	7063038	G	A	NA	0.00113593	0.00142057	NA	NA
6	7085733	GAA	G	0.000111216	NA	NA	NA	NA
6	7147315	C	T	0.000122376	NA	NA	NA	NA
6	7175496	G	A	1.20761e-05	NA	NA	NA	NA
6	7176235	A	T	-0.000101365	NA	NA	NA	NA
6	7176795	C	T	0.000126467	NA	NA	NA	NA
6	7192268	C	T	-2.60609e-05	NA	NA	NA	NA
6	7210175	A	G	-6.763e-05	NA	NA	NA	NA
6	7257579	T	C	5.32669e-05	NA	NA	NA	NA
6	7263921	C	T	2.93758e-05	NA	NA	NA	NA
6	7278096	C	T	6.80261e-05	NA	NA	NA	NA
6	7279294	C	T	2.57799e-05	NA	NA	NA	NA
6	7289967	A	G	3.04417e-05	NA	NA	NA	NA
6	7293379	A	G	1.25235e-05	NA	NA	NA	NA
6	7328221	C	T	2.999e-05	NA	NA	NA	NA
6	7346044	ATGTG	A	-1.99959e-05	NA	NA	NA	NA
6	7411986	G	A	-7.34019e-06	NA	NA	NA	NA
6	7425571	C	T	9.14792e-06	NA	NA	NA	NA
6	7426603	G	A	-3.81886e-05	NA	NA	NA	NA
6	7444563	G	T	8.15815e-06	NA	NA	NA	NA
6	7501116	C	T	7.206e-06	NA	NA	NA	NA
6	7526365	C	T	-6.98256e-06	NA	NA	NA	NA
6	7580153	G	A	8.00039e-06	NA	NA	NA	NA
6	7637729	A	T	2.41281e-05	NA	NA	NA	NA
6	7708579	A	C	-0.000258658	NA	NA	NA	NA
6	7725824	A	G	NA	-0.00124211	NA	NA	NA
6	7730711	A	G	6.72867e-05	NA	NA	NA	NA
6	7732681	TGTA	T	3.99545e-05	NA	NA	NA	NA
6	7733504	T	C	-4.60509e-05	NA	NA	NA	NA
6	7757215	G	A	4.189e-06	NA	NA	NA	NA
6	7779633	C	T	3.74293e-06	NA	NA	NA	NA
6	7789710	A	G	NA	0.00117589	0.00139765	NA	NA
6	7797607	C	G	6.14175e-05	NA	NA	NA	NA
6	7861325	TG	T	-0.000104343	NA	NA	NA	NA
6	7903233	C	T	-3.6492e-05	NA	NA	NA	NA
6	7916676	T	C	-0.000350389	NA	NA	NA	NA
6	7916744	G	A	-0.000454519	NA	NA	NA	NA
6	7918172	C	T	-8.47956e-05	NA	NA	NA	NA
6	7936951	C	T	3.45076e-05	NA	NA	NA	NA
6	7938540	G	A	NA	0.00109104	NA	NA	NA
6	7948467	G	A	3.83363e-05	NA	NA	NA	NA
6	7953861	A	C	1.3893e-05	NA	NA	NA	NA
6	7975333	A	T	-1.15347e-05	NA	NA	NA	NA
6	7982819	C	T	-2.35026e-05	NA	NA	NA	NA
6	8048480	CTTAAA	C	0.000141546	NA	NA	NA	NA
6	8064997	T	C	-3.61502e-05	NA	NA	NA	NA
6	8105406	T	A	-6.64842e-05	NA	NA	NA	NA
6	8112737	A	G	-4.89269e-06	NA	NA	NA	NA
6	8122330	A	G	-2.63123e-05	NA	NA	NA	NA
6	8167495	C	T	-3.20519e-05	NA	NA	NA	NA
6	8178723	A	C	NA	-0.00149559	-0.00151629	NA	NA
6	8179543	G	C	-0.00017459	NA	NA	NA	NA
6	8210282	T	G	-1.95951e-05	NA	NA	NA	NA
6	8250550	T	G	4.03916e-05	NA	NA	NA	NA
6	8282656	G	C	6.92531e-05	NA	NA	NA	NA
6	8311941	G	A	3.92915e-05	NA	NA	NA	NA
6	8314194	T	C	6.14362e-05	NA	NA	NA	NA
6	8346729	G	A	7.56265e-05	NA	NA	NA	NA
6	8363007	C	G	-9.97495e-05	NA	NA	NA	NA
6	8525976	G	A	-0.000236481	NA	NA	NA	NA
6	8540467	CAA	C	-0.000128136	NA	NA	NA	NA
6	8638397	A	G	-3.85169e-05	NA	NA	NA	NA
6	8950850	C	T	-5.80739e-05	NA	NA	NA	NA
6	8959612	G	A	-0.000136693	NA	NA	NA	NA
6	9125776	G	A	3.8256e-05	NA	NA	NA	NA
6	9143748	T	C	-4.47194e-05	NA	NA	NA	NA
6	9235659	C	T	2.17929e-05	NA	NA	NA	NA
6	9237565	C	T	-0.000121133	NA	NA	NA	NA
6	9444813	G	A	-4.29807e-06	NA	NA	NA	NA
6	9527510	A	G	0.000324596	NA	NA	NA	NA
6	9535976	T	C	3.08718e-05	NA	NA	NA	NA
6	9547303	T	G	0.000406643	NA	NA	NA	NA
6	9571942	A	C	7.05564e-05	NA	NA	NA	NA
6	9575970	G	T	0.000227507	NA	NA	NA	NA
6	9841981	G	A	NA	0.00169526	0.00166712	NA	NA
6	9848381	G	T	7.45688e-05	NA	NA	NA	NA
6	9848802	T	C	0.000115589	NA	NA	NA	NA
6	9942461	G	A	0.00050596	NA	NA	NA	NA
6	9947631	A	T	0.00017651	NA	NA	NA	NA
6	9959752	G	A	7.96849e-06	NA	NA	NA	NA
6	9971834	C	T	-0.000131753	NA	NA	NA	NA
6	9972673	T	G	-0.000282478	NA	NA	NA	NA
6	9986220	G	T	-8.51185e-05	NA	NA	NA	NA
6	9987382	T	G	-5.30402e-05	NA	NA	NA	NA
6	9990026	A	G	-2.73623e-05	NA	NA	NA	NA
6	9993191	A	G	-3.54671e-05	NA	NA	NA	NA
6	9993980	C	T	-9.64274e-05	NA	NA	NA	NA
6	9994156	C	A	NA	-0.0024397	-0.00238201	NA	NA
6	9999772	C	T	-0.00010723	NA	NA	NA	NA
6	10038240	T	C	9.27219e-06	NA	NA	NA	NA
6	10059879	G	T	1.2804e-05	NA	NA	NA	NA
6	10062012	A	G	3.33527e-06	NA	NA	NA	NA
6	10111750	G	C	-1.62346e-05	NA	NA	NA	NA
6	10348471	G	C	1.31678e-05	NA	NA	NA	NA
6	10387758	T	C	0.000114302	NA	NA	NA	NA
6	10391549	A	G	NA	0.000726343	NA	NA	NA
6	10394973	C	T	2.93956e-05	NA	NA	NA	NA
6	10413225	C	G	-3.47942e-05	NA	NA	NA	NA
6	10413512	CTA	C	2.58204e-05	NA	NA	NA	NA
6	10414768	T	C	1.77934e-05	NA	NA	NA	NA
6	10415785	C	A	9.96479e-05	NA	NA	NA	NA
6	10420821	G	C	1.79217e-05	NA	NA	NA	NA
6	10422911	CCT	C	3.61599e-05	NA	NA	NA	NA
6	10443474	G	T	2.10709e-05	NA	NA	NA	NA
6	10452823	G	A	7.14462e-05	NA	NA	NA	NA
6	10454443	G	C	0.000151443	NA	NA	NA	NA
6	10454456	G	A	9.22557e-06	NA	NA	NA	NA
6	10464266	C	T	6.67646e-06	NA	NA	NA	NA
6	10473903	T	C	-2.70027e-05	NA	NA	NA	NA
6	10515780	C	T	7.88445e-05	NA	NA	NA	NA
6	10543826	G	GT	0.00011304	NA	NA	NA	NA
6	10580435	C	T	1.56952e-05	NA	NA	NA	NA
6	10585443	G	C	4.5213e-05	NA	NA	NA	NA
6	10606432	A	G	-4.0657e-05	NA	NA	NA	NA
6	10659970	C	G	9.76973e-06	NA	NA	NA	NA
6	10661131	C	T	2.77209e-05	NA	NA	NA	NA
6	10747021	G	A	3.33808e-05	NA	NA	NA	NA
6	10752859	G	A	3.13092e-05	NA	NA	NA	NA
6	10777124	A	G	-1.0031e-05	NA	NA	NA	NA
6	10837834	G	A	6.81742e-05	NA	NA	NA	NA
6	10901805	C	T	6.5929e-06	NA	NA	NA	NA
6	10919428	G	A	-6.51777e-05	NA	NA	NA	NA
6	11114637	C	T	1.66664e-05	NA	NA	NA	NA
6	11139265	G	C	-8.90184e-06	NA	NA	NA	NA
6	11140244	A	G	8.36136e-06	NA	NA	NA	NA
6	11142810	CCTT	C	-3.5685e-05	NA	NA	NA	NA
6	11148970	A	G	NA	-0.00121274	NA	NA	NA
6	11157982	T	A	-0.000138957	NA	NA	NA	NA
6	11182762	A	G	NA	-0.00186415	-0.00163124	NA	NA
6	11187779	C	T	-0.000128881	NA	NA	NA	NA
6	11188706	G	T	-0.000227608	NA	NA	NA	NA
6	11191201	T	C	0.000592476	NA	NA	NA	NA
6	11196137	T	C	-0.00015416	NA	NA	NA	NA
6	11210866	C	G	-5.0756e-05	NA	NA	NA	NA
6	11217610	G	A	-4.42752e-05	-0.00169489	-0.00221472	NA	NA
6	11221697	G	A	-2.95538e-05	NA	NA	NA	NA
6	11223878	C	T	-3.98009e-05	NA	NA	NA	NA
6	11226931	C	T	-4.35631e-05	NA	NA	NA	NA
6	11233931	G	C	-3.24601e-05	NA	NA	NA	NA
6	11238449	C	T	9.84545e-06	NA	NA	NA	NA
6	11260892	G	C	3.84592e-05	NA	NA	NA	NA
6	11310242	C	T	0.000161295	NA	NA	NA	NA
6	11311163	A	G	-5.50085e-05	NA	NA	NA	NA
6	11311897	C	A	NA	-0.00136196	NA	NA	NA
6	11315878	G	C	-9.32192e-05	NA	NA	NA	NA
6	11317443	T	G	-4.23859e-05	NA	NA	NA	NA
6	11349336	T	G	-3.47174e-05	NA	NA	NA	NA
6	11371682	G	A	-3.93926e-05	NA	NA	NA	NA
6	11373383	A	G	-5.93462e-06	NA	NA	NA	NA
6	11412144	G	A	0.000129583	NA	NA	NA	NA
6	11424825	G	T	-0.000218213	NA	NA	NA	NA
6	11425783	C	T	4.41194e-05	NA	NA	NA	NA
6	11446685	C	A	-3.03468e-05	NA	NA	NA	NA
6	11509247	C	T	-1.50707e-05	NA	NA	NA	NA
6	11649191	G	A	7.4297e-05	NA	NA	NA	NA
6	11707961	A	G	-3.47906e-05	NA	NA	NA	NA
6	11714573	G	A	NA	-0.00164682	NA	NA	NA
6	11721053	A	C	-0.000105377	NA	NA	NA	NA
6	11724662	G	T	-0.000100252	NA	NA	NA	NA
6	11732590	C	T	-0.000495677	NA	NA	NA	NA
6	11742847	C	T	-8.08723e-05	NA	NA	NA	NA
6	11754345	C	T	4.54233e-05	NA	NA	NA	NA
6	11758604	G	A	0.000416785	NA	NA	NA	NA
6	11759507	A	T	-0.00057396	NA	NA	NA	NA
6	11760574	C	A	2.55968e-05	NA	NA	NA	NA
6	11760841	A	T	-4.96128e-05	NA	NA	NA	NA
6	11760875	A	ATT	-6.98336e-06	NA	NA	NA	NA
6	11769047	C	T	0.000330208	NA	NA	NA	NA
6	11770279	T	G	-8.19179e-05	NA	NA	NA	NA
6	11825374	GATGTAATT	G	-1.25669e-05	NA	NA	NA	NA
6	11833967	A	G	0.00019428	NA	NA	NA	NA
6	11834319	A	G	1.73438e-05	NA	NA	NA	NA
6	11854354	T	C	6.63341e-06	NA	NA	NA	NA
6	11870775	C	A	9.24648e-06	NA	NA	NA	NA
6	11874065	A	G	0.000283756	0.00200137	0.00210142	NA	NA
6	11890808	T	C	1.75808e-05	NA	NA	NA	NA
6	11905641	A	G	2.47172e-05	NA	NA	NA	NA
6	11906336	A	AT	8.49308e-05	NA	NA	NA	NA
6	12058239	T	A	0.000127282	NA	NA	NA	NA
6	12139590	C	T	0.00014762	NA	NA	NA	NA
6	12187627	G	C	8.66138e-05	NA	NA	NA	NA
6	12188928	G	A	2.45865e-05	NA	NA	NA	NA
6	12260237	A	G	0.000108745	NA	NA	NA	NA
6	12264555	A	G	-1.19143e-05	NA	NA	NA	NA
6	12266118	G	A	-6.30851e-06	NA	NA	NA	NA
6	12273307	C	T	7.03763e-05	NA	NA	NA	NA
6	12285304	G	A	-0.000100824	NA	NA	NA	NA
6	12306206	G	A	-1.83975e-05	NA	NA	NA	NA
6	12341121	C	T	-1.13868e-05	NA	NA	NA	NA
6	12364763	A	G	-2.44982e-05	NA	NA	NA	NA
6	12403612	G	A	-4.50152e-06	NA	NA	NA	NA
6	12441062	A	C	-6.20118e-05	NA	NA	NA	NA
6	12463420	C	T	-5.36496e-06	NA	NA	NA	NA
6	12475503	T	C	-4.51886e-05	NA	NA	NA	NA
6	12530972	C	T	0.000254404	NA	NA	NA	NA
6	12558264	T	C	1.39573e-05	NA	NA	NA	NA
6	12560374	G	A	6.13731e-05	NA	NA	NA	NA
6	12706811	A	AC	-1.544e-05	NA	NA	NA	NA
6	12721391	A	C	-7.61257e-06	NA	NA	NA	NA
6	12858192	A	G	3.7619e-05	NA	NA	NA	NA
6	12883292	C	A	2.26342e-05	NA	NA	NA	NA
6	12987005	A	G	7.00471e-05	NA	NA	NA	NA
6	13064944	C	T	5.45143e-06	NA	NA	NA	NA
6	13095410	A	G	0.000120474	NA	NA	NA	NA
6	13141432	G	A	0.000544333	NA	NA	NA	NA
6	13171047	G	A	NA	0.00205161	0.00178762	NA	NA
6	13187889	G	A	0.000137195	NA	NA	NA	NA
6	13200834	G	A	7.55982e-06	NA	NA	NA	NA
6	13208867	C	G	0.000106342	NA	NA	NA	NA
6	13208912	G	A	5.4771e-05	NA	NA	NA	NA
6	13227776	G	C	-4.08748e-05	-0.00109259	-0.00117933	NA	NA
6	13324774	A	T	-9.61833e-06	-0.000576326	-0.000623311	NA	NA
6	13344977	T	C	-0.000107708	NA	NA	NA	NA
6	13390305	C	T	8.90459e-05	NA	NA	NA	NA
6	13423545	C	T	2.07543e-05	NA	NA	NA	NA
6	13424177	T	A	9.08048e-05	NA	NA	NA	NA
6	13542517	C	A	0.000162666	NA	NA	NA	NA
6	13551782	T	C	1.65277e-05	NA	NA	NA	NA
6	13553811	A	G	NA	0.00210321	0.0023707	NA	NA
6	13561572	T	A	0.00087378	NA	NA	NA	NA
6	13566778	C	G	8.94094e-05	0.00121322	NA	NA	NA
6	13570114	A	G	3.65316e-05	NA	NA	NA	NA
6	13572906	G	C	NA	0.0010847	NA	NA	NA
6	13574703	C	T	-0.000147803	NA	NA	NA	NA
6	13584895	C	T	-2.0439e-05	NA	NA	NA	NA
6	13599448	G	C	4.57901e-06	NA	NA	NA	NA
6	13600227	T	C	-7.16342e-05	NA	NA	NA	NA
6	13608916	G	A	-2.9014e-05	NA	NA	NA	NA
6	13638752	A	G	NA	-0.00164827	-0.00154696	NA	NA
6	13680544	A	G	-8.93857e-05	NA	NA	NA	NA
6	13705269	T	G	9.86508e-06	NA	NA	NA	NA
6	13716360	A	G	-4.93428e-05	NA	NA	NA	NA
6	13732035	C	T	-1.53512e-05	NA	NA	NA	NA
6	13758903	C	T	1.33306e-05	NA	NA	NA	NA
6	13762851	C	G	2.02973e-05	0.00124204	0.00122341	NA	NA
6	13781931	C	T	0.000113208	NA	NA	NA	NA
6	13789003	C	A	0.000101205	NA	NA	NA	NA
6	13795112	G	A	NA	0.000400367	0.000416268	NA	NA
6	13803986	T	A	8.1657e-05	NA	NA	NA	NA
6	13808574	C	G	2.65447e-05	0.000565786	0.000676189	NA	NA
6	13817225	A	C	5.04865e-05	NA	NA	NA	NA
6	13828673	GC	G	6.24197e-05	NA	NA	NA	NA
6	13872806	CAG	C	1.98531e-05	NA	NA	NA	NA
6	13910639	C	T	0.00014005	NA	NA	NA	NA
6	13938797	G	A	-6.43239e-06	NA	NA	NA	NA
6	13984142	T	C	4.20054e-05	NA	NA	NA	NA
6	13998907	G	A	7.49369e-05	NA	NA	NA	NA
6	14076375	C	T	1.4569e-05	NA	NA	NA	NA
6	14280730	C	G	0.000122554	NA	NA	NA	NA
6	14283203	A	G	4.12506e-05	NA	NA	NA	NA
6	14286612	A	G	0.00649267	NA	NA	NA	NA
6	14291000	G	A	NA	0.00574409	0.0056525	0.00808064	NA
6	14297000	T	G	2.69806e-05	NA	NA	NA	NA
6	14297361	A	C	1.35497e-05	NA	NA	NA	NA
6	14299340	T	C	1.53206e-05	NA	NA	NA	NA
6	14353514	G	C	-6.07328e-05	NA	NA	NA	NA
6	14359850	T	C	2.99319e-05	NA	NA	NA	NA
6	14369733	C	T	-1.07632e-05	NA	NA	NA	NA
6	14416532	A	C	-3.35068e-05	NA	NA	NA	NA
6	14432962	T	A	1.24661e-05	NA	NA	NA	NA
6	14681853	A	G	4.24787e-05	NA	NA	NA	NA
6	14756301	TGAG	T	1.48493e-05	NA	NA	NA	NA
6	14761743	G	T	8.78823e-05	NA	NA	NA	NA
6	14765480	T	C	4.48853e-05	NA	NA	NA	NA
6	14828887	G	A	8.22191e-05	0.00106242	0.000967928	NA	NA
6	14829007	C	A	7.15699e-06	NA	NA	NA	NA
6	14831749	G	T	2.86556e-05	NA	NA	NA	NA
6	14869468	C	T	7.92181e-06	NA	NA	NA	NA
6	14925908	C	T	6.73863e-06	NA	NA	NA	NA
6	14936831	C	T	1.27021e-05	NA	NA	NA	NA
6	14938629	C	T	1.66174e-05	NA	NA	NA	NA
6	14943590	C	A	NA	-0.0010864	NA	NA	NA
6	14944521	C	T	3.12966e-05	NA	NA	NA	NA
6	14949967	G	A	9.03587e-06	NA	NA	NA	NA
6	14956752	T	C	-0.000141371	NA	NA	NA	NA
6	14971252	C	T	8.83145e-05	NA	NA	NA	NA
6	14998868	C	T	0.000163269	NA	NA	NA	NA
6	15016241	T	C	0.00297325	NA	NA	NA	NA
6	15017346	G	T	4.88204e-06	NA	NA	NA	NA
6	15089329	T	G	-0.000241509	NA	NA	NA	NA
6	15124902	C	T	9.41987e-05	NA	NA	NA	NA
6	15129300	G	A	0.000190756	NA	NA	NA	NA
6	15144196	C	T	9.89847e-05	NA	NA	NA	NA
6	15232270	C	T	-2.08793e-05	NA	NA	NA	NA
6	15283139	C	T	-2.82213e-06	NA	NA	NA	NA
6	15283193	C	T	0.000417333	NA	NA	NA	NA
6	15329011	T	C	9.38255e-05	NA	NA	NA	NA
6	15375134	T	C	5.80057e-06	NA	NA	NA	NA
6	15399883	A	G	6.16398e-05	NA	NA	NA	NA
6	15403387	G	T	-2.71628e-05	NA	NA	NA	NA
6	15611346	C	T	-8.12131e-06	NA	NA	NA	NA
6	15630372	C	T	-6.03187e-06	NA	NA	NA	NA
6	15640684	A	C	1.75099e-05	NA	NA	NA	NA
6	15681477	C	T	5.65044e-06	NA	NA	NA	NA
6	15728643	A	C	-7.05802e-06	NA	NA	NA	NA
6	15781340	A	T	-6.61315e-05	NA	NA	NA	NA
6	15782666	G	A	3.50993e-05	NA	NA	NA	NA
6	15809607	A	G	3.14498e-06	NA	NA	NA	NA
6	15820006	C	T	1.17918e-05	NA	NA	NA	NA
6	15828689	T	A	-7.44075e-06	NA	NA	NA	NA
6	15942159	G	A	-0.000632347	NA	NA	NA	NA
6	16038581	G	A	-1.81836e-05	NA	NA	NA	NA
6	16258572	G	A	3.40667e-05	NA	NA	NA	NA
6	16275406	T	C	-2.56492e-05	NA	NA	NA	NA
6	16306635	G	A	-1.06331e-05	NA	NA	NA	NA
6	16439188	G	A	-6.00194e-06	NA	NA	NA	NA
6	16487013	T	C	7.76919e-05	NA	NA	NA	NA
6	16487853	C	T	6.28696e-06	NA	NA	NA	NA
6	16488696	A	G	-9.61403e-06	NA	NA	NA	NA
6	16513063	C	A	5.18398e-06	NA	NA	NA	NA
6	16535317	T	C	7.73673e-06	NA	NA	NA	NA
6	16564961	A	G	-6.58447e-05	NA	NA	NA	NA
6	16580344	T	C	0.000123601	NA	NA	NA	NA
6	16601527	G	A	0.000191785	NA	NA	NA	NA
6	16612992	G	A	-0.00018772	NA	NA	NA	NA
6	16621968	T	C	1.79333e-05	NA	NA	NA	NA
6	16623156	A	G	6.19651e-05	NA	NA	NA	NA
6	16630978	G	T	0.000108594	NA	NA	NA	NA
6	16632042	T	C	1.83174e-05	NA	NA	NA	NA
6	16656179	A	G	1.2919e-05	NA	NA	NA	NA
6	16659370	G	A	5.26813e-05	NA	NA	NA	NA
6	16662335	CT	C	0.000330965	NA	NA	NA	NA
6	16673182	A	G	0.000325286	NA	NA	NA	NA
6	16679593	A	T	-9.65291e-05	NA	NA	NA	NA
6	16691955	G	A	4.11059e-05	NA	NA	NA	NA
6	16728358	G	A	5.90594e-06	NA	NA	NA	NA
6	16742534	C	T	-2.9334e-05	NA	NA	NA	NA
6	16758194	C	T	-4.17912e-05	NA	NA	NA	NA
6	16808406	T	A	-0.000163558	NA	NA	NA	NA
6	16850559	C	T	4.80148e-05	NA	NA	NA	NA
6	16850726	C	T	1.26468e-05	NA	NA	NA	NA
6	16873721	G	T	3.04301e-05	NA	NA	NA	NA
6	16907979	G	A	0.000968157	NA	NA	NA	NA
6	16926469	G	A	0.000290594	NA	NA	NA	NA
6	16948355	T	A	4.36064e-06	NA	NA	NA	NA
6	17016716	A	G	-2.94788e-05	NA	NA	NA	NA
6	17084691	C	T	1.17696e-05	NA	NA	NA	NA
6	17157980	C	T	-0.000220181	NA	NA	NA	NA
6	17211024	A	G	4.85389e-06	NA	NA	NA	NA
6	17218216	C	T	0.000472686	NA	NA	NA	NA
6	17268921	T	C	1.53063e-05	NA	NA	NA	NA
6	17301455	A	G	NA	-0.0012536	-0.00169482	NA	NA
6	17311993	A	G	-0.000133538	NA	NA	NA	NA
6	17314388	G	A	2.14982e-05	NA	NA	NA	NA
6	17330624	A	G	NA	-0.00132659	NA	NA	NA
6	17336268	T	C	-3.58554e-05	NA	NA	NA	NA
6	17354923	A	G	0.000335934	NA	NA	NA	NA
6	17362695	G	C	-3.01117e-05	NA	NA	NA	NA
6	17444510	T	C	0.000320663	NA	NA	NA	NA
6	17506817	T	G	-7.40326e-05	NA	NA	NA	NA
6	17514983	C	T	1.0156e-05	NA	NA	NA	NA
6	17560262	C	G	5.50616e-05	NA	NA	NA	NA
6	17574345	C	T	-6.4112e-05	NA	NA	NA	NA
6	17600117	C	T	9.18504e-06	NA	NA	NA	NA
6	17644073	A	G	1.1772e-05	NA	NA	NA	NA
6	17648608	C	G	5.86229e-06	NA	NA	NA	NA
6	17660024	G	T	1.15527e-05	NA	NA	NA	NA
6	17729602	G	A	1.88035e-05	NA	NA	NA	NA
6	17745674	C	T	6.35682e-06	NA	NA	NA	NA
6	17759506	C	G	-0.000118851	NA	NA	NA	NA
6	17836480	G	A	-5.73223e-06	NA	NA	NA	NA
6	17942163	G	A	-0.000110512	NA	NA	NA	NA
6	17960216	C	G	0.000101246	NA	NA	NA	NA
6	18010149	T	C	0.00141305	NA	NA	NA	NA
6	18017286	C	T	7.94731e-06	NA	NA	NA	NA
6	18019135	C	T	-3.28757e-05	NA	NA	NA	NA
6	18031985	G	A	-3.84725e-05	NA	NA	NA	NA
6	18101089	A	G	-4.06825e-05	NA	NA	NA	NA
6	18102797	C	G	-4.77836e-05	NA	NA	NA	NA
6	18120793	G	A	NA	-0.000455494	NA	NA	NA
6	18139571	A	T	-1.77438e-05	-0.000718583	-0.000853349	NA	NA
6	18161703	G	A	-4.81542e-05	NA	NA	NA	NA
6	18185052	C	T	1.90779e-05	NA	NA	NA	NA
6	18327052	C	T	-5.99592e-05	NA	NA	NA	NA
6	18328143	C	A	0.000300478	NA	NA	NA	NA
6	18330884	C	G	-0.000189587	NA	NA	NA	NA
6	18337476	CAG	C	-3.42281e-05	NA	NA	NA	NA
6	18348194	C	T	-6.9349e-05	NA	NA	NA	NA
6	18583049	CAG	C	8.13767e-06	NA	NA	NA	NA
6	18632875	T	C	8.96908e-06	NA	NA	NA	NA
6	18708719	CA	C	-4.06507e-06	NA	NA	NA	NA
6	18767281	C	T	0.000116099	NA	NA	NA	NA
6	18772921	T	G	3.63529e-05	NA	NA	NA	NA
6	18862209	A	G	NA	0.000383104	0.000393509	NA	NA
6	18898292	G	A	9.82865e-06	NA	NA	NA	NA
6	18916119	T	A	1.66339e-05	NA	NA	NA	NA
6	18918376	C	A	2.9875e-05	NA	NA	NA	NA
6	18920016	C	G	4.29649e-05	NA	NA	NA	NA
6	18928784	T	C	-4.83058e-05	NA	NA	NA	NA
6	18943210	T	C	1.08917e-05	NA	NA	NA	NA
6	18955573	A	G	-0.000159885	NA	NA	NA	NA
6	18955753	T	C	-3.51933e-05	NA	NA	NA	NA
6	18970562	G	A	-1.87653e-05	NA	NA	NA	NA
6	18973742	G	A	1.2202e-05	NA	NA	NA	NA
6	18988933	T	C	9.99715e-05	NA	NA	NA	NA
6	19000823	T	G	2.00792e-05	NA	NA	NA	NA
6	19005229	G	T	2.03108e-05	NA	NA	NA	NA
6	19021057	A	G	7.05625e-05	NA	NA	NA	NA
6	19023495	T	C	4.40857e-05	NA	NA	NA	NA
6	19024679	G	A	NA	0.0010523	NA	NA	NA
6	19025510	G	C	5.84956e-05	NA	NA	NA	NA
6	19028557	A	G	NA	0.00145779	0.00125222	NA	NA
6	19030499	A	G	0.000107116	NA	NA	NA	NA
6	19059171	A	G	3.23497e-05	NA	NA	NA	NA
6	19063765	T	C	6.49552e-05	NA	NA	NA	NA
6	19117010	T	A	3.46447e-05	NA	NA	NA	NA
6	19120126	TA	T	9.63007e-06	NA	NA	NA	NA
6	19162895	T	A	4.44924e-05	NA	NA	NA	NA
6	19173374	G	A	1.09684e-05	NA	NA	NA	NA
6	19184618	C	T	3.07346e-05	NA	NA	NA	NA
6	19192191	A	G	5.32817e-05	NA	NA	NA	NA
6	19209393	T	C	6.94716e-05	NA	NA	NA	NA
6	19221028	A	G	-4.23407e-05	NA	NA	NA	NA
6	19234089	T	C	1.48808e-05	NA	NA	NA	NA
6	19249421	C	G	-0.00062554	NA	NA	NA	NA
6	19254487	A	G	4.81087e-05	NA	NA	NA	NA
6	19258667	G	A	-2.12335e-05	NA	NA	NA	NA
6	19261531	G	A	-1.50757e-05	NA	NA	NA	NA
6	19266072	C	A	-5.1585e-05	NA	NA	NA	NA
6	19284285	T	A	-0.00032238	NA	NA	NA	NA
6	19286541	C	G	-7.27935e-05	NA	NA	NA	NA
6	19286926	A	G	-3.57593e-05	NA	NA	NA	NA
6	19287262	A	G	-6.47902e-05	NA	NA	NA	NA
6	19297226	G	A	NA	-0.000985483	NA	NA	NA
6	19299139	G	A	7.802e-05	NA	NA	NA	NA
6	19307019	A	G	-0.000153002	NA	NA	NA	NA
6	19313041	A	T	-2.30943e-05	NA	NA	NA	NA
6	19313150	T	C	-6.76519e-05	NA	NA	NA	NA
6	19316597	C	G	0.000223087	NA	NA	NA	NA
6	19339487	C	A	9.0519e-06	NA	NA	NA	NA
6	19350118	A	G	-2.59325e-05	NA	NA	NA	NA
6	19351333	T	C	0.00255884	NA	NA	NA	NA
6	19359399	A	C	-4.1976e-05	NA	NA	NA	NA
6	19361620	G	T	0.0208772	NA	NA	NA	NA
6	19373094	G	A	1.2315e-05	0.00159795	0.00195777	NA	NA
6	19377102	A	G	4.055e-05	NA	NA	NA	NA
6	19379900	A	G	NA	0.0110564	0.0112343	0.015486	NA
6	19381512	A	G	0.00103565	NA	NA	NA	NA
6	19387251	C	T	2.02478e-05	NA	NA	NA	NA
6	19399266	G	A	0.000414318	NA	NA	NA	NA
6	19404682	T	C	-2.13549e-05	NA	NA	NA	NA
6	19413456	G	A	0.000153608	NA	NA	NA	NA
6	19413941	G	A	NA	0.00922444	0.0080257	0.0130286	NA
6	19416032	T	TTA	0.016565	NA	NA	NA	NA
6	19423052	A	C	0.0087882	NA	NA	NA	NA
6	19426877	T	C	9.73497e-05	NA	NA	NA	NA
6	19426954	C	T	3.19089e-05	NA	NA	NA	NA
6	19439287	C	A	1.38365e-05	NA	NA	NA	NA
6	19447375	T	C	1.00112e-05	NA	NA	NA	NA
6	19468040	C	T	1.48328e-05	NA	NA	NA	NA
6	19692339	A	T	3.14447e-05	NA	NA	NA	NA
6	19726089	A	C	3.84395e-05	NA	NA	NA	NA
6	19781675	GT	G	8.63936e-05	NA	NA	NA	NA
6	19786451	T	A	0.000272959	NA	NA	NA	NA
6	19793785	A	G	9.45847e-05	NA	NA	NA	NA
6	19797938	T	G	2.28775e-05	NA	NA	NA	NA
6	19798127	T	C	0.000117819	NA	NA	NA	NA
6	19798451	G	A	NA	0.00154496	0.00168476	NA	NA
6	19801873	C	A	0.000448782	NA	NA	NA	NA
6	19807011	A	G	0.000929481	NA	NA	NA	NA
6	19807065	T	C	0.000286809	NA	NA	NA	NA
6	19808248	G	C	0.00151278	NA	NA	NA	NA
6	19811760	G	A	0.000132648	0.00186696	0.00188926	NA	NA
6	19816398	G	A	2.07204e-05	NA	NA	NA	NA
6	19823794	C	T	0.000561976	NA	NA	NA	NA
6	19824740	C	A	0.00297985	NA	NA	NA	NA
6	19916936	C	T	0.000555936	NA	NA	NA	NA
6	19919755	G	A	NA	0.00311889	0.00318137	NA	NA
6	19920412	A	T	0.000228231	NA	NA	NA	NA
6	19928890	A	G	0.000110784	NA	NA	NA	NA
6	19975715	G	A	-3.4269e-05	-0.0012949	-0.00143077	NA	NA
6	20016470	C	T	0.000107371	NA	NA	NA	NA
6	20035911	G	A	-0.000243698	NA	NA	NA	NA
6	20061821	G	A	-7.69058e-06	NA	NA	NA	NA
6	20091062	T	C	-4.92165e-05	NA	NA	NA	NA
6	20103533	A	G	-3.5577e-05	NA	NA	NA	NA
6	20192446	C	T	0.000213453	NA	NA	NA	NA
6	20213103	C	T	4.61725e-05	NA	NA	NA	NA
6	20233456	G	A	8.08674e-06	NA	NA	NA	NA
6	20360771	T	A	1.51221e-05	NA	NA	NA	NA
6	20378758	G	A	-9.08189e-06	NA	NA	NA	NA
6	20625220	C	A	-1.33698e-05	-0.000502471	-0.000529447	NA	NA
6	20625710	T	C	-1.51109e-05	NA	NA	NA	NA
6	20687546	A	G	3.27247e-05	NA	NA	NA	NA
6	20710683	C	T	6.42559e-05	NA	NA	NA	NA
6	20725463	A	C	-7.41045e-05	NA	NA	NA	NA
6	20736006	C	A	-0.000117882	NA	NA	NA	NA
6	20746005	C	A	-0.00010167	NA	NA	NA	NA
6	20829875	T	C	0.000110458	NA	NA	NA	NA
6	20839270	G	C	2.08848e-05	NA	NA	NA	NA
6	20856472	A	G	NA	-0.00124204	-0.00116875	NA	NA
6	20858498	A	C	-2.60525e-05	NA	NA	NA	NA
6	20866626	C	T	-0.000137363	NA	NA	NA	NA
6	20905000	G	A	NA	0.00080794	0.00092313	NA	NA
6	20915798	C	A	-1.44642e-05	NA	NA	NA	NA
6	20938356	A	G	2.93534e-05	0.00100505	0.00111037	NA	NA
6	20941159	T	TA	-6.50415e-05	NA	NA	NA	NA
6	20953380	C	A	0.000484685	NA	NA	NA	NA
6	21000646	C	T	-0.00115941	NA	NA	NA	NA
6	21003303	T	C	-2.32463e-05	NA	NA	NA	NA
6	21004078	T	C	-0.00175355	NA	NA	NA	NA
6	21005115	A	G	NA	-0.00924711	-0.00917187	-0.0121173	NA
6	21007389	G	A	-0.000195664	NA	NA	NA	NA
6	21007656	T	A	-0.000385962	NA	NA	NA	NA
6	21008641	T	C	-0.000102848	NA	NA	NA	NA
6	21009424	T	C	9.51675e-05	NA	NA	NA	NA
6	21009657	A	G	0.000123155	NA	NA	NA	NA
6	21013393	G	A	6.46384e-05	NA	NA	NA	NA
6	21017638	G	A	-3.45667e-05	NA	NA	NA	NA
6	21022661	G	A	6.07054e-06	NA	NA	NA	NA
6	21070931	C	T	-6.90396e-05	NA	NA	NA	NA
6	21081419	A	G	-1.71031e-05	NA	NA	NA	NA
6	21092344	C	T	0.000143301	NA	NA	NA	NA
6	21104505	G	A	NA	-0.00137295	NA	NA	NA
6	21106997	C	G	-9.50381e-05	NA	NA	NA	NA
6	21131081	C	T	-5.50552e-05	NA	NA	NA	NA
6	21134897	T	C	-2.4986e-05	NA	NA	NA	NA
6	21148201	G	A	1.66948e-05	NA	NA	NA	NA
6	21163980	T	G	6.12206e-05	NA	NA	NA	NA
6	21216954	G	A	NA	-0.00163537	-0.0019401	NA	NA
6	21217147	T	A	-8.39288e-05	NA	NA	NA	NA
6	21228657	A	G	-8.56955e-05	-0.00144942	NA	NA	NA
6	21230776	G	A	-0.00018385	NA	NA	NA	NA
6	21237680	C	A	6.70216e-06	NA	NA	NA	NA
6	21305515	G	C	-0.0001033	NA	NA	NA	NA
6	21343707	G	A	-3.65441e-05	NA	NA	NA	NA
6	21392633	A	G	3.45705e-05	0.00162283	NA	NA	NA
6	21540396	A	G	NA	-0.00163203	-0.00161228	NA	NA
6	21541753	C	G	8.65261e-06	NA	NA	NA	NA
6	21555377	C	T	-6.65701e-05	NA	NA	NA	NA
6	21568873	G	C	-8.29686e-06	NA	NA	NA	NA
6	21577004	A	G	-3.35e-05	NA	NA	NA	NA
6	21639415	G	A	NA	0.000311821	0.000278694	NA	NA
6	21646949	T	C	1.73522e-05	NA	NA	NA	NA
6	21653016	A	T	0.000371662	NA	NA	NA	NA
6	21665060	A	G	1.23416e-05	NA	NA	NA	NA
6	21685126	G	A	4.85617e-05	NA	NA	NA	NA
6	21692921	A	G	NA	0.000893803	0.000680917	NA	NA
6	21698832	T	C	-0.000188907	NA	NA	NA	NA
6	21701610	G	A	NA	0.00662042	0.0067659	0.00876446	NA
6	21701839	C	G	0.00174268	NA	NA	NA	NA
6	21715827	C	G	0.000651103	NA	NA	NA	NA
6	21719413	A	C	-3.38046e-06	NA	NA	NA	NA
6	21725359	G	A	1.25025e-05	NA	NA	NA	NA
6	21726048	G	A	5.73034e-05	NA	NA	NA	NA
6	21726539	A	G	1.55575e-05	NA	NA	NA	NA
6	21743809	G	A	3.81408e-05	NA	NA	NA	NA
6	21752361	G	A	8.39383e-06	NA	NA	NA	NA
6	21807129	A	G	8.15651e-05	NA	NA	NA	NA
6	21818773	C	T	3.3286e-05	NA	NA	NA	NA
6	21825947	G	A	-6.25384e-06	NA	NA	NA	NA
6	21826942	C	T	4.91846e-06	NA	NA	NA	NA
6	21829051	A	G	NA	0.000354986	NA	NA	NA
6	21835804	T	A	4.17093e-05	NA	NA	NA	NA
6	21839679	C	T	0.000195924	NA	NA	NA	NA
6	21839735	T	G	0.000244382	NA	NA	NA	NA
6	21856011	G	A	1.29898e-05	NA	NA	NA	NA
6	21874128	C	A	4.73888e-05	0.00139106	NA	NA	NA
6	21884792	G	T	-0.000107345	NA	NA	NA	NA
6	21886217	C	T	-7.661e-06	NA	NA	NA	NA
6	21904077	C	T	3.41737e-05	NA	NA	NA	NA
6	21915332	A	G	9.01619e-06	NA	NA	NA	NA
6	21937948	T	C	-1.40335e-05	NA	NA	NA	NA
6	21952879	T	G	7.91583e-05	NA	NA	NA	NA
6	21957290	A	G	1.30368e-05	NA	NA	NA	NA
6	21959860	G	A	-5.40534e-05	NA	NA	NA	NA
6	21967734	G	A	-1.03139e-05	NA	NA	NA	NA
6	21984036	C	T	-1.01895e-05	NA	NA	NA	NA
6	21988091	T	C	-8.11433e-05	NA	NA	NA	NA
6	22037136	G	A	5.91776e-05	NA	NA	NA	NA
6	22037921	G	A	-7.98585e-06	NA	NA	NA	NA
6	22040903	C	T	-5.88408e-06	NA	NA	NA	NA
6	22046145	A	G	0.000154153	NA	NA	NA	NA
6	22120282	G	A	4.30468e-06	NA	NA	NA	NA
6	22185053	T	TATC	-5.08741e-05	NA	NA	NA	NA
6	22312709	C	T	2.36076e-05	NA	NA	NA	NA
6	22342418	C	T	4.77413e-05	NA	NA	NA	NA
6	22391976	C	T	6.01576e-05	NA	NA	NA	NA
6	22398211	C	T	6.79514e-05	NA	NA	NA	NA
6	22494339	A	G	-1.59547e-05	NA	NA	NA	NA
6	22587088	A	C	-4.42002e-05	NA	NA	NA	NA
6	22631607	C	T	7.47916e-05	NA	NA	NA	NA
6	22669503	G	C	-4.31576e-06	NA	NA	NA	NA
6	22708691	C	T	-2.93983e-05	NA	NA	NA	NA
6	22726215	A	T	-2.45014e-05	NA	NA	NA	NA
6	22748928	T	C	8.88686e-05	NA	NA	NA	NA
6	22862752	T	C	-1.03626e-05	NA	NA	NA	NA
6	22908429	A	G	-7.17889e-05	-0.00123736	NA	NA	NA
6	22931012	T	C	-2.2672e-05	NA	NA	NA	NA
6	22992056	A	G	NA	-0.00114647	-0.00113469	NA	NA
6	23000456	T	C	7.59869e-05	NA	NA	NA	NA
6	23020880	A	G	-8.4321e-05	NA	NA	NA	NA
6	23034755	G	A	-0.000104941	NA	NA	NA	NA
6	23063575	G	C	-5.64844e-06	NA	NA	NA	NA
6	23069874	G	A	-1.57186e-05	NA	NA	NA	NA
6	23204952	C	T	1.31642e-05	NA	NA	NA	NA
6	23271470	A	G	4.39179e-05	0.0017183	0.00162345	NA	NA
6	23272501	C	T	0.000122772	NA	NA	NA	NA
6	23334653	GT	G	-0.000122251	NA	NA	NA	NA
6	23336465	G	A	1.26425e-05	NA	NA	NA	NA
6	23352361	G	T	6.73505e-05	NA	NA	NA	NA
6	23438249	A	C	1.6075e-05	NA	NA	NA	NA
6	23441267	T	C	3.95314e-05	NA	NA	NA	NA
6	23449068	G	A	2.27493e-05	NA	NA	NA	NA
6	23462546	C	A	NA	0.00120739	NA	NA	NA
6	23465787	C	A	6.91287e-05	NA	NA	NA	NA
6	23471599	A	G	9.26079e-05	NA	NA	NA	NA
6	23514058	TA	T	-3.86346e-05	NA	NA	NA	NA
6	23546079	C	T	1.25516e-05	NA	NA	NA	NA
6	23598570	C	T	0.000110507	NA	NA	NA	NA
6	23599164	C	A	-0.000193403	-0.00094244	NA	NA	NA
6	23602885	C	T	-5.30117e-05	NA	NA	NA	NA
6	23611819	G	A	NA	0.00303574	0.00375017	NA	NA
6	23613539	A	T	0.000698393	NA	NA	NA	NA
6	23614486	A	G	NA	0.00187371	0.00160686	NA	NA
6	23616985	A	G	0.000215096	NA	NA	NA	NA
6	23621060	C	A	NA	0.00146661	0.00151292	NA	NA
6	23638408	A	G	2.72833e-05	0.00102851	NA	NA	NA
6	23641778	G	A	8.44153e-05	NA	NA	NA	NA
6	23654933	T	C	0.000150608	NA	NA	NA	NA
6	23699543	G	A	NA	-0.000879642	-0.000723105	NA	NA
6	23712775	A	G	6.21209e-06	NA	NA	NA	NA
6	23724241	T	G	-0.000457459	NA	NA	NA	NA
6	23768318	C	A	9.34996e-06	NA	NA	NA	NA
6	23770740	T	A	-0.000186227	NA	NA	NA	NA
6	23789053	T	C	1.00935e-05	NA	NA	NA	NA
6	23789162	T	G	1.38478e-05	NA	NA	NA	NA
6	23789810	A	G	9.40441e-06	0.000302092	0.000305731	NA	NA
6	23809563	A	G	-0.00012832	NA	NA	NA	NA
6	23816232	A	T	NA	-0.00106064	-0.00112961	NA	NA
6	23846499	T	TC	-3.24528e-05	NA	NA	NA	NA
6	23952607	C	T	7.44525e-06	NA	NA	NA	NA
6	23964623	A	G	5.91935e-05	NA	NA	NA	NA
6	23983802	G	A	1.64565e-05	0.000946671	NA	NA	NA
6	23986694	C	T	7.38693e-05	NA	NA	NA	NA
6	23987926	T	C	6.40924e-05	NA	NA	NA	NA
6	23989834	T	A	0.000124437	NA	NA	NA	NA
6	23997929	A	G	3.26563e-05	0.000833296	NA	NA	NA
6	24024493	C	T	-2.50336e-05	NA	NA	NA	NA
6	24034814	C	G	-4.80045e-05	NA	NA	NA	NA
6	24062960	G	A	3.89701e-05	NA	NA	NA	NA
6	24086382	G	A	4.34205e-06	NA	NA	NA	NA
6	24096935	C	T	0.000335202	NA	NA	NA	NA
6	24138912	T	C	9.75478e-05	NA	NA	NA	NA
6	24139714	A	G	0.000115778	0.000998088	0.000927359	NA	NA
6	24229942	C	T	1.46934e-05	NA	NA	NA	NA
6	24232732	T	G	-1.59678e-05	NA	NA	NA	NA
6	24253197	T	C	0.000141323	NA	NA	NA	NA
6	24256518	A	G	8.01828e-06	NA	NA	NA	NA
6	24283721	T	C	-5.38108e-06	NA	NA	NA	NA
6	24345049	G	A	-0.00010016	NA	NA	NA	NA
6	24372560	T	C	5.87477e-06	NA	NA	NA	NA
6	24398779	G	T	9.84623e-05	NA	NA	NA	NA
6	24433555	T	C	6.56312e-05	NA	NA	NA	NA
6	24447785	A	G	5.19388e-05	NA	NA	NA	NA
6	24461199	G	C	1.51384e-05	0.000489003	NA	NA	NA
6	24463798	T	C	5.04358e-05	NA	NA	NA	NA
6	24475570	C	T	-8.76627e-05	NA	NA	NA	NA
6	24478481	CCCAGCGTG	C	-6.66509e-06	NA	NA	NA	NA
6	24501814	T	G	8.08709e-05	NA	NA	NA	NA
6	24506925	TTTA	T	6.37239e-05	NA	NA	NA	NA
6	24549087	C	T	-0.000190139	NA	NA	NA	NA
6	24578855	C	A	-0.000290473	-0.00116942	-0.0011857	NA	NA
6	24628069	G	A	4.72967e-05	0.00087923	0.000952878	NA	NA
6	24644030	T	C	1.00882e-05	NA	NA	NA	NA
6	24688573	A	C	-8.08873e-06	NA	NA	NA	NA
6	24828090	C	T	-9.40531e-05	NA	NA	NA	NA
6	24828301	C	T	9.69735e-05	NA	NA	NA	NA
6	25017567	G	A	8.87967e-05	0.000308222	NA	NA	NA
6	25059376	G	A	-1.40412e-05	NA	NA	NA	NA
6	25190316	T	C	-4.38501e-05	NA	NA	NA	NA
6	25194033	T	C	2.22084e-05	NA	NA	NA	NA
6	25202163	G	A	0.000153021	NA	NA	NA	NA
6	25239752	A	G	NA	0.000847335	0.000790275	NA	NA
6	25244284	A	C	0.000157633	NA	NA	NA	NA
6	25255049	G	C	NA	0.000944451	0.000878029	NA	NA
6	25258247	G	GC	0.000184973	NA	NA	NA	NA
6	25282772	G	A	-9.20341e-06	NA	NA	NA	NA
6	25331072	C	T	-7.30971e-05	NA	NA	NA	NA
6	25350438	G	A	-1.10569e-05	NA	NA	NA	NA
6	25356304	G	A	-3.69484e-05	NA	NA	NA	NA
6	25429392	G	GCGT	-6.01712e-05	NA	NA	NA	NA
6	25455191	G	A	-3.50756e-05	-0.000672418	NA	NA	NA
6	25500138	A	G	-1.90484e-05	NA	NA	NA	NA
6	25800503	C	G	-9.84867e-06	NA	NA	NA	NA
6	26093069	G	A	0.000681166	NA	NA	NA	NA
6	26106870	A	G	7.26243e-06	NA	NA	NA	NA
6	26287164	G	A	1.3396e-05	0.000224699	NA	NA	NA
6	26378204	G	GA	-1.64504e-05	NA	NA	NA	NA
6	26453187	A	G	-7.46485e-06	NA	NA	NA	NA
6	26642624	A	G	-1.04173e-05	NA	NA	NA	NA
6	26658405	G	A	NA	-0.000190738	NA	NA	NA
6	26663987	A	C	1.41307e-05	NA	NA	NA	NA
6	26860360	C	T	1.88907e-05	NA	NA	NA	NA
6	26872216	T	C	8.96891e-06	NA	NA	NA	NA
6	27116003	G	GT	-4.23363e-05	NA	NA	NA	NA
6	27210744	C	A	0.000127223	0.000757844	0.000780073	NA	NA
6	27231024	G	C	-0.000357979	NA	NA	NA	NA
6	27251712	C	G	1.8844e-05	NA	NA	NA	NA
6	27408072	T	A	-9.84899e-06	NA	NA	NA	NA
6	27409355	C	T	-4.31719e-05	NA	NA	NA	NA
6	27462738	G	A	2.74796e-05	NA	NA	NA	NA
6	27578483	C	T	-4.97723e-05	NA	NA	NA	NA
6	27672891	CCT	C	1.53563e-05	NA	NA	NA	NA
6	27674179	G	C	-2.40315e-05	NA	NA	NA	NA
6	27688720	A	C	NA	-0.000796559	-0.000715282	NA	NA
6	27733043	C	T	-1.66391e-05	NA	NA	NA	NA
6	27762055	C	G	-9.74847e-05	NA	NA	NA	NA
6	27779204	G	A	-9.24732e-06	NA	NA	NA	NA
6	27792119	C	G	2.80042e-05	0.000439121	NA	NA	NA
6	27836382	A	C	NA	-0.000226032	NA	NA	NA
6	27910490	A	C	-2.02824e-05	NA	NA	NA	NA
6	27951910	G	A	-3.0173e-05	-0.000617055	-0.00058314	NA	NA
6	27970457	A	C	-0.000194417	NA	NA	NA	NA
6	28070396	C	T	-3.26314e-05	NA	NA	NA	NA
6	28086420	A	G	-0.000165301	-0.000943052	-0.00100101	NA	NA
6	28109596	C	A	NA	-0.00136109	-0.00131843	NA	NA
6	28146729	A	G	-8.90633e-06	NA	NA	NA	NA
6	28156150	T	C	-0.000150637	NA	NA	NA	NA
6	28179241	C	A	-2.76986e-05	NA	NA	NA	NA
6	28206812	T	C	-3.41381e-05	NA	NA	NA	NA
6	28227743	A	G	NA	0.000490521	0.000472945	NA	NA
6	28236124	TTAGTC	T	-4.66379e-05	NA	NA	NA	NA
6	28238048	C	T	-4.54689e-05	NA	NA	NA	NA
6	28246140	G	A	-2.5197e-05	-0.000356291	-0.000317731	NA	NA
6	28257275	C	T	-1.69359e-05	NA	NA	NA	NA
6	28259125	C	G	NA	-0.00037245	-0.000374248	NA	NA
6	28265115	G	A	0.000156063	NA	NA	NA	NA
6	28300170	A	G	-3.18299e-06	NA	NA	NA	NA
6	28344579	G	A	-2.87046e-05	NA	NA	NA	NA
6	28348098	T	C	-0.000106382	NA	NA	NA	NA
6	28357898	G	A	-6.45318e-05	NA	NA	NA	NA
6	28375553	G	A	3.9508e-05	NA	NA	NA	NA
6	28440481	A	G	NA	-0.00284274	-0.00275063	-0.00363022	NA
6	28449375	C	A	-0.000684113	NA	NA	NA	NA
6	28449853	C	T	2.22439e-05	NA	NA	NA	NA
6	28455733	C	T	-9.54211e-06	NA	NA	NA	NA
6	28457978	A	G	NA	-0.00105246	-0.00105332	NA	NA
6	28467166	A	G	-0.00166811	NA	NA	NA	NA
6	28472734	G	A	-1.90388e-05	NA	NA	NA	NA
6	28480309	A	G	NA	-0.00167892	-0.0016799	-0.00223322	NA
6	28481117	A	T	-0.00322269	NA	NA	NA	NA
6	28488418	A	G	-0.00102687	NA	NA	NA	NA
6	28490041	G	A	-0.00209208	NA	NA	NA	NA
6	28502481	T	C	-9.83957e-05	NA	NA	NA	NA
6	28510778	A	T	NA	-0.000563595	-0.000600122	NA	NA
6	28512448	ACT	A	-1.11576e-05	NA	NA	NA	NA
6	28515373	A	C	NA	-0.00104232	-0.00098677	NA	NA
6	28515705	A	C	NA	-0.0101578	-0.010436	-0.0158963	NA
6	28519045	T	C	-0.0142212	NA	NA	NA	NA
6	28522117	G	A	-4.25763e-05	NA	NA	NA	NA
6	28539602	A	G	NA	-0.00148091	-0.00147142	-0.00175345	NA
6	28550863	GA	G	-0.00110675	NA	NA	NA	NA
6	28553060	T	C	-3.48029e-05	NA	NA	NA	NA
6	28557488	A	G	-9.95669e-05	NA	NA	NA	NA
6	28562260	G	A	NA	-0.000214592	NA	NA	NA
6	28591067	T	C	-1.03311e-05	NA	NA	NA	NA
6	28608151	G	C	0.000306493	NA	NA	NA	NA
6	28611812	G	C	2.28031e-05	0.000598689	0.000567134	NA	NA
6	28636346	G	T	-8.7242e-06	NA	NA	NA	NA
6	28680854	T	A	5.80607e-05	NA	NA	NA	NA
6	28739332	A	G	9.85263e-06	NA	NA	NA	NA
6	28765642	C	T	6.76957e-05	NA	NA	NA	NA
6	28824561	A	C	-1.92723e-05	NA	NA	NA	NA
6	28862831	C	A	1.214e-05	NA	NA	NA	NA
6	28865417	T	C	1.15497e-05	NA	NA	NA	NA
6	28886282	G	A	-2.36677e-05	-0.000603933	NA	NA	NA
6	28888498	C	T	-8.01979e-06	NA	NA	NA	NA
6	28953019	TAGA	T	-7.90836e-05	NA	NA	NA	NA
6	28983180	C	A	-2.92107e-05	NA	NA	NA	NA
6	29060152	C	T	-0.000174788	NA	NA	NA	NA
6	29069643	A	G	NA	0.000474125	0.000389384	NA	NA
6	29312410	C	T	3.11282e-05	NA	NA	NA	NA
6	29464613	A	G	-0.000408715	-0.00194072	-0.00223724	NA	NA
6	29466637	G	A	-3.59304e-05	NA	NA	NA	NA
6	29519505	G	A	-5.19932e-05	-0.00120633	NA	NA	NA
6	29520701	A	G	2.50678e-05	0.00103435	NA	NA	NA
6	29520799	A	C	0.000180725	0.00123048	0.00146726	NA	NA
6	29548465	A	C	1.44749e-05	NA	NA	NA	NA
6	29555565	G	A	-1.03939e-05	NA	NA	NA	NA
6	29599888	G	T	6.92227e-05	NA	NA	NA	NA
6	29610275	G	C	4.41318e-05	NA	NA	NA	NA
6	29610367	C	T	0.000443428	NA	NA	NA	NA
6	29612488	G	T	0.00289479	NA	NA	NA	NA
6	29620463	G	A	NA	0.00147151	0.00177266	NA	NA
6	29620464	T	C	0.000124439	NA	NA	NA	NA
6	29622223	A	T	NA	0.000722209	0.000549386	NA	NA
6	29635856	T	A	2.33496e-05	NA	NA	NA	NA
6	29636487	T	G	4.73398e-05	NA	NA	NA	NA
6	29639301	A	G	5.01468e-05	NA	NA	NA	NA
6	29640917	T	C	0.000159955	NA	NA	NA	NA
6	29693163	A	G	9.35375e-05	NA	NA	NA	NA
6	29702737	G	A	5.30554e-05	NA	NA	NA	NA
6	29779720	TTC	T	1.03033e-05	NA	NA	NA	NA
6	29787615	G	GA	1.51027e-05	NA	NA	NA	NA
6	29801140	T	C	9.83952e-05	NA	NA	NA	NA
6	29817125	C	G	0.000197605	NA	NA	NA	NA
6	29825608	G	A	NA	0.00102641	0.00121107	NA	NA
6	29831492	A	G	2.36315e-05	NA	NA	NA	NA
6	29836388	G	A	-2.42672e-05	-0.000962582	-0.00105765	NA	NA
6	29839009	A	T	-8.06038e-05	NA	NA	NA	NA
6	29849338	T	A	3.73878e-05	NA	NA	NA	NA
6	29850218	G	A	4.6559e-05	NA	NA	NA	NA
6	29852501	A	G	NA	-0.00127298	-0.00129931	NA	NA
6	29865476	C	A	-3.87204e-05	NA	NA	NA	NA
6	29871746	C	T	3.08952e-05	NA	NA	NA	NA
6	29872466	A	G	-3.79304e-05	NA	NA	NA	NA
6	29949662	T	C	-4.10669e-05	NA	NA	NA	NA
6	29967473	G	A	NA	0.000822283	NA	NA	NA
6	29968073	G	A	4.42919e-05	NA	NA	NA	NA
6	29969785	TGAA	T	-0.000107555	NA	NA	NA	NA
6	30023727	C	T	4.21831e-05	NA	NA	NA	NA
6	30070466	G	A	1.45515e-05	NA	NA	NA	NA
6	30169872	G	A	-0.000141871	NA	NA	NA	NA
6	30320437	G	A	3.00525e-05	NA	NA	NA	NA
6	30418497	C	T	0.000146556	NA	NA	NA	NA
6	30790689	A	G	NA	0.000869564	0.00099159	NA	NA
6	30792921	G	T	9.2032e-05	NA	NA	NA	NA
6	30829438	C	T	-0.000104893	NA	NA	NA	NA
6	30876483	G	A	-0.000150368	NA	NA	NA	NA
6	30964067	T	C	3.12257e-05	NA	NA	NA	NA
6	31010969	G	A	-7.30748e-05	-0.000951082	NA	NA	NA
6	31020165	G	A	2.15187e-05	NA	NA	NA	NA
6	31030621	C	T	1.65517e-05	NA	NA	NA	NA
6	31035660	G	A	1.38524e-05	NA	NA	NA	NA
6	31053240	C	G	-8.00728e-05	-0.00126989	NA	NA	NA
6	31108140	T	C	-0.000105819	NA	NA	NA	NA
6	31111663	C	T	7.50704e-06	NA	NA	NA	NA
6	31111801	G	A	NA	-0.000525231	NA	NA	NA
6	31113474	G	A	-0.000124299	-0.00107183	NA	NA	NA
6	31114584	C	T	1.51957e-05	NA	NA	NA	NA
6	31124674	C	T	-2.54613e-05	NA	NA	NA	NA
6	31134595	G	A	7.47671e-06	NA	NA	NA	NA
6	31149068	C	T	9.4136e-05	NA	NA	NA	NA
6	31160552	G	A	-8.87106e-05	NA	NA	NA	NA
6	31173031	G	A	-1.23143e-05	NA	NA	NA	NA
6	31174468	C	A	-5.25161e-05	-0.00148912	NA	NA	NA
6	31174942	T	C	0.00013892	NA	NA	NA	NA
6	31175862	G	A	0.000124675	0.00186226	0.00196412	NA	NA
6	31177494	A	G	NA	0.00129362	NA	NA	NA
6	31177674	G	A	4.75808e-05	NA	NA	NA	NA
6	31180829	C	T	9.82536e-05	NA	NA	NA	NA
6	31188296	G	A	1.05748e-05	NA	NA	NA	NA
6	31201700	G	A	4.26228e-05	NA	NA	NA	NA
6	31223732	C	T	1.85915e-05	NA	NA	NA	NA
6	31274306	G	C	-4.3257e-05	NA	NA	NA	NA
6	31279426	A	T	-5.2074e-05	NA	NA	NA	NA
6	31279637	C	T	-4.4907e-05	NA	NA	NA	NA
6	31281150	CAAG	C	-5.45199e-05	NA	NA	NA	NA
6	31281440	G	A	3.48262e-05	NA	NA	NA	NA
6	31283429	T	A	1.7496e-05	NA	NA	NA	NA
6	31283792	A	G	-0.000107233	NA	NA	NA	NA
6	31296985	G	A	NA	-0.00125692	-0.00139841	NA	NA
6	31301531	C	T	-0.000288604	NA	NA	NA	NA
6	31302261	A	G	0.000128571	NA	NA	NA	NA
6	31302618	A	G	NA	-0.000938935	-0.00101054	NA	NA
6	31305050	C	T	1.50127e-05	NA	NA	NA	NA
6	31320963	C	A	0.00014418	NA	NA	NA	NA
6	31330904	G	A	NA	0.000800293	NA	NA	NA
6	31332525	G	A	4.84557e-05	NA	NA	NA	NA
6	31344981	C	T	-0.000168108	NA	NA	NA	NA
6	31345265	A	T	4.37379e-05	NA	NA	NA	NA
6	31345705	A	G	NA	-0.000649878	-0.00071086	NA	NA
6	31347388	T	C	5.62398e-05	NA	NA	NA	NA
6	31348334	T	C	-0.000111797	NA	NA	NA	NA
6	31349656	G	T	8.96785e-05	NA	NA	NA	NA
6	31351449	C	T	1.5673e-05	NA	NA	NA	NA
6	31351578	G	T	0.000140931	NA	NA	NA	NA
6	31351680	C	T	3.18556e-05	NA	NA	NA	NA
6	31352245	T	C	-0.000183068	NA	NA	NA	NA
6	31352620	C	T	0.000147606	NA	NA	NA	NA
6	31353434	C	T	-0.00014262	NA	NA	NA	NA
6	31353587	G	A	1.31265e-05	NA	NA	NA	NA
6	31358305	T	C	-0.00016511	NA	NA	NA	NA
6	31359522	TA	T	1.51263e-05	NA	NA	NA	NA
6	31361824	C	A	-6.36826e-05	NA	NA	NA	NA
6	31362362	A	G	0.000175643	NA	NA	NA	NA
6	31365785	G	A	NA	0.000695371	NA	NA	NA
6	31378668	G	T	9.65244e-05	NA	NA	NA	NA
6	31406330	T	C	3.3011e-05	NA	NA	NA	NA
6	31409810	G	A	2.33487e-05	NA	NA	NA	NA
6	31425413	C	T	6.76267e-06	NA	NA	NA	NA
6	31437737	G	A	2.59067e-05	NA	NA	NA	NA
6	31447481	T	C	3.26811e-05	NA	NA	NA	NA
6	31467651	A	G	9.46759e-06	0.000298164	0.000271869	NA	NA
6	31469528	G	A	NA	-0.00060213	-0.000665512	NA	NA
6	31470620	T	C	-6.94023e-05	NA	NA	NA	NA
6	31507568	T	G	1.76453e-05	NA	NA	NA	NA
6	31531625	G	A	0.000127378	NA	NA	NA	NA
6	31586158	C	T	9.58553e-06	NA	NA	NA	NA
6	31595463	C	A	1.30872e-05	NA	NA	NA	NA
6	31661710	A	G	1.84084e-05	NA	NA	NA	NA
6	31781365	G	A	1.37384e-05	NA	NA	NA	NA
6	31873403	G	A	8.73747e-06	NA	NA	NA	NA
6	32116560	T	A	1.11282e-05	NA	NA	NA	NA
6	32189131	G	A	3.86702e-05	0.000811177	NA	NA	NA
6	32224045	G	A	NA	0.00083946	0.000823757	NA	NA
6	32225442	C	T	4.35227e-05	NA	NA	NA	NA
6	32227244	G	A	0.000116774	NA	NA	NA	NA
6	32229481	G	A	8.81462e-06	NA	NA	NA	NA
6	32238762	C	T	0.000238814	NA	NA	NA	NA
6	32239404	G	A	4.50496e-05	0.000540026	0.000742659	NA	NA
6	32240547	C	T	2.04329e-05	NA	NA	NA	NA
6	32240672	C	G	8.04312e-05	NA	NA	NA	NA
6	32243308	T	G	0.000105833	NA	NA	NA	NA
6	32298104	G	T	-0.000316422	NA	NA	NA	NA
6	32369527	T	G	3.00501e-05	NA	NA	NA	NA
6	32371299	A	G	2.11715e-05	NA	NA	NA	NA
6	32372459	G	A	-9.14146e-05	NA	NA	NA	NA
6	32381364	T	C	7.67592e-05	NA	NA	NA	NA
6	32407241	C	A	0.00071116	NA	NA	NA	NA
6	32407575	A	C	-3.79787e-05	-0.00101991	NA	NA	NA
6	32411729	G	A	4.58673e-05	0.000880129	0.00073957	NA	NA
6	32414163	A	T	-6.85413e-05	NA	NA	NA	NA
6	32415273	A	G	4.61755e-05	NA	NA	NA	NA
6	32417622	A	G	NA	0.000599123	NA	NA	NA
6	32421871	A	G	0.00030706	0.00150796	0.00167353	0.00244046	NA
6	32428369	G	T	0.00154879	NA	NA	NA	NA
6	32434112	G	A	NA	0.000286341	NA	NA	NA
6	32438088	A	C	5.98854e-05	NA	NA	NA	NA
6	32461468	C	G	-0.000231422	NA	NA	NA	NA
6	32463781	C	A	NA	0.00168481	0.00177701	0.00264594	NA
6	32475674	G	A	-5.60675e-05	NA	NA	NA	NA
6	32535089	C	A	0.000497516	NA	NA	NA	NA
6	32591299	A	G	0.000301739	NA	NA	NA	NA
6	32592921	T	G	0.0013044	NA	NA	NA	NA
6	32593082	A	C	NA	-0.00136303	-0.00134735	NA	NA
6	32593550	C	T	3.77177e-05	NA	NA	NA	NA
6	32593668	A	G	NA	0.00253032	0.00282131	0.005204	NA
6	32600169	C	T	9.10122e-05	NA	NA	NA	NA
6	32606528	G	A	0.000526075	NA	NA	NA	NA
6	32606531	C	T	3.23555e-05	NA	NA	NA	NA
6	32608287	G	C	-7.81571e-05	NA	NA	NA	NA
6	32615551	T	C	4.47586e-05	NA	NA	NA	NA
6	32615965	G	A	NA	0.000619394	NA	NA	NA
6	32619215	G	T	9.35798e-05	NA	NA	NA	NA
6	32619221	C	G	0.000420352	NA	NA	NA	NA
6	32619556	C	T	0.00078976	NA	NA	NA	NA
6	32627819	G	C	0.00070731	NA	NA	NA	NA
6	32627902	G	A	NA	0.00209546	0.00232429	0.00404941	NA
6	32628297	CAG	C	0.000187712	NA	NA	NA	NA
6	32629310	CA	C	-5.95152e-05	NA	NA	NA	NA
6	32630485	G	A	0.000617108	NA	NA	NA	NA
6	32632222	G	A	NA	0.00130729	0.00167709	NA	NA
6	32643864	A	G	NA	0.00156551	0.00189371	0.00317818	NA
6	32643917	G	A	3.7688e-05	NA	NA	NA	NA
6	32644333	T	C	-0.000145099	NA	NA	NA	NA
6	32647035	G	A	7.1446e-05	NA	NA	NA	NA
6	32668599	C	G	4.12706e-05	NA	NA	NA	NA
6	32669979	G	A	2.80311e-05	NA	NA	NA	NA
6	32699183	T	C	0.000463308	NA	NA	NA	NA
6	32714337	A	T	3.36365e-05	NA	NA	NA	NA
6	32714430	T	G	0.000141389	NA	NA	NA	NA
6	32715035	C	A	6.27967e-05	0.000691756	NA	NA	NA
6	32717182	G	A	-4.60799e-05	NA	NA	NA	NA
6	32718088	G	A	NA	0.000844873	0.000855991	NA	NA
6	32718657	G	A	9.75901e-05	NA	NA	NA	NA
6	32721492	T	A	NA	0.000727323	NA	NA	NA
6	32725423	A	G	8.53373e-05	NA	NA	NA	NA
6	32772665	A	G	0.000317445	0.00191052	0.00183665	NA	NA
6	32772894	G	C	0.000116124	NA	NA	NA	NA
6	32778817	T	C	7.83025e-05	NA	NA	NA	NA
6	32790491	C	A	NA	0.00133621	0.00140803	NA	NA
6	32793576	C	T	9.59734e-05	NA	NA	NA	NA
6	32795737	A	G	NA	0.000973169	0.00120859	NA	NA
6	32804310	TG	T	0.000101058	NA	NA	NA	NA
6	32815309	A	G	0.000353707	0.00125422	0.00145921	NA	NA
6	32817738	C	T	-4.95777e-05	NA	NA	NA	NA
6	32830099	A	G	0.00012034	0.00120294	0.00123271	NA	NA
6	32830954	C	T	0.000228672	NA	NA	NA	NA
6	32834232	C	T	0.000275783	NA	NA	NA	NA
6	32834935	TTTG	T	2.30017e-05	NA	NA	NA	NA
6	32845991	G	A	NA	0.000523481	0.000534942	NA	NA
6	32853670	C	T	-2.20601e-05	NA	NA	NA	NA
6	32894905	C	T	-9.2016e-05	NA	NA	NA	NA
6	32898134	G	A	9.8976e-05	0.000842746	0.000883282	NA	NA
6	32944263	C	T	-0.000522354	NA	NA	NA	NA
6	32978545	G	A	0.000104165	NA	NA	NA	NA
6	32978734	G	A	NA	0.000386823	NA	NA	NA
6	33083019	G	A	NA	-0.000189572	NA	NA	NA
6	33124890	C	T	-9.67566e-06	NA	NA	NA	NA
6	33149934	T	C	9.18722e-06	NA	NA	NA	NA
6	33201405	T	C	-0.000120463	NA	NA	NA	NA
6	33213930	G	C	2.96634e-05	NA	NA	NA	NA
6	33232874	T	C	-2.07947e-05	NA	NA	NA	NA
6	33263090	T	A	2.2436e-05	NA	NA	NA	NA
6	33294545	C	T	-2.02732e-05	NA	NA	NA	NA
6	33302616	C	T	-0.00100262	NA	NA	NA	NA
6	33333192	G	A	6.00224e-05	NA	NA	NA	NA
6	33336095	T	C	-9.65962e-06	NA	NA	NA	NA
6	33362056	G	GC	0.000277826	NA	NA	NA	NA
6	33364914	T	C	2.83188e-05	NA	NA	NA	NA
6	33414511	G	A	NA	0.000633104	NA	NA	NA
6	33415166	G	T	3.21194e-05	NA	NA	NA	NA
6	33468022	C	T	-4.06242e-06	NA	NA	NA	NA
6	33491591	G	A	0.000417764	0.00210682	0.00213731	NA	NA
6	33494007	G	A	0.000173203	NA	NA	NA	NA
6	33494251	T	A	0.0011163	NA	NA	NA	NA
6	33496576	A	G	NA	0.00169134	0.00189241	NA	NA
6	33503853	A	C	0.000330961	NA	NA	NA	NA
6	33520253	G	A	7.16261e-05	NA	NA	NA	NA
6	33554405	G	A	-1.18441e-05	NA	NA	NA	NA
6	33556630	G	T	1.72037e-05	NA	NA	NA	NA
6	33567689	T	C	0.000248852	NA	NA	NA	NA
6	33592260	C	T	-9.84395e-06	NA	NA	NA	NA
6	33594034	A	T	4.51271e-05	NA	NA	NA	NA
6	33597323	T	C	-1.41423e-05	NA	NA	NA	NA
6	33599783	T	C	-7.56264e-05	NA	NA	NA	NA
6	33600682	C	G	1.61666e-05	NA	NA	NA	NA
6	33602247	G	A	NA	-0.000406544	-0.000451291	NA	NA
6	33618630	G	C	0.000113979	NA	NA	NA	NA
6	33625910	C	G	0.000157418	NA	NA	NA	NA
6	33627622	A	G	NA	0.00117204	0.00108239	NA	NA
6	33639326	T	A	-0.000362309	NA	NA	NA	NA
6	33639446	C	T	-6.14385e-05	NA	NA	NA	NA
6	33643284	C	G	0.000161416	NA	NA	NA	NA
6	33645567	G	A	NA	0.00172911	0.00187702	NA	NA
6	33666349	G	A	-1.65081e-05	NA	NA	NA	NA
6	33675255	C	G	-2.70719e-05	NA	NA	NA	NA
6	33729775	G	A	9.25387e-05	NA	NA	NA	NA
6	33732043	T	C	1.32152e-05	NA	NA	NA	NA
6	33749993	T	C	0.000167657	NA	NA	NA	NA
6	33783345	G	C	9.55019e-05	NA	NA	NA	NA
6	33812988	G	A	1.49813e-05	NA	NA	NA	NA
6	33823944	C	T	3.14619e-05	NA	NA	NA	NA
6	33827414	C	T	2.37327e-05	NA	NA	NA	NA
6	33830747	C	A	-4.09559e-05	NA	NA	NA	NA
6	33831613	G	A	-9.24097e-05	NA	NA	NA	NA
6	33850320	A	G	-3.28397e-05	NA	NA	NA	NA
6	33851805	A	G	-9.15609e-05	-0.00142053	NA	NA	NA
6	33855303	A	T	-9.14765e-05	NA	NA	NA	NA
6	33860401	A	G	-6.17995e-05	-0.00267959	-0.00315345	NA	NA
6	33874021	C	CT	1.64288e-05	NA	NA	NA	NA
6	33874227	A	G	2.43857e-05	0.000684724	0.000709344	NA	NA
6	33904480	T	C	-2.22899e-05	NA	NA	NA	NA
6	33914884	C	T	0.000121171	NA	NA	NA	NA
6	33918777	A	T	0.000310566	NA	NA	NA	NA
6	33919290	C	A	NA	0.00164837	0.0014623	NA	NA
6	33920769	G	A	-3.59182e-05	-0.00299296	-0.00369846	NA	NA
6	33922674	G	A	-1.1897e-05	NA	NA	NA	NA
6	33923121	T	C	-1.78795e-05	NA	NA	NA	NA
6	33929082	G	A	3.36869e-05	NA	NA	NA	NA
6	33942720	C	A	8.91329e-06	NA	NA	NA	NA
6	34139337	G	C	5.29517e-06	NA	NA	NA	NA
6	34302460	C	T	9.22209e-06	NA	NA	NA	NA
6	34417899	T	C	-4.22245e-06	NA	NA	NA	NA
6	34448149	G	A	1.53131e-05	NA	NA	NA	NA
6	34476481	G	A	2.19672e-05	0.000754351	0.000782011	NA	NA
6	34482776	G	A	6.70774e-06	NA	NA	NA	NA
6	34495167	C	T	1.9817e-05	NA	NA	NA	NA
6	34526682	T	C	1.17667e-05	NA	NA	NA	NA
6	34551114	C	T	0.000918739	NA	NA	NA	NA
6	34557258	G	A	3.81972e-05	0.00036144	0.000407143	NA	NA
6	34566879	A	G	5.76508e-05	NA	NA	NA	NA
6	34573136	A	G	6.23195e-05	NA	NA	NA	NA
6	34574271	G	A	NA	0.0014181	NA	NA	NA
6	34577254	T	TC	0.000123285	NA	NA	NA	NA
6	34578222	A	C	5.83502e-05	NA	NA	NA	NA
6	34690303	A	C	-0.000109359	NA	NA	NA	NA
6	34930366	C	T	0.000506373	NA	NA	NA	NA
6	35208594	C	T	0.000596414	NA	NA	NA	NA
6	35395695	T	C	1.1388e-05	NA	NA	NA	NA
6	35437333	GCAAACAGC	G	4.92356e-05	NA	NA	NA	NA
6	35513296	G	A	1.44764e-05	NA	NA	NA	NA
6	35536690	A	C	5.23845e-05	0.00123632	NA	NA	NA
6	35540788	C	T	5.39471e-05	NA	NA	NA	NA
6	35544565	T	C	0.000119272	NA	NA	NA	NA
6	35548985	G	A	4.68702e-05	NA	NA	NA	NA
6	35883757	G	A	1.78476e-05	NA	NA	NA	NA
6	35944397	G	A	9.56801e-06	NA	NA	NA	NA
6	35969238	A	G	-1.89699e-05	NA	NA	NA	NA
6	35975535	A	G	-1.39815e-05	NA	NA	NA	NA
6	36184734	G	A	0.000123812	NA	NA	NA	NA
6	36239500	G	A	-2.55733e-05	NA	NA	NA	NA
6	36258748	A	G	-5.16528e-05	-0.000867191	NA	NA	NA
6	36347552	G	C	-0.000646526	NA	NA	NA	NA
6	36368987	G	A	5.24963e-05	0.000478711	0.000600806	NA	NA
6	36375796	G	T	-5.62021e-05	NA	NA	NA	NA
6	36376857	C	A	0.00110348	0.00239675	0.00270421	0.00334525	NA
6	36381583	C	T	2.79685e-05	NA	NA	NA	NA
6	36395767	A	C	-8.48502e-06	NA	NA	NA	NA
6	36420960	C	A	9.37489e-06	NA	NA	NA	NA
6	36442958	G	C	-1.09867e-05	NA	NA	NA	NA
6	36500356	A	G	NA	0.000893836	0.000918382	NA	NA
6	36517442	A	G	4.40723e-05	NA	NA	NA	NA
6	36525905	A	T	0.000120407	NA	NA	NA	NA
6	36692328	C	T	-0.000112505	NA	NA	NA	NA
6	36734610	C	T	-0.000136531	NA	NA	NA	NA
6	36738042	G	A	-8.4596e-06	NA	NA	NA	NA
6	36755712	G	A	0.000118544	NA	NA	NA	NA
6	36822206	G	A	-5.3479e-06	NA	NA	NA	NA
6	36830230	G	A	NA	0.00113738	NA	NA	NA
6	36842658	G	A	-1.17471e-05	NA	NA	NA	NA
6	36849745	G	C	0.000459008	NA	NA	NA	NA
6	36862584	G	A	NA	0.000684163	NA	NA	NA
6	36873334	A	G	6.15308e-05	NA	NA	NA	NA
6	36880273	C	T	6.14459e-05	NA	NA	NA	NA
6	36900923	T	C	-8.6377e-06	NA	NA	NA	NA
6	36939918	C	T	3.11669e-05	NA	NA	NA	NA
6	36939963	A	C	0.000153849	0.00217963	0.00238296	NA	NA
6	36968830	T	C	-5.80328e-05	NA	NA	NA	NA
6	37014533	C	CT	3.6696e-05	NA	NA	NA	NA
6	37029304	G	A	-1.11834e-05	NA	NA	NA	NA
6	37031819	T	C	3.23974e-05	NA	NA	NA	NA
6	37130674	C	G	3.12872e-05	NA	NA	NA	NA
6	37140132	G	A	2.28682e-05	NA	NA	NA	NA
6	37192303	C	T	7.8661e-06	NA	NA	NA	NA
6	37417968	T	C	4.48082e-06	NA	NA	NA	NA
6	37433420	G	T	0.000101023	NA	NA	NA	NA
6	37702813	A	G	-0.000142549	NA	NA	NA	NA
6	37713292	C	G	1.08629e-05	NA	NA	NA	NA
6	37801115	C	T	-6.0169e-06	NA	NA	NA	NA
6	38198169	G	A	2.95421e-05	NA	NA	NA	NA
6	38362983	C	T	1.61231e-05	NA	NA	NA	NA
6	38723305	T	G	1.24293e-05	NA	NA	NA	NA
6	38752043	G	A	-0.000116221	NA	NA	NA	NA
6	38816854	T	A	-4.37057e-05	NA	NA	NA	NA
6	38817084	T	G	3.48445e-06	NA	NA	NA	NA
6	38818752	G	A	NA	-0.00188931	-0.0018357	NA	NA
6	38834565	A	G	8.01225e-05	NA	NA	NA	NA
6	38933583	C	T	3.18781e-06	NA	NA	NA	NA
6	38940863	A	G	8.26523e-06	NA	NA	NA	NA
6	38979158	C	T	-7.34264e-06	NA	NA	NA	NA
6	39003931	TTTC	T	1.61147e-05	NA	NA	NA	NA
6	39010803	A	G	0.000149656	NA	NA	NA	NA
6	39015922	G	A	NA	0.000894786	NA	NA	NA
6	39028314	C	T	2.07006e-05	NA	NA	NA	NA
6	39055854	T	C	-2.05569e-05	NA	NA	NA	NA
6	39056980	A	G	-2.7616e-05	-0.00128734	NA	NA	NA
6	39057267	A	G	-9.03015e-05	NA	NA	NA	NA
6	39070179	A	G	0.000377069	NA	NA	NA	NA
6	39071273	G	A	-4.76718e-05	NA	NA	NA	NA
6	39081429	G	A	-3.79882e-05	NA	NA	NA	NA
6	39101515	T	C	9.99518e-05	NA	NA	NA	NA
6	39104258	A	G	4.12819e-05	NA	NA	NA	NA
6	39117924	T	C	3.36842e-05	NA	NA	NA	NA
6	39122879	C	T	-1.78162e-05	NA	NA	NA	NA
6	39147637	C	T	-4.44481e-05	NA	NA	NA	NA
6	39149922	T	G	-0.000148353	NA	NA	NA	NA
6	39151075	A	C	-7.8493e-05	NA	NA	NA	NA
6	39159057	C	T	-0.00148658	NA	NA	NA	NA
6	39159798	T	A	0.000104701	NA	NA	NA	NA
6	39170071	AAC	A	9.82475e-05	NA	NA	NA	NA
6	39175791	G	C	-7.80211e-05	NA	NA	NA	NA
6	39177024	G	A	2.39714e-05	NA	NA	NA	NA
6	39182322	G	A	-0.00173042	NA	NA	NA	NA
6	39185765	C	T	-6.69963e-05	NA	NA	NA	NA
6	39187090	A	G	-0.00275021	NA	NA	NA	NA
6	39190005	A	C	NA	0.0061611	0.00635082	0.00698621	NA
6	39190738	A	G	0.00150779	NA	NA	NA	NA
6	39193053	T	C	-5.52986e-06	NA	NA	NA	NA
6	39193120	AGCTGAGGCAGGGTTTGGT	A	0.0015318	NA	NA	NA	NA
6	39195425	A	G	-9.26874e-05	NA	NA	NA	NA
6	39197855	G	A	5.04466e-05	NA	NA	NA	NA
6	39214000	T	C	8.56401e-05	NA	NA	NA	NA
6	39267791	G	T	-0.00042147	NA	NA	NA	NA
6	39539739	G	T	0.00354192	NA	NA	NA	NA
6	39650864	A	G	7.30867e-06	NA	NA	NA	NA
6	39784547	C	T	-1.15102e-05	NA	NA	NA	NA
6	39802597	C	G	-2.12999e-05	NA	NA	NA	NA
6	39823842	A	G	1.1065e-05	NA	NA	NA	NA
6	39840142	G	A	8.61147e-06	NA	NA	NA	NA
6	39923011	T	C	2.18005e-05	NA	NA	NA	NA
6	39939691	A	G	0.00011995	NA	NA	NA	NA
6	39944183	C	T	7.7409e-06	NA	NA	NA	NA
6	40035616	C	T	5.09692e-06	NA	NA	NA	NA
6	40247941	C	T	1.35485e-05	NA	NA	NA	NA
6	40278222	CAGAT	C	2.39573e-05	NA	NA	NA	NA
6	40298526	C	T	0.000282108	NA	NA	NA	NA
6	40311124	G	A	-1.16596e-05	NA	NA	NA	NA
6	40384159	G	A	NA	-0.00111514	NA	NA	NA
6	40412599	C	T	9.98829e-05	NA	NA	NA	NA
6	40440810	T	G	6.69675e-06	NA	NA	NA	NA
6	40447796	G	T	-7.25169e-05	NA	NA	NA	NA
6	40458251	G	A	7.17309e-05	NA	NA	NA	NA
6	40465708	C	A	5.50507e-06	NA	NA	NA	NA
6	40520016	A	G	5.49727e-05	NA	NA	NA	NA
6	40523501	G	A	NA	0.00164631	0.00168916	NA	NA
6	40545633	T	C	5.88058e-05	NA	NA	NA	NA
6	40554437	T	C	0.000179106	NA	NA	NA	NA
6	40570113	T	C	9.52076e-06	NA	NA	NA	NA
6	40572743	T	C	0.000165128	NA	NA	NA	NA
6	40574448	C	T	4.74447e-05	NA	NA	NA	NA
6	40639978	C	T	8.19833e-05	NA	NA	NA	NA
6	40644743	C	T	5.10435e-05	NA	NA	NA	NA
6	40685995	A	G	7.57936e-06	NA	NA	NA	NA
6	40690424	G	A	-0.000326723	NA	NA	NA	NA
6	40712824	C	G	6.03714e-05	NA	NA	NA	NA
6	40714921	G	T	2.73558e-05	NA	NA	NA	NA
6	40734437	T	A	7.94802e-06	NA	NA	NA	NA
6	40739919	A	C	-3.97143e-05	NA	NA	NA	NA
6	40757643	G	T	0.000187884	NA	NA	NA	NA
6	40772185	G	A	5.30424e-05	NA	NA	NA	NA
6	40845171	A	T	-1.19153e-05	NA	NA	NA	NA
6	40917722	T	C	7.29945e-06	NA	NA	NA	NA
6	41108221	T	C	8.05146e-06	NA	NA	NA	NA
6	41165273	G	T	1.89169e-05	NA	NA	NA	NA
6	41186494	A	G	0.000252081	0.00201446	0.00176632	NA	NA
6	41189312	C	G	5.53056e-05	NA	NA	NA	NA
6	41190982	C	T	-6.6566e-06	NA	NA	NA	NA
6	41194780	T	C	9.62178e-05	NA	NA	NA	NA
6	41194977	G	A	NA	0.00204505	0.00229968	NA	NA
6	41196284	C	G	-2.4712e-05	NA	NA	NA	NA
6	41198102	T	C	-4.27645e-05	NA	NA	NA	NA
6	41198411	A	G	-7.95413e-05	NA	NA	NA	NA
6	41204325	A	T	5.06207e-06	NA	NA	NA	NA
6	41232507	A	G	0.000387679	NA	NA	NA	NA
6	41235397	A	T	NA	0.00207292	0.00209007	NA	NA
6	41309165	C	A	4.5926e-06	NA	NA	NA	NA
6	41345322	C	A	5.47605e-06	NA	NA	NA	NA
6	41382315	T	C	3.5557e-05	NA	NA	NA	NA
6	41383083	G	A	NA	0.000749485	NA	NA	NA
6	41393846	T	C	5.16537e-05	NA	NA	NA	NA
6	41412201	G	A	2.17465e-05	0.000442045	NA	NA	NA
6	41421149	G	A	8.07718e-05	NA	NA	NA	NA
6	41424948	G	A	NA	0.00109491	NA	NA	NA
6	41440343	G	A	-1.26074e-05	NA	NA	NA	NA
6	41446812	G	A	2.58833e-05	0.000676608	NA	NA	NA
6	41481386	C	T	6.10473e-05	NA	NA	NA	NA
6	41502046	A	G	-6.83766e-05	NA	NA	NA	NA
6	41508820	A	G	-6.35092e-05	NA	NA	NA	NA
6	41508822	A	G	-0.00015093	-0.00133912	-0.00152058	NA	NA
6	41516597	G	A	8.18124e-06	NA	NA	NA	NA
6	41521371	G	A	-0.000225425	NA	NA	NA	NA
6	41529416	C	G	9.88943e-05	0.00133166	0.00168558	NA	NA
6	41538687	A	G	-0.000121902	NA	NA	NA	NA
6	41572317	C	T	-1.05474e-05	NA	NA	NA	NA
6	41573071	C	T	1.37291e-05	NA	NA	NA	NA
6	41582211	A	G	7.27146e-05	NA	NA	NA	NA
6	41583193	G	A	0.000122706	NA	NA	NA	NA
6	41588478	G	A	-7.47396e-05	NA	NA	NA	NA
6	41594776	C	T	7.08951e-05	NA	NA	NA	NA
6	41605324	G	A	5.13239e-05	NA	NA	NA	NA
6	41628265	C	T	4.06774e-06	NA	NA	NA	NA
6	41642474	T	A	-6.36532e-05	-0.00161047	NA	NA	NA
6	41645887	A	G	4.16038e-05	NA	NA	NA	NA
6	41680960	G	A	-5.34166e-05	-0.00124828	NA	NA	NA
6	41681707	A	T	-0.00257896	NA	NA	NA	NA
6	41689590	A	G	NA	-0.00194228	-0.00223793	NA	NA
6	41696989	T	C	-0.00032692	NA	NA	NA	NA
6	41712928	T	C	0.000147959	NA	NA	NA	NA
6	41713884	T	A	NA	0.00125541	NA	NA	NA
6	41714685	C	A	8.93102e-05	0.00111346	0.00137322	NA	NA
6	41718383	A	AT	-7.59998e-05	NA	NA	NA	NA
6	41735241	C	T	-8.47521e-05	NA	NA	NA	NA
6	41755967	G	A	5.13611e-06	NA	NA	NA	NA
6	41822725	G	C	1.05026e-05	NA	NA	NA	NA
6	41850458	A	T	-1.28465e-05	NA	NA	NA	NA
6	41878684	T	A	-0.000155023	NA	NA	NA	NA
6	41882321	T	C	-5.46379e-06	NA	NA	NA	NA
6	42002666	C	T	-3.96979e-05	NA	NA	NA	NA
6	42011367	C	T	-5.89107e-05	NA	NA	NA	NA
6	42027235	C	A	-0.000160922	NA	NA	NA	NA
6	42032933	C	T	-9.3131e-05	NA	NA	NA	NA
6	42033396	G	A	1.22182e-05	NA	NA	NA	NA
6	42044421	C	T	-0.000106392	NA	NA	NA	NA
6	42050611	G	T	-9.19784e-06	NA	NA	NA	NA
6	42081615	C	T	-1.1828e-05	NA	NA	NA	NA
6	42099549	G	A	2.92453e-05	NA	NA	NA	NA
6	42116408	C	A	8.39072e-05	NA	NA	NA	NA
6	42125823	C	T	-1.34714e-05	NA	NA	NA	NA
6	42138349	T	C	0.000257898	NA	NA	NA	NA
6	42141429	G	T	-2.59327e-05	NA	NA	NA	NA
6	42162912	C	T	1.07239e-05	NA	NA	NA	NA
6	42175975	T	C	8.77894e-06	NA	NA	NA	NA
6	42191753	A	C	5.72275e-06	NA	NA	NA	NA
6	42487112	G	A	-0.000357433	NA	NA	NA	NA
6	42494086	T	C	-0.000377521	NA	NA	NA	NA
6	42628151	G	T	5.32946e-05	NA	NA	NA	NA
6	42687270	G	A	1.17071e-05	NA	NA	NA	NA
6	42796914	G	A	7.47487e-06	NA	NA	NA	NA
6	42845715	C	T	-7.29528e-06	NA	NA	NA	NA
6	42864265	G	A	-0.00130502	NA	NA	NA	NA
6	42924209	C	T	7.40431e-06	NA	NA	NA	NA
6	43025564	A	G	-9.22912e-06	NA	NA	NA	NA
6	43029202	A	G	NA	0.000208008	0.000185357	NA	NA
6	43046560	T	C	1.13349e-05	NA	NA	NA	NA
6	43047429	G	T	1.87903e-05	NA	NA	NA	NA
6	43101412	C	T	-1.20545e-05	NA	NA	NA	NA
6	43140345	C	T	2.13239e-05	NA	NA	NA	NA
6	43178516	G	A	4.41691e-06	NA	NA	NA	NA
6	43182821	C	T	1.20181e-05	NA	NA	NA	NA
6	43210276	G	A	-2.09541e-05	NA	NA	NA	NA
6	43257984	G	A	2.14394e-05	NA	NA	NA	NA
6	43259403	G	A	-6.92022e-05	NA	NA	NA	NA
6	43272652	C	T	-1.77168e-05	NA	NA	NA	NA
6	43286859	C	A	-1.55094e-05	-0.000841337	NA	NA	NA
6	43291256	G	A	-6.92472e-05	NA	NA	NA	NA
6	43291564	T	G	-0.000473195	NA	NA	NA	NA
6	43295735	T	G	-0.000311293	NA	NA	NA	NA
6	43309269	C	T	5.09734e-06	NA	NA	NA	NA
6	43358401	T	A	-9.09611e-05	NA	NA	NA	NA
6	43430213	C	G	7.55432e-06	NA	NA	NA	NA
6	43537063	C	T	5.17117e-06	NA	NA	NA	NA
6	43755598	A	C	3.3069e-05	NA	NA	NA	NA
6	43777358	C	A	-5.34649e-05	NA	NA	NA	NA
6	43798492	T	TC	0.000136789	NA	NA	NA	NA
6	43836565	C	T	5.80993e-05	NA	NA	NA	NA
6	43887752	C	A	-0.00224379	NA	NA	NA	NA
6	43968602	T	A	-1.15383e-05	NA	NA	NA	NA
6	43980053	C	G	0.000162149	NA	NA	NA	NA
6	44025857	A	G	-9.73169e-06	NA	NA	NA	NA
6	44026375	C	T	6.1689e-05	NA	NA	NA	NA
6	44026391	T	C	0.000111966	NA	NA	NA	NA
6	44049061	C	G	5.89111e-06	NA	NA	NA	NA
6	44123870	C	CA	-1.85581e-05	NA	NA	NA	NA
6	44274935	A	G	-7.71733e-06	NA	NA	NA	NA
6	44321818	A	G	-0.000102785	NA	NA	NA	NA
6	44323257	T	C	2.67436e-05	NA	NA	NA	NA
6	44459291	C	T	-5.02815e-05	NA	NA	NA	NA
6	44461560	T	C	-2.38469e-05	NA	NA	NA	NA
6	44476994	G	A	-5.10294e-05	NA	NA	NA	NA
6	44482392	G	A	-7.5384e-05	NA	NA	NA	NA
6	44487783	T	A	-4.14158e-05	NA	NA	NA	NA
6	44495114	G	A	5.43854e-05	NA	NA	NA	NA
6	44540376	A	G	-4.69463e-05	NA	NA	NA	NA
6	44551976	C	G	-4.10819e-06	NA	NA	NA	NA
6	44567112	T	G	-4.72932e-05	NA	NA	NA	NA
6	44630307	C	T	-7.92839e-06	NA	NA	NA	NA
6	44654684	T	C	0.000190299	NA	NA	NA	NA
6	44673481	AT	A	3.81577e-06	NA	NA	NA	NA
6	44703350	G	T	3.33027e-05	NA	NA	NA	NA
6	44772212	C	T	-1.29431e-05	NA	NA	NA	NA
6	44795451	C	T	1.67187e-05	NA	NA	NA	NA
6	44828859	C	T	4.21301e-05	NA	NA	NA	NA
6	44831767	TGAGA	T	-6.88553e-05	NA	NA	NA	NA
6	44858421	C	T	-0.000130719	NA	NA	NA	NA
6	44885466	G	A	-3.001e-05	NA	NA	NA	NA
6	44976905	A	G	NA	0.00110393	0.00097163	NA	NA
6	45124410	G	A	4.44393e-06	NA	NA	NA	NA
6	45177920	C	T	4.10443e-05	NA	NA	NA	NA
6	45190469	G	A	4.78892e-06	NA	NA	NA	NA
6	45191002	G	A	-5.51112e-06	NA	NA	NA	NA
6	45322426	T	C	0.000198419	NA	NA	NA	NA
6	45383153	G	A	0.000103548	NA	NA	NA	NA
6	45424689	G	A	-3.35191e-05	NA	NA	NA	NA
6	45427004	T	C	1.62414e-05	NA	NA	NA	NA
6	45429868	C	T	8.22923e-06	NA	NA	NA	NA
6	45429909	C	T	-4.4565e-05	NA	NA	NA	NA
6	45461752	A	G	6.78314e-06	NA	NA	NA	NA
6	45498273	T	C	4.12261e-05	NA	NA	NA	NA
6	45582162	C	T	0.000124363	NA	NA	NA	NA
6	45669604	A	G	4.99442e-05	NA	NA	NA	NA
6	45681335	G	C	9.81393e-06	NA	NA	NA	NA
6	45706324	T	C	3.52724e-05	NA	NA	NA	NA
6	45730379	A	C	-1.91391e-05	NA	NA	NA	NA
6	45738109	C	T	-1.08966e-05	NA	NA	NA	NA
6	45739964	C	T	-0.00061941	NA	NA	NA	NA
6	45752032	T	C	7.17704e-05	NA	NA	NA	NA
6	45761920	G	A	2.45968e-05	NA	NA	NA	NA
6	45770294	G	C	0.000122992	NA	NA	NA	NA
6	45783574	C	T	-4.22737e-05	NA	NA	NA	NA
6	45788930	C	T	4.24019e-05	NA	NA	NA	NA
6	45831662	G	A	-6.73571e-06	NA	NA	NA	NA
6	45839800	A	G	1.41901e-05	NA	NA	NA	NA
6	45869633	C	T	0.000301854	NA	NA	NA	NA
6	45871535	C	G	3.36358e-06	NA	NA	NA	NA
6	45886670	G	C	NA	-0.00143959	-0.00155012	NA	NA
6	45921070	T	C	-9.24628e-05	NA	NA	NA	NA
6	45932016	G	A	-4.58276e-05	NA	NA	NA	NA
6	45960663	C	T	9.58164e-05	NA	NA	NA	NA
6	46067103	T	C	-5.06437e-05	NA	NA	NA	NA
6	46077399	C	T	0.00010986	NA	NA	NA	NA
6	46133059	A	G	1.66838e-05	NA	NA	NA	NA
6	46148365	A	C	7.00826e-05	NA	NA	NA	NA
6	46153796	A	G	0.000282852	NA	NA	NA	NA
6	46168657	T	C	6.53842e-05	NA	NA	NA	NA
6	46267536	C	T	6.33628e-06	NA	NA	NA	NA
6	46324973	A	C	2.25431e-06	NA	NA	NA	NA
6	46534442	A	G	9.37099e-05	NA	NA	NA	NA
6	46672766	G	A	-1.17438e-05	NA	NA	NA	NA
6	46702199	C	A	6.10493e-05	NA	NA	NA	NA
6	46716485	C	T	1.61681e-05	NA	NA	NA	NA
6	46738257	G	A	7.84076e-05	0.00170256	0.00141895	NA	NA
6	46753052	G	A	1.97864e-05	NA	NA	NA	NA
6	46758704	G	C	0.000206471	NA	NA	NA	NA
6	46812081	T	G	-0.000100165	NA	NA	NA	NA
6	46825677	G	GT	-6.42329e-05	NA	NA	NA	NA
6	46850943	CCA	C	1.22289e-05	NA	NA	NA	NA
6	46905223	A	C	-1.37684e-05	NA	NA	NA	NA
6	46938995	C	T	0.000202392	NA	NA	NA	NA
6	46989039	G	A	-6.44681e-05	NA	NA	NA	NA
6	47187960	C	T	-3.28863e-06	NA	NA	NA	NA
6	47235342	G	GT	2.58668e-06	NA	NA	NA	NA
6	47344162	T	C	2.74795e-05	NA	NA	NA	NA
6	47476569	A	C	1.73882e-05	NA	NA	NA	NA
6	47478053	A	C	8.29659e-05	NA	NA	NA	NA
6	47482472	G	A	8.21391e-06	NA	NA	NA	NA
6	47585198	G	A	4.78711e-06	NA	NA	NA	NA
6	47605976	AT	A	-3.93914e-05	NA	NA	NA	NA
6	47679106	A	G	NA	-0.00142211	NA	NA	NA
6	47710199	A	G	-2.74432e-05	NA	NA	NA	NA
6	47741960	C	A	0.000131158	NA	NA	NA	NA
6	47745965	C	T	3.15907e-05	NA	NA	NA	NA
6	47752172	A	G	-1.19853e-05	NA	NA	NA	NA
6	47782002	CT	C	8.20057e-06	NA	NA	NA	NA
6	47830593	C	A	-9.70749e-06	NA	NA	NA	NA
6	47832363	A	G	0.000566959	NA	NA	NA	NA
6	47897485	C	T	1.2736e-05	NA	NA	NA	NA
6	48229633	G	A	-9.15339e-06	NA	NA	NA	NA
6	48376923	A	T	NA	-0.00103808	-0.000966278	NA	NA
6	48388622	A	G	-0.000162016	NA	NA	NA	NA
6	48441984	A	AT	-3.12382e-05	NA	NA	NA	NA
6	48816228	C	G	0.000214852	NA	NA	NA	NA
6	49062143	C	T	3.1809e-06	NA	NA	NA	NA
6	49198342	A	T	1.5644e-05	NA	NA	NA	NA
6	49464423	T	C	-7.71183e-06	NA	NA	NA	NA
6	49488810	G	A	-6.36297e-05	NA	NA	NA	NA
6	49509189	A	G	-4.74012e-06	NA	NA	NA	NA
6	49521002	C	A	-8.06615e-05	NA	NA	NA	NA
6	49579307	C	T	-0.000167053	NA	NA	NA	NA
6	49582149	G	A	-2.3871e-05	NA	NA	NA	NA
6	49590134	T	C	4.18624e-05	NA	NA	NA	NA
6	49668235	C	A	7.58907e-05	NA	NA	NA	NA
6	49758588	T	C	-2.70733e-05	NA	NA	NA	NA
6	49768940	A	G	-6.26098e-06	NA	NA	NA	NA
6	49802051	G	C	-7.24547e-06	NA	NA	NA	NA
6	49969781	C	G	1.30477e-05	NA	NA	NA	NA
6	50068092	G	A	-6.37923e-06	NA	NA	NA	NA
6	50086583	C	G	7.37904e-05	NA	NA	NA	NA
6	50132268	GT	G	-1.30648e-05	NA	NA	NA	NA
6	50159803	A	G	-3.31915e-05	-0.000236685	-0.000243041	NA	NA
6	50244727	TTAAA	T	-3.73904e-05	NA	NA	NA	NA
6	50337389	A	T	1.14849e-05	NA	NA	NA	NA
6	50373969	A	T	-8.69486e-06	NA	NA	NA	NA
6	50402469	A	C	1.29033e-05	NA	NA	NA	NA
6	50522654	G	C	8.21454e-05	NA	NA	NA	NA
6	50645992	A	G	-8.97063e-06	NA	NA	NA	NA
6	50667033	T	C	1.29882e-05	NA	NA	NA	NA
6	50954258	G	A	-8.46661e-06	NA	NA	NA	NA
6	50985488	C	T	1.78879e-05	NA	NA	NA	NA
6	51067015	A	G	4.40886e-05	NA	NA	NA	NA
6	51108666	G	T	-7.56314e-06	NA	NA	NA	NA
6	51121693	C	T	8.48065e-05	NA	NA	NA	NA
6	51124805	C	G	0.000154826	NA	NA	NA	NA
6	51256312	T	C	0.000485962	NA	NA	NA	NA
6	51278755	C	T	8.98512e-05	NA	NA	NA	NA
6	51352857	A	G	-1.10097e-05	NA	NA	NA	NA
6	51543555	T	C	-3.30565e-05	NA	NA	NA	NA
6	51621651	A	G	-7.59972e-06	NA	NA	NA	NA
6	51693491	G	A	-0.000106549	NA	NA	NA	NA
6	51746672	T	C	0.000115916	NA	NA	NA	NA
6	51752879	C	T	8.81222e-05	NA	NA	NA	NA
6	51764615	G	A	-0.000104641	NA	NA	NA	NA
6	51890373	G	A	-7.87479e-05	NA	NA	NA	NA
6	51919543	C	A	-3.31508e-05	NA	NA	NA	NA
6	52154724	C	G	3.6623e-05	NA	NA	NA	NA
6	52199528	C	T	8.2681e-05	NA	NA	NA	NA
6	52240416	G	A	2.03373e-05	NA	NA	NA	NA
6	52250962	T	C	9.43148e-06	NA	NA	NA	NA
6	52279088	T	C	-0.000229299	NA	NA	NA	NA
6	52317464	G	T	-3.91776e-05	NA	NA	NA	NA
6	52331914	A	G	-4.7903e-05	NA	NA	NA	NA
6	52343712	G	A	-8.8342e-05	NA	NA	NA	NA
6	52344874	C	T	1.04507e-05	NA	NA	NA	NA
6	52345190	A	G	7.63823e-05	NA	NA	NA	NA
6	52404681	A	G	1.75133e-05	NA	NA	NA	NA
6	52542874	T	C	6.86604e-05	NA	NA	NA	NA
6	52594230	G	C	9.39125e-05	NA	NA	NA	NA
6	52612877	C	T	8.00513e-06	NA	NA	NA	NA
6	52646093	G	A	-1.4214e-05	-0.000936568	-0.000956729	NA	NA
6	52731068	A	T	3.73006e-05	NA	NA	NA	NA
6	52731101	C	T	2.0251e-05	NA	NA	NA	NA
6	52812883	G	T	1.07185e-05	NA	NA	NA	NA
6	52892132	ACT	A	-8.90481e-05	NA	NA	NA	NA
6	52901986	C	T	6.79426e-06	NA	NA	NA	NA
6	53138629	G	A	6.56192e-06	NA	NA	NA	NA
6	53199128	T	G	-3.26422e-05	NA	NA	NA	NA
6	53200943	TTTG	T	-0.000235851	NA	NA	NA	NA
6	53247380	G	A	-1.72487e-05	NA	NA	NA	NA
6	53320473	C	T	4.26601e-06	NA	NA	NA	NA
6	53390557	T	A	-9.90763e-06	NA	NA	NA	NA
6	53402170	G	A	1.66217e-05	NA	NA	NA	NA
6	53438138	T	C	-0.000815891	NA	NA	NA	NA
6	53498184	C	CA	5.33762e-05	NA	NA	NA	NA
6	53860636	C	T	0.000278456	NA	NA	NA	NA
6	53922087	A	G	1.22486e-05	NA	NA	NA	NA
6	53967992	A	G	8.36396e-06	0.000387831	NA	NA	NA
6	54128934	T	C	1.71333e-05	NA	NA	NA	NA
6	54293072	G	A	-9.19011e-05	NA	NA	NA	NA
6	54301360	G	T	1.63529e-05	NA	NA	NA	NA
6	54324636	T	G	4.09009e-05	NA	NA	NA	NA
6	54381358	CT	C	0.000127403	NA	NA	NA	NA
6	54396739	A	G	-1.57275e-05	NA	NA	NA	NA
6	54400598	T	C	-2.73728e-05	NA	NA	NA	NA
6	54425685	T	C	7.82662e-05	NA	NA	NA	NA
6	54505857	T	A	3.29753e-06	NA	NA	NA	NA
6	54595848	G	A	NA	0.00193703	0.00183977	NA	NA
6	54599353	A	G	0.000115806	NA	NA	NA	NA
6	54602469	A	G	7.96788e-05	NA	NA	NA	NA
6	54619326	G	A	3.01607e-06	NA	NA	NA	NA
6	54620447	G	T	0.000120658	NA	NA	NA	NA
6	54667151	C	A	NA	-0.00110351	NA	NA	NA
6	54679231	C	A	-5.32415e-05	NA	NA	NA	NA
6	54685194	C	T	0.000195798	NA	NA	NA	NA
6	54687331	T	C	-0.000156008	NA	NA	NA	NA
6	54728331	A	C	0.000189766	NA	NA	NA	NA
6	54739719	A	G	NA	0.001716	0.00195011	NA	NA
6	54740696	A	AT	0.00075634	NA	NA	NA	NA
6	54752933	C	T	4.62594e-05	NA	NA	NA	NA
6	54770600	T	TG	0.000133222	NA	NA	NA	NA
6	54773267	C	T	1.20306e-05	NA	NA	NA	NA
6	54790474	T	A	6.66378e-05	NA	NA	NA	NA
6	54803426	A	G	NA	0.00100522	NA	NA	NA
6	54843519	G	A	2.93188e-05	NA	NA	NA	NA
6	54894778	CTT	C	4.13811e-05	NA	NA	NA	NA
6	54898778	G	A	5.99707e-05	NA	NA	NA	NA
6	54907300	G	A	NA	0.000734551	NA	NA	NA
6	55005358	G	A	-0.000381027	NA	NA	NA	NA
6	55046164	C	T	-6.14324e-05	NA	NA	NA	NA
6	55082803	G	A	7.69256e-05	NA	NA	NA	NA
6	55103722	G	A	NA	0.00174501	0.00188479	NA	NA
6	55118152	T	G	-0.00021762	NA	NA	NA	NA
6	55185679	AT	A	5.83335e-05	NA	NA	NA	NA
6	55219899	G	T	-8.18796e-05	NA	NA	NA	NA
6	55221604	A	G	0.000979674	NA	NA	NA	NA
6	55223272	G	A	-0.000108205	NA	NA	NA	NA
6	55252914	C	A	1.34509e-05	NA	NA	NA	NA
6	55271492	G	A	3.25106e-05	NA	NA	NA	NA
6	55275022	T	C	2.62894e-05	NA	NA	NA	NA
6	55290906	C	A	NA	0.00137265	NA	NA	NA
6	55316146	TG	T	0.000145213	NA	NA	NA	NA
6	55324834	A	G	-1.04904e-05	NA	NA	NA	NA
6	55330098	C	T	-0.000596433	NA	NA	NA	NA
6	55332900	CAT	C	1.26643e-05	NA	NA	NA	NA
6	55336032	C	T	2.11439e-05	NA	NA	NA	NA
6	55346111	G	A	2.00445e-05	NA	NA	NA	NA
6	55351070	A	G	-6.27277e-05	NA	NA	NA	NA
6	55351207	G	A	NA	-0.0016931	-0.00173902	NA	NA
6	55353015	T	C	-0.00025357	NA	NA	NA	NA
6	55363132	CA	C	8.10151e-05	NA	NA	NA	NA
6	55385438	T	G	-0.000182229	NA	NA	NA	NA
6	55405336	A	G	NA	-0.00342147	-0.00392896	NA	NA
6	55406589	C	T	-0.00184925	NA	NA	NA	NA
6	55417631	A	G	0.000100438	0.00137741	NA	NA	NA
6	55419574	A	G	0.000658223	NA	NA	NA	NA
6	55421106	G	A	-1.60519e-05	NA	NA	NA	NA
6	55437490	C	T	-1.68493e-05	NA	NA	NA	NA
6	55437688	T	G	-0.000164683	NA	NA	NA	NA
6	55441082	GGAGA	G	-0.000247661	NA	NA	NA	NA
6	55452986	G	A	-3.32951e-05	NA	NA	NA	NA
6	55454687	T	C	4.45001e-05	NA	NA	NA	NA
6	55592614	T	C	-0.000172582	NA	NA	NA	NA
6	55614513	C	T	9.94027e-05	NA	NA	NA	NA
6	55699941	T	C	4.5429e-05	NA	NA	NA	NA
6	55760638	T	A	-0.000244762	NA	NA	NA	NA
6	55769360	G	A	NA	-0.00102913	-0.000945199	NA	NA
6	55775857	A	T	-0.000113861	NA	NA	NA	NA
6	55924477	G	C	-5.12264e-06	NA	NA	NA	NA
6	56109268	A	G	1.46893e-05	NA	NA	NA	NA
6	56320357	C	A	1.98071e-05	NA	NA	NA	NA
6	56339219	C	T	0.000148782	NA	NA	NA	NA
6	56347780	T	C	-9.48925e-05	NA	NA	NA	NA
6	56379980	G	A	-6.63133e-05	NA	NA	NA	NA
6	56381014	G	A	0.000129533	NA	NA	NA	NA
6	56412019	G	A	-0.000218619	NA	NA	NA	NA
6	56414293	A	T	0.000105141	NA	NA	NA	NA
6	56430740	C	G	3.81431e-05	NA	NA	NA	NA
6	56433852	A	G	-8.76539e-06	NA	NA	NA	NA
6	56453259	C	T	5.02168e-06	NA	NA	NA	NA
6	56566461	G	A	-9.57909e-06	NA	NA	NA	NA
6	56867770	A	T	-2.92208e-05	NA	NA	NA	NA
6	56918089	C	G	3.1847e-05	NA	NA	NA	NA
6	57019106	T	C	5.90567e-06	NA	NA	NA	NA
6	57220744	T	C	2.1496e-05	NA	NA	NA	NA
6	57283769	A	G	7.7266e-05	NA	NA	NA	NA
6	61506849	G	A	2.1741e-05	NA	NA	NA	NA
6	61874459	C	A	0.000529616	NA	NA	NA	NA
6	61896673	G	A	4.09853e-05	NA	NA	NA	NA
6	61925963	T	A	9.12737e-06	NA	NA	NA	NA
6	61984275	T	G	-2.48752e-06	NA	NA	NA	NA
6	61996779	C	T	-4.13573e-05	NA	NA	NA	NA
6	62014684	C	A	1.03175e-05	NA	NA	NA	NA
6	62107173	T	A	0.000109737	NA	NA	NA	NA
6	62157356	C	G	4.93768e-05	NA	NA	NA	NA
6	62188660	A	T	6.64541e-05	NA	NA	NA	NA
6	62208079	T	A	6.1974e-05	NA	NA	NA	NA
6	62270525	A	G	NA	0.00125685	NA	NA	NA
6	62321984	C	A	6.00646e-05	NA	NA	NA	NA
6	62460064	C	T	3.11422e-05	NA	NA	NA	NA
6	62704195	G	A	8.41908e-06	NA	NA	NA	NA
6	62763210	C	T	9.23822e-05	NA	NA	NA	NA
6	62766580	C	A	0.00011631	NA	NA	NA	NA
6	62792970	G	A	-0.000138599	NA	NA	NA	NA
6	62808891	A	G	NA	0.0011929	NA	NA	NA
6	62841262	T	G	5.39861e-05	NA	NA	NA	NA
6	62857656	G	A	-7.25752e-05	NA	NA	NA	NA
6	62863895	A	G	NA	-0.00100698	NA	NA	NA
6	62951546	A	C	-0.000172696	NA	NA	NA	NA
6	63001516	G	A	-4.27228e-05	NA	NA	NA	NA
6	63081377	T	A	1.1321e-05	NA	NA	NA	NA
6	63105765	T	C	-3.72891e-05	NA	NA	NA	NA
6	63180857	C	T	-7.28583e-06	NA	NA	NA	NA
6	63466347	A	G	-3.16314e-05	NA	NA	NA	NA
6	63494809	A	G	NA	0.00255953	0.00313181	NA	NA
6	63531939	T	C	0.000636191	NA	NA	NA	NA
6	63551684	C	T	1.21331e-05	NA	NA	NA	NA
6	63746330	A	G	3.68077e-06	NA	NA	NA	NA
6	63888348	C	T	8.35993e-06	NA	NA	NA	NA
6	63964286	T	C	1.09931e-05	NA	NA	NA	NA
6	63992454	T	C	2.11072e-05	NA	NA	NA	NA
6	63999014	A	C	2.56323e-05	NA	NA	NA	NA
6	64009248	G	A	9.66246e-05	NA	NA	NA	NA
6	64039561	G	C	5.34836e-06	NA	NA	NA	NA
6	64043981	C	T	4.90405e-05	NA	NA	NA	NA
6	64048894	C	T	2.87762e-05	NA	NA	NA	NA
6	64112090	T	G	-3.32679e-05	NA	NA	NA	NA
6	64155728	G	A	0.000420319	NA	NA	NA	NA
6	64163068	T	C	3.80143e-05	NA	NA	NA	NA
6	64197224	C	G	-6.6222e-06	NA	NA	NA	NA
6	64236418	T	C	8.53471e-05	NA	NA	NA	NA
6	64267243	G	A	NA	-0.00115316	NA	NA	NA
6	64278908	A	G	6.28658e-05	NA	NA	NA	NA
6	64461526	T	C	9.8507e-05	NA	NA	NA	NA
6	64492653	A	G	NA	0.00302831	0.00301687	NA	NA
6	64518440	G	A	0.000120995	NA	NA	NA	NA
6	64518780	G	C	0.00115148	NA	NA	NA	NA
6	64533632	A	G	0.000109194	NA	NA	NA	NA
6	64535178	C	G	0.000110865	NA	NA	NA	NA
6	64610372	T	A	2.0242e-05	0.000204287	NA	NA	NA
6	64636283	C	T	-0.000166077	NA	NA	NA	NA
6	64831788	A	G	4.58921e-05	NA	NA	NA	NA
6	64878982	C	T	6.45165e-05	NA	NA	NA	NA
6	64981546	AT	A	3.05738e-05	NA	NA	NA	NA
6	64999714	A	G	-6.12096e-05	NA	NA	NA	NA
6	65031143	TTA	T	2.40679e-05	NA	NA	NA	NA
6	65046872	G	A	-3.83008e-05	NA	NA	NA	NA
6	65111912	T	C	-1.63564e-05	NA	NA	NA	NA
6	65119646	C	T	8.59063e-05	NA	NA	NA	NA
6	65121201	G	C	0.00024706	NA	NA	NA	NA
6	65198506	T	A	9.97273e-05	NA	NA	NA	NA
6	65430819	C	A	-6.11101e-05	NA	NA	NA	NA
6	65432930	TTTTG	T	4.84511e-05	NA	NA	NA	NA
6	65478726	C	A	-1.83866e-05	NA	NA	NA	NA
6	65478727	C	G	NA	-0.000278361	NA	NA	NA
6	65537279	T	C	-5.46833e-05	NA	NA	NA	NA
6	65560385	T	A	5.98124e-06	NA	NA	NA	NA
6	65610678	C	A	0.000100082	NA	NA	NA	NA
6	65688890	A	T	-9.95147e-05	NA	NA	NA	NA
6	65739018	T	C	7.19234e-05	NA	NA	NA	NA
6	65806856	G	A	NA	-0.0011089	NA	NA	NA
6	65812329	C	T	-3.42426e-05	NA	NA	NA	NA
6	65825261	T	C	0.00022769	NA	NA	NA	NA
6	65887278	C	T	-3.97061e-06	NA	NA	NA	NA
6	65911931	A	G	NA	-0.000649432	-0.000656749	NA	NA
6	65942205	C	T	-1.35143e-05	NA	NA	NA	NA
6	65943236	C	CA	-6.35279e-05	NA	NA	NA	NA
6	65969650	G	T	0.000217844	NA	NA	NA	NA
6	66150612	G	A	1.15274e-05	NA	NA	NA	NA
6	66383765	A	C	6.26134e-05	NA	NA	NA	NA
6	66388444	A	G	6.17128e-05	NA	NA	NA	NA
6	66450488	C	A	-6.30258e-06	NA	NA	NA	NA
6	66456182	C	T	3.76184e-06	NA	NA	NA	NA
6	66490996	T	C	-0.000272565	NA	NA	NA	NA
6	66493676	G	GA	-3.11598e-05	NA	NA	NA	NA
6	66522497	T	C	1.64011e-05	NA	NA	NA	NA
6	66525886	G	C	-5.81588e-05	NA	NA	NA	NA
6	66531653	T	C	-4.93665e-05	NA	NA	NA	NA
6	66563190	T	C	-7.83448e-05	NA	NA	NA	NA
6	66567567	A	G	NA	-0.00136778	NA	NA	NA
6	66593268	C	A	-7.94264e-05	NA	NA	NA	NA
6	66634723	A	G	9.2534e-05	NA	NA	NA	NA
6	66654307	A	T	5.60068e-06	NA	NA	NA	NA
6	66750617	GT	G	7.34325e-06	NA	NA	NA	NA
6	66811033	C	T	7.97422e-06	NA	NA	NA	NA
6	66995057	A	G	6.16544e-06	NA	NA	NA	NA
6	67036167	A	G	-8.77613e-06	NA	NA	NA	NA
6	67062545	C	T	-4.74261e-05	NA	NA	NA	NA
6	67196243	C	T	0.000367167	NA	NA	NA	NA
6	67249871	A	G	4.89965e-06	NA	NA	NA	NA
6	67286697	A	G	NA	-0.00154152	-0.00154102	NA	NA
6	67288960	T	C	-0.000112461	NA	NA	NA	NA
6	67290704	T	C	-4.46155e-05	NA	NA	NA	NA
6	67295819	T	C	-3.50488e-05	NA	NA	NA	NA
6	67338145	A	G	0.000182994	NA	NA	NA	NA
6	67340257	G	A	NA	0.00234346	0.0023172	NA	NA
6	67375187	A	G	7.58851e-05	NA	NA	NA	NA
6	67410840	C	CTT	2.51822e-05	NA	NA	NA	NA
6	67572361	A	T	-9.85837e-05	NA	NA	NA	NA
6	67586889	C	T	0.000210909	NA	NA	NA	NA
6	67592085	G	A	NA	-0.00100504	NA	NA	NA
6	67607066	TA	T	-4.88434e-05	NA	NA	NA	NA
6	67625212	C	T	-0.000119353	NA	NA	NA	NA
6	67842362	G	C	0.000153551	NA	NA	NA	NA
6	67870106	T	C	7.03708e-05	NA	NA	NA	NA
6	68098841	A	G	-4.82846e-05	NA	NA	NA	NA
6	68217988	T	C	2.09078e-05	NA	NA	NA	NA
6	68536281	A	G	1.24649e-05	NA	NA	NA	NA
6	68628147	G	A	0.000102539	NA	NA	NA	NA
6	68970069	C	G	-0.000241481	NA	NA	NA	NA
6	69073604	C	T	-4.85478e-05	NA	NA	NA	NA
6	69074602	A	G	-0.000159216	NA	NA	NA	NA
6	69115789	G	C	-0.000120456	NA	NA	NA	NA
6	69538082	C	T	9.34073e-05	NA	NA	NA	NA
6	69657832	G	A	NA	-0.00184103	-0.00195057	NA	NA
6	69659643	T	C	-0.000197985	NA	NA	NA	NA
6	69662085	G	A	-3.76006e-05	NA	NA	NA	NA
6	69663578	G	A	0.000622825	0.00326784	0.00328116	NA	NA
6	69666149	T	A	0.000303846	NA	NA	NA	NA
6	69675817	G	A	NA	0.00100661	NA	NA	NA
6	69722006	T	C	0.00011563	NA	NA	NA	NA
6	69722499	A	G	0.00231125	NA	NA	NA	NA
6	69747431	C	A	-4.36247e-05	NA	NA	NA	NA
6	69766532	T	C	-4.82293e-05	NA	NA	NA	NA
6	69791988	C	T	8.00326e-06	NA	NA	NA	NA
6	69795339	C	T	-0.00010904	NA	NA	NA	NA
6	69800237	T	G	0.000189848	NA	NA	NA	NA
6	69803047	G	A	NA	0.00415343	0.00415913	0.00743388	NA
6	69808137	G	T	0.000171509	NA	NA	NA	NA
6	69852461	C	A	-2.55723e-05	NA	NA	NA	NA
6	69885863	CA	C	-6.14231e-05	NA	NA	NA	NA
6	70030414	C	T	-2.92117e-05	NA	NA	NA	NA
6	70183996	C	G	-5.81271e-05	NA	NA	NA	NA
6	70317954	G	A	1.64736e-05	NA	NA	NA	NA
6	70348038	C	T	-8.71378e-05	NA	NA	NA	NA
6	70348892	G	T	-4.55088e-05	NA	NA	NA	NA
6	70354592	G	A	NA	-0.00164025	-0.00189091	NA	NA
6	70356147	C	T	-0.00025197	NA	NA	NA	NA
6	70363726	G	A	0.000319627	NA	NA	NA	NA
6	70365374	A	C	0.000216094	NA	NA	NA	NA
6	70367398	G	A	1.41635e-05	NA	NA	NA	NA
6	70378301	G	A	-0.000290593	NA	NA	NA	NA
6	70395775	T	C	5.91712e-05	NA	NA	NA	NA
6	70422879	C	G	9.50287e-06	NA	NA	NA	NA
6	70539718	G	A	2.04908e-05	NA	NA	NA	NA
6	70589946	T	G	6.88074e-05	NA	NA	NA	NA
6	70681059	T	C	2.94043e-05	NA	NA	NA	NA
6	70728819	T	G	-2.51214e-05	NA	NA	NA	NA
6	70944506	C	T	0.00034659	NA	NA	NA	NA
6	71094210	T	G	-8.915e-06	NA	NA	NA	NA
6	71122813	G	C	2.98339e-05	NA	NA	NA	NA
6	71138305	A	G	4.43511e-06	NA	NA	NA	NA
6	71159542	G	A	-0.000175363	NA	NA	NA	NA
6	71164140	G	A	-8.97827e-05	NA	NA	NA	NA
6	71210394	A	T	-3.42929e-05	NA	NA	NA	NA
6	71212567	A	G	-0.00011548	NA	NA	NA	NA
6	71214929	T	A	8.15407e-05	NA	NA	NA	NA
6	71230293	C	T	-1.85047e-05	NA	NA	NA	NA
6	71297726	C	T	3.3282e-06	NA	NA	NA	NA
6	71349005	G	C	-5.30045e-06	NA	NA	NA	NA
6	71401416	G	A	0.000164811	NA	NA	NA	NA
6	71465515	T	A	1.57312e-05	NA	NA	NA	NA
6	71504777	A	T	7.9452e-06	NA	NA	NA	NA
6	71508837	C	CTGTT	-0.00028434	NA	NA	NA	NA
6	71521977	G	A	3.048e-05	NA	NA	NA	NA
6	71542688	T	C	2.53361e-05	NA	NA	NA	NA
6	71562969	T	G	-8.83825e-05	NA	NA	NA	NA
6	71584297	C	T	-3.90901e-05	NA	NA	NA	NA
6	71657148	G	A	-6.00856e-05	NA	NA	NA	NA
6	71769412	G	A	6.50511e-05	NA	NA	NA	NA
6	71783609	C	T	-6.76748e-06	NA	NA	NA	NA
6	71875428	C	T	1.59007e-05	NA	NA	NA	NA
6	71893961	C	T	3.75083e-05	NA	NA	NA	NA
6	71926656	A	G	8.35831e-05	0.000265643	NA	NA	NA
6	71938637	C	A	1.65979e-05	NA	NA	NA	NA
6	71954361	G	C	0.000103384	NA	NA	NA	NA
6	71963810	T	A	-0.000124961	NA	NA	NA	NA
6	71990964	T	A	-8.34705e-05	NA	NA	NA	NA
6	72006693	G	A	-0.000210195	NA	NA	NA	NA
6	72136968	C	T	-2.92661e-05	NA	NA	NA	NA
6	72193261	A	G	NA	-0.00173707	-0.00164985	NA	NA
6	72195100	G	T	1.3222e-05	NA	NA	NA	NA
6	72202993	A	C	-9.17979e-05	NA	NA	NA	NA
6	72256893	A	G	-9.4361e-05	NA	NA	NA	NA
6	72335405	C	T	-4.43331e-06	NA	NA	NA	NA
6	72410969	G	A	7.4187e-05	NA	NA	NA	NA
6	72445793	T	C	-0.000151241	NA	NA	NA	NA
6	72460727	A	G	-7.54129e-05	NA	NA	NA	NA
6	72461010	G	A	-1.93606e-05	NA	NA	NA	NA
6	72485131	G	A	-6.13014e-05	NA	NA	NA	NA
6	72543230	C	T	4.66708e-06	NA	NA	NA	NA
6	72600506	G	A	-1.30334e-05	NA	NA	NA	NA
6	72625121	A	G	NA	0.00188925	0.00158806	NA	NA
6	72638229	T	C	0.000158348	NA	NA	NA	NA
6	72763726	G	A	-1.11903e-05	NA	NA	NA	NA
6	72830607	G	A	5.57294e-05	NA	NA	NA	NA
6	72830863	A	G	1.03188e-05	NA	NA	NA	NA
6	72930961	C	A	-8.88902e-06	NA	NA	NA	NA
6	72938072	A	G	1.8301e-05	NA	NA	NA	NA
6	73079310	C	G	-3.30126e-05	NA	NA	NA	NA
6	73087441	C	A	NA	0.000813265	0.00071965	NA	NA
6	73095891	G	A	-2.11843e-05	NA	NA	NA	NA
6	73162271	C	A	0.000123243	NA	NA	NA	NA
6	73200133	CAATA	C	2.39071e-05	NA	NA	NA	NA
6	73214395	C	T	2.05873e-05	NA	NA	NA	NA
6	73223521	T	TAAGGA	3.28377e-05	NA	NA	NA	NA
6	73239922	T	C	0.000135737	NA	NA	NA	NA
6	73240013	A	G	0.000109275	NA	NA	NA	NA
6	73281147	C	T	0.000157301	NA	NA	NA	NA
6	73291697	G	A	-6.70378e-05	NA	NA	NA	NA
6	73319070	T	A	6.57031e-05	NA	NA	NA	NA
6	73321276	C	T	2.25269e-05	NA	NA	NA	NA
6	73321878	T	C	7.48731e-05	NA	NA	NA	NA
6	73325552	G	A	-0.000612131	NA	NA	NA	NA
6	73341499	T	C	-0.000190013	NA	NA	NA	NA
6	73345477	G	A	4.01815e-05	NA	NA	NA	NA
6	73371607	G	A	1.37214e-05	NA	NA	NA	NA
6	73374589	T	G	0.000449528	NA	NA	NA	NA
6	73383200	G	A	4.70947e-05	NA	NA	NA	NA
6	73385204	G	A	-0.00082037	NA	NA	NA	NA
6	73394834	C	G	NA	-0.00186911	-0.00174241	NA	NA
6	73412431	C	T	6.55751e-05	NA	NA	NA	NA
6	73413640	G	A	NA	0.000949242	0.000999976	NA	NA
6	73425293	C	T	-7.68491e-05	NA	NA	NA	NA
6	73426438	AT	A	0.000158196	NA	NA	NA	NA
6	73428215	G	A	-4.2512e-05	NA	NA	NA	NA
6	73429630	T	C	4.76219e-05	NA	NA	NA	NA
6	73429662	C	T	-6.89103e-05	NA	NA	NA	NA
6	73445623	G	T	-0.000774341	NA	NA	NA	NA
6	73457683	A	G	NA	-0.00209493	-0.00220983	-0.00236685	NA
6	73458258	C	A	-6.48156e-05	NA	NA	NA	NA
6	73470065	G	A	NA	0.00079424	0.00090188	NA	NA
6	73486258	A	T	-5.3631e-05	NA	NA	NA	NA
6	73498793	C	T	4.8331e-05	NA	NA	NA	NA
6	73518326	A	G	NA	-0.00959302	-0.0105459	-0.0141757	NA
6	73521136	C	T	-0.014522	NA	NA	NA	NA
6	73524320	T	A	NA	-0.00353209	-0.00328457	-0.00476578	NA
6	73531715	C	T	-2.22892e-05	NA	NA	NA	NA
6	73536669	G	A	NA	-0.000707053	NA	NA	NA
6	73545905	G	A	0.000254589	NA	NA	NA	NA
6	73548145	C	T	-4.22796e-05	NA	NA	NA	NA
6	73560851	A	G	0.000171588	NA	NA	NA	NA
6	73570303	C	A	NA	0.000618573	0.000612014	NA	NA
6	73589831	G	A	7.5076e-05	NA	NA	NA	NA
6	73616085	C	T	6.71379e-05	NA	NA	NA	NA
6	73665462	G	T	3.19225e-05	NA	NA	NA	NA
6	73669248	G	A	1.11898e-05	NA	NA	NA	NA
6	73671303	G	A	2.27209e-05	NA	NA	NA	NA
6	73844578	G	A	1.31145e-05	NA	NA	NA	NA
6	73854885	A	G	-1.95101e-05	-0.000852932	-0.00107391	NA	NA
6	73868815	T	C	-0.000119813	NA	NA	NA	NA
6	73875744	A	G	-2.50139e-05	NA	NA	NA	NA
6	73961096	C	T	1.42374e-05	NA	NA	NA	NA
6	74018060	G	A	-7.18157e-05	NA	NA	NA	NA
6	74034771	A	G	-0.000476265	NA	NA	NA	NA
6	74035765	C	T	3.34063e-05	NA	NA	NA	NA
6	74036131	T	C	5.56934e-05	NA	NA	NA	NA
6	74047262	A	AACAT	-0.000128015	NA	NA	NA	NA
6	74053320	T	A	7.61067e-05	NA	NA	NA	NA
6	74140855	G	A	9.90017e-05	NA	NA	NA	NA
6	74172815	C	T	-0.000111263	NA	NA	NA	NA
6	74291367	G	C	4.69202e-06	NA	NA	NA	NA
6	74334916	C	T	-2.78014e-05	NA	NA	NA	NA
6	74341254	A	T	0.000254924	NA	NA	NA	NA
6	74359571	G	A	0.000324704	NA	NA	NA	NA
6	74407703	G	A	-2.10238e-05	NA	NA	NA	NA
6	74412167	C	T	3.73514e-05	NA	NA	NA	NA
6	74426227	G	T	-6.34897e-06	NA	NA	NA	NA
6	74427584	T	A	-0.000158952	NA	NA	NA	NA
6	74438831	G	A	7.09085e-06	NA	NA	NA	NA
6	74439584	T	G	-7.86594e-05	NA	NA	NA	NA
6	74467573	G	C	-1.82857e-05	NA	NA	NA	NA
6	74472651	A	G	4.6231e-05	NA	NA	NA	NA
6	74473535	C	T	0.000211405	NA	NA	NA	NA
6	74496128	T	C	-2.03636e-05	NA	NA	NA	NA
6	74508228	C	A	NA	0.00096881	NA	NA	NA
6	74519940	A	G	NA	-0.0010997	-0.00134708	NA	NA
6	74525112	C	T	-0.00010746	NA	NA	NA	NA
6	74562640	G	A	5.96529e-06	NA	NA	NA	NA
6	74615978	C	T	0.000158236	NA	NA	NA	NA
6	74636709	G	A	-3.48548e-05	NA	NA	NA	NA
6	74660730	T	C	6.40765e-06	NA	NA	NA	NA
6	74666943	C	T	-4.41918e-05	NA	NA	NA	NA
6	74668726	G	C	2.14483e-05	NA	NA	NA	NA
6	74723930	A	G	-1.88991e-05	NA	NA	NA	NA
6	74838818	T	C	2.14752e-05	NA	NA	NA	NA
6	74848154	G	A	-3.50702e-05	-0.000825803	-0.000640652	NA	NA
6	74876902	G	A	0.00015057	NA	NA	NA	NA
6	74935544	T	G	1.01063e-05	NA	NA	NA	NA
6	74962322	C	T	-1.20489e-05	NA	NA	NA	NA
6	74986914	T	C	-1.07925e-05	NA	NA	NA	NA
6	75009314	A	G	-6.42518e-05	NA	NA	NA	NA
6	75095401	A	G	-0.000202853	NA	NA	NA	NA
6	75112686	T	G	-5.30075e-06	NA	NA	NA	NA
6	75125144	G	A	0.000173821	NA	NA	NA	NA
6	75261074	A	G	6.31116e-06	NA	NA	NA	NA
6	75289762	C	G	8.49195e-06	NA	NA	NA	NA
6	75289938	A	C	-1.76357e-06	NA	NA	NA	NA
6	75412862	C	G	6.51873e-05	NA	NA	NA	NA
6	75474096	C	T	4.74712e-05	NA	NA	NA	NA
6	75523113	A	G	1.84997e-05	NA	NA	NA	NA
6	75758039	G	A	3.22105e-05	NA	NA	NA	NA
6	75903937	T	G	4.89023e-06	NA	NA	NA	NA
6	75976696	G	A	0.00026545	NA	NA	NA	NA
6	75978323	C	T	-0.000203211	NA	NA	NA	NA
6	76007184	C	T	9.44236e-05	NA	NA	NA	NA
6	76028339	T	C	2.49596e-05	NA	NA	NA	NA
6	76031100	T	C	6.90516e-06	NA	NA	NA	NA
6	76043215	T	A	8.07939e-05	0.00154068	NA	NA	NA
6	76199954	C	T	0.000236965	NA	NA	NA	NA
6	76285559	CT	C	2.99833e-06	NA	NA	NA	NA
6	76325987	C	T	1.12884e-05	NA	NA	NA	NA
6	76499512	A	G	6.86238e-06	NA	NA	NA	NA
6	76552483	T	C	7.23619e-05	NA	NA	NA	NA
6	76561422	G	A	3.69041e-05	NA	NA	NA	NA
6	76562715	G	T	5.43038e-05	NA	NA	NA	NA
6	76650368	T	C	-0.000144693	NA	NA	NA	NA
6	76681108	C	T	-5.50789e-06	NA	NA	NA	NA
6	76693824	C	T	-6.07374e-05	NA	NA	NA	NA
6	76702349	G	T	9.98295e-05	NA	NA	NA	NA
6	76716593	A	G	-5.45602e-06	NA	NA	NA	NA
6	76780275	T	C	8.31444e-05	NA	NA	NA	NA
6	76852107	G	A	-1.12925e-05	NA	NA	NA	NA
6	76877670	T	A	-2.97694e-06	NA	NA	NA	NA
6	76934388	A	G	-3.27324e-06	NA	NA	NA	NA
6	77015199	AAAGG	A	-0.000252718	NA	NA	NA	NA
6	77071292	G	A	-3.89428e-05	NA	NA	NA	NA
6	77227360	T	C	5.84211e-05	NA	NA	NA	NA
6	77234983	C	G	3.02502e-05	NA	NA	NA	NA
6	77235381	A	T	2.49283e-05	NA	NA	NA	NA
6	77246399	A	C	-4.30827e-05	NA	NA	NA	NA
6	77256453	C	T	2.62338e-05	NA	NA	NA	NA
6	77369141	C	G	3.54965e-05	NA	NA	NA	NA
6	77401004	T	C	2.61625e-05	NA	NA	NA	NA
6	77478712	G	A	1.31767e-05	NA	NA	NA	NA
6	77488023	C	CT	0.000284788	NA	NA	NA	NA
6	77565776	T	C	-5.53232e-06	NA	NA	NA	NA
6	77618681	C	T	8.72891e-06	NA	NA	NA	NA
6	77628836	T	A	2.49836e-05	NA	NA	NA	NA
6	77728691	C	A	1.93971e-05	NA	NA	NA	NA
6	77779820	C	G	0.000293838	NA	NA	NA	NA
6	77985244	C	T	3.68503e-06	NA	NA	NA	NA
6	78130139	A	G	-1.43504e-05	-0.000263945	NA	NA	NA
6	78140508	T	C	2.99459e-06	NA	NA	NA	NA
6	78227589	A	C	1.31243e-05	NA	NA	NA	NA
6	78241579	G	A	4.94033e-06	NA	NA	NA	NA
6	78327147	A	G	-0.000128497	NA	NA	NA	NA
6	78342703	C	A	NA	-0.00124409	NA	NA	NA
6	78384776	C	T	8.26056e-06	NA	NA	NA	NA
6	78395457	C	T	-6.28438e-06	NA	NA	NA	NA
6	78406710	C	T	-1.1206e-05	NA	NA	NA	NA
6	78406782	G	T	-0.00010369	NA	NA	NA	NA
6	78413143	C	G	4.41428e-06	NA	NA	NA	NA
6	78420176	T	C	3.10159e-06	NA	NA	NA	NA
6	78454321	C	G	-1.45491e-05	NA	NA	NA	NA
6	78455677	A	C	NA	0.00177102	0.00197691	NA	NA
6	78460713	T	C	0.00052002	NA	NA	NA	NA
6	78467109	T	C	7.09223e-05	NA	NA	NA	NA
6	78488352	G	A	-6.51154e-05	NA	NA	NA	NA
6	78488632	T	C	-5.55648e-05	NA	NA	NA	NA
6	78489639	C	T	-7.18003e-05	NA	NA	NA	NA
6	78506704	C	A	4.75836e-05	NA	NA	NA	NA
6	78526535	C	T	-1.89464e-05	NA	NA	NA	NA
6	78527627	C	T	-0.000151736	NA	NA	NA	NA
6	78578946	G	A	NA	-0.00112795	-0.00112885	NA	NA
6	78582681	G	A	4.11961e-06	NA	NA	NA	NA
6	78659257	G	A	4.55561e-05	NA	NA	NA	NA
6	78714395	A	T	-1.77808e-05	NA	NA	NA	NA
6	78779908	G	T	2.03232e-05	NA	NA	NA	NA
6	79060277	T	C	3.56502e-05	NA	NA	NA	NA
6	79074388	C	T	-1.28761e-05	NA	NA	NA	NA
6	79132349	C	T	0.000168109	NA	NA	NA	NA
6	79407516	G	A	-1.33631e-05	NA	NA	NA	NA
6	79491798	G	A	4.36356e-06	NA	NA	NA	NA
6	79611865	G	A	1.56574e-05	NA	NA	NA	NA
6	79618483	G	A	-7.59655e-06	NA	NA	NA	NA
6	79657783	A	G	2.56198e-05	NA	NA	NA	NA
6	79681947	G	A	1.16107e-05	NA	NA	NA	NA
6	79726036	AT	A	-2.0653e-05	NA	NA	NA	NA
6	79752390	T	C	1.74546e-05	NA	NA	NA	NA
6	79757538	C	A	4.29807e-06	NA	NA	NA	NA
6	79800097	G	T	4.41566e-05	NA	NA	NA	NA
6	79800196	T	C	6.77263e-05	NA	NA	NA	NA
6	79802097	G	A	NA	0.00119609	0.00128937	NA	NA
6	79803557	CA	C	1.8788e-05	NA	NA	NA	NA
6	79809344	A	G	1.11403e-05	NA	NA	NA	NA
6	79815819	G	A	6.17514e-05	NA	NA	NA	NA
6	79865425	C	T	-2.23392e-05	NA	NA	NA	NA
6	79867364	C	T	-2.10004e-05	NA	NA	NA	NA
6	79887695	G	C	-2.69401e-05	NA	NA	NA	NA
6	79913286	A	T	-6.76887e-05	NA	NA	NA	NA
6	79931715	G	GA	1.2054e-05	NA	NA	NA	NA
6	79950365	G	C	1.50964e-05	NA	NA	NA	NA
6	79955458	G	A	1.25255e-05	NA	NA	NA	NA
6	79991998	A	G	-7.93121e-06	NA	NA	NA	NA
6	80015283	G	C	-7.3923e-06	NA	NA	NA	NA
6	80020282	A	G	8.31407e-05	0.000574697	NA	NA	NA
6	80087146	G	A	-4.21059e-06	NA	NA	NA	NA
6	80100009	G	A	3.81333e-05	NA	NA	NA	NA
6	80135108	T	C	2.31995e-05	NA	NA	NA	NA
6	80210949	G	A	-1.67456e-05	NA	NA	NA	NA
6	80230062	G	A	-6.04887e-05	NA	NA	NA	NA
6	80246491	C	T	-4.21676e-05	NA	NA	NA	NA
6	80271091	G	A	NA	-0.00177978	-0.0015375	NA	NA
6	80447449	TTA	T	-7.94133e-05	NA	NA	NA	NA
6	80491980	G	A	1.02753e-05	NA	NA	NA	NA
6	80512781	G	A	2.40901e-05	NA	NA	NA	NA
6	80520159	T	C	-3.54377e-05	NA	NA	NA	NA
6	80568199	T	G	-6.84579e-06	NA	NA	NA	NA
6	80594203	G	A	-3.78627e-05	NA	NA	NA	NA
6	80599963	C	A	NA	0.00188874	0.00199991	NA	NA
6	80600870	C	T	0.000186449	NA	NA	NA	NA
6	80602277	TTTAA	T	2.22903e-05	NA	NA	NA	NA
6	80612646	G	A	NA	0.00115729	NA	NA	NA
6	80616862	C	A	9.33924e-05	NA	NA	NA	NA
6	80628756	G	A	0.000448002	NA	NA	NA	NA
6	80630132	T	A	-7.76329e-05	NA	NA	NA	NA
6	80633531	A	G	6.7721e-05	NA	NA	NA	NA
6	80641185	T	C	-1.7797e-05	NA	NA	NA	NA
6	80645065	C	T	0.000473773	NA	NA	NA	NA
6	80648907	C	T	0.000131894	NA	NA	NA	NA
6	80678133	A	T	-0.000204894	NA	NA	NA	NA
6	80685453	A	G	-3.24299e-05	NA	NA	NA	NA
6	80723834	C	T	-3.31327e-05	NA	NA	NA	NA
6	80729341	T	C	-5.35228e-06	NA	NA	NA	NA
6	80759047	C	T	4.21127e-06	NA	NA	NA	NA
6	80765129	T	C	5.08681e-05	NA	NA	NA	NA
6	80768890	G	A	-5.6921e-05	-0.00147204	-0.00164133	NA	NA
6	80780200	A	G	-8.68793e-05	NA	NA	NA	NA
6	80830711	C	T	-1.35778e-05	NA	NA	NA	NA
6	80849661	G	T	7.43939e-06	NA	NA	NA	NA
6	80851803	A	G	3.52855e-05	NA	NA	NA	NA
6	80893874	T	G	6.90762e-06	NA	NA	NA	NA
6	80898874	G	A	7.76404e-06	0.000259517	NA	NA	NA
6	80927294	G	A	-5.50178e-05	NA	NA	NA	NA
6	80947210	T	G	1.12646e-05	NA	NA	NA	NA
6	80951289	G	A	-1.91058e-05	NA	NA	NA	NA
6	81133646	C	T	4.51738e-05	NA	NA	NA	NA
6	81136866	G	A	-0.000124171	NA	NA	NA	NA
6	81180847	C	G	8.80115e-05	NA	NA	NA	NA
6	81267112	C	T	0.000142528	NA	NA	NA	NA
6	81309049	C	T	6.094e-06	NA	NA	NA	NA
6	81326343	C	G	-2.92674e-05	NA	NA	NA	NA
6	81339888	A	G	NA	-0.001386	NA	NA	NA
6	81389894	G	A	5.79386e-06	NA	NA	NA	NA
6	81454311	T	C	0.000134937	NA	NA	NA	NA
6	81456014	C	G	NA	0.00136984	NA	NA	NA
6	81459491	A	G	2.75923e-05	NA	NA	NA	NA
6	81542439	G	A	-4.2687e-05	NA	NA	NA	NA
6	81597291	C	T	8.76895e-06	NA	NA	NA	NA
6	81684056	G	A	1.80966e-05	NA	NA	NA	NA
6	81712415	G	A	5.28163e-06	NA	NA	NA	NA
6	81723109	A	G	NA	0.00145567	NA	NA	NA
6	81731620	T	C	5.95851e-05	NA	NA	NA	NA
6	81737506	C	T	9.4782e-05	NA	NA	NA	NA
6	81743279	G	A	0.000223929	NA	NA	NA	NA
6	81744398	G	A	5.28031e-05	NA	NA	NA	NA
6	81754463	G	T	7.36637e-05	NA	NA	NA	NA
6	81754499	T	G	2.50437e-05	NA	NA	NA	NA
6	81757390	T	C	5.81792e-05	NA	NA	NA	NA
6	81766809	G	A	1.86756e-05	NA	NA	NA	NA
6	81778395	G	A	2.54393e-05	NA	NA	NA	NA
6	81784495	C	A	-6.51318e-06	NA	NA	NA	NA
6	81787763	T	C	0.000103642	NA	NA	NA	NA
6	81823724	T	C	8.37105e-06	NA	NA	NA	NA
6	81860290	G	T	0.000353962	NA	NA	NA	NA
6	81876541	A	C	-2.09326e-05	NA	NA	NA	NA
6	81939564	T	C	6.9978e-05	NA	NA	NA	NA
6	81962109	T	C	3.48928e-05	NA	NA	NA	NA
6	81975267	G	T	2.65143e-06	NA	NA	NA	NA
6	81986847	T	C	4.62502e-06	NA	NA	NA	NA
6	82017431	C	T	6.04668e-06	NA	NA	NA	NA
6	82079131	A	G	-1.65509e-05	NA	NA	NA	NA
6	82093292	A	G	-4.40979e-05	NA	NA	NA	NA
6	82103026	G	A	0.00164848	NA	NA	NA	NA
6	82105833	G	A	2.0442e-05	NA	NA	NA	NA
6	82254499	G	A	4.7959e-06	NA	NA	NA	NA
6	82275014	T	C	1.3284e-05	NA	NA	NA	NA
6	82386997	C	T	3.95251e-05	NA	NA	NA	NA
6	82395801	G	A	1.91131e-05	NA	NA	NA	NA
6	82481375	G	A	-1.19066e-05	NA	NA	NA	NA
6	82515325	C	T	-2.4138e-05	NA	NA	NA	NA
6	82559111	T	C	1.30355e-05	NA	NA	NA	NA
6	82636865	G	A	5.17396e-06	NA	NA	NA	NA
6	82665608	A	G	-0.000106243	NA	NA	NA	NA
6	82680544	A	G	-1.1265e-05	NA	NA	NA	NA
6	82685440	G	C	-9.26683e-06	NA	NA	NA	NA
6	82724948	T	A	-5.61346e-05	NA	NA	NA	NA
6	82737700	C	T	-5.10934e-05	NA	NA	NA	NA
6	82737745	C	T	-8.59949e-05	NA	NA	NA	NA
6	82807119	A	C	8.02918e-05	NA	NA	NA	NA
6	82813965	G	T	-0.000108935	NA	NA	NA	NA
6	82862683	G	A	-2.11262e-05	NA	NA	NA	NA
6	82865533	C	T	-5.61924e-06	NA	NA	NA	NA
6	82874753	T	C	-0.000293751	NA	NA	NA	NA
6	82957447	A	G	-1.39403e-05	NA	NA	NA	NA
6	83124488	A	G	NA	-0.000460277	-0.000378135	NA	NA
6	83216133	C	G	-0.000233519	NA	NA	NA	NA
6	83230138	G	T	2.06671e-05	NA	NA	NA	NA
6	83344106	G	A	7.76786e-05	NA	NA	NA	NA
6	83426346	A	G	NA	-0.000328326	-0.000365299	NA	NA
6	83615723	C	T	9.50176e-05	NA	NA	NA	NA
6	83653291	T	A	0.00022808	NA	NA	NA	NA
6	83680385	A	G	6.86612e-06	NA	NA	NA	NA
6	83700647	G	T	0.000129002	NA	NA	NA	NA
6	83748397	T	C	-0.000544808	NA	NA	NA	NA
6	83773115	C	T	-4.19511e-06	NA	NA	NA	NA
6	83775445	C	T	-4.98864e-05	NA	NA	NA	NA
6	83799380	G	A	3.55045e-05	NA	NA	NA	NA
6	83808752	CA	C	6.46919e-06	NA	NA	NA	NA
6	83832501	T	A	-7.48739e-06	NA	NA	NA	NA
6	83885895	CAA	C	-0.000110202	NA	NA	NA	NA
6	83941373	A	G	-1.65832e-05	NA	NA	NA	NA
6	83951995	C	T	4.02423e-06	NA	NA	NA	NA
6	84120646	T	C	-3.42146e-05	NA	NA	NA	NA
6	84143059	T	A	-0.000121161	-0.000774818	-0.000682018	NA	NA
6	84185224	C	T	2.73412e-05	NA	NA	NA	NA
6	84191673	C	T	0.000110423	NA	NA	NA	NA
6	84193579	A	G	-1.2861e-05	NA	NA	NA	NA
6	84268158	C	T	1.00355e-05	NA	NA	NA	NA
6	84287499	C	T	-6.64879e-05	NA	NA	NA	NA
6	84324701	G	T	-2.80913e-05	NA	NA	NA	NA
6	84366257	C	G	-3.24351e-06	NA	NA	NA	NA
6	84407353	T	C	-2.88352e-05	NA	NA	NA	NA
6	84417200	A	T	-0.000819178	NA	NA	NA	NA
6	84430460	A	C	-0.000405028	NA	NA	NA	NA
6	84432365	C	T	-0.000125424	NA	NA	NA	NA
6	84443322	C	A	NA	-0.000764302	NA	NA	NA
6	84460550	GA	G	-4.46337e-05	NA	NA	NA	NA
6	84463784	A	G	NA	-0.00527283	-0.00495885	-0.00797647	NA
6	84466381	T	TA	-0.000130989	NA	NA	NA	NA
6	84468091	T	C	-0.00028053	NA	NA	NA	NA
6	84468330	C	T	9.65395e-05	NA	NA	NA	NA
6	84475355	T	C	-0.00143762	NA	NA	NA	NA
6	84478746	G	A	-0.00418081	NA	NA	NA	NA
6	84481206	T	C	1.05138e-05	NA	NA	NA	NA
6	84497963	C	G	-2.2121e-05	NA	NA	NA	NA
6	84498115	C	G	0.000110724	NA	NA	NA	NA
6	84499328	C	A	-0.000385438	NA	NA	NA	NA
6	84522150	T	C	8.0705e-05	NA	NA	NA	NA
6	84541941	C	T	1.29039e-05	NA	NA	NA	NA
6	84679161	G	C	7.78676e-06	NA	NA	NA	NA
6	84682799	A	G	3.10225e-05	NA	NA	NA	NA
6	84808680	C	T	-0.000101643	NA	NA	NA	NA
6	84837570	G	A	1.69346e-05	NA	NA	NA	NA
6	84842709	T	A	-7.59879e-06	NA	NA	NA	NA
6	84983666	A	T	1.35911e-05	NA	NA	NA	NA
6	84995313	A	C	8.33616e-06	NA	NA	NA	NA
6	85020241	G	A	0.000119509	0.00028423	0.00028194	NA	NA
6	85182637	G	A	-0.000128312	NA	NA	NA	NA
6	85252399	C	T	1.44736e-05	NA	NA	NA	NA
6	85282798	G	A	4.76802e-05	NA	NA	NA	NA
6	85285859	T	C	-0.000165721	NA	NA	NA	NA
6	85315158	G	T	9.4802e-05	NA	NA	NA	NA
6	85334343	T	C	5.76161e-06	NA	NA	NA	NA
6	85490987	T	A	0.000113188	NA	NA	NA	NA
6	85628271	G	T	5.33224e-06	NA	NA	NA	NA
6	86266735	G	A	0.000113489	NA	NA	NA	NA
6	86340896	A	G	1.79329e-05	NA	NA	NA	NA
6	86448631	C	T	8.58085e-06	NA	NA	NA	NA
6	86578458	G	A	-4.70571e-05	NA	NA	NA	NA
6	86622296	AC	A	-0.000127447	NA	NA	NA	NA
6	86628908	G	A	NA	-0.00129053	-0.00122668	NA	NA
6	86750327	G	C	5.71782e-06	NA	NA	NA	NA
6	86792898	A	AT	-1.04306e-05	NA	NA	NA	NA
6	86842841	C	A	4.01546e-06	NA	NA	NA	NA
6	86924400	C	T	-1.38636e-05	NA	NA	NA	NA
6	86924679	A	C	-7.50705e-06	NA	NA	NA	NA
6	86958191	T	A	-2.29629e-05	NA	NA	NA	NA
6	86998053	G	A	-6.77826e-06	NA	NA	NA	NA
6	87108880	G	A	-7.38535e-05	NA	NA	NA	NA
6	87196249	G	A	7.21601e-06	NA	NA	NA	NA
6	87282207	A	G	-2.02814e-05	NA	NA	NA	NA
6	87312411	C	T	5.81514e-05	NA	NA	NA	NA
6	87347178	A	G	NA	0.00170274	NA	NA	NA
6	87536162	CA	C	-0.000115496	NA	NA	NA	NA
6	87684135	C	T	-1.06448e-05	NA	NA	NA	NA
6	87749034	A	G	3.20473e-05	NA	NA	NA	NA
6	87770051	C	T	1.87794e-05	NA	NA	NA	NA
6	87787956	C	T	8.79979e-06	NA	NA	NA	NA
6	87796446	G	A	0.000117589	NA	NA	NA	NA
6	87819680	A	G	-5.97408e-05	NA	NA	NA	NA
6	87823899	G	A	8.03876e-05	NA	NA	NA	NA
6	87823999	A	C	-6.29171e-05	NA	NA	NA	NA
6	87827505	C	T	4.73527e-05	NA	NA	NA	NA
6	87831851	T	C	2.40407e-05	NA	NA	NA	NA
6	87930935	C	T	1.11667e-05	NA	NA	NA	NA
6	87971973	T	C	-7.77201e-05	NA	NA	NA	NA
6	88056658	A	G	3.25439e-05	NA	NA	NA	NA
6	88104658	AAAT	A	6.84267e-06	NA	NA	NA	NA
6	88113796	A	C	3.79276e-06	NA	NA	NA	NA
6	88196574	T	C	-4.61471e-05	NA	NA	NA	NA
6	88197669	G	A	NA	-0.00507776	-0.00527721	-0.00631845	NA
6	88197879	C	T	-0.00123522	NA	NA	NA	NA
6	88205185	T	C	-0.000260095	NA	NA	NA	NA
6	88210843	C	T	-2.18868e-05	NA	NA	NA	NA
6	88239855	G	T	-6.8623e-06	NA	NA	NA	NA
6	88266033	G	A	-1.55246e-05	NA	NA	NA	NA
6	88303277	A	G	5.00202e-05	NA	NA	NA	NA
6	88370677	A	T	1.24329e-05	NA	NA	NA	NA
6	88375182	A	C	0.000145447	NA	NA	NA	NA
6	88378031	G	A	-1.02011e-05	NA	NA	NA	NA
6	88381659	T	A	-6.19156e-05	NA	NA	NA	NA
6	88385016	T	C	-0.000227219	NA	NA	NA	NA
6	88393895	C	CA	6.36758e-05	NA	NA	NA	NA
6	88407967	C	A	-0.000154415	NA	NA	NA	NA
6	88408900	G	C	-3.43677e-05	NA	NA	NA	NA
6	88409386	T	C	-0.000151958	NA	NA	NA	NA
6	88417666	G	T	1.92535e-05	NA	NA	NA	NA
6	88418413	T	C	-2.41902e-05	NA	NA	NA	NA
6	88433117	T	C	4.74682e-05	NA	NA	NA	NA
6	88463827	G	T	-0.000182899	NA	NA	NA	NA
6	88475375	T	C	9.28207e-06	NA	NA	NA	NA
6	88475644	C	A	-1.68278e-05	NA	NA	NA	NA
6	88547723	C	T	2.90277e-05	NA	NA	NA	NA
6	88549036	A	C	8.17928e-05	NA	NA	NA	NA
6	88550668	G	A	-2.54641e-05	NA	NA	NA	NA
6	88553755	A	G	0.000187462	NA	NA	NA	NA
6	88556552	G	A	5.95827e-05	NA	NA	NA	NA
6	88559216	C	T	-0.00033636	NA	NA	NA	NA
6	88559341	C	A	0.00012138	NA	NA	NA	NA
6	88585929	C	A	-7.04635e-05	NA	NA	NA	NA
6	89038609	C	T	3.60642e-05	NA	NA	NA	NA
6	89042300	T	A	0.000135687	NA	NA	NA	NA
6	89045031	C	A	NA	0.00186927	0.00181624	NA	NA
6	89099186	A	G	-0.000154076	NA	NA	NA	NA
6	89141061	T	C	5.61122e-05	NA	NA	NA	NA
6	89154960	A	G	NA	0.00128726	NA	NA	NA
6	89158789	A	G	3.49637e-05	NA	NA	NA	NA
6	89173718	A	C	0.000668489	NA	NA	NA	NA
6	89205970	T	C	6.67949e-05	NA	NA	NA	NA
6	89219003	C	G	-4.69132e-05	NA	NA	NA	NA
6	89278165	TA	T	-3.14657e-06	NA	NA	NA	NA
6	89304582	C	T	-2.54394e-05	NA	NA	NA	NA
6	89308939	C	T	-8.94005e-06	NA	NA	NA	NA
6	89323380	TCAAAA	T	2.37272e-05	NA	NA	NA	NA
6	89323580	G	A	-0.000107917	NA	NA	NA	NA
6	89327862	G	A	6.16524e-05	NA	NA	NA	NA
6	89467020	T	C	-0.000188384	NA	NA	NA	NA
6	89932774	G	A	-3.42637e-05	NA	NA	NA	NA
6	89947841	C	G	3.63689e-06	NA	NA	NA	NA
6	90275577	G	A	-9.71907e-05	NA	NA	NA	NA
6	90304868	G	A	-6.88685e-06	NA	NA	NA	NA
6	90376931	C	G	-5.49733e-06	NA	NA	NA	NA
6	90383144	A	T	8.78639e-06	NA	NA	NA	NA
6	90414520	A	G	-1.14268e-05	NA	NA	NA	NA
6	90424730	G	A	5.29824e-05	NA	NA	NA	NA
6	90431093	T	C	-6.38428e-05	NA	NA	NA	NA
6	90452891	AT	A	-2.34051e-05	NA	NA	NA	NA
6	90456177	A	G	-0.000114412	NA	NA	NA	NA
6	90470524	G	A	0.00129194	NA	NA	NA	NA
6	90498074	G	A	1.41112e-05	NA	NA	NA	NA
6	90500008	C	T	0.000105959	NA	NA	NA	NA
6	90507894	T	C	-1.1992e-05	NA	NA	NA	NA
6	90513442	T	G	1.02744e-05	NA	NA	NA	NA
6	90605814	G	C	6.57582e-06	NA	NA	NA	NA
6	90669648	T	C	-0.000171061	NA	NA	NA	NA
6	90680247	C	T	0.000121311	NA	NA	NA	NA
6	90683601	C	T	1.70291e-05	NA	NA	NA	NA
6	90775897	A	C	0.000196848	NA	NA	NA	NA
6	90779217	T	C	3.41943e-05	NA	NA	NA	NA
6	90798830	T	C	3.97838e-05	NA	NA	NA	NA
6	90801421	A	G	2.9127e-05	NA	NA	NA	NA
6	90801426	C	T	-4.3406e-05	NA	NA	NA	NA
6	90811140	T	A	0.000113751	NA	NA	NA	NA
6	90919826	T	A	7.04693e-06	NA	NA	NA	NA
6	90927395	T	C	8.5136e-06	NA	NA	NA	NA
6	90947637	T	A	-3.14113e-06	NA	NA	NA	NA
6	91005806	T	C	-0.000463396	NA	NA	NA	NA
6	91070438	G	A	7.75858e-05	NA	NA	NA	NA
6	91076853	A	G	-1.06689e-05	NA	NA	NA	NA
6	91102669	A	G	0.000284247	NA	NA	NA	NA
6	91159558	G	A	4.56258e-05	NA	NA	NA	NA
6	91210941	A	G	8.31734e-06	NA	NA	NA	NA
6	91226279	T	C	1.41582e-05	NA	NA	NA	NA
6	91308295	C	G	-9.59056e-05	NA	NA	NA	NA
6	91353584	T	G	-1.81365e-05	NA	NA	NA	NA
6	91455268	G	A	0.000100274	0.00128867	0.00149852	NA	NA
6	91510771	C	A	-0.000729091	NA	NA	NA	NA
6	91511840	A	G	NA	-0.00162103	-0.00168722	NA	NA
6	91516174	C	T	6.08152e-05	NA	NA	NA	NA
6	91520666	A	T	-9.65048e-05	NA	NA	NA	NA
6	91523686	G	A	0.00127374	0.00483944	0.00462364	0.00836883	NA
6	91529353	A	G	7.56371e-05	NA	NA	NA	NA
6	91544902	A	G	NA	-0.00169361	-0.00179503	NA	NA
6	91546174	G	A	-5.70377e-06	NA	NA	NA	NA
6	91574374	AG	A	6.21556e-05	NA	NA	NA	NA
6	91576606	A	T	2.12934e-05	NA	NA	NA	NA
6	91602864	G	A	0.00018347	NA	NA	NA	NA
6	91611282	A	C	NA	0.00125897	0.00127155	NA	NA
6	91627689	A	G	3.22572e-05	NA	NA	NA	NA
6	91630946	C	T	3.84274e-05	NA	NA	NA	NA
6	91659226	G	A	0.000205442	NA	NA	NA	NA
6	91667277	G	A	5.02718e-05	NA	NA	NA	NA
6	91670323	T	A	9.6595e-05	NA	NA	NA	NA
6	91673277	T	C	0.000124524	NA	NA	NA	NA
6	91675137	A	G	0.000276821	NA	NA	NA	NA
6	91678708	G	A	NA	0.00194375	0.00225597	NA	NA
6	91680737	C	T	8.93607e-05	NA	NA	NA	NA
6	91693317	A	G	2.63334e-05	NA	NA	NA	NA
6	91696129	A	C	5.69574e-06	NA	NA	NA	NA
6	91740545	G	A	6.27213e-05	NA	NA	NA	NA
6	91840994	A	G	0.000129926	NA	NA	NA	NA
6	91885239	G	A	0.00016095	NA	NA	NA	NA
6	91908936	T	A	2.44572e-05	NA	NA	NA	NA
6	91963508	A	G	1.18304e-05	NA	NA	NA	NA
6	91968131	A	G	4.99221e-05	NA	NA	NA	NA
6	92002968	G	A	3.41613e-05	NA	NA	NA	NA
6	92065492	T	C	0.000365191	NA	NA	NA	NA
6	92102852	T	C	3.64171e-05	NA	NA	NA	NA
6	92406329	C	T	-0.000114293	NA	NA	NA	NA
6	92422953	G	A	-7.28355e-05	NA	NA	NA	NA
6	92476783	G	A	-8.09105e-05	NA	NA	NA	NA
6	92603196	T	C	0.000114323	NA	NA	NA	NA
6	92656100	G	A	2.43852e-05	NA	NA	NA	NA
6	92688282	A	G	-1.57581e-05	NA	NA	NA	NA
6	92736730	T	C	9.29305e-05	NA	NA	NA	NA
6	92751898	C	A	-1.04132e-05	NA	NA	NA	NA
6	92800570	G	A	4.62873e-06	NA	NA	NA	NA
6	92923403	G	A	-0.000483696	NA	NA	NA	NA
6	92969207	C	T	-2.01127e-05	NA	NA	NA	NA
6	93156129	C	T	-6.58453e-05	NA	NA	NA	NA
6	93200408	C	T	9.51008e-06	NA	NA	NA	NA
6	93204523	A	T	-6.27286e-05	NA	NA	NA	NA
6	93209539	A	G	-8.14171e-05	NA	NA	NA	NA
6	93210031	C	T	0.000254809	NA	NA	NA	NA
6	93293170	C	CAT	0.000832749	NA	NA	NA	NA
6	93467750	C	T	-1.72654e-05	NA	NA	NA	NA
6	93684861	A	G	-0.000321056	NA	NA	NA	NA
6	93725587	A	G	-4.72283e-05	NA	NA	NA	NA
6	93883944	T	A	-0.000192615	NA	NA	NA	NA
6	94014487	C	T	0.000166158	NA	NA	NA	NA
6	94029208	A	T	0.000132472	NA	NA	NA	NA
6	94112324	ACACT	A	-1.66059e-05	NA	NA	NA	NA
6	94164638	T	C	-6.72547e-06	NA	NA	NA	NA
6	94189581	G	A	-1.53259e-05	NA	NA	NA	NA
6	94249217	C	T	0.00010893	NA	NA	NA	NA
6	94261272	T	C	-8.15397e-05	NA	NA	NA	NA
6	94298901	C	T	-1.59047e-05	NA	NA	NA	NA
6	94308194	A	G	-6.25766e-05	NA	NA	NA	NA
6	94346521	T	C	-1.07048e-05	NA	NA	NA	NA
6	94347497	G	A	-4.20689e-05	NA	NA	NA	NA
6	94352428	T	A	0.00011192	NA	NA	NA	NA
6	94418522	ATATAT	A	-0.000142591	NA	NA	NA	NA
6	94454210	A	G	6.62782e-05	NA	NA	NA	NA
6	94516603	C	T	8.85265e-06	NA	NA	NA	NA
6	94537329	A	G	8.92781e-06	NA	NA	NA	NA
6	94698798	C	T	-0.000111753	NA	NA	NA	NA
6	95390782	G	C	-0.000104665	NA	NA	NA	NA
6	95397956	T	G	-6.3079e-06	NA	NA	NA	NA
6	95401316	G	A	2.72111e-05	NA	NA	NA	NA
6	95423315	C	T	0.000114009	NA	NA	NA	NA
6	95436561	A	G	-0.000111375	NA	NA	NA	NA
6	95638707	C	T	-0.000247672	NA	NA	NA	NA
6	95680441	G	A	-1.59455e-05	NA	NA	NA	NA
6	95685324	A	C	2.73777e-05	NA	NA	NA	NA
6	95736299	T	C	-1.31925e-05	NA	NA	NA	NA
6	95737984	G	T	1.35948e-05	NA	NA	NA	NA
6	95754986	C	T	5.08723e-05	NA	NA	NA	NA
6	95827569	T	C	5.64289e-05	NA	NA	NA	NA
6	95978393	C	T	4.76706e-06	NA	NA	NA	NA
6	95997541	T	A	4.96388e-05	NA	NA	NA	NA
6	96622613	T	C	6.41329e-06	NA	NA	NA	NA
6	96694525	C	T	4.72009e-05	NA	NA	NA	NA
6	96787268	C	T	-6.18447e-05	NA	NA	NA	NA
6	96823609	T	C	6.54394e-05	NA	NA	NA	NA
6	96829204	T	G	-2.32521e-05	NA	NA	NA	NA
6	96840246	AT	A	-6.42529e-06	NA	NA	NA	NA
6	96876133	G	A	1.15e-05	NA	NA	NA	NA
6	96879617	A	T	0.000106224	NA	NA	NA	NA
6	96950612	GTGAGTGAA	G	-3.17964e-05	NA	NA	NA	NA
6	96967712	G	A	-1.40103e-05	NA	NA	NA	NA
6	96996768	T	C	-3.43091e-05	NA	NA	NA	NA
6	97004556	G	A	3.74916e-05	NA	NA	NA	NA
6	97013097	G	A	-1.59974e-05	NA	NA	NA	NA
6	97037854	C	T	-2.48295e-05	NA	NA	NA	NA
6	97049539	A	G	-1.05794e-05	NA	NA	NA	NA
6	97075635	A	T	-1.93787e-05	NA	NA	NA	NA
6	97076357	G	A	-1.04375e-05	NA	NA	NA	NA
6	97082530	A	G	1.4971e-05	NA	NA	NA	NA
6	97084448	A	G	7.06853e-06	NA	NA	NA	NA
6	97129973	A	G	-2.35313e-05	NA	NA	NA	NA
6	97177055	G	A	7.53004e-06	NA	NA	NA	NA
6	97208691	T	G	0.000224243	NA	NA	NA	NA
6	97420321	C	T	6.23443e-06	NA	NA	NA	NA
6	97713676	A	G	7.0227e-05	NA	NA	NA	NA
6	97805203	G	A	-9.51294e-05	NA	NA	NA	NA
6	98033501	G	T	8.87016e-05	NA	NA	NA	NA
6	98101765	G	A	NA	0.000281097	0.000282167	NA	NA
6	98199776	T	C	7.95947e-06	NA	NA	NA	NA
6	98224029	T	C	9.5867e-06	NA	NA	NA	NA
6	98372036	T	A	-3.65976e-06	NA	NA	NA	NA
6	98478419	C	T	0.000100862	NA	NA	NA	NA
6	98513633	G	A	2.43518e-05	NA	NA	NA	NA
6	98644916	A	G	-0.000227781	NA	NA	NA	NA
6	98754529	C	T	3.46778e-05	NA	NA	NA	NA
6	98987160	T	C	-6.44971e-05	NA	NA	NA	NA
6	99042714	T	C	7.54647e-05	NA	NA	NA	NA
6	99073155	A	C	0.00011047	0.00158359	0.0014948	NA	NA
6	99090256	T	C	-6.98087e-05	NA	NA	NA	NA
6	99090345	C	T	6.25733e-05	NA	NA	NA	NA
6	99146450	C	T	4.94517e-05	NA	NA	NA	NA
6	99167722	A	G	-2.81388e-05	-0.000505001	NA	NA	NA
6	99196969	C	T	-3.92754e-05	NA	NA	NA	NA
6	99219930	A	T	3.5584e-05	NA	NA	NA	NA
6	99222837	A	AT	1.93244e-05	NA	NA	NA	NA
6	99226864	T	C	-4.33647e-05	NA	NA	NA	NA
6	99236763	A	T	0.000151148	NA	NA	NA	NA
6	99239766	C	G	-0.000133642	NA	NA	NA	NA
6	99246618	A	G	-0.000480966	-0.00247989	-0.00241313	NA	NA
6	99247831	G	A	-0.000181257	NA	NA	NA	NA
6	99258038	T	G	-1.31079e-05	NA	NA	NA	NA
6	99267745	C	T	-4.25252e-05	NA	NA	NA	NA
6	99274874	A	G	-0.000103505	NA	NA	NA	NA
6	99299058	T	C	3.4478e-05	NA	NA	NA	NA
6	99325541	C	T	3.94474e-05	NA	NA	NA	NA
6	99337256	GA	G	-9.04118e-05	NA	NA	NA	NA
6	99358532	A	G	NA	0.00062666	NA	NA	NA
6	99396072	G	A	4.45321e-05	0.000652792	0.000693408	NA	NA
6	99417448	T	C	-2.91002e-05	NA	NA	NA	NA
6	99461856	A	T	-0.000636668	NA	NA	NA	NA
6	99463533	C	A	NA	0.00207828	0.0024	NA	NA
6	99464083	G	C	0.000299523	NA	NA	NA	NA
6	99468306	G	A	NA	0.00116921	NA	NA	NA
6	99483907	C	G	0.000109166	NA	NA	NA	NA
6	99485745	C	T	7.75359e-05	NA	NA	NA	NA
6	99514858	G	C	6.93795e-05	0.000782074	0.000944676	NA	NA
6	99540202	A	G	-0.000150352	NA	NA	NA	NA
6	99542091	A	C	-3.82148e-05	NA	NA	NA	NA
6	99559402	T	TA	5.38031e-05	NA	NA	NA	NA
6	99579637	C	G	1.99471e-05	NA	NA	NA	NA
6	99581891	G	A	8.45568e-05	NA	NA	NA	NA
6	99591212	C	T	-8.65593e-06	NA	NA	NA	NA
6	99594067	A	G	1.02239e-05	NA	NA	NA	NA
6	99609903	T	A	-0.000287399	NA	NA	NA	NA
6	99620611	C	T	0.000120326	NA	NA	NA	NA
6	99627504	G	A	8.69458e-05	NA	NA	NA	NA
6	99631898	C	G	5.93922e-05	NA	NA	NA	NA
6	99634213	G	T	-1.96218e-05	NA	NA	NA	NA
6	99639298	T	C	2.45584e-05	NA	NA	NA	NA
6	99644514	A	G	NA	0.00128005	0.00140638	NA	NA
6	99684437	A	C	6.003e-05	NA	NA	NA	NA
6	99715782	C	T	-0.000176972	NA	NA	NA	NA
6	99725297	G	A	NA	-0.0019261	-0.00184099	NA	NA
6	99741601	A	G	-3.20334e-05	NA	NA	NA	NA
6	99758805	G	A	NA	0.00102293	0.00108907	NA	NA
6	99765639	A	G	NA	0.00123712	NA	NA	NA
6	99768990	G	T	-6.64188e-05	NA	NA	NA	NA
6	99769023	C	T	-1.51053e-05	NA	NA	NA	NA
6	99770656	A	G	0.000277515	NA	NA	NA	NA
6	99771527	C	T	5.16831e-05	NA	NA	NA	NA
6	99785994	G	T	0.000102464	NA	NA	NA	NA
6	99786462	A	T	8.48852e-05	NA	NA	NA	NA
6	99799948	G	A	-3.53669e-05	NA	NA	NA	NA
6	99803623	C	A	5.82829e-05	0.00100932	0.00112197	NA	NA
6	99815004	C	T	-0.000625079	NA	NA	NA	NA
6	99815173	C	T	-6.64884e-05	NA	NA	NA	NA
6	99886937	A	G	-7.20478e-06	NA	NA	NA	NA
6	99988843	G	C	-6.70824e-06	NA	NA	NA	NA
6	99996518	G	A	3.99928e-06	NA	NA	NA	NA
6	100149416	T	C	1.0165e-05	NA	NA	NA	NA
6	100183863	G	A	5.48846e-05	NA	NA	NA	NA
6	100257219	G	A	-9.94369e-06	NA	NA	NA	NA
6	100308343	T	A	3.98184e-05	NA	NA	NA	NA
6	100328967	A	G	-1.59662e-05	NA	NA	NA	NA
6	100444914	C	T	2.80201e-06	NA	NA	NA	NA
6	100484906	G	A	3.06448e-05	NA	NA	NA	NA
6	100544910	A	T	5.53622e-06	NA	NA	NA	NA
6	100551238	A	G	0.000337751	NA	NA	NA	NA
6	100585895	GT	G	6.18486e-06	NA	NA	NA	NA
6	100594771	T	C	0.000614206	NA	NA	NA	NA
6	100683473	T	C	7.76361e-06	NA	NA	NA	NA
6	100892694	C	A	9.21236e-05	NA	NA	NA	NA
6	100999840	C	T	9.77561e-06	NA	NA	NA	NA
6	101017909	G	A	-1.16753e-05	NA	NA	NA	NA
6	101154011	C	A	1.28104e-05	NA	NA	NA	NA
6	101207168	G	C	NA	0.000288494	0.000245357	NA	NA
6	101242124	G	A	0.000175415	NA	NA	NA	NA
6	101352089	A	G	-3.76405e-05	NA	NA	NA	NA
6	101367367	G	A	NA	-0.00183724	-0.00179855	NA	NA
6	101381290	C	T	-0.000217545	NA	NA	NA	NA
6	101402387	T	C	-8.11659e-05	NA	NA	NA	NA
6	101450374	G	A	-0.00010416	NA	NA	NA	NA
6	101475325	C	T	1.03466e-05	NA	NA	NA	NA
6	101517017	G	A	0.00017065	NA	NA	NA	NA
6	101521621	A	T	-1.11435e-05	NA	NA	NA	NA
6	101524899	T	C	4.94413e-05	NA	NA	NA	NA
6	101545560	G	A	9.0729e-05	NA	NA	NA	NA
6	101572175	A	G	-2.81812e-05	NA	NA	NA	NA
6	101591671	A	G	-3.89682e-05	NA	NA	NA	NA
6	101837243	T	C	1.51706e-05	NA	NA	NA	NA
6	101871354	T	A	-0.000308656	NA	NA	NA	NA
6	101890173	A	T	-3.01902e-05	NA	NA	NA	NA
6	101942526	G	A	-0.000111306	NA	NA	NA	NA
6	101962857	T	A	0.000140881	NA	NA	NA	NA
6	101971293	C	T	8.54518e-05	NA	NA	NA	NA
6	102012693	T	C	-1.10835e-05	NA	NA	NA	NA
6	102078702	A	G	-3.02514e-05	NA	NA	NA	NA
6	102086987	A	C	-8.15024e-05	NA	NA	NA	NA
6	102133397	TTTG	T	0.000180265	NA	NA	NA	NA
6	102146070	C	T	-4.18227e-06	NA	NA	NA	NA
6	102294496	T	C	-0.000126929	NA	NA	NA	NA
6	102326959	C	T	-2.03631e-05	NA	NA	NA	NA
6	102384450	G	C	-6.57469e-05	NA	NA	NA	NA
6	102396288	T	C	-1.24054e-05	NA	NA	NA	NA
6	102434564	T	TA	0.00011616	NA	NA	NA	NA
6	102475411	A	T	-4.39866e-06	NA	NA	NA	NA
6	102537082	C	T	-4.51799e-06	NA	NA	NA	NA
6	102612200	A	G	-5.01006e-05	NA	NA	NA	NA
6	102612781	T	C	3.2658e-05	NA	NA	NA	NA
6	102715472	C	T	6.01968e-06	NA	NA	NA	NA
6	102831709	C	T	5.32911e-05	NA	NA	NA	NA
6	102874783	C	T	4.48617e-06	NA	NA	NA	NA
6	102946847	C	G	-8.93224e-05	NA	NA	NA	NA
6	102951375	C	A	9.4699e-06	NA	NA	NA	NA
6	102956001	A	G	-0.000245845	NA	NA	NA	NA
6	102995137	C	T	-0.000262727	NA	NA	NA	NA
6	103018014	T	C	-5.69728e-05	NA	NA	NA	NA
6	103033264	T	G	-0.000477304	NA	NA	NA	NA
6	103051053	A	G	7.82172e-06	NA	NA	NA	NA
6	103104630	C	A	0.000104927	NA	NA	NA	NA
6	103138368	G	T	1.56091e-05	NA	NA	NA	NA
6	103143415	A	T	8.56534e-06	NA	NA	NA	NA
6	103161756	G	T	6.65071e-05	NA	NA	NA	NA
6	103164784	C	T	2.41613e-05	NA	NA	NA	NA
6	103165523	G	A	9.00388e-06	NA	NA	NA	NA
6	103277293	G	A	-2.10786e-05	NA	NA	NA	NA
6	103282804	A	G	1.58839e-05	NA	NA	NA	NA
6	103389283	G	T	2.39789e-05	NA	NA	NA	NA
6	103390181	C	T	-4.58699e-06	NA	NA	NA	NA
6	103488345	A	G	-3.80849e-06	NA	NA	NA	NA
6	103597725	CTGCATGTATAT	C	9.34449e-06	NA	NA	NA	NA
6	103643726	T	G	4.38599e-06	NA	NA	NA	NA
6	103829078	A	C	-4.78486e-05	NA	NA	NA	NA
6	103895261	G	A	NA	-0.00154438	NA	NA	NA
6	103905728	A	G	-8.42753e-05	NA	NA	NA	NA
6	103984836	T	C	-1.19053e-05	NA	NA	NA	NA
6	103997492	C	T	0.000118756	NA	NA	NA	NA
6	104061509	A	G	-0.000137187	-0.000665098	-0.000715428	NA	NA
6	104068369	T	A	-1.33758e-05	NA	NA	NA	NA
6	104123216	T	C	-6.73853e-06	NA	NA	NA	NA
6	104194397	C	T	5.59857e-06	NA	NA	NA	NA
6	104223572	G	A	8.19476e-05	NA	NA	NA	NA
6	104442013	T	C	-1.42851e-05	NA	NA	NA	NA
6	104632117	C	G	0.000121509	NA	NA	NA	NA
6	104633115	G	A	4.77513e-05	NA	NA	NA	NA
6	104633635	T	A	0.000101296	NA	NA	NA	NA
6	104634694	G	A	1.0014e-05	NA	NA	NA	NA
6	104635104	A	G	-5.74901e-06	NA	NA	NA	NA
6	104636419	C	G	5.32066e-05	NA	NA	NA	NA
6	104649531	T	C	-0.000820546	NA	NA	NA	NA
6	104668642	C	G	-7.37087e-05	NA	NA	NA	NA
6	104671044	C	G	0.000116004	NA	NA	NA	NA
6	104675451	A	T	-2.76949e-05	NA	NA	NA	NA
6	104853211	G	A	1.51374e-05	NA	NA	NA	NA
6	104970103	G	A	NA	-0.00165571	-0.00159793	NA	NA
6	104972115	T	C	-0.000155573	NA	NA	NA	NA
6	104986066	C	G	8.32841e-06	NA	NA	NA	NA
6	104991461	T	C	-0.00031067	NA	NA	NA	NA
6	104993479	A	G	7.1551e-05	NA	NA	NA	NA
6	104995314	T	A	NA	-0.00178073	-0.00167721	NA	NA
6	104997489	A	G	9.58229e-05	0.00137298	0.00111043	NA	NA
6	105042824	C	T	-0.000134231	NA	NA	NA	NA
6	105046958	T	G	0.000288018	NA	NA	NA	NA
6	105052877	C	T	1.7121e-05	NA	NA	NA	NA
6	105078626	A	G	-3.57709e-05	NA	NA	NA	NA
6	105096026	A	T	-1.08884e-05	NA	NA	NA	NA
6	105102375	A	T	1.10211e-05	NA	NA	NA	NA
6	105105361	G	A	-2.37305e-05	NA	NA	NA	NA
6	105127548	G	A	2.00732e-05	NA	NA	NA	NA
6	105139177	CAGA	C	0.000419798	NA	NA	NA	NA
6	105183156	G	A	2.98577e-05	NA	NA	NA	NA
6	105186394	C	T	0.000319896	NA	NA	NA	NA
6	105186631	C	T	1.8702e-05	NA	NA	NA	NA
6	105189165	C	T	0.000185047	NA	NA	NA	NA
6	105189432	T	C	5.89434e-05	NA	NA	NA	NA
6	105191592	GT	G	-3.66765e-05	NA	NA	NA	NA
6	105204296	C	T	1.95845e-05	NA	NA	NA	NA
6	105207153	A	G	-2.90274e-05	NA	NA	NA	NA
6	105211753	G	A	6.1522e-05	NA	NA	NA	NA
6	105216304	C	T	-3.38501e-05	NA	NA	NA	NA
6	105217261	T	A	-2.17974e-05	NA	NA	NA	NA
6	105219110	C	T	6.58085e-05	NA	NA	NA	NA
6	105223384	G	A	-0.000300913	NA	NA	NA	NA
6	105234955	G	A	-2.12232e-05	NA	NA	NA	NA
6	105241049	TA	T	-0.000213714	NA	NA	NA	NA
6	105255306	C	T	8.50817e-05	NA	NA	NA	NA
6	105266404	C	A	-2.21909e-05	NA	NA	NA	NA
6	105269681	A	G	-0.00424045	NA	NA	NA	NA
6	105279998	A	G	-2.52661e-05	NA	NA	NA	NA
6	105288249	T	G	-0.00095338	NA	NA	NA	NA
6	105293677	C	T	-3.12599e-05	NA	NA	NA	NA
6	105504132	A	T	4.19845e-06	NA	NA	NA	NA
6	105569312	G	C	0.000141055	NA	NA	NA	NA
6	105694806	T	C	0.000161628	NA	NA	NA	NA
6	105712301	C	T	0.000142026	NA	NA	NA	NA
6	105738086	A	T	0.000101757	NA	NA	NA	NA
6	105763568	C	A	8.30601e-06	NA	NA	NA	NA
6	105868734	A	G	-3.47846e-05	NA	NA	NA	NA
6	105869037	C	T	3.32575e-05	NA	NA	NA	NA
6	105871330	A	C	-0.000103905	NA	NA	NA	NA
6	105906350	T	A	5.34481e-05	NA	NA	NA	NA
6	105961147	A	T	-7.72063e-05	NA	NA	NA	NA
6	105963018	T	A	-4.51347e-05	NA	NA	NA	NA
6	105969569	T	C	-2.22306e-05	NA	NA	NA	NA
6	105974011	C	T	-1.17368e-05	NA	NA	NA	NA
6	105981462	T	G	7.97279e-05	NA	NA	NA	NA
6	106080054	C	T	-7.45711e-06	NA	NA	NA	NA
6	106090405	G	T	-4.60756e-05	NA	NA	NA	NA
6	106326364	AG	A	5.84403e-06	NA	NA	NA	NA
6	106386793	G	A	6.17903e-06	NA	NA	NA	NA
6	106388336	T	C	-7.86921e-05	NA	NA	NA	NA
6	106390502	T	C	-3.08887e-05	NA	NA	NA	NA
6	106391029	A	G	3.25396e-05	NA	NA	NA	NA
6	106391846	G	A	NA	-0.0018132	NA	NA	NA
6	106397118	T	C	-0.00012174	NA	NA	NA	NA
6	106398553	AG	A	0.000136013	NA	NA	NA	NA
6	106420237	T	C	-1.91952e-05	NA	NA	NA	NA
6	106431875	C	T	-6.0304e-05	NA	NA	NA	NA
6	106434339	A	G	-1.32844e-05	NA	NA	NA	NA
6	106436191	C	T	-3.90823e-05	NA	NA	NA	NA
6	106436455	G	A	-3.68008e-05	NA	NA	NA	NA
6	106442209	C	G	-0.000141863	NA	NA	NA	NA
6	106450200	G	C	2.91113e-05	NA	NA	NA	NA
6	106470053	C	T	0.000156292	NA	NA	NA	NA
6	106471271	A	T	-6.40264e-05	NA	NA	NA	NA
6	106488278	G	A	7.82744e-06	NA	NA	NA	NA
6	106502430	T	C	-9.38789e-06	NA	NA	NA	NA
6	106518900	A	C	7.84981e-06	NA	NA	NA	NA
6	106522120	T	A	-3.47614e-05	NA	NA	NA	NA
6	106532874	A	T	-8.70596e-05	NA	NA	NA	NA
6	106536136	G	A	4.62893e-06	NA	NA	NA	NA
6	106555935	T	C	-1.39969e-05	NA	NA	NA	NA
6	106558472	T	C	-3.80049e-05	NA	NA	NA	NA
6	106579622	T	G	2.09473e-05	NA	NA	NA	NA
6	106610621	G	A	4.48661e-05	0.000656098	0.000735311	NA	NA
6	106623920	C	A	5.87196e-05	NA	NA	NA	NA
6	106645687	T	G	-4.00602e-05	NA	NA	NA	NA
6	106656178	A	G	-8.18742e-06	NA	NA	NA	NA
6	106667519	A	G	NA	-0.00129497	NA	NA	NA
6	106698342	C	T	2.22427e-05	NA	NA	NA	NA
6	106713094	T	A	-6.2235e-06	NA	NA	NA	NA
6	106731464	T	C	-8.28687e-05	NA	NA	NA	NA
6	106777880	C	T	0.000707127	NA	NA	NA	NA
6	106798707	G	A	6.29868e-06	NA	NA	NA	NA
6	106992876	C	T	-4.65296e-06	NA	NA	NA	NA
6	107125336	T	G	5.7853e-05	NA	NA	NA	NA
6	107127024	CT	C	-1.58392e-05	NA	NA	NA	NA
6	107172941	T	C	0.000115352	NA	NA	NA	NA
6	107186476	G	GT	5.61935e-05	NA	NA	NA	NA
6	107189381	A	G	8.40955e-05	NA	NA	NA	NA
6	107211084	T	C	1.50759e-05	NA	NA	NA	NA
6	107213634	G	C	3.80846e-05	NA	NA	NA	NA
6	107308071	G	A	-5.63547e-06	NA	NA	NA	NA
6	107387797	A	G	8.20098e-06	NA	NA	NA	NA
6	107571441	G	A	7.04631e-06	NA	NA	NA	NA
6	107598198	C	T	-1.88631e-05	NA	NA	NA	NA
6	107603110	A	T	6.19368e-05	NA	NA	NA	NA
6	107756319	T	G	-2.39362e-05	NA	NA	NA	NA
6	107868124	C	T	-9.70022e-05	NA	NA	NA	NA
6	108013402	C	T	1.25544e-05	NA	NA	NA	NA
6	108047692	C	G	1.26896e-05	NA	NA	NA	NA
6	108070033	C	T	-9.69161e-06	NA	NA	NA	NA
6	108135358	A	G	8.75082e-06	NA	NA	NA	NA
6	108144803	G	A	8.82656e-06	NA	NA	NA	NA
6	108613695	C	T	1.8647e-05	NA	NA	NA	NA
6	108634180	G	A	2.708e-05	NA	NA	NA	NA
6	108660135	G	C	0.000265624	NA	NA	NA	NA
6	108694020	C	G	-3.21164e-05	NA	NA	NA	NA
6	108786716	A	G	-6.56545e-06	NA	NA	NA	NA
6	108807257	G	A	2.94075e-05	NA	NA	NA	NA
6	108940266	G	A	-2.9331e-05	NA	NA	NA	NA
6	109117424	C	G	7.00403e-06	NA	NA	NA	NA
6	109148576	C	T	-7.20896e-05	NA	NA	NA	NA
6	109278560	ATCT	A	1.17915e-05	NA	NA	NA	NA
6	109279711	T	C	-0.0001047	NA	NA	NA	NA
6	109341025	G	A	6.13359e-06	NA	NA	NA	NA
6	109440342	G	A	-1.01633e-05	NA	NA	NA	NA
6	109476950	A	T	2.51423e-05	NA	NA	NA	NA
6	109509855	T	C	-4.25369e-05	NA	NA	NA	NA
6	109539657	C	T	7.6913e-05	NA	NA	NA	NA
6	109630130	A	G	-1.65643e-05	NA	NA	NA	NA
6	109800635	ACT	A	-1.6457e-05	NA	NA	NA	NA
6	109823226	G	A	-2.22903e-05	NA	NA	NA	NA
6	109839983	C	G	-6.2385e-05	NA	NA	NA	NA
6	109842438	G	A	-1.03396e-05	NA	NA	NA	NA
6	109847025	C	G	-7.05407e-06	NA	NA	NA	NA
6	109865435	T	A	-6.54907e-05	NA	NA	NA	NA
6	109881275	G	A	1.59277e-05	NA	NA	NA	NA
6	109889774	T	C	-0.000565395	NA	NA	NA	NA
6	109910848	A	G	6.65492e-05	0.000829227	NA	NA	NA
6	109920796	T	A	NA	-0.00108366	-0.00127369	NA	NA
6	109930210	A	C	-9.0459e-05	NA	NA	NA	NA
6	109936149	C	T	-3.77169e-05	NA	NA	NA	NA
6	109938738	C	T	-0.000340655	NA	NA	NA	NA
6	109940206	C	T	-3.83352e-05	NA	NA	NA	NA
6	109953107	T	C	-8.02276e-05	NA	NA	NA	NA
6	109955075	G	A	-1.47151e-05	NA	NA	NA	NA
6	110093546	G	A	NA	0.00139293	0.00152567	NA	NA
6	110181628	A	G	-0.000193139	NA	NA	NA	NA
6	110215562	C	T	9.98961e-05	NA	NA	NA	NA
6	110216482	A	G	9.9632e-05	NA	NA	NA	NA
6	110218686	A	G	8.57216e-05	NA	NA	NA	NA
6	110220514	A	G	3.75447e-05	NA	NA	NA	NA
6	110220552	G	C	6.70805e-05	NA	NA	NA	NA
6	110220593	C	T	6.82043e-05	NA	NA	NA	NA
6	110234198	C	T	2.81603e-05	NA	NA	NA	NA
6	110235289	G	A	4.23952e-05	NA	NA	NA	NA
6	110241089	G	A	2.90891e-05	NA	NA	NA	NA
6	110245125	C	T	7.23106e-05	NA	NA	NA	NA
6	110271152	G	A	6.82732e-06	NA	NA	NA	NA
6	110289961	CT	C	3.91204e-05	NA	NA	NA	NA
6	110293506	T	C	9.99156e-05	NA	NA	NA	NA
6	110302051	A	G	0.000181607	NA	NA	NA	NA
6	110307936	G	A	NA	0.000860534	NA	NA	NA
6	110319706	C	T	1.77858e-05	NA	NA	NA	NA
6	110358973	G	C	5.00447e-06	NA	NA	NA	NA
6	110362801	C	G	-4.03541e-05	NA	NA	NA	NA
6	110363626	A	T	-6.99966e-05	NA	NA	NA	NA
6	110397172	A	G	4.99113e-06	NA	NA	NA	NA
6	110465351	A	G	4.09429e-06	NA	NA	NA	NA
6	110583079	C	T	7.80956e-05	NA	NA	NA	NA
6	110676539	G	A	1.63744e-05	NA	NA	NA	NA
6	111001984	G	A	4.62684e-05	NA	NA	NA	NA
6	111027993	C	G	4.22416e-06	NA	NA	NA	NA
6	111302021	C	T	4.61036e-05	NA	NA	NA	NA
6	111314605	C	T	0.000118448	NA	NA	NA	NA
6	111600078	T	C	-1.36865e-05	NA	NA	NA	NA
6	111621598	T	A	5.54229e-06	NA	NA	NA	NA
6	111674918	T	C	-1.9342e-05	NA	NA	NA	NA
6	111714644	C	G	-1.13659e-05	NA	NA	NA	NA
6	112142982	G	T	4.86053e-05	NA	NA	NA	NA
6	112186853	G	T	0.000245735	NA	NA	NA	NA
6	112213930	C	A	0.00190077	0.00430784	0.00486087	0.00561426	NA
6	112216481	A	G	-1.95472e-05	-0.000407346	-0.000450008	NA	NA
6	112222854	T	C	0.000148288	NA	NA	NA	NA
6	112238595	T	C	-0.000224172	NA	NA	NA	NA
6	112259767	C	T	2.38882e-05	NA	NA	NA	NA
6	112260213	A	G	NA	-0.000700212	-0.00077479	NA	NA
6	112279378	G	A	3.36846e-05	0.000577739	NA	NA	NA
6	112309143	T	G	-1.0386e-05	NA	NA	NA	NA
6	112337957	A	G	6.29208e-06	NA	NA	NA	NA
6	112371551	C	T	-1.93005e-05	NA	NA	NA	NA
6	112421176	G	A	6.64051e-06	NA	NA	NA	NA
6	112619751	C	T	7.19494e-05	NA	NA	NA	NA
6	112715596	C	A	5.50516e-06	NA	NA	NA	NA
6	112767098	GA	G	2.18089e-05	NA	NA	NA	NA
6	112823594	G	A	-7.9428e-05	NA	NA	NA	NA
6	112827890	A	C	NA	0.00101411	NA	NA	NA
6	112972645	T	C	-1.50258e-05	NA	NA	NA	NA
6	113076348	A	C	4.45794e-06	NA	NA	NA	NA
6	113168977	C	T	7.2279e-05	NA	NA	NA	NA
6	113368841	A	G	1.08217e-05	NA	NA	NA	NA
6	113567161	A	T	6.84298e-06	NA	NA	NA	NA
6	113657770	C	T	-3.12303e-05	NA	NA	NA	NA
6	113679335	T	A	-1.26338e-05	NA	NA	NA	NA
6	113700106	T	G	5.51895e-06	NA	NA	NA	NA
6	113981642	G	T	-5.80134e-05	NA	NA	NA	NA
6	113983853	G	C	7.61987e-05	NA	NA	NA	NA
6	114148390	G	A	1.5327e-05	NA	NA	NA	NA
6	114170947	A	G	1.97054e-05	NA	NA	NA	NA
6	114198663	T	C	0.000107878	NA	NA	NA	NA
6	114209775	G	C	-8.0834e-06	NA	NA	NA	NA
6	114210484	G	A	-6.17246e-05	NA	NA	NA	NA
6	114232459	A	G	-8.68622e-05	NA	NA	NA	NA
6	114269997	A	G	5.80321e-06	NA	NA	NA	NA
6	114278533	AC	A	-0.000178234	NA	NA	NA	NA
6	114365846	A	T	-0.000247193	NA	NA	NA	NA
6	114408580	G	T	-1.4268e-05	NA	NA	NA	NA
6	114506963	A	T	-0.000118635	NA	NA	NA	NA
6	114537662	C	T	-1.13622e-05	NA	NA	NA	NA
6	114648116	C	T	-2.40111e-05	NA	NA	NA	NA
6	114651765	C	A	-0.000126313	NA	NA	NA	NA
6	114703554	A	G	-1.48457e-05	NA	NA	NA	NA
6	115029873	C	T	-5.44023e-05	NA	NA	NA	NA
6	115321305	A	G	-9.87212e-06	NA	NA	NA	NA
6	115417234	C	T	-5.45581e-06	NA	NA	NA	NA
6	115527504	A	G	-4.93367e-06	NA	NA	NA	NA
6	115937643	C	T	0.00017002	NA	NA	NA	NA
6	115980403	G	A	5.89664e-05	NA	NA	NA	NA
6	116061834	C	G	1.90549e-05	NA	NA	NA	NA
6	116065030	A	G	NA	0.00164084	0.00150364	NA	NA
6	116076418	A	T	0.000153965	NA	NA	NA	NA
6	116115781	A	T	4.02951e-05	NA	NA	NA	NA
6	116120483	C	G	-0.000189602	NA	NA	NA	NA
6	116191959	G	C	-4.3554e-05	NA	NA	NA	NA
6	116233019	T	C	-9.18217e-06	NA	NA	NA	NA
6	116273007	A	G	-6.25514e-06	NA	NA	NA	NA
6	116307251	A	G	-7.94349e-05	NA	NA	NA	NA
6	116340051	A	G	7.52003e-06	NA	NA	NA	NA
6	116432161	A	G	2.24192e-05	NA	NA	NA	NA
6	116486264	T	C	0.000129592	NA	NA	NA	NA
6	116666086	T	C	-7.05274e-05	NA	NA	NA	NA
6	116785188	G	A	4.7025e-05	NA	NA	NA	NA
6	116867488	A	G	-9.65322e-06	NA	NA	NA	NA
6	116982547	A	G	NA	-0.0017603	-0.00160302	NA	NA
6	116983480	CT	C	-7.19111e-05	NA	NA	NA	NA
6	116993053	C	A	1.32242e-05	NA	NA	NA	NA
6	117032562	G	A	-0.000231937	NA	NA	NA	NA
6	117074568	G	A	-2.03966e-05	NA	NA	NA	NA
6	117084084	A	G	NA	0.0011682	NA	NA	NA
6	117093652	CA	C	5.66459e-05	NA	NA	NA	NA
6	117110609	C	T	1.17826e-05	NA	NA	NA	NA
6	117134194	A	C	0.000125465	0.00134937	NA	NA	NA
6	117158327	A	G	-0.000231267	NA	NA	NA	NA
6	117165968	A	G	-0.000170116	NA	NA	NA	NA
6	117188717	G	T	1.09968e-05	NA	NA	NA	NA
6	117207488	G	A	-8.42465e-05	-0.00154429	NA	NA	NA
6	117229673	G	A	-0.000141916	NA	NA	NA	NA
6	117244290	A	G	0.000135741	0.00168433	0.00179962	NA	NA
6	117250905	G	T	-8.27283e-05	NA	NA	NA	NA
6	117251019	C	G	9.42944e-06	NA	NA	NA	NA
6	117254183	T	C	-6.55543e-05	NA	NA	NA	NA
6	117264431	G	T	-0.000135641	NA	NA	NA	NA
6	117373417	C	T	-2.15177e-05	NA	NA	NA	NA
6	117395520	G	C	-4.21461e-05	-0.000707092	NA	NA	NA
6	117403299	C	A	-5.18706e-05	-0.00143792	NA	NA	NA
6	117412554	G	A	-3.34051e-05	-0.00135913	NA	NA	NA
6	117488775	C	T	-4.50772e-05	NA	NA	NA	NA
6	117515947	G	T	-0.000133059	NA	NA	NA	NA
6	117553094	A	G	-5.58257e-05	NA	NA	NA	NA
6	117570663	G	T	-0.00011265	NA	NA	NA	NA
6	117684035	T	G	-0.000140766	NA	NA	NA	NA
6	117687489	T	C	-0.000139057	NA	NA	NA	NA
6	117692708	A	C	NA	-0.00074206	-0.000736549	NA	NA
6	117719275	T	C	3.4919e-05	NA	NA	NA	NA
6	117778065	G	A	0.000200026	NA	NA	NA	NA
6	117792913	C	T	-0.000169289	NA	NA	NA	NA
6	117899704	T	G	-1.08095e-05	NA	NA	NA	NA
6	117922797	G	A	0.00011202	NA	NA	NA	NA
6	118037456	G	A	-6.48354e-06	NA	NA	NA	NA
6	118050229	G	T	4.75018e-05	NA	NA	NA	NA
6	118059268	T	G	-9.65196e-06	NA	NA	NA	NA
6	118076393	A	T	-8.66456e-06	NA	NA	NA	NA
6	118128057	A	G	-3.11009e-05	NA	NA	NA	NA
6	118164109	A	G	-0.000705897	NA	NA	NA	NA
6	118178704	C	A	-7.73986e-06	NA	NA	NA	NA
6	118275391	G	A	NA	0.000297603	0.000246759	NA	NA
6	118277208	C	T	8.06038e-06	NA	NA	NA	NA
6	118291780	G	A	2.89924e-05	NA	NA	NA	NA
6	118292135	T	A	-8.74416e-05	NA	NA	NA	NA
6	118307119	AT	A	5.42517e-05	NA	NA	NA	NA
6	118315632	G	A	8.96036e-06	NA	NA	NA	NA
6	118321105	ACT	A	-6.24415e-05	NA	NA	NA	NA
6	118332458	G	A	NA	-0.00157363	NA	NA	NA
6	118359211	C	T	-0.0012083	NA	NA	NA	NA
6	118372639	G	C	2.17175e-05	NA	NA	NA	NA
6	118374133	C	T	9.98082e-05	NA	NA	NA	NA
6	118375369	C	T	0.000103289	NA	NA	NA	NA
6	118379945	T	C	3.41609e-05	NA	NA	NA	NA
6	118406128	T	C	-8.93658e-05	NA	NA	NA	NA
6	118672382	T	A	7.15223e-05	NA	NA	NA	NA
6	118683988	G	A	NA	0.00045084	0.000492344	NA	NA
6	118693643	G	C	2.67099e-05	NA	NA	NA	NA
6	118745137	G	A	1.53262e-05	NA	NA	NA	NA
6	118746788	G	A	4.00157e-06	NA	NA	NA	NA
6	118759580	G	A	2.84791e-06	NA	NA	NA	NA
6	118864534	C	T	-5.19265e-05	NA	NA	NA	NA
6	118942707	C	T	-2.37686e-05	NA	NA	NA	NA
6	118971548	T	TA	0.000250089	NA	NA	NA	NA
6	118985247	T	C	-6.26038e-05	NA	NA	NA	NA
6	119017899	C	A	5.2315e-05	NA	NA	NA	NA
6	119048796	G	A	NA	-0.0012157	NA	NA	NA
6	119141853	T	C	8.62345e-05	NA	NA	NA	NA
6	119144446	C	G	5.48508e-05	NA	NA	NA	NA
6	119145425	G	A	NA	0.00105799	NA	NA	NA
6	119151700	G	A	-1.12197e-05	NA	NA	NA	NA
6	119180156	G	C	1.04415e-05	NA	NA	NA	NA
6	119187042	C	T	5.27788e-05	NA	NA	NA	NA
6	119192039	C	T	8.38174e-05	NA	NA	NA	NA
6	119196818	G	A	NA	0.00140925	0.00149136	NA	NA
6	119201087	G	T	8.19716e-05	NA	NA	NA	NA
6	119210163	C	T	-9.55171e-05	NA	NA	NA	NA
6	119228552	T	G	5.04649e-05	NA	NA	NA	NA
6	119267665	T	C	0.00013461	NA	NA	NA	NA
6	119270142	A	C	NA	0.00164396	0.00203559	NA	NA
6	119270614	G	T	0.000668787	NA	NA	NA	NA
6	119295104	A	C	NA	0.00243678	0.00232495	NA	NA
6	119312542	G	A	4.94966e-06	NA	NA	NA	NA
6	119323617	G	A	-7.37469e-05	-0.000404517	NA	NA	NA
6	119351355	T	C	-0.000314344	NA	NA	NA	NA
6	119353932	T	G	-0.00022755	NA	NA	NA	NA
6	119354288	G	T	-0.000152083	NA	NA	NA	NA
6	119357816	A	G	NA	-0.00160112	-0.0017823	NA	NA
6	119368586	A	G	-0.000232242	NA	NA	NA	NA
6	119370417	G	A	-7.61288e-05	NA	NA	NA	NA
6	119375259	C	A	7.22042e-06	NA	NA	NA	NA
6	119381404	A	G	-0.000143862	NA	NA	NA	NA
6	119438236	G	C	0.00100615	NA	NA	NA	NA
6	119442457	T	A	-4.07209e-05	NA	NA	NA	NA
6	119458456	G	A	0.000113262	NA	NA	NA	NA
6	119465892	C	A	-0.000490873	NA	NA	NA	NA
6	119467368	T	A	-0.000785556	NA	NA	NA	NA
6	119477487	A	C	NA	-0.00210361	-0.00178644	NA	NA
6	119506230	A	C	9.66091e-05	NA	NA	NA	NA
6	119523658	C	G	5.6264e-05	NA	NA	NA	NA
6	119528316	G	A	8.62281e-06	NA	NA	NA	NA
6	119549147	A	G	0.000181998	NA	NA	NA	NA
6	119556137	G	GA	-0.000408196	NA	NA	NA	NA
6	119556446	G	A	-7.36206e-05	NA	NA	NA	NA
6	119783391	A	G	1.43762e-05	NA	NA	NA	NA
6	119800973	C	T	8.10884e-05	NA	NA	NA	NA
6	119801691	A	T	8.05532e-05	NA	NA	NA	NA
6	119810580	A	C	-1.33738e-05	NA	NA	NA	NA
6	119868856	C	T	-4.91128e-06	NA	NA	NA	NA
6	119890274	A	G	-7.3341e-05	NA	NA	NA	NA
6	119898034	G	A	-4.92447e-05	NA	NA	NA	NA
6	119946443	G	C	6.58416e-06	NA	NA	NA	NA
6	119968799	C	A	6.8896e-06	NA	NA	NA	NA
6	120017983	G	A	6.51301e-05	NA	NA	NA	NA
6	120084834	A	G	-2.70456e-05	NA	NA	NA	NA
6	120098401	A	G	2.89367e-05	NA	NA	NA	NA
6	120146951	G	A	-0.000107512	NA	NA	NA	NA
6	120227688	A	G	-0.000121442	NA	NA	NA	NA
6	120233723	A	G	1.08532e-05	NA	NA	NA	NA
6	120269811	C	T	-5.20288e-05	NA	NA	NA	NA
6	120277954	T	C	-8.53449e-05	NA	NA	NA	NA
6	120488719	T	C	9.64801e-06	NA	NA	NA	NA
6	120576448	G	A	4.53642e-06	NA	NA	NA	NA
6	120675788	T	C	-0.000463091	NA	NA	NA	NA
6	120749730	A	G	-6.57344e-06	NA	NA	NA	NA
6	120782050	G	A	NA	0.000286671	0.000259159	NA	NA
6	120784014	GT	G	1.08075e-05	NA	NA	NA	NA
6	120800674	C	T	5.87134e-05	NA	NA	NA	NA
6	120948547	A	G	NA	0.00151167	NA	NA	NA
6	120955413	T	A	0.000176874	NA	NA	NA	NA
6	120993933	C	T	-6.64777e-05	NA	NA	NA	NA
6	121030013	A	G	0.000129011	NA	NA	NA	NA
6	121177779	C	T	0.0001845	NA	NA	NA	NA
6	121360784	T	C	7.82015e-05	NA	NA	NA	NA
6	121364723	C	T	-1.00192e-05	NA	NA	NA	NA
6	121374913	C	T	1.12698e-05	NA	NA	NA	NA
6	121378820	T	C	0.00012603	NA	NA	NA	NA
6	121380944	C	A	9.58422e-05	NA	NA	NA	NA
6	121415001	A	G	-0.00026087	NA	NA	NA	NA
6	121431258	G	A	-0.000136584	NA	NA	NA	NA
6	121435925	T	G	-8.07365e-05	NA	NA	NA	NA
6	121453097	G	A	-0.000145738	NA	NA	NA	NA
6	121463595	A	G	5.61656e-05	NA	NA	NA	NA
6	121471625	C	T	-0.000383884	NA	NA	NA	NA
6	121491972	T	C	-5.67527e-05	NA	NA	NA	NA
6	121518324	C	A	9.96711e-05	NA	NA	NA	NA
6	121539908	T	C	7.2237e-05	NA	NA	NA	NA
6	121540682	A	T	5.18277e-06	NA	NA	NA	NA
6	121542457	T	C	-0.000125382	NA	NA	NA	NA
6	121601434	T	G	2.83751e-05	NA	NA	NA	NA
6	121629347	C	T	3.3078e-05	NA	NA	NA	NA
6	121634564	A	G	-2.26812e-05	NA	NA	NA	NA
6	121708936	G	A	8.87315e-05	NA	NA	NA	NA
6	121732043	A	G	NA	0.000174556	NA	NA	NA
6	121915993	AT	A	6.32962e-06	NA	NA	NA	NA
6	121935388	T	C	-0.000101776	NA	NA	NA	NA
6	122042141	C	T	-4.18768e-05	NA	NA	NA	NA
6	122053556	C	T	1.62787e-05	NA	NA	NA	NA
6	122251343	C	A	-2.55854e-05	NA	NA	NA	NA
6	122464734	G	A	-3.2034e-05	NA	NA	NA	NA
6	122488640	C	A	0.000120713	NA	NA	NA	NA
6	122613619	G	T	-2.08055e-05	NA	NA	NA	NA
6	122637299	A	G	-2.17003e-05	NA	NA	NA	NA
6	122646273	T	C	5.86056e-05	NA	NA	NA	NA
6	122683500	T	C	9.72779e-06	NA	NA	NA	NA
6	122726379	G	A	-0.000401406	NA	NA	NA	NA
6	122770161	C	A	-0.000131058	NA	NA	NA	NA
6	122809291	C	T	1.31883e-05	NA	NA	NA	NA
6	122843478	A	G	7.34493e-05	NA	NA	NA	NA
6	122862752	T	C	1.95602e-05	NA	NA	NA	NA
6	122870976	A	C	7.60664e-06	NA	NA	NA	NA
6	122875134	G	T	3.11369e-05	NA	NA	NA	NA
6	122948501	C	T	0.000108301	NA	NA	NA	NA
6	122958790	G	A	-7.73584e-05	NA	NA	NA	NA
6	122969665	A	G	-1.04588e-05	NA	NA	NA	NA
6	122975976	T	G	-1.6293e-05	NA	NA	NA	NA
6	123048765	T	C	-5.30267e-05	NA	NA	NA	NA
6	123087312	C	T	-2.06348e-05	NA	NA	NA	NA
6	123342750	C	T	-1.9416e-05	NA	NA	NA	NA
6	123467368	C	T	-1.05932e-05	NA	NA	NA	NA
6	123639710	T	A	1.54433e-05	NA	NA	NA	NA
6	123687774	A	G	6.63574e-06	NA	NA	NA	NA
6	123825668	A	G	6.89533e-06	NA	NA	NA	NA
6	123828724	A	G	-0.000270333	NA	NA	NA	NA
6	123913777	G	GT	-4.23653e-06	NA	NA	NA	NA
6	124014369	T	C	0.000169667	NA	NA	NA	NA
6	124029597	A	G	6.06775e-06	NA	NA	NA	NA
6	124043327	C	T	3.47243e-05	NA	NA	NA	NA
6	124291432	G	T	6.94746e-05	NA	NA	NA	NA
6	124338867	AAATT	A	1.07085e-05	NA	NA	NA	NA
6	124396415	C	A	-9.44531e-06	NA	NA	NA	NA
6	124603729	AG	A	-8.17146e-06	NA	NA	NA	NA
6	124781408	C	T	-4.09917e-05	NA	NA	NA	NA
6	124795168	T	G	4.45783e-05	NA	NA	NA	NA
6	124914281	C	T	4.95866e-05	NA	NA	NA	NA
6	124930228	A	C	-2.66882e-05	-0.00146072	NA	NA	NA
6	124950833	TA	T	-6.98488e-06	NA	NA	NA	NA
6	124981091	T	A	-7.86367e-06	NA	NA	NA	NA
6	124990633	A	C	NA	0.0019885	0.00229326	NA	NA
6	124995947	A	G	8.78584e-05	NA	NA	NA	NA
6	124998069	C	G	0.000214526	NA	NA	NA	NA
6	125028741	T	G	-1.32501e-05	NA	NA	NA	NA
6	125063443	G	A	3.2326e-05	NA	NA	NA	NA
6	125125638	G	A	-2.18971e-05	NA	NA	NA	NA
6	125127077	A	G	4.69079e-05	NA	NA	NA	NA
6	125148841	G	A	1.56641e-05	NA	NA	NA	NA
6	125155923	C	A	-4.5741e-05	NA	NA	NA	NA
6	125157806	G	T	-5.65287e-05	NA	NA	NA	NA
6	125159777	C	T	-0.00137075	NA	NA	NA	NA
6	125167978	A	G	-0.00010853	NA	NA	NA	NA
6	125171309	A	G	NA	-0.000812586	-0.00103993	NA	NA
6	125184419	G	T	1.03577e-05	NA	NA	NA	NA
6	125192673	A	G	NA	-0.000455324	NA	NA	NA
6	125252929	C	T	1.61839e-05	NA	NA	NA	NA
6	125291908	C	T	4.17566e-05	NA	NA	NA	NA
6	125292823	C	T	-0.0001384	NA	NA	NA	NA
6	125329507	A	G	0.000126369	0.000256365	NA	NA	NA
6	125331372	T	C	-5.67942e-06	NA	NA	NA	NA
6	125356968	G	A	4.44969e-05	NA	NA	NA	NA
6	125391600	C	A	-3.85719e-05	NA	NA	NA	NA
6	125403556	G	A	4.1167e-05	NA	NA	NA	NA
6	125415248	G	A	1.41688e-05	NA	NA	NA	NA
6	125442584	A	G	-2.58809e-05	-0.000870013	-0.000875633	NA	NA
6	125469876	G	C	-1.70774e-05	NA	NA	NA	NA
6	125486132	C	T	8.13403e-05	NA	NA	NA	NA
6	125496379	T	C	-0.00110709	NA	NA	NA	NA
6	125501693	T	C	0.000108985	NA	NA	NA	NA
6	125545235	C	A	-0.000146628	NA	NA	NA	NA
6	125566113	C	A	-0.000123794	NA	NA	NA	NA
6	125566114	C	T	2.84902e-05	NA	NA	NA	NA
6	125570863	G	A	1.47822e-05	NA	NA	NA	NA
6	125583483	T	C	1.011e-05	NA	NA	NA	NA
6	125599391	C	T	7.74763e-06	NA	NA	NA	NA
6	125637186	T	G	-1.82657e-05	NA	NA	NA	NA
6	125658566	A	T	0.00412563	NA	NA	NA	NA
6	125669693	T	G	-1.65726e-05	NA	NA	NA	NA
6	125671663	C	T	3.6811e-05	NA	NA	NA	NA
6	125699168	A	C	5.25923e-05	NA	NA	NA	NA
6	125774722	C	T	0.000464918	NA	NA	NA	NA
6	125803509	A	T	0.00888917	NA	NA	NA	NA
6	125859485	G	T	4.80073e-05	NA	NA	NA	NA
6	125901927	G	A	3.68988e-05	NA	NA	NA	NA
6	125902798	G	A	4.66317e-05	NA	NA	NA	NA
6	125904737	A	G	0.000177878	NA	NA	NA	NA
6	125921203	A	G	5.01301e-05	NA	NA	NA	NA
6	126026676	C	T	6.53952e-06	NA	NA	NA	NA
6	126159385	G	A	4.90485e-05	NA	NA	NA	NA
6	126191402	T	C	1.25022e-05	NA	NA	NA	NA
6	126634147	T	A	NA	0.000386798	0.000318967	NA	NA
6	126832882	C	A	8.53681e-05	NA	NA	NA	NA
6	126882295	T	C	2.12391e-06	NA	NA	NA	NA
6	126909196	G	A	2.27535e-05	NA	NA	NA	NA
6	126981805	A	T	1.45266e-05	NA	NA	NA	NA
6	127182420	C	T	2.37166e-06	NA	NA	NA	NA
6	127293170	A	T	-0.000152066	NA	NA	NA	NA
6	127678092	T	C	2.11704e-05	NA	NA	NA	NA
6	127883657	C	T	-9.35262e-06	NA	NA	NA	NA
6	127911789	G	C	4.01596e-05	NA	NA	NA	NA
6	127917102	G	C	9.92761e-05	NA	NA	NA	NA
6	127960884	T	G	8.76143e-05	NA	NA	NA	NA
6	127970926	T	A	8.19256e-05	NA	NA	NA	NA
6	127980167	G	A	0.000244305	NA	NA	NA	NA
6	128063330	T	A	8.26279e-06	NA	NA	NA	NA
6	128069761	A	G	4.91989e-05	0.000306543	0.000275594	NA	NA
6	128150768	A	C	-5.22489e-05	-0.000738651	-0.000720448	NA	NA
6	128211618	G	C	-0.000300985	NA	NA	NA	NA
6	128289320	G	A	-2.32495e-05	NA	NA	NA	NA
6	128292917	A	G	-0.000282174	NA	NA	NA	NA
6	128347314	G	A	-4.97267e-05	NA	NA	NA	NA
6	128388348	T	C	1.64547e-05	NA	NA	NA	NA
6	128392678	G	C	-1.69218e-05	NA	NA	NA	NA
6	128413151	A	C	-0.000369299	NA	NA	NA	NA
6	128465838	A	G	-0.0018765	NA	NA	NA	NA
6	128497623	C	A	-0.000227936	NA	NA	NA	NA
6	128524078	T	G	-0.000580515	NA	NA	NA	NA
6	128524311	G	A	5.15751e-06	NA	NA	NA	NA
6	128601283	C	T	-3.69389e-05	NA	NA	NA	NA
6	128611477	A	G	-4.80536e-05	NA	NA	NA	NA
6	128702604	G	A	-0.000849251	NA	NA	NA	NA
6	129068239	A	G	1.59545e-06	NA	NA	NA	NA
6	129142472	C	T	-5.4785e-05	NA	NA	NA	NA
6	129245744	CTG	C	6.71639e-06	NA	NA	NA	NA
6	129283148	C	T	-3.33987e-05	NA	NA	NA	NA
6	129360201	C	T	4.128e-05	NA	NA	NA	NA
6	129362745	G	A	-1.22617e-05	NA	NA	NA	NA
6	129395853	G	A	5.42154e-06	NA	NA	NA	NA
6	129398581	T	G	1.21204e-05	NA	NA	NA	NA
6	129428415	C	A	1.088e-05	NA	NA	NA	NA
6	129531641	GCATT	G	0.000227733	NA	NA	NA	NA
6	129700312	AGAT	A	6.88337e-06	NA	NA	NA	NA
6	129712119	T	G	5.00062e-06	NA	NA	NA	NA
6	129751411	T	C	8.21876e-06	NA	NA	NA	NA
6	129825272	ATT	A	-2.55564e-05	NA	NA	NA	NA
6	129899257	G	A	0.0011531	NA	NA	NA	NA
6	129934406	A	T	-0.000132273	NA	NA	NA	NA
6	129961017	T	C	6.25104e-06	NA	NA	NA	NA
6	129963201	G	T	-5.42222e-05	NA	NA	NA	NA
6	129968562	G	C	8.41354e-05	NA	NA	NA	NA
6	130027112	C	T	-3.31108e-05	NA	NA	NA	NA
6	130092340	T	G	2.66375e-05	NA	NA	NA	NA
6	130104003	G	A	7.40224e-06	NA	NA	NA	NA
6	130181073	A	T	-6.7106e-05	NA	NA	NA	NA
6	130182484	T	G	6.33223e-05	NA	NA	NA	NA
6	130253348	G	A	1.71242e-05	NA	NA	NA	NA
6	130267424	A	G	0.000876706	NA	NA	NA	NA
6	130287110	G	A	0.000162472	NA	NA	NA	NA
6	130469556	G	A	9.12705e-05	NA	NA	NA	NA
6	130475836	G	A	3.56493e-06	NA	NA	NA	NA
6	130501781	G	A	5.95223e-05	NA	NA	NA	NA
6	130511180	A	G	0.000420395	NA	NA	NA	NA
6	130579951	A	G	8.30257e-05	NA	NA	NA	NA
6	130585605	G	GACT	3.33653e-05	NA	NA	NA	NA
6	130621183	A	C	-0.000307762	NA	NA	NA	NA
6	130622838	T	G	-9.4003e-05	NA	NA	NA	NA
6	130768181	C	T	3.15149e-06	NA	NA	NA	NA
6	130826356	C	T	2.18866e-05	NA	NA	NA	NA
6	130843443	G	A	4.67349e-05	NA	NA	NA	NA
6	131025046	C	T	9.60802e-06	NA	NA	NA	NA
6	131149826	A	G	8.44443e-06	NA	NA	NA	NA
6	131172372	CAG	C	3.11737e-05	NA	NA	NA	NA
6	131178237	T	A	-7.14679e-05	NA	NA	NA	NA
6	131215001	T	C	1.70926e-05	NA	NA	NA	NA
6	131297692	A	G	6.00656e-06	NA	NA	NA	NA
6	131326269	C	T	-9.26822e-06	NA	NA	NA	NA
6	131405642	C	T	-0.00296043	NA	NA	NA	NA
6	131437706	A	G	-0.000237808	NA	NA	NA	NA
6	131442238	C	T	5.49406e-05	NA	NA	NA	NA
6	131507075	C	G	4.37704e-06	NA	NA	NA	NA
6	131553534	A	G	-3.6278e-06	NA	NA	NA	NA
6	131563906	C	T	1.14265e-05	NA	NA	NA	NA
6	131573218	C	T	5.83179e-05	NA	NA	NA	NA
6	131578468	T	C	3.31221e-05	NA	NA	NA	NA
6	131590908	C	T	1.66534e-05	NA	NA	NA	NA
6	131616991	C	T	1.57636e-05	NA	NA	NA	NA
6	131619722	A	G	5.63342e-05	NA	NA	NA	NA
6	131654296	G	C	1.77498e-05	NA	NA	NA	NA
6	131717728	A	C	2.34422e-05	NA	NA	NA	NA
6	131720743	G	A	3.26004e-05	NA	NA	NA	NA
6	131728517	C	A	0.000127869	0.00208378	0.00231525	NA	NA
6	131774767	C	T	3.62499e-05	NA	NA	NA	NA
6	131832012	C	A	-4.83145e-05	NA	NA	NA	NA
6	131858888	T	C	-3.91208e-05	NA	NA	NA	NA
6	131878839	C	T	-8.55236e-05	NA	NA	NA	NA
6	131888530	C	T	-8.93477e-06	NA	NA	NA	NA
6	131892483	G	C	-1.39374e-05	NA	NA	NA	NA
6	131894235	C	T	-5.71056e-05	NA	NA	NA	NA
6	131905706	A	G	-3.81014e-05	NA	NA	NA	NA
6	131916916	A	T	-3.9437e-05	NA	NA	NA	NA
6	131926464	G	T	-1.39979e-05	NA	NA	NA	NA
6	131927256	G	A	-0.000164162	NA	NA	NA	NA
6	132089248	A	G	2.62948e-05	NA	NA	NA	NA
6	132158439	G	A	6.63912e-06	NA	NA	NA	NA
6	132182673	C	T	0.000213796	NA	NA	NA	NA
6	132189536	C	G	-1.40652e-05	NA	NA	NA	NA
6	132209538	C	T	0.000112582	NA	NA	NA	NA
6	132226339	T	A	8.70381e-05	NA	NA	NA	NA
6	132253352	T	A	-1.20568e-05	NA	NA	NA	NA
6	132308143	A	G	7.25855e-05	NA	NA	NA	NA
6	132348266	C	T	1.13003e-05	NA	NA	NA	NA
6	132374177	A	G	3.16653e-05	NA	NA	NA	NA
6	132422576	CT	C	-5.71208e-06	NA	NA	NA	NA
6	132477957	T	C	2.63626e-05	NA	NA	NA	NA
6	132478774	A	C	2.01384e-05	NA	NA	NA	NA
6	132707731	G	T	9.4961e-06	NA	NA	NA	NA
6	132724673	G	A	NA	-0.00131932	NA	NA	NA
6	132732448	G	A	-4.76855e-05	NA	NA	NA	NA
6	132761684	C	T	-2.06868e-05	NA	NA	NA	NA
6	132796039	C	T	-4.22215e-05	NA	NA	NA	NA
6	132830969	G	A	-7.97174e-05	NA	NA	NA	NA
6	132832300	C	T	-4.08367e-05	NA	NA	NA	NA
6	132835694	C	A	-9.27176e-06	NA	NA	NA	NA
6	132851934	C	T	-6.8477e-06	NA	NA	NA	NA
6	132857573	G	T	-2.08208e-05	NA	NA	NA	NA
6	132866390	A	C	-0.000271364	NA	NA	NA	NA
6	132880941	T	C	-1.18181e-05	NA	NA	NA	NA
6	132889120	C	A	-4.72408e-05	NA	NA	NA	NA
6	132907700	G	A	4.78598e-05	0.00136849	NA	NA	NA
6	132960025	A	C	1.39249e-05	NA	NA	NA	NA
6	132976044	G	A	-4.71156e-05	-0.00150036	NA	NA	NA
6	133028630	T	G	-3.84536e-05	NA	NA	NA	NA
6	133054568	C	T	4.89079e-06	NA	NA	NA	NA
6	133119826	G	A	5.00082e-06	NA	NA	NA	NA
6	133144692	C	A	-1.09904e-05	NA	NA	NA	NA
6	133173085	T	C	-1.05208e-05	NA	NA	NA	NA
6	133278313	C	A	8.13337e-05	NA	NA	NA	NA
6	133383181	T	G	1.16763e-05	NA	NA	NA	NA
6	133400704	AT	A	6.72898e-05	NA	NA	NA	NA
6	133403177	T	A	5.97698e-05	NA	NA	NA	NA
6	133418993	A	G	-1.99946e-05	NA	NA	NA	NA
6	133512146	A	G	5.9079e-05	NA	NA	NA	NA
6	133557950	T	C	4.61111e-06	NA	NA	NA	NA
6	133563169	G	T	-3.52724e-05	NA	NA	NA	NA
6	133586039	A	G	2.38712e-05	NA	NA	NA	NA
6	133635801	T	C	-4.54148e-05	NA	NA	NA	NA
6	133656190	T	C	-0.00011119	NA	NA	NA	NA
6	133678614	A	T	0.000120208	NA	NA	NA	NA
6	133690345	C	T	0.000123508	NA	NA	NA	NA
6	133736051	G	A	-0.000140663	NA	NA	NA	NA
6	133835464	G	A	-7.30488e-06	NA	NA	NA	NA
6	133869100	C	A	2.24614e-05	NA	NA	NA	NA
6	133932344	C	T	1.06756e-05	NA	NA	NA	NA
6	133941410	T	C	3.60785e-06	NA	NA	NA	NA
6	133965463	G	A	5.12956e-06	NA	NA	NA	NA
6	133998680	A	G	8.31163e-06	NA	NA	NA	NA
6	134324020	A	AT	4.3969e-06	NA	NA	NA	NA
6	134338296	C	T	1.06965e-05	NA	NA	NA	NA
6	134406768	C	T	1.03714e-05	NA	NA	NA	NA
6	134411898	A	C	8.08055e-06	NA	NA	NA	NA
6	134416332	A	G	2.51085e-05	NA	NA	NA	NA
6	134416855	T	C	1.84915e-05	NA	NA	NA	NA
6	134417448	T	C	4.48992e-05	NA	NA	NA	NA
6	134418353	C	T	7.05957e-05	NA	NA	NA	NA
6	134422032	G	GA	2.90603e-05	NA	NA	NA	NA
6	134423850	T	A	1.5056e-05	NA	NA	NA	NA
6	134425807	A	G	3.00682e-06	NA	NA	NA	NA
6	134426113	C	T	-9.94825e-06	NA	NA	NA	NA
6	134473512	T	C	3.80956e-05	NA	NA	NA	NA
6	134843024	A	G	3.28796e-06	NA	NA	NA	NA
6	134961518	T	C	2.93342e-05	NA	NA	NA	NA
6	135013462	A	G	NA	0.00140139	NA	NA	NA
6	135054853	G	A	3.13832e-05	NA	NA	NA	NA
6	135062857	G	A	-0.000105345	NA	NA	NA	NA
6	135112266	C	T	6.54835e-05	NA	NA	NA	NA
6	135114549	C	T	-4.66418e-06	NA	NA	NA	NA
6	135115968	G	T	4.78564e-05	NA	NA	NA	NA
6	135148761	A	T	2.48167e-06	NA	NA	NA	NA
6	135149529	C	A	1.03061e-05	NA	NA	NA	NA
6	135173737	T	C	5.98131e-05	NA	NA	NA	NA
6	135480902	T	C	5.70243e-06	NA	NA	NA	NA
6	135608913	A	G	1.48254e-05	NA	NA	NA	NA
6	135642925	T	G	1.9985e-05	NA	NA	NA	NA
6	135698182	T	C	-5.93911e-05	NA	NA	NA	NA
6	135745964	T	C	3.39778e-05	NA	NA	NA	NA
6	135810618	C	T	3.09852e-05	NA	NA	NA	NA
6	135814041	T	C	5.12798e-06	NA	NA	NA	NA
6	135825573	G	T	8.65506e-06	NA	NA	NA	NA
6	135902098	G	A	1.94416e-05	NA	NA	NA	NA
6	135923535	G	A	3.79985e-05	NA	NA	NA	NA
6	135948787	C	T	3.39323e-06	NA	NA	NA	NA
6	135959173	G	C	-1.56207e-05	NA	NA	NA	NA
6	135969805	G	A	3.87251e-06	NA	NA	NA	NA
6	136223759	A	G	3.1067e-06	NA	NA	NA	NA
6	136224135	C	T	1.04632e-05	NA	NA	NA	NA
6	136245494	G	T	0.000177018	NA	NA	NA	NA
6	136266339	A	G	1.95464e-06	NA	NA	NA	NA
6	136334925	C	T	4.99254e-05	NA	NA	NA	NA
6	136338043	G	A	1.306e-05	NA	NA	NA	NA
6	136474150	A	G	-7.08586e-06	NA	NA	NA	NA
6	136557296	A	C	5.51747e-06	NA	NA	NA	NA
6	136557842	G	A	-4.36738e-05	NA	NA	NA	NA
6	136578920	C	T	1.89183e-06	NA	NA	NA	NA
6	136608967	C	T	-3.18718e-06	NA	NA	NA	NA
6	136681837	T	C	-5.5033e-05	NA	NA	NA	NA
6	136834361	C	T	-5.1011e-05	NA	NA	NA	NA
6	136878878	C	CTT	-2.27818e-05	NA	NA	NA	NA
6	136956961	G	T	1.77214e-06	NA	NA	NA	NA
6	137030750	T	A	-1.65174e-05	NA	NA	NA	NA
6	137069681	C	T	3.18641e-06	NA	NA	NA	NA
6	137120630	CAG	C	-1.12943e-05	NA	NA	NA	NA
6	137129621	C	G	5.72886e-06	NA	NA	NA	NA
6	137138677	T	C	1.31165e-05	NA	NA	NA	NA
6	137159637	C	T	4.15535e-06	NA	NA	NA	NA
6	137167429	T	C	-9.84339e-06	NA	NA	NA	NA
6	137253642	A	G	-1.1273e-05	NA	NA	NA	NA
6	137269668	G	A	-3.41613e-05	NA	NA	NA	NA
6	137292520	G	A	6.36043e-06	NA	NA	NA	NA
6	137358915	T	A	-2.9893e-05	NA	NA	NA	NA
6	137382455	T	C	-2.02811e-05	NA	NA	NA	NA
6	137385627	G	A	7.95208e-05	0.000437402	NA	NA	NA
6	137415582	A	T	-2.80257e-05	NA	NA	NA	NA
6	137418286	C	T	-4.43787e-05	NA	NA	NA	NA
6	137453783	A	G	8.44402e-06	NA	NA	NA	NA
6	137467268	C	T	6.47306e-06	NA	NA	NA	NA
6	137490158	T	G	-2.21834e-05	NA	NA	NA	NA
6	137496673	C	T	0.000113003	NA	NA	NA	NA
6	137510885	T	C	-0.000220725	NA	NA	NA	NA
6	137513255	G	T	1.38284e-05	NA	NA	NA	NA
6	137520520	G	A	-6.70927e-05	NA	NA	NA	NA
6	137647500	G	C	0.000146314	NA	NA	NA	NA
6	137676702	A	G	1.24715e-05	NA	NA	NA	NA
6	137727379	T	C	1.62855e-05	NA	NA	NA	NA
6	137745847	G	A	4.7388e-06	NA	NA	NA	NA
6	137760316	C	T	-1.92444e-06	NA	NA	NA	NA
6	137769919	A	G	9.2048e-05	NA	NA	NA	NA
6	137822323	G	C	3.47486e-05	NA	NA	NA	NA
6	137928740	G	A	-6.5304e-05	NA	NA	NA	NA
6	137957718	T	C	1.69126e-05	NA	NA	NA	NA
6	137966488	T	C	1.38513e-05	NA	NA	NA	NA
6	137966586	G	A	-6.72352e-06	NA	NA	NA	NA
6	137975796	A	AAG	0.0001071	NA	NA	NA	NA
6	137976827	T	C	5.90756e-06	NA	NA	NA	NA
6	138053557	G	A	-1.7742e-05	NA	NA	NA	NA
6	138120315	A	G	1.31538e-05	NA	NA	NA	NA
6	138234813	T	C	7.73868e-06	NA	NA	NA	NA
6	138289360	C	G	5.70257e-06	NA	NA	NA	NA
6	138296962	A	C	4.39247e-05	NA	NA	NA	NA
6	138407628	G	A	3.76515e-06	NA	NA	NA	NA
6	138415859	T	C	1.32958e-05	NA	NA	NA	NA
6	138574037	C	T	9.25908e-06	NA	NA	NA	NA
6	138604510	G	A	6.9028e-06	NA	NA	NA	NA
6	138612327	T	G	-0.000458703	NA	NA	NA	NA
6	138628502	C	T	-3.95516e-05	NA	NA	NA	NA
6	138671223	G	A	-6.33541e-05	NA	NA	NA	NA
6	138703814	T	C	4.0381e-05	NA	NA	NA	NA
6	138708143	G	A	-7.81753e-05	NA	NA	NA	NA
6	138722629	A	G	-1.348e-05	NA	NA	NA	NA
6	138726490	G	A	1.53175e-05	0.000355494	NA	NA	NA
6	138762562	T	C	4.37181e-05	NA	NA	NA	NA
6	138783362	G	A	-1.28626e-05	NA	NA	NA	NA
6	138789411	A	C	-6.23078e-06	NA	NA	NA	NA
6	138870012	A	G	-1.00902e-05	NA	NA	NA	NA
6	138870992	C	G	1.04116e-05	NA	NA	NA	NA
6	138979957	T	C	-3.9624e-05	NA	NA	NA	NA
6	139190626	AGAT	A	-6.86019e-06	NA	NA	NA	NA
6	139205005	C	T	2.95886e-05	NA	NA	NA	NA
6	139208025	G	A	-2.86891e-05	NA	NA	NA	NA
6	139209520	T	C	-3.40459e-05	NA	NA	NA	NA
6	139210657	C	T	-0.000213933	NA	NA	NA	NA
6	139213910	C	CT	-4.75275e-05	NA	NA	NA	NA
6	139253887	C	G	-0.000178533	NA	NA	NA	NA
6	139255599	C	T	-9.01919e-05	NA	NA	NA	NA
6	139281058	T	A	-7.06557e-05	NA	NA	NA	NA
6	139295348	G	C	-6.53077e-05	NA	NA	NA	NA
6	139411315	A	G	1.09405e-05	NA	NA	NA	NA
6	139461384	C	T	-3.63812e-05	NA	NA	NA	NA
6	139482421	C	T	3.45933e-06	NA	NA	NA	NA
6	139501603	T	C	-0.000138219	NA	NA	NA	NA
6	139528783	C	G	5.86259e-05	NA	NA	NA	NA
6	139566167	A	G	9.56979e-05	NA	NA	NA	NA
6	139749655	C	A	4.82057e-05	NA	NA	NA	NA
6	139789376	G	A	2.49882e-05	NA	NA	NA	NA
6	139804166	A	G	-0.000146092	NA	NA	NA	NA
6	139845244	G	A	-9.10554e-05	NA	NA	NA	NA
6	139863830	T	C	-7.50841e-05	NA	NA	NA	NA
6	139864200	A	G	-3.09378e-05	NA	NA	NA	NA
6	139952419	T	G	-0.000631551	NA	NA	NA	NA
6	139982386	G	A	1.90409e-05	NA	NA	NA	NA
6	140066808	G	T	-1.67302e-05	NA	NA	NA	NA
6	140108606	A	G	0.000356601	NA	NA	NA	NA
6	140488510	A	T	1.61853e-05	NA	NA	NA	NA
6	140875214	T	G	-1.69723e-05	NA	NA	NA	NA
6	140937939	T	C	-1.51691e-05	NA	NA	NA	NA
6	141016075	ATTGTGTGTGTGTAT	A	3.31827e-05	NA	NA	NA	NA
6	141099317	G	C	0.000151652	NA	NA	NA	NA
6	141183698	C	T	1.13927e-05	NA	NA	NA	NA
6	141221709	A	G	5.66487e-05	NA	NA	NA	NA
6	141331363	A	G	5.2264e-06	NA	NA	NA	NA
6	141350829	T	A	6.87935e-05	NA	NA	NA	NA
6	141364895	T	C	-5.53411e-06	NA	NA	NA	NA
6	141377632	T	C	-3.09087e-05	NA	NA	NA	NA
6	141408812	G	A	5.32388e-05	NA	NA	NA	NA
6	141434864	A	T	9.39124e-05	NA	NA	NA	NA
6	141472292	A	G	6.4589e-06	NA	NA	NA	NA
6	141481659	T	C	5.19416e-05	NA	NA	NA	NA
6	141497764	G	T	-2.98273e-05	NA	NA	NA	NA
6	141736857	GT	G	0.000165868	NA	NA	NA	NA
6	141877263	C	T	1.82635e-05	NA	NA	NA	NA
6	141970162	C	T	-9.32233e-06	NA	NA	NA	NA
6	142172048	G	C	0.000198189	NA	NA	NA	NA
6	142307473	C	CTA	3.823e-05	NA	NA	NA	NA
6	142313005	C	T	-8.51664e-05	NA	NA	NA	NA
6	142320469	T	C	-0.000989845	NA	NA	NA	NA
6	142335404	T	C	0.00023343	NA	NA	NA	NA
6	142370412	A	C	NA	-0.00122525	NA	NA	NA
6	142388464	C	A	NA	0.000824053	NA	NA	NA
6	142425127	A	C	1.00625e-05	NA	NA	NA	NA
6	142435545	A	T	-0.000189189	NA	NA	NA	NA
6	142449832	C	T	-8.87723e-06	NA	NA	NA	NA
6	142481900	C	T	-0.000109637	NA	NA	NA	NA
6	142489888	T	C	0.000187939	NA	NA	NA	NA
6	142542806	C	T	-3.62267e-06	NA	NA	NA	NA
6	142621095	C	T	0.000206045	NA	NA	NA	NA
6	142666622	A	T	-2.01274e-05	NA	NA	NA	NA
6	142810056	G	A	-2.22756e-05	NA	NA	NA	NA
6	142934754	G	C	7.50259e-05	NA	NA	NA	NA
6	142964393	A	C	7.53785e-05	NA	NA	NA	NA
6	142973004	A	G	4.83963e-05	NA	NA	NA	NA
6	142993934	G	A	1.69959e-05	NA	NA	NA	NA
6	143020270	C	T	-0.000246412	NA	NA	NA	NA
6	143021731	T	C	-5.87879e-05	NA	NA	NA	NA
6	143059126	C	T	6.75857e-06	NA	NA	NA	NA
6	143137563	C	G	6.59811e-06	NA	NA	NA	NA
6	143202079	A	G	2.78475e-06	NA	NA	NA	NA
6	143270628	G	A	9.11967e-06	NA	NA	NA	NA
6	143349889	C	T	4.8541e-06	NA	NA	NA	NA
6	143406320	G	T	-2.28799e-05	NA	NA	NA	NA
6	143417164	C	T	1.18588e-05	NA	NA	NA	NA
6	143513304	T	C	-9.98753e-06	NA	NA	NA	NA
6	143685381	A	G	7.90405e-06	NA	NA	NA	NA
6	143812689	C	T	0.000172911	NA	NA	NA	NA
6	143818149	A	T	4.83618e-05	NA	NA	NA	NA
6	143872925	A	C	1.02621e-05	NA	NA	NA	NA
6	143937744	A	G	-6.7842e-06	NA	NA	NA	NA
6	143947777	ATC	A	7.45712e-06	NA	NA	NA	NA
6	143955332	T	A	5.25376e-05	NA	NA	NA	NA
6	143955719	T	G	0.000261351	NA	NA	NA	NA
6	143959392	A	G	3.63596e-05	NA	NA	NA	NA
6	143970045	C	T	7.75713e-05	NA	NA	NA	NA
6	143971356	A	G	-1.7443e-05	NA	NA	NA	NA
6	144001851	T	A	-1.88024e-05	NA	NA	NA	NA
6	144013529	A	G	1.10571e-05	NA	NA	NA	NA
6	144077022	T	C	-0.000106196	NA	NA	NA	NA
6	144103106	C	T	-0.000102535	NA	NA	NA	NA
6	144113669	T	C	-7.14909e-06	NA	NA	NA	NA
6	144121157	G	A	-7.59696e-05	NA	NA	NA	NA
6	144143363	G	C	0.000195597	NA	NA	NA	NA
6	144154200	T	G	8.36533e-06	NA	NA	NA	NA
6	144200829	G	A	-1.44917e-05	NA	NA	NA	NA
6	144238260	G	T	6.94567e-05	NA	NA	NA	NA
6	144315655	T	C	-4.88818e-05	NA	NA	NA	NA
6	144323649	CTCTT	C	2.00489e-05	NA	NA	NA	NA
6	144331080	C	T	1.48616e-05	NA	NA	NA	NA
6	144353955	C	A	7.88451e-06	0.000319126	NA	NA	NA
6	144355729	C	T	2.26411e-05	NA	NA	NA	NA
6	144360852	C	G	2.06379e-05	NA	NA	NA	NA
6	144381372	A	G	3.96393e-05	NA	NA	NA	NA
6	144387892	T	C	5.43921e-05	NA	NA	NA	NA
6	144397022	G	A	-1.72445e-05	NA	NA	NA	NA
6	144433919	C	G	-5.63335e-06	NA	NA	NA	NA
6	144826274	A	C	-3.37269e-06	NA	NA	NA	NA
6	144826467	A	G	1.60208e-05	NA	NA	NA	NA
6	144867353	AT	A	3.87666e-05	NA	NA	NA	NA
6	144891267	T	C	-7.76569e-06	NA	NA	NA	NA
6	144969555	A	G	-4.33761e-06	NA	NA	NA	NA
6	144992270	G	A	4.83849e-06	NA	NA	NA	NA
6	145039406	A	C	0.000579017	NA	NA	NA	NA
6	145057361	T	A	-9.69831e-06	NA	NA	NA	NA
6	145113572	A	G	-0.000226955	NA	NA	NA	NA
6	145150497	G	A	3.41928e-06	NA	NA	NA	NA
6	145198723	T	C	-0.000233795	NA	NA	NA	NA
6	145218710	A	G	-4.55528e-05	NA	NA	NA	NA
6	145237481	G	T	-6.33661e-06	NA	NA	NA	NA
6	145370288	G	A	4.50082e-06	NA	NA	NA	NA
6	145389181	T	C	3.72883e-06	NA	NA	NA	NA
6	145453272	T	C	3.56526e-05	NA	NA	NA	NA
6	145468250	TA	T	4.45039e-06	NA	NA	NA	NA
6	145476095	G	A	1.05786e-05	NA	NA	NA	NA
6	145607749	TC	T	-9.17868e-06	NA	NA	NA	NA
6	146125277	A	T	-4.07764e-06	NA	NA	NA	NA
6	146137838	GTT	G	-8.99282e-06	NA	NA	NA	NA
6	146470293	T	C	1.18363e-05	NA	NA	NA	NA
6	146512476	T	G	3.94491e-06	NA	NA	NA	NA
6	146568561	T	C	8.42374e-06	NA	NA	NA	NA
6	146608460	A	G	-0.000156742	NA	NA	NA	NA
6	146609748	A	T	-1.54964e-05	NA	NA	NA	NA
6	146613247	C	A	NA	-0.00128184	NA	NA	NA
6	146618767	A	G	1.66325e-05	NA	NA	NA	NA
6	146632778	A	C	-2.45995e-05	NA	NA	NA	NA
6	146809410	C	T	7.55769e-06	NA	NA	NA	NA
6	146885973	G	A	2.45132e-05	NA	NA	NA	NA
6	146917045	C	A	2.88767e-05	NA	NA	NA	NA
6	147073742	T	C	9.68633e-06	NA	NA	NA	NA
6	147165628	C	T	2.1615e-05	NA	NA	NA	NA
6	147188783	T	C	9.18478e-05	NA	NA	NA	NA
6	147190585	G	A	NA	0.00157695	NA	NA	NA
6	147317631	T	C	-0.000161453	NA	NA	NA	NA
6	147394835	A	G	-6.69679e-05	NA	NA	NA	NA
6	147404094	A	G	-5.83341e-05	NA	NA	NA	NA
6	147410252	A	C	0.000182107	NA	NA	NA	NA
6	147414346	T	A	-0.000226983	NA	NA	NA	NA
6	147417010	T	C	-0.00027926	NA	NA	NA	NA
6	147469039	G	A	-1.2208e-05	NA	NA	NA	NA
6	147551901	T	C	3.9109e-05	NA	NA	NA	NA
6	147573851	A	G	-0.000187522	NA	NA	NA	NA
6	147739707	A	G	2.52038e-05	NA	NA	NA	NA
6	147864451	A	G	NA	0.00115601	NA	NA	NA
6	147864622	C	T	3.42221e-05	NA	NA	NA	NA
6	147871377	T	C	6.85408e-06	NA	NA	NA	NA
6	147884106	T	C	1.12711e-05	NA	NA	NA	NA
6	147892711	C	T	7.03161e-06	NA	NA	NA	NA
6	147896375	G	A	-0.000222546	-0.000334828	-0.000308099	NA	NA
6	147934938	C	T	3.06614e-06	NA	NA	NA	NA
6	147943864	A	T	5.94315e-06	NA	NA	NA	NA
6	147964116	T	G	9.54779e-06	NA	NA	NA	NA
6	147969228	G	T	0.000158927	NA	NA	NA	NA
6	147969866	G	A	-9.79955e-05	-0.00142427	NA	NA	NA
6	148032034	C	T	-1.89115e-05	NA	NA	NA	NA
6	148032388	A	G	6.96738e-06	NA	NA	NA	NA
6	148115112	C	T	5.38934e-06	NA	NA	NA	NA
6	148139664	A	T	6.19639e-06	NA	NA	NA	NA
6	148181752	G	A	-2.82261e-05	NA	NA	NA	NA
6	148229599	C	T	-0.000197633	NA	NA	NA	NA
6	148243475	A	G	-2.1924e-05	NA	NA	NA	NA
6	148248447	G	A	NA	-0.000660407	-0.000684812	NA	NA
6	148258084	T	C	0.000111321	NA	NA	NA	NA
6	148277040	C	T	5.87456e-05	NA	NA	NA	NA
6	148302859	G	C	2.23439e-05	NA	NA	NA	NA
6	148304020	G	A	5.3324e-05	NA	NA	NA	NA
6	148305847	A	G	0.000217211	NA	NA	NA	NA
6	148308988	G	A	-2.65162e-05	NA	NA	NA	NA
6	148311318	G	A	6.99849e-05	NA	NA	NA	NA
6	148321252	G	A	-8.29571e-06	NA	NA	NA	NA
6	148331513	T	C	-2.78992e-05	NA	NA	NA	NA
6	148400708	G	A	-6.10083e-05	NA	NA	NA	NA
6	148426466	A	G	-3.33716e-05	NA	NA	NA	NA
6	148435671	A	G	6.61924e-05	NA	NA	NA	NA
6	148494422	G	A	-7.02042e-05	-0.000625786	NA	NA	NA
6	148521566	A	G	-8.60687e-06	-0.000366419	-0.000345074	NA	NA
6	148568944	G	GC	-5.32592e-05	NA	NA	NA	NA
6	148569082	C	T	8.24937e-05	NA	NA	NA	NA
6	148579496	C	G	9.90143e-05	NA	NA	NA	NA
6	148666732	G	A	3.97867e-06	NA	NA	NA	NA
6	148759039	C	T	-0.000198114	NA	NA	NA	NA
6	148923703	G	A	2.61654e-05	NA	NA	NA	NA
6	148930201	A	G	1.92273e-05	NA	NA	NA	NA
6	148934851	A	G	-0.000117853	NA	NA	NA	NA
6	148934985	T	TAGAC	3.82205e-06	NA	NA	NA	NA
6	148942231	G	T	-4.80227e-06	NA	NA	NA	NA
6	148962371	C	A	-9.62309e-06	NA	NA	NA	NA
6	148995657	A	G	-1.20672e-05	NA	NA	NA	NA
6	148998906	C	T	8.55538e-06	NA	NA	NA	NA
6	149113135	C	A	6.03411e-06	NA	NA	NA	NA
6	149312611	C	T	5.418e-05	NA	NA	NA	NA
6	149330279	G	A	1.2052e-05	NA	NA	NA	NA
6	149425507	A	G	-9.63483e-05	NA	NA	NA	NA
6	149441715	G	A	NA	-0.00123338	NA	NA	NA
6	149450208	T	C	-0.000238523	NA	NA	NA	NA
6	149453315	A	G	-0.000156669	NA	NA	NA	NA
6	149493626	A	G	NA	0.00133166	0.00175123	NA	NA
6	149511615	C	T	3.5068e-05	NA	NA	NA	NA
6	149524689	C	T	5.14429e-05	NA	NA	NA	NA
6	149707990	T	C	1.09056e-05	NA	NA	NA	NA
6	149783767	A	G	0.000107174	NA	NA	NA	NA
6	149853515	T	C	1.26791e-05	NA	NA	NA	NA
6	149952108	T	C	-0.000139511	NA	NA	NA	NA
6	150131746	C	T	-4.393e-05	NA	NA	NA	NA
6	150135235	CT	C	-2.54679e-05	NA	NA	NA	NA
6	150142747	G	A	NA	-0.0010601	-0.00102233	NA	NA
6	150148575	C	G	-8.62118e-05	NA	NA	NA	NA
6	150158188	A	G	NA	-0.000380556	NA	NA	NA
6	150162721	G	A	-1.23163e-05	NA	NA	NA	NA
6	150167322	C	T	-9.5995e-06	NA	NA	NA	NA
6	150174418	G	A	-0.000475984	NA	NA	NA	NA
6	150174424	G	C	0.0009476	NA	NA	NA	NA
6	150174626	C	T	-0.000197497	NA	NA	NA	NA
6	150175106	A	G	0.000213891	NA	NA	NA	NA
6	150177913	A	G	-6.88303e-05	NA	NA	NA	NA
6	150178443	G	A	6.45108e-05	NA	NA	NA	NA
6	150186387	G	A	4.47857e-05	0.00111243	NA	NA	NA
6	150196315	TTCAG	T	4.37857e-05	NA	NA	NA	NA
6	150200458	T	C	-7.72888e-05	NA	NA	NA	NA
6	150211108	CT	C	0.000107023	NA	NA	NA	NA
6	150265852	G	A	7.75083e-05	NA	NA	NA	NA
6	150315385	G	C	-8.24207e-06	NA	NA	NA	NA
6	150334950	C	T	6.39568e-06	NA	NA	NA	NA
6	150367510	C	T	0.000177173	NA	NA	NA	NA
6	150420300	A	G	0.000109365	NA	NA	NA	NA
6	150607512	G	A	1.00712e-05	NA	NA	NA	NA
6	150714376	A	G	1.50225e-05	0.000403208	0.000441453	NA	NA
6	150747955	C	T	4.60371e-06	NA	NA	NA	NA
6	150868260	A	G	1.67648e-05	NA	NA	NA	NA
6	150926621	C	A	1.83828e-05	NA	NA	NA	NA
6	151019949	T	C	-3.37257e-05	NA	NA	NA	NA
6	151084241	A	T	0.000453001	0.00293863	0.00292485	NA	NA
6	151085508	C	T	3.60332e-05	NA	NA	NA	NA
6	151088552	G	A	3.36186e-05	NA	NA	NA	NA
6	151161665	G	A	-0.000169495	-0.00037498	-0.000399628	NA	NA
6	151166634	T	G	-1.7331e-05	NA	NA	NA	NA
6	151177881	C	G	9.24485e-06	NA	NA	NA	NA
6	151193697	C	T	-5.07082e-05	NA	NA	NA	NA
6	151268596	T	C	-1.7824e-05	NA	NA	NA	NA
6	151274078	T	G	-7.55126e-05	NA	NA	NA	NA
6	151322199	C	T	-6.16192e-05	NA	NA	NA	NA
6	151322775	T	C	5.11938e-05	NA	NA	NA	NA
6	151323062	C	T	0.000143674	NA	NA	NA	NA
6	151360369	G	A	-0.000111907	NA	NA	NA	NA
6	151372381	G	A	1.19068e-05	0.000817208	0.000835728	NA	NA
6	151373130	A	G	4.65506e-05	NA	NA	NA	NA
6	151404531	C	T	0.000112999	NA	NA	NA	NA
6	151410246	G	A	-2.73637e-05	NA	NA	NA	NA
6	151440548	T	C	-8.40465e-06	NA	NA	NA	NA
6	151442265	A	G	NA	0.000540756	0.000747787	NA	NA
6	151443404	C	T	0.000238999	NA	NA	NA	NA
6	151449368	C	T	-8.34854e-05	NA	NA	NA	NA
6	151465517	G	A	-1.48871e-05	NA	NA	NA	NA
6	151473145	T	C	-1.73755e-05	NA	NA	NA	NA
6	151481102	A	G	0.000524183	0.000887801	0.00081306	NA	NA
6	151482524	G	A	NA	-0.000871612	NA	NA	NA
6	151484206	C	G	-8.53352e-05	-0.000781301	-0.000798893	NA	NA
6	151503174	T	A	-0.000219345	NA	NA	NA	NA
6	151506069	T	C	1.90849e-05	NA	NA	NA	NA
6	151508352	A	T	0.000109743	NA	NA	NA	NA
6	151526832	C	A	NA	0.00107645	NA	NA	NA
6	151538179	A	G	NA	0.0025353	0.00264935	NA	NA
6	151548653	G	A	-8.00999e-06	NA	NA	NA	NA
6	151549884	G	A	0.000100008	NA	NA	NA	NA
6	151553997	C	G	1.11821e-05	NA	NA	NA	NA
6	151554238	G	A	-0.000122544	-0.00113017	-0.0011641	NA	NA
6	151571016	T	G	0.000157926	NA	NA	NA	NA
6	151573432	G	A	-0.00033274	NA	NA	NA	NA
6	151575100	G	A	0.000143293	NA	NA	NA	NA
6	151592546	G	A	-1.70764e-05	NA	NA	NA	NA
6	151621454	A	G	-4.16977e-05	NA	NA	NA	NA
6	151626496	C	T	4.16666e-05	NA	NA	NA	NA
6	151669379	T	G	-8.28661e-06	NA	NA	NA	NA
6	151680361	G	A	-2.10073e-05	NA	NA	NA	NA
6	151684876	G	A	-5.0234e-05	-0.00131737	NA	NA	NA
6	151686414	A	G	-8.06844e-06	NA	NA	NA	NA
6	151686492	C	T	-2.44628e-05	NA	NA	NA	NA
6	151686614	A	G	1.76313e-05	NA	NA	NA	NA
6	151691604	A	T	0.000433321	0.00237791	0.00313602	NA	NA
6	151695668	C	T	5.87935e-05	NA	NA	NA	NA
6	151705939	A	T	8.46299e-05	0.00106283	NA	NA	NA
6	151807928	C	T	-2.46465e-05	NA	NA	NA	NA
6	151815093	G	C	2.43585e-05	NA	NA	NA	NA
6	151877983	A	T	4.51419e-05	NA	NA	NA	NA
6	151900035	A	G	0.000114198	NA	NA	NA	NA
6	151900309	TACTA	T	-3.39239e-06	NA	NA	NA	NA
6	151902267	G	GT	0.000183081	NA	NA	NA	NA
6	151907756	C	T	1.54359e-05	NA	NA	NA	NA
6	151952398	G	A	8.93605e-06	NA	NA	NA	NA
6	151961529	A	G	9.28908e-06	NA	NA	NA	NA
6	151963756	T	C	-4.93027e-05	NA	NA	NA	NA
6	151966712	G	T	-1.09203e-05	NA	NA	NA	NA
6	151986927	G	A	4.63324e-06	NA	NA	NA	NA
6	151986946	C	T	-5.39925e-06	NA	NA	NA	NA
6	152023896	C	G	2.51392e-05	NA	NA	NA	NA
6	152064433	G	T	2.35055e-05	NA	NA	NA	NA
6	152092106	C	T	-4.49585e-05	NA	NA	NA	NA
6	152095490	A	G	NA	0.000826729	0.000808136	NA	NA
6	152098960	G	A	6.12748e-05	0.0017849	0.00225153	NA	NA
6	152099995	T	C	8.52459e-05	NA	NA	NA	NA
6	152101389	T	A	0.000337402	NA	NA	NA	NA
6	152102770	T	A	-3.22298e-05	-0.00112558	-0.00112377	NA	NA
6	152112857	G	A	NA	-0.000623843	-0.000705039	NA	NA
6	152123926	G	T	-0.00215056	NA	NA	NA	NA
6	152137855	G	A	NA	-0.001064	-0.00107025	NA	NA
6	152139137	G	A	NA	0.00128444	NA	NA	NA
6	152140852	T	C	6.11237e-05	NA	NA	NA	NA
6	152151525	T	A	-0.00133602	NA	NA	NA	NA
6	152181149	C	T	4.8496e-06	NA	NA	NA	NA
6	152225140	C	T	-1.7168e-05	NA	NA	NA	NA
6	152234306	CT	C	-0.000101542	NA	NA	NA	NA
6	152286270	C	T	-1.29955e-05	NA	NA	NA	NA
6	152304907	C	T	0.000131876	NA	NA	NA	NA
6	152308496	C	T	-2.84204e-05	NA	NA	NA	NA
6	152433297	T	C	1.64065e-05	NA	NA	NA	NA
6	152520883	C	T	4.89112e-05	NA	NA	NA	NA
6	152598571	A	T	0.000189474	NA	NA	NA	NA
6	152618292	G	A	NA	0.00108667	0.00076341	NA	NA
6	152636110	T	C	1.51958e-05	NA	NA	NA	NA
6	152675737	T	C	-0.000109209	NA	NA	NA	NA
6	152842611	A	G	5.2921e-05	0.00108086	NA	NA	NA
6	152888708	T	C	-5.00776e-05	NA	NA	NA	NA
6	152929234	G	C	0.000103439	NA	NA	NA	NA
6	152951273	G	C	4.77829e-05	0.00150629	0.00199713	NA	NA
6	152956107	A	G	-0.000116954	NA	NA	NA	NA
6	152970458	C	T	7.21349e-05	NA	NA	NA	NA
6	152981304	A	G	1.59173e-05	NA	NA	NA	NA
6	153012193	A	G	NA	0.00168236	NA	NA	NA
6	153024512	G	A	NA	0.00104877	NA	NA	NA
6	153026987	T	C	3.69527e-05	NA	NA	NA	NA
6	153028311	C	T	8.15785e-05	NA	NA	NA	NA
6	153032324	G	T	-0.000175595	NA	NA	NA	NA
6	153034995	CA	C	7.52698e-05	NA	NA	NA	NA
6	153036321	A	G	-0.000103385	NA	NA	NA	NA
6	153137613	T	C	4.85082e-06	NA	NA	NA	NA
6	153152672	G	A	6.39577e-05	NA	NA	NA	NA
6	153183384	C	T	4.18302e-05	NA	NA	NA	NA
6	153185171	CAT	C	1.69916e-05	NA	NA	NA	NA
6	153190424	C	T	-7.43994e-05	NA	NA	NA	NA
6	153194419	A	G	NA	-0.000836027	NA	NA	NA
6	153195814	T	C	-2.16877e-05	NA	NA	NA	NA
6	153208433	TC	T	-0.000194356	NA	NA	NA	NA
6	153230820	A	T	6.05883e-05	NA	NA	NA	NA
6	153238594	C	G	-7.57867e-05	NA	NA	NA	NA
6	153256889	T	A	-6.20233e-05	NA	NA	NA	NA
6	153318025	T	C	-4.7554e-05	NA	NA	NA	NA
6	153319901	A	G	-3.78467e-05	NA	NA	NA	NA
6	153320769	G	A	NA	-0.000940513	NA	NA	NA
6	153322935	T	C	-0.00024933	NA	NA	NA	NA
6	153336439	T	C	8.67257e-05	NA	NA	NA	NA
6	153338936	T	C	-1.44052e-05	NA	NA	NA	NA
6	153361427	G	A	-7.00078e-06	NA	NA	NA	NA
6	153391152	C	T	5.2938e-05	NA	NA	NA	NA
6	153392057	G	A	2.13385e-05	0.000291964	0.000320044	NA	NA
6	153401866	T	C	-7.91028e-06	NA	NA	NA	NA
6	153410790	T	C	-4.99953e-06	NA	NA	NA	NA
6	153418355	A	G	-8.46185e-06	NA	NA	NA	NA
6	153468460	C	G	6.9819e-06	NA	NA	NA	NA
6	153597156	C	T	1.12227e-05	NA	NA	NA	NA
6	153749638	C	T	6.47836e-06	NA	NA	NA	NA
6	153764244	C	T	-1.64018e-05	NA	NA	NA	NA
6	153775177	TTTTTC	T	-0.000117483	NA	NA	NA	NA
6	153776434	A	G	0.000291717	NA	NA	NA	NA
6	153786701	T	C	-0.000114581	NA	NA	NA	NA
6	153790254	A	G	0.000246928	NA	NA	NA	NA
6	153790640	G	A	7.80985e-05	NA	NA	NA	NA
6	153806143	T	C	-2.19026e-05	NA	NA	NA	NA
6	153809001	A	G	8.64615e-05	NA	NA	NA	NA
6	153812913	T	C	7.36548e-05	NA	NA	NA	NA
6	153828854	G	T	0.000114446	NA	NA	NA	NA
6	153834447	T	G	-0.00017225	NA	NA	NA	NA
6	153918407	C	G	-1.91947e-05	NA	NA	NA	NA
6	154141919	C	T	-0.000291102	NA	NA	NA	NA
6	154386387	T	C	-0.000270011	NA	NA	NA	NA
6	154396830	C	T	-1.52207e-05	NA	NA	NA	NA
6	154410219	G	C	-9.54847e-06	NA	NA	NA	NA
6	154497076	C	T	-1.9367e-05	NA	NA	NA	NA
6	154497895	C	T	3.20412e-05	NA	NA	NA	NA
6	154505324	A	G	4.16419e-05	NA	NA	NA	NA
6	154506727	C	T	0.000236565	NA	NA	NA	NA
6	154508701	A	G	0.000153183	NA	NA	NA	NA
6	154517598	T	G	7.13993e-05	NA	NA	NA	NA
6	154524680	T	A	0.000182617	NA	NA	NA	NA
6	154538194	AAGG	A	0.00135723	NA	NA	NA	NA
6	154542991	G	C	NA	0.00211875	0.00205597	NA	NA
6	154545268	T	TTCC	4.21434e-05	NA	NA	NA	NA
6	154563263	C	A	0.000126458	NA	NA	NA	NA
6	154578568	T	G	8.552e-05	NA	NA	NA	NA
6	154900655	G	A	-7.93064e-05	NA	NA	NA	NA
6	155017962	G	A	1.20499e-05	NA	NA	NA	NA
6	155045518	C	T	-4.055e-06	NA	NA	NA	NA
6	155054915	C	T	-3.65803e-05	NA	NA	NA	NA
6	155055843	T	TC	1.11033e-05	NA	NA	NA	NA
6	155087283	T	C	-5.29068e-05	NA	NA	NA	NA
6	155105617	G	A	0.000150916	NA	NA	NA	NA
6	155131968	A	G	1.50264e-05	NA	NA	NA	NA
6	155180671	C	T	0.00020887	NA	NA	NA	NA
6	155192348	C	T	0.000121422	NA	NA	NA	NA
6	155192910	G	A	-6.01312e-05	NA	NA	NA	NA
6	155217876	T	C	-1.86071e-05	NA	NA	NA	NA
6	155223973	G	A	NA	-0.000716556	NA	NA	NA
6	155224778	C	T	-0.000199937	NA	NA	NA	NA
6	155231085	G	A	-0.000154482	NA	NA	NA	NA
6	155231424	C	T	3.17199e-05	NA	NA	NA	NA
6	155240515	C	T	1.52582e-05	NA	NA	NA	NA
6	155259749	T	G	6.26651e-06	NA	NA	NA	NA
6	155304155	G	A	-0.000108389	NA	NA	NA	NA
6	155322599	T	C	-2.97348e-05	NA	NA	NA	NA
6	155337714	C	T	7.21068e-06	NA	NA	NA	NA
6	155415018	C	T	-1.59341e-05	NA	NA	NA	NA
6	155430625	T	C	9.16417e-05	NA	NA	NA	NA
6	155442330	C	T	8.92086e-05	NA	NA	NA	NA
6	155445228	G	A	NA	-0.00213118	-0.00207586	NA	NA
6	155445810	A	C	-0.000169569	NA	NA	NA	NA
6	155457736	C	T	-3.67824e-05	NA	NA	NA	NA
6	155484259	AC	A	-9.85736e-05	NA	NA	NA	NA
6	155546333	G	A	-5.29843e-05	NA	NA	NA	NA
6	155579700	C	G	4.06393e-05	0.000907044	0.000793369	NA	NA
6	155593302	G	C	-0.000357417	NA	NA	NA	NA
6	155603921	G	A	3.95689e-06	NA	NA	NA	NA
6	155822295	C	T	5.13084e-05	NA	NA	NA	NA
6	155963104	G	A	6.39885e-06	NA	NA	NA	NA
6	156236707	T	C	3.20422e-05	NA	NA	NA	NA
6	156281383	T	C	4.84581e-06	NA	NA	NA	NA
6	156393844	A	G	8.16434e-06	NA	NA	NA	NA
6	156468626	C	T	1.97888e-05	NA	NA	NA	NA
6	156476123	T	C	5.98035e-05	NA	NA	NA	NA
6	156517080	C	T	4.16028e-05	NA	NA	NA	NA
6	156530928	T	C	9.76742e-05	NA	NA	NA	NA
6	156542680	G	T	1.91271e-05	NA	NA	NA	NA
6	156563771	G	A	2.10394e-05	NA	NA	NA	NA
6	156614521	T	C	1.62798e-05	NA	NA	NA	NA
6	156636209	A	T	-8.00899e-06	NA	NA	NA	NA
6	156672483	A	C	8.29388e-05	NA	NA	NA	NA
6	156687456	C	T	2.84146e-06	NA	NA	NA	NA
6	156742652	A	G	5.03126e-06	NA	NA	NA	NA
6	156760139	A	G	7.58725e-05	NA	NA	NA	NA
6	156785618	A	G	5.31487e-06	NA	NA	NA	NA
6	156800487	G	A	-1.66014e-05	NA	NA	NA	NA
6	156850906	T	A	7.69154e-05	NA	NA	NA	NA
6	156866181	T	C	8.00903e-06	NA	NA	NA	NA
6	156867879	G	A	5.38155e-05	NA	NA	NA	NA
6	156868801	A	G	1.87545e-05	NA	NA	NA	NA
6	156880329	C	T	-9.41158e-06	NA	NA	NA	NA
6	156906338	A	G	5.08029e-05	NA	NA	NA	NA
6	156943582	G	A	3.18664e-05	0.00126822	0.00132813	NA	NA
6	156945145	C	T	-4.57014e-05	NA	NA	NA	NA
6	156963179	C	T	6.12838e-05	NA	NA	NA	NA
6	157492005	C	G	7.13742e-05	NA	NA	NA	NA
6	157494046	G	A	8.84113e-06	NA	NA	NA	NA
6	157517279	G	A	-0.000166419	NA	NA	NA	NA
6	157584013	C	A	-4.33719e-05	NA	NA	NA	NA
6	157599385	G	A	-0.000345133	NA	NA	NA	NA
6	157605603	A	T	-2.83624e-05	NA	NA	NA	NA
6	157608840	G	T	-0.000308971	NA	NA	NA	NA
6	157612047	C	A	9.98466e-05	NA	NA	NA	NA
6	157612276	A	C	7.57348e-05	NA	NA	NA	NA
6	157615112	G	A	-3.13192e-05	NA	NA	NA	NA
6	157632552	A	C	-0.000864542	NA	NA	NA	NA
6	157652738	C	T	-0.000126274	NA	NA	NA	NA
6	157708621	A	G	6.82054e-05	NA	NA	NA	NA
6	157797687	G	A	-2.38853e-05	NA	NA	NA	NA
6	157805246	C	T	-7.04595e-06	NA	NA	NA	NA
6	157833984	G	A	0.000169205	NA	NA	NA	NA
6	157940097	G	A	-6.73676e-05	-0.000753997	NA	NA	NA
6	157952843	T	C	-3.90025e-05	NA	NA	NA	NA
6	157956262	G	A	NA	-0.000994999	-0.00103382	NA	NA
6	157969006	T	G	-0.00104857	NA	NA	NA	NA
6	157970641	A	C	-1.30341e-05	NA	NA	NA	NA
6	157973430	C	T	6.82936e-05	NA	NA	NA	NA
6	157984277	A	C	0.0002699	NA	NA	NA	NA
6	157989345	A	C	NA	0.00109393	0.00113061	NA	NA
6	157990011	C	T	0.000100738	NA	NA	NA	NA
6	157991152	A	G	NA	0.0042278	0.00460115	NA	NA
6	157991427	A	G	-4.27232e-05	NA	NA	NA	NA
6	157991919	T	TATC	8.43475e-05	NA	NA	NA	NA
6	157992394	C	G	4.86564e-05	NA	NA	NA	NA
6	157993908	T	C	0.00017797	NA	NA	NA	NA
6	157997762	CA	C	6.88371e-05	NA	NA	NA	NA
6	157999283	T	C	4.51683e-05	NA	NA	NA	NA
6	158003661	T	C	0.000496325	NA	NA	NA	NA
6	158022084	G	C	-0.00015676	NA	NA	NA	NA
6	158212295	A	G	8.8259e-05	NA	NA	NA	NA
6	158392093	C	A	4.08869e-05	NA	NA	NA	NA
6	158395843	T	G	2.27042e-05	NA	NA	NA	NA
6	158443947	C	T	-2.91039e-06	NA	NA	NA	NA
6	158573063	A	G	1.42451e-05	NA	NA	NA	NA
6	158716708	A	C	4.83595e-05	NA	NA	NA	NA
6	158773435	C	T	0.000110918	NA	NA	NA	NA
6	158895398	C	T	4.20755e-05	NA	NA	NA	NA
6	159179641	C	T	5.39504e-05	NA	NA	NA	NA
6	159185841	T	C	-5.23106e-05	NA	NA	NA	NA
6	159185950	G	T	-0.000928444	NA	NA	NA	NA
6	159206045	C	T	-2.83896e-05	NA	NA	NA	NA
6	159209212	T	G	-0.000170941	NA	NA	NA	NA
6	159245065	A	G	3.67815e-05	NA	NA	NA	NA
6	159249535	G	A	7.89135e-05	NA	NA	NA	NA
6	159362515	T	C	0.000107413	NA	NA	NA	NA
6	159430120	G	T	4.55609e-05	NA	NA	NA	NA
6	159435329	A	G	0.000116569	NA	NA	NA	NA
6	159436267	A	G	4.2078e-05	NA	NA	NA	NA
6	159440013	C	A	3.27272e-05	NA	NA	NA	NA
6	159490856	C	A	-5.59582e-06	NA	NA	NA	NA
6	159516695	C	G	0.000177642	NA	NA	NA	NA
6	159516876	T	C	-3.58592e-05	NA	NA	NA	NA
6	159562973	C	T	-0.000260702	NA	NA	NA	NA
6	159564824	G	A	-7.85833e-05	-0.000986193	-0.000917516	NA	NA
6	159630139	C	T	9.29509e-06	NA	NA	NA	NA
6	159719022	G	GT	5.84697e-05	NA	NA	NA	NA
6	159739771	A	C	1.53494e-05	NA	NA	NA	NA
6	159791594	C	A	0.000605231	0.000613056	0.000596851	NA	NA
6	159821434	TTTTG	T	2.21589e-05	NA	NA	NA	NA
6	159822265	C	T	5.38139e-06	NA	NA	NA	NA
6	159992822	T	C	0.000147671	NA	NA	NA	NA
6	160014897	G	A	-3.80241e-05	-0.00118975	NA	NA	NA
6	160026975	C	G	1.8588e-05	0.000397016	0.000460651	NA	NA
6	160044389	G	T	0.000103527	NA	NA	NA	NA
6	160048915	C	G	1.89484e-05	0.000475937	NA	NA	NA
6	160057757	A	G	6.16082e-05	NA	NA	NA	NA
6	160063317	G	A	1.46228e-05	NA	NA	NA	NA
6	160067198	G	A	-6.05501e-06	NA	NA	NA	NA
6	160075142	ACATT	A	-4.82624e-05	NA	NA	NA	NA
6	160143584	G	A	-5.32129e-05	-0.000234864	NA	NA	NA
6	160166270	C	T	-4.53185e-05	NA	NA	NA	NA
6	160205978	A	G	3.24056e-05	NA	NA	NA	NA
6	160210846	G	A	-4.40723e-06	NA	NA	NA	NA
6	160430879	G	A	9.78899e-06	0.000224712	NA	NA	NA
6	160432530	C	T	-1.06848e-05	NA	NA	NA	NA
6	160494997	G	A	-5.1559e-05	NA	NA	NA	NA
6	160585045	C	T	-8.40716e-06	NA	NA	NA	NA
6	160585073	C	T	9.47539e-05	NA	NA	NA	NA
6	160681981	A	G	-7.58351e-05	NA	NA	NA	NA
6	160705291	C	T	-3.25913e-05	NA	NA	NA	NA
6	160751773	T	G	4.67564e-06	NA	NA	NA	NA
6	160785670	A	G	-9.34537e-06	NA	NA	NA	NA
6	160927637	G	A	-1.26314e-05	NA	NA	NA	NA
6	160936001	G	T	-4.6809e-06	NA	NA	NA	NA
6	161026362	T	C	3.82584e-05	NA	NA	NA	NA
6	161054303	C	T	9.71974e-05	NA	NA	NA	NA
6	161077279	T	C	4.2343e-05	NA	NA	NA	NA
6	161117218	G	A	4.85751e-05	NA	NA	NA	NA
6	161142849	A	G	2.20787e-05	NA	NA	NA	NA
6	161189600	G	A	7.58841e-05	NA	NA	NA	NA
6	161190126	G	C	0.000100599	0.00144232	NA	NA	NA
6	161286008	C	T	-1.35055e-05	NA	NA	NA	NA
6	161294690	A	C	8.1603e-05	NA	NA	NA	NA
6	161327970	C	T	7.31767e-05	NA	NA	NA	NA
6	161328512	G	A	4.3771e-05	NA	NA	NA	NA
6	161356010	T	C	-6.48721e-05	NA	NA	NA	NA
6	161445813	C	T	4.78353e-06	NA	NA	NA	NA
6	161568678	T	C	8.25878e-05	NA	NA	NA	NA
6	161569646	C	T	3.76694e-05	NA	NA	NA	NA
6	161576616	C	T	6.30706e-06	NA	NA	NA	NA
6	161588967	C	A	-9.20814e-06	NA	NA	NA	NA
6	161654311	G	A	-1.58273e-05	NA	NA	NA	NA
6	161761600	C	T	-0.00020452	NA	NA	NA	NA
6	161900514	A	G	-9.09182e-05	NA	NA	NA	NA
6	161902471	G	C	1.23066e-05	NA	NA	NA	NA
6	161926156	T	A	0.000146356	NA	NA	NA	NA
6	161946145	A	G	4.53061e-05	NA	NA	NA	NA
6	161954246	C	T	8.34174e-05	NA	NA	NA	NA
6	161954877	A	G	NA	0.00140127	NA	NA	NA
6	161985303	C	T	2.8747e-05	NA	NA	NA	NA
6	161991668	T	C	-4.34354e-05	NA	NA	NA	NA
6	162002876	CAT	C	0.000193507	NA	NA	NA	NA
6	162006246	A	C	-1.54349e-05	NA	NA	NA	NA
6	162013537	G	A	9.29015e-06	NA	NA	NA	NA
6	162056150	C	T	-2.3502e-05	NA	NA	NA	NA
6	162106128	G	A	2.17311e-05	NA	NA	NA	NA
6	162161633	C	T	-1.54591e-05	NA	NA	NA	NA
6	162207228	C	T	-9.94926e-05	NA	NA	NA	NA
6	162274973	C	T	-3.17724e-05	NA	NA	NA	NA
6	162333174	C	G	-4.45152e-06	NA	NA	NA	NA
6	162362670	G	A	5.85975e-06	NA	NA	NA	NA
6	162389508	T	C	6.73338e-06	NA	NA	NA	NA
6	162415693	T	C	0.000124025	NA	NA	NA	NA
6	162473225	T	C	8.89608e-06	NA	NA	NA	NA
6	162616808	C	A	4.91792e-06	NA	NA	NA	NA
6	162622212	T	C	2.84345e-05	NA	NA	NA	NA
6	162826438	G	C	2.84447e-05	NA	NA	NA	NA
6	162876478	C	T	0.000122134	NA	NA	NA	NA
6	163125467	C	T	2.26608e-05	NA	NA	NA	NA
6	163129331	G	C	4.61017e-05	NA	NA	NA	NA
6	163129778	T	C	1.66336e-05	NA	NA	NA	NA
6	163130752	G	C	0.000248426	NA	NA	NA	NA
6	163130960	T	C	0.000300892	NA	NA	NA	NA
6	163134125	A	G	NA	0.00176381	0.00160751	NA	NA
6	163154626	A	G	0.000110016	NA	NA	NA	NA
6	163156167	G	A	1.43917e-05	NA	NA	NA	NA
6	163213611	T	C	5.12071e-06	NA	NA	NA	NA
6	163216752	T	C	-8.71777e-06	NA	NA	NA	NA
6	163321799	C	T	0.000104917	NA	NA	NA	NA
6	163321842	G	A	0.000199806	NA	NA	NA	NA
6	163324017	A	G	NA	0.00316074	0.00362782	NA	NA
6	163324379	T	C	0.000866502	NA	NA	NA	NA
6	163327293	C	T	8.99281e-05	NA	NA	NA	NA
6	163346317	C	G	7.62148e-05	NA	NA	NA	NA
6	163351023	C	T	3.19277e-05	NA	NA	NA	NA
6	163413546	G	A	-4.28015e-05	NA	NA	NA	NA
6	163495312	A	G	0.000167313	NA	NA	NA	NA
6	163570029	T	A	7.20272e-05	NA	NA	NA	NA
6	163634640	T	C	-5.74398e-05	NA	NA	NA	NA
6	163634650	C	T	-2.39096e-05	NA	NA	NA	NA
6	163636019	A	G	-5.38375e-05	-0.000824351	NA	NA	NA
6	163641340	T	C	-0.000125412	NA	NA	NA	NA
6	163643117	G	A	-8.31016e-05	NA	NA	NA	NA
6	163652325	A	T	4.22762e-05	NA	NA	NA	NA
6	163662917	T	C	-6.04097e-05	NA	NA	NA	NA
6	163665351	C	T	0.000477062	NA	NA	NA	NA
6	163668078	G	A	NA	0.00184624	0.00206475	NA	NA
6	163676069	G	A	NA	0.00148343	0.00155318	NA	NA
6	163681856	C	G	0.000398543	NA	NA	NA	NA
6	163683796	A	G	NA	0.00303689	0.00333392	0.00550632	NA
6	163715380	G	A	7.43405e-05	NA	NA	NA	NA
6	163728827	A	C	NA	0.00102506	NA	NA	NA
6	163737244	G	A	-1.76568e-05	-0.00105358	NA	NA	NA
6	163755424	C	G	6.3822e-05	NA	NA	NA	NA
6	163771841	T	C	-8.13649e-06	NA	NA	NA	NA
6	163897618	A	C	-0.000226891	NA	NA	NA	NA
6	163947147	C	T	9.8116e-05	NA	NA	NA	NA
6	163983010	G	C	-4.52261e-05	NA	NA	NA	NA
6	164036589	G	C	9.79894e-06	NA	NA	NA	NA
6	164043917	CAG	C	4.28055e-06	NA	NA	NA	NA
6	164100803	G	A	-1.14264e-05	NA	NA	NA	NA
6	164133926	C	T	-9.41281e-05	NA	NA	NA	NA
6	164236460	A	G	-4.52796e-05	NA	NA	NA	NA
6	164275260	A	G	0.000109414	NA	NA	NA	NA
6	164282737	A	G	-4.79376e-06	NA	NA	NA	NA
6	164285807	A	G	-6.46227e-05	NA	NA	NA	NA
6	164286285	T	C	-8.75955e-05	NA	NA	NA	NA
6	164292660	C	T	-0.000387937	NA	NA	NA	NA
6	164293621	G	C	0.000340328	NA	NA	NA	NA
6	164303014	A	G	NA	0.0023216	0.00189685	NA	NA
6	164304778	A	G	0.000185831	NA	NA	NA	NA
6	164305618	C	T	6.79029e-05	NA	NA	NA	NA
6	164330302	C	T	0.000154509	NA	NA	NA	NA
6	164331282	A	G	NA	0.00188999	0.0022318	NA	NA
6	164963411	A	G	7.04624e-05	NA	NA	NA	NA
6	165019224	G	T	-1.26004e-05	NA	NA	NA	NA
6	165019531	A	T	1.09176e-05	NA	NA	NA	NA
6	165021090	C	T	1.08982e-05	NA	NA	NA	NA
6	165066096	C	T	-1.21674e-05	NA	NA	NA	NA
6	165078233	A	C	-1.36159e-05	NA	NA	NA	NA
6	165078882	A	T	2.82599e-05	NA	NA	NA	NA
6	165092544	C	T	3.75162e-05	NA	NA	NA	NA
6	165094941	A	C	-9.65601e-05	NA	NA	NA	NA
6	165096167	G	A	-7.14101e-05	NA	NA	NA	NA
6	165102992	A	C	0.000234796	NA	NA	NA	NA
6	165108169	C	T	-2.31459e-05	NA	NA	NA	NA
6	165164350	T	C	0.00020128	NA	NA	NA	NA
6	165176932	G	T	0.00011455	NA	NA	NA	NA
6	165182108	G	A	-0.000185536	NA	NA	NA	NA
6	165394044	C	T	7.85001e-06	NA	NA	NA	NA
6	165402081	T	C	6.42288e-05	NA	NA	NA	NA
6	165483329	T	C	6.85491e-06	NA	NA	NA	NA
6	165489685	A	G	8.32551e-06	NA	NA	NA	NA
6	165495187	G	A	1.24352e-05	9.55332e-05	NA	NA	NA
6	165505448	C	T	2.5941e-05	NA	NA	NA	NA
6	165517453	G	A	-0.000162388	NA	NA	NA	NA
6	165542819	T	C	1.48534e-05	NA	NA	NA	NA
6	165557667	T	C	5.29279e-06	NA	NA	NA	NA
6	165591840	T	C	7.87817e-06	NA	NA	NA	NA
6	165788415	G	A	-5.46315e-06	NA	NA	NA	NA
6	165805942	T	G	-6.45622e-06	NA	NA	NA	NA
6	165816166	C	G	-6.80203e-06	NA	NA	NA	NA
6	165816171	A	G	-4.52663e-06	NA	NA	NA	NA
6	165822186	A	G	-4.29426e-05	NA	NA	NA	NA
6	165833171	C	T	2.98377e-05	NA	NA	NA	NA
6	165866932	A	C	5.90333e-05	NA	NA	NA	NA
6	165878157	A	C	3.88952e-05	NA	NA	NA	NA
6	165891530	C	G	7.70278e-06	NA	NA	NA	NA
6	165954909	C	T	-1.49272e-05	NA	NA	NA	NA
6	165994828	G	A	8.62413e-06	NA	NA	NA	NA
6	165997150	G	A	-5.69575e-06	NA	NA	NA	NA
6	166077914	T	C	3.87998e-05	NA	NA	NA	NA
6	166085000	G	T	0.000163596	NA	NA	NA	NA
6	166088560	G	C	-0.000128745	NA	NA	NA	NA
6	166105359	G	C	-2.49015e-05	NA	NA	NA	NA
6	166180403	T	C	-1.78549e-05	NA	NA	NA	NA
6	166196894	T	C	3.04143e-05	NA	NA	NA	NA
6	166233058	A	G	0.000156509	NA	NA	NA	NA
6	166238093	A	C	7.64272e-05	NA	NA	NA	NA
6	166240817	AAGAT	A	-1.77504e-05	NA	NA	NA	NA
6	166242750	T	C	8.05574e-05	NA	NA	NA	NA
6	166243263	C	T	7.63264e-05	NA	NA	NA	NA
6	166256376	G	A	1.64001e-05	NA	NA	NA	NA
6	166258235	G	A	0.000170884	NA	NA	NA	NA
6	166258518	C	T	-8.19236e-06	NA	NA	NA	NA
6	166259363	T	A	1.21509e-05	NA	NA	NA	NA
6	166263098	A	G	0.000338281	NA	NA	NA	NA
6	166266360	A	G	-1.64922e-05	NA	NA	NA	NA
6	166267083	T	G	-5.07286e-05	NA	NA	NA	NA
6	166267683	T	C	-5.46636e-05	NA	NA	NA	NA
6	166467810	A	G	-0.000303978	NA	NA	NA	NA
6	166507060	G	A	1.10196e-05	NA	NA	NA	NA
6	166531979	A	T	9.09704e-05	NA	NA	NA	NA
6	166540945	G	T	-0.000113732	NA	NA	NA	NA
6	166545518	A	G	0.000146394	NA	NA	NA	NA
6	166556195	C	T	9.27916e-05	NA	NA	NA	NA
6	166647803	T	C	0.000100312	NA	NA	NA	NA
6	166686206	C	T	-6.88449e-05	NA	NA	NA	NA
6	166696646	G	A	NA	0.00140914	0.00135343	NA	NA
6	166697311	C	G	0.000110116	NA	NA	NA	NA
6	166697585	T	A	3.57096e-05	NA	NA	NA	NA
6	166700022	A	G	4.00263e-05	NA	NA	NA	NA
6	166700491	CA	C	4.0704e-05	NA	NA	NA	NA
6	166749775	T	G	-5.88593e-05	NA	NA	NA	NA
6	166779300	A	T	-6.72581e-05	NA	NA	NA	NA
6	166812597	C	T	7.76309e-06	NA	NA	NA	NA
6	166890862	G	A	2.57216e-05	NA	NA	NA	NA
6	166899745	C	T	-4.28424e-06	NA	NA	NA	NA
6	166933593	C	T	1.36579e-05	NA	NA	NA	NA
6	167142621	C	T	5.40553e-06	NA	NA	NA	NA
6	167149133	A	G	2.40553e-06	NA	NA	NA	NA
6	167300159	G	A	1.44849e-05	NA	NA	NA	NA
6	167301412	A	G	-4.69376e-05	-0.0012226	NA	NA	NA
6	167309152	G	A	1.08035e-05	NA	NA	NA	NA
6	167313038	G	A	-7.04058e-05	NA	NA	NA	NA
6	167319074	A	G	3.20023e-05	NA	NA	NA	NA
6	167340203	C	T	-5.14595e-05	NA	NA	NA	NA
6	167344882	C	T	9.86555e-05	NA	NA	NA	NA
6	167365099	G	A	7.81664e-06	NA	NA	NA	NA
6	167366104	G	A	4.78562e-05	NA	NA	NA	NA
6	167367003	C	T	0.000114937	NA	NA	NA	NA
6	167393551	C	T	2.02728e-05	NA	NA	NA	NA
6	167417926	C	T	-4.71172e-05	NA	NA	NA	NA
6	167466602	G	A	0.000127155	NA	NA	NA	NA
6	167523651	C	T	6.45236e-05	NA	NA	NA	NA
6	167657717	G	C	-3.57e-05	NA	NA	NA	NA
6	167659350	A	G	-5.07898e-05	NA	NA	NA	NA
6	167663710	C	A	-8.86339e-05	NA	NA	NA	NA
6	167668004	C	T	-3.8517e-06	NA	NA	NA	NA
6	167716043	GGAA	G	0.000212128	NA	NA	NA	NA
6	167748887	C	T	2.60619e-06	NA	NA	NA	NA
6	167752279	G	T	7.92407e-05	NA	NA	NA	NA
6	167752830	G	A	-1.32975e-05	NA	NA	NA	NA
6	167760787	T	C	6.2898e-06	NA	NA	NA	NA
6	167767109	C	T	-0.00192587	NA	NA	NA	NA
6	167792993	T	C	1.67958e-05	NA	NA	NA	NA
6	167815116	A	G	6.86248e-06	NA	NA	NA	NA
6	167861765	A	G	-4.05183e-06	NA	NA	NA	NA
6	167921583	A	C	2.00074e-05	NA	NA	NA	NA
6	167953403	ATACT	A	-1.51289e-05	NA	NA	NA	NA
6	167990493	C	T	1.7908e-05	NA	NA	NA	NA
6	168109860	C	T	9.84911e-06	NA	NA	NA	NA
6	168143608	A	G	2.43952e-06	NA	NA	NA	NA
6	168149772	C	T	3.85512e-06	NA	NA	NA	NA
6	168305910	A	G	-0.000492384	NA	NA	NA	NA
6	168315874	T	C	0.00024112	NA	NA	NA	NA
6	168321270	T	A	0.000358663	NA	NA	NA	NA
6	168333635	A	G	0.000132311	NA	NA	NA	NA
6	168337519	C	A	0.000872879	0.00541623	0.00499496	0.00670311	NA
6	168338868	C	T	5.74952e-05	NA	NA	NA	NA
6	168342639	C	T	1.21614e-05	NA	NA	NA	NA
6	168343112	C	A	NA	0.000657996	0.000769587	NA	NA
6	168370515	C	T	-2.03616e-05	NA	NA	NA	NA
6	168420280	C	G	0.000128528	NA	NA	NA	NA
6	168487118	G	A	-3.32712e-05	NA	NA	NA	NA
6	168502959	G	A	-2.64717e-05	NA	NA	NA	NA
6	168540990	C	T	-0.000284236	NA	NA	NA	NA
6	168547294	A	G	-1.38541e-05	NA	NA	NA	NA
6	168604990	C	T	-3.15206e-06	NA	NA	NA	NA
6	168692701	G	A	5.3868e-06	NA	NA	NA	NA
6	168742779	CG	C	-6.37972e-05	NA	NA	NA	NA
6	168746623	C	T	-7.62296e-05	NA	NA	NA	NA
6	168820108	C	G	-6.07001e-05	NA	NA	NA	NA
6	168838991	C	G	-4.78298e-05	NA	NA	NA	NA
6	168879828	A	C	-5.70905e-05	NA	NA	NA	NA
6	168916197	C	A	-6.56716e-05	NA	NA	NA	NA
6	169169144	C	T	5.11125e-06	NA	NA	NA	NA
6	169232124	G	A	-2.8084e-05	NA	NA	NA	NA
6	169342155	A	G	NA	-0.000673735	-0.000702483	NA	NA
6	169347112	C	T	-7.11967e-06	NA	NA	NA	NA
6	169353590	C	T	-3.16662e-05	NA	NA	NA	NA
6	169388862	C	T	2.37188e-05	NA	NA	NA	NA
6	169476770	A	G	-6.12366e-06	NA	NA	NA	NA
6	169577484	C	G	6.66285e-05	NA	NA	NA	NA
6	169690998	G	A	-1.44161e-05	NA	NA	NA	NA
6	169710147	G	A	7.09793e-06	NA	NA	NA	NA
6	169837241	C	G	-3.80179e-05	NA	NA	NA	NA
6	169861669	A	G	2.20767e-05	NA	NA	NA	NA
6	170061587	A	G	-2.04594e-05	NA	NA	NA	NA
6	170119514	G	A	1.19917e-05	NA	NA	NA	NA
6	170153456	C	T	5.51359e-06	NA	NA	NA	NA
6	170159807	C	T	3.9945e-06	NA	NA	NA	NA
6	170236490	C	T	0.00021611	NA	NA	NA	NA
6	170236520	A	G	NA	-0.00165409	-0.0018051	NA	NA
6	170238536	A	G	-0.000225007	NA	NA	NA	NA
6	170243525	A	G	9.03138e-05	NA	NA	NA	NA
6	170244928	C	T	1.78941e-05	NA	NA	NA	NA
6	170260424	A	G	-0.000200572	NA	NA	NA	NA
6	170267914	G	A	-0.000106945	NA	NA	NA	NA
6	170269904	G	C	0.000199443	NA	NA	NA	NA
6	170275411	T	C	1.5108e-05	NA	NA	NA	NA
6	170284609	T	C	1.15852e-05	NA	NA	NA	NA
6	170306820	G	A	-1.5312e-05	NA	NA	NA	NA
6	170408672	C	T	-9.18721e-05	NA	NA	NA	NA
6	170418745	A	G	-1.16781e-05	NA	NA	NA	NA
6	170435044	G	A	-0.000179315	NA	NA	NA	NA
6	170445568	T	C	-2.3829e-05	NA	NA	NA	NA
6	170447381	G	A	-0.000254188	NA	NA	NA	NA
6	170448187	T	C	1.69676e-05	NA	NA	NA	NA
6	170478190	C	T	-1.93072e-05	NA	NA	NA	NA
6	170482227	C	T	-7.85485e-06	NA	NA	NA	NA
6	170490932	C	G	-5.21316e-05	NA	NA	NA	NA
6	170505027	A	G	NA	-0.00160785	NA	NA	NA
6	170505713	G	A	-2.30766e-05	NA	NA	NA	NA
6	170512898	G	A	3.25281e-05	NA	NA	NA	NA
6	170579132	C	CT	4.49006e-05	NA	NA	NA	NA
6	170584930	G	T	9.67921e-05	NA	NA	NA	NA
7	54099	T	C	8.34203e-06	NA	NA	NA	NA
7	57351	A	G	4.39019e-05	NA	NA	NA	NA
7	93119	G	A	3.85519e-05	NA	NA	NA	NA
7	169249	C	T	0.000109563	NA	NA	NA	NA
7	173774	G	A	-8.98695e-05	NA	NA	NA	NA
7	180301	G	A	-3.94164e-05	NA	NA	NA	NA
7	181572	T	C	-0.000202758	NA	NA	NA	NA
7	190890	G	C	-7.73341e-05	NA	NA	NA	NA
7	194947	T	C	-9.05415e-05	NA	NA	NA	NA
7	211968	C	G	2.69563e-05	NA	NA	NA	NA
7	213843	G	A	9.59726e-06	NA	NA	NA	NA
7	217694	G	A	1.32799e-05	NA	NA	NA	NA
7	227471	GT	G	0.000518616	NA	NA	NA	NA
7	229631	G	C	0.000294775	NA	NA	NA	NA
7	231493	G	A	-0.000314631	NA	NA	NA	NA
7	232179	C	T	3.83448e-06	NA	NA	NA	NA
7	248192	A	T	1.21461e-05	NA	NA	NA	NA
7	249188	T	C	0.000126078	NA	NA	NA	NA
7	527184	AG	A	-7.47062e-06	NA	NA	NA	NA
7	559111	A	G	NA	0.0019173	0.00191118	NA	NA
7	571460	A	G	4.90246e-06	NA	NA	NA	NA
7	572462	T	C	0.0001668	NA	NA	NA	NA
7	572998	A	G	5.85463e-05	NA	NA	NA	NA
7	583214	C	T	4.8078e-06	NA	NA	NA	NA
7	632986	G	A	7.13144e-05	NA	NA	NA	NA
7	743120	G	A	-0.000250797	NA	NA	NA	NA
7	745081	T	G	-1.57207e-05	NA	NA	NA	NA
7	745295	C	T	-5.8133e-05	NA	NA	NA	NA
7	755590	A	G	NA	-0.000950198	NA	NA	NA
7	812644	T	C	8.31673e-05	NA	NA	NA	NA
7	826452	C	T	0.000165568	NA	NA	NA	NA
7	828421	G	A	5.10269e-05	NA	NA	NA	NA
7	830023	A	G	NA	0.00118528	0.00111355	NA	NA
7	830209	G	A	NA	0.00142614	0.00130205	NA	NA
7	855193	T	C	0.000123616	NA	NA	NA	NA
7	856505	C	T	9.76272e-05	NA	NA	NA	NA
7	888967	G	A	-6.29647e-06	NA	NA	NA	NA
7	894394	G	A	3.1239e-05	NA	NA	NA	NA
7	896819	C	T	-0.000159447	NA	NA	NA	NA
7	900630	T	C	0.000189447	NA	NA	NA	NA
7	902326	C	T	0.000128303	NA	NA	NA	NA
7	902690	T	A	8.18207e-05	NA	NA	NA	NA
7	902766	G	C	9.17122e-05	NA	NA	NA	NA
7	922063	C	T	8.10186e-05	NA	NA	NA	NA
7	926777	G	A	3.27836e-05	NA	NA	NA	NA
7	928395	A	C	0.000153572	0.00165062	0.00138855	NA	NA
7	931030	G	A	-1.73719e-05	NA	NA	NA	NA
7	935694	G	T	4.95657e-05	NA	NA	NA	NA
7	945522	C	T	0.00042975	NA	NA	NA	NA
7	946204	G	A	-0.000489221	NA	NA	NA	NA
7	947720	G	A	4.81273e-05	NA	NA	NA	NA
7	947886	A	G	-8.55398e-05	NA	NA	NA	NA
7	954985	C	T	0.000656706	NA	NA	NA	NA
7	959875	A	G	-3.19295e-05	NA	NA	NA	NA
7	965800	A	G	-0.000129362	NA	NA	NA	NA
7	977312	T	C	-0.00233786	NA	NA	NA	NA
7	980148	C	T	-4.04674e-05	NA	NA	NA	NA
7	980636	G	A	-0.000136886	NA	NA	NA	NA
7	983095	C	T	-2.74405e-05	NA	NA	NA	NA
7	992918	T	C	-7.76766e-05	NA	NA	NA	NA
7	1006113	G	A	-0.00112882	NA	NA	NA	NA
7	1007270	T	C	-0.000108159	NA	NA	NA	NA
7	1015337	C	G	-0.000599849	-0.00452098	-0.00442228	-0.00602848	NA
7	1017173	C	A	-0.000702553	-0.0014826	-0.00190746	-0.00246633	NA
7	1023865	C	T	-0.0014066	NA	NA	NA	NA
7	1026774	T	C	-0.00132878	NA	NA	NA	NA
7	1028490	G	A	-5.43441e-06	NA	NA	NA	NA
7	1057488	G	A	0.00100544	NA	NA	NA	NA
7	1057547	G	A	NA	-0.00248738	-0.00225284	-0.00306454	NA
7	1065790	A	G	-0.000863503	NA	NA	NA	NA
7	1068894	T	C	-7.74683e-05	NA	NA	NA	NA
7	1071997	T	C	-0.000128072	NA	NA	NA	NA
7	1074745	C	T	-0.000176729	NA	NA	NA	NA
7	1104891	C	T	-2.70223e-05	NA	NA	NA	NA
7	1141720	C	T	-4.29351e-05	NA	NA	NA	NA
7	1217229	C	G	0.000156144	NA	NA	NA	NA
7	1229051	T	C	8.58975e-06	NA	NA	NA	NA
7	1244065	C	T	0.000243829	NA	NA	NA	NA
7	1246492	C	T	-1.98746e-05	NA	NA	NA	NA
7	1249728	C	T	-0.000167428	NA	NA	NA	NA
7	1263017	C	G	9.19014e-06	NA	NA	NA	NA
7	1285359	C	T	-2.54794e-05	NA	NA	NA	NA
7	1307308	A	G	3.36907e-05	NA	NA	NA	NA
7	1320837	G	T	-5.38635e-05	NA	NA	NA	NA
7	1388313	G	T	-0.000114439	NA	NA	NA	NA
7	1411964	A	G	-2.89091e-05	NA	NA	NA	NA
7	1417953	G	A	-3.89461e-05	NA	NA	NA	NA
7	1436410	G	A	7.30562e-06	NA	NA	NA	NA
7	1450620	T	C	-2.80218e-05	NA	NA	NA	NA
7	1457408	G	A	0.000131811	NA	NA	NA	NA
7	1478335	G	A	-0.000375852	NA	NA	NA	NA
7	1484384	A	G	-1.61524e-05	NA	NA	NA	NA
7	1489565	G	A	0.00016981	NA	NA	NA	NA
7	1515038	C	G	0.000294003	NA	NA	NA	NA
7	1531602	G	A	6.57208e-05	NA	NA	NA	NA
7	1541947	C	T	-0.000145093	NA	NA	NA	NA
7	1558900	C	T	2.42313e-05	NA	NA	NA	NA
7	1564684	G	A	NA	-0.00245353	-0.00238534	NA	NA
7	1580340	G	C	-0.000339924	NA	NA	NA	NA
7	1580956	T	C	-0.000216585	NA	NA	NA	NA
7	1612893	C	T	2.67364e-05	NA	NA	NA	NA
7	1614237	G	A	5.33097e-05	NA	NA	NA	NA
7	1619988	G	T	1.52148e-05	NA	NA	NA	NA
7	1679481	C	A	1.75729e-05	NA	NA	NA	NA
7	1802797	C	A	5.34882e-06	NA	NA	NA	NA
7	1810347	A	G	-0.000123256	NA	NA	NA	NA
7	1810615	T	C	-5.79441e-05	NA	NA	NA	NA
7	1855215	G	A	2.55658e-05	NA	NA	NA	NA
7	1942267	GCC	G	-3.98175e-06	NA	NA	NA	NA
7	2115616	C	G	1.85675e-05	NA	NA	NA	NA
7	2128066	C	T	8.61821e-06	NA	NA	NA	NA
7	2128343	T	C	8.11872e-05	NA	NA	NA	NA
7	2168014	G	A	-8.72316e-05	NA	NA	NA	NA
7	2179710	C	A	1.62913e-05	NA	NA	NA	NA
7	2190441	A	G	3.94157e-05	NA	NA	NA	NA
7	2260065	G	C	-5.8757e-05	NA	NA	NA	NA
7	2285009	G	A	4.87039e-05	NA	NA	NA	NA
7	2285113	G	A	4.95877e-05	NA	NA	NA	NA
7	2300663	A	C	-1.32026e-05	NA	NA	NA	NA
7	2301419	G	T	-0.000127722	NA	NA	NA	NA
7	2304311	A	G	-2.17981e-05	NA	NA	NA	NA
7	2304340	A	C	-2.73263e-05	NA	NA	NA	NA
7	2432882	C	T	1.91074e-05	NA	NA	NA	NA
7	2439740	G	A	8.83568e-06	NA	NA	NA	NA
7	2469301	C	T	2.95392e-05	NA	NA	NA	NA
7	2563042	C	T	2.78353e-05	NA	NA	NA	NA
7	2589394	G	A	-6.42437e-06	NA	NA	NA	NA
7	2596061	C	G	9.20232e-06	NA	NA	NA	NA
7	2628700	T	C	-0.000126934	NA	NA	NA	NA
7	2629953	G	A	NA	-0.00137771	NA	NA	NA
7	2638513	G	A	-0.000395763	NA	NA	NA	NA
7	2640013	C	T	9.12023e-06	NA	NA	NA	NA
7	2644969	C	G	3.82931e-05	NA	NA	NA	NA
7	2673332	G	A	4.81987e-05	NA	NA	NA	NA
7	2684727	C	G	-7.42975e-05	NA	NA	NA	NA
7	2689875	C	T	-0.000801805	NA	NA	NA	NA
7	2695327	C	G	-7.1987e-05	NA	NA	NA	NA
7	2706897	A	G	-0.000165483	NA	NA	NA	NA
7	2714037	C	T	6.29785e-05	NA	NA	NA	NA
7	2728271	C	T	1.43161e-05	NA	NA	NA	NA
7	2759188	T	A	9.64254e-06	NA	NA	NA	NA
7	2800856	G	A	-9.47975e-06	NA	NA	NA	NA
7	2882466	G	T	-6.51242e-05	NA	NA	NA	NA
7	2897333	G	T	5.20391e-06	NA	NA	NA	NA
7	2921780	C	T	0.000130612	NA	NA	NA	NA
7	2927166	G	A	0.000120385	NA	NA	NA	NA
7	2993477	C	T	-3.80584e-06	NA	NA	NA	NA
7	2997009	G	A	8.08103e-06	NA	NA	NA	NA
7	2998562	T	G	-9.94105e-05	NA	NA	NA	NA
7	3015014	G	A	-0.00014474	NA	NA	NA	NA
7	3016695	A	C	NA	0.00151032	NA	NA	NA
7	3017533	G	A	0.000180061	NA	NA	NA	NA
7	3026652	A	G	-0.000113651	NA	NA	NA	NA
7	3027041	G	A	-0.000200526	-0.00171942	-0.00176209	NA	NA
7	3029402	G	T	-0.00202834	NA	NA	NA	NA
7	3030965	A	T	-0.000168097	NA	NA	NA	NA
7	3050648	T	C	0.000164266	NA	NA	NA	NA
7	3060571	A	T	-7.99674e-06	NA	NA	NA	NA
7	3112321	G	A	-0.000145682	NA	NA	NA	NA
7	3120684	A	G	-4.19844e-05	NA	NA	NA	NA
7	3237112	G	A	5.34989e-05	NA	NA	NA	NA
7	3273694	A	G	6.24369e-05	NA	NA	NA	NA
7	3288362	G	C	-0.000139288	NA	NA	NA	NA
7	3295884	G	A	2.31095e-05	NA	NA	NA	NA
7	3300555	C	G	-0.0022804	NA	NA	NA	NA
7	3318948	G	A	NA	0.00397567	0.00416001	0.0071504	NA
7	3320052	A	G	7.36488e-05	NA	NA	NA	NA
7	3320254	G	A	0.000101331	NA	NA	NA	NA
7	3331659	T	G	0.00221555	NA	NA	NA	NA
7	3331951	C	A	3.49337e-05	NA	NA	NA	NA
7	3376643	G	A	-0.000279569	NA	NA	NA	NA
7	3407781	C	A	8.07782e-06	NA	NA	NA	NA
7	3411506	A	C	6.63257e-05	0.00100506	0.00100538	NA	NA
7	3416586	A	G	-0.00012994	NA	NA	NA	NA
7	3429633	A	G	-7.32716e-05	NA	NA	NA	NA
7	3429919	T	A	NA	-0.000989927	NA	NA	NA
7	3429926	G	A	6.30763e-06	NA	NA	NA	NA
7	3432997	G	A	NA	0.00117455	0.00110454	NA	NA
7	3442063	A	G	NA	-0.00254891	-0.00231846	NA	NA
7	3467460	T	C	4.40499e-05	NA	NA	NA	NA
7	3475805	A	G	NA	0.00093047	0.000951566	NA	NA
7	3476283	C	G	1.4989e-05	NA	NA	NA	NA
7	3484289	A	G	-8.48693e-05	NA	NA	NA	NA
7	3551333	G	A	3.65856e-05	NA	NA	NA	NA
7	3576747	A	C	-9.15284e-05	NA	NA	NA	NA
7	3599914	C	G	-0.000206138	NA	NA	NA	NA
7	3599980	G	A	NA	-0.00104103	-0.00122899	NA	NA
7	3684673	T	A	3.82436e-05	NA	NA	NA	NA
7	3746659	A	G	9.4589e-05	NA	NA	NA	NA
7	3816674	G	A	5.39397e-05	NA	NA	NA	NA
7	3829256	T	G	-3.12386e-05	NA	NA	NA	NA
7	3866057	T	G	3.29805e-05	NA	NA	NA	NA
7	3904647	T	C	2.90116e-05	NA	NA	NA	NA
7	3943770	C	T	0.000133155	NA	NA	NA	NA
7	3975182	A	G	8.1439e-05	NA	NA	NA	NA
7	3975794	T	C	7.41456e-05	NA	NA	NA	NA
7	3986377	A	T	4.84025e-05	NA	NA	NA	NA
7	4002034	A	C	1.54845e-05	NA	NA	NA	NA
7	4007770	A	AT	4.52586e-06	NA	NA	NA	NA
7	4098016	G	T	-3.41422e-05	NA	NA	NA	NA
7	4102032	G	A	-1.57623e-05	NA	NA	NA	NA
7	4123822	C	T	-6.41489e-06	NA	NA	NA	NA
7	4142785	C	T	2.33583e-05	NA	NA	NA	NA
7	4213117	G	A	4.98933e-05	NA	NA	NA	NA
7	4318192	T	C	4.99136e-05	NA	NA	NA	NA
7	4325682	G	T	-2.93087e-05	NA	NA	NA	NA
7	4330935	C	T	4.19766e-05	NA	NA	NA	NA
7	4336394	A	G	-0.00012965	NA	NA	NA	NA
7	4340418	G	A	2.51007e-05	NA	NA	NA	NA
7	4411634	G	A	4.13725e-06	NA	NA	NA	NA
7	4516273	G	T	0.000100183	NA	NA	NA	NA
7	4521441	G	A	0.000138684	NA	NA	NA	NA
7	4551389	C	T	-7.9493e-06	NA	NA	NA	NA
7	4575269	T	TG	1.35494e-05	NA	NA	NA	NA
7	4817465	T	TG	-1.8307e-05	NA	NA	NA	NA
7	4829666	G	A	-0.000101016	NA	NA	NA	NA
7	4849523	G	GC	-0.000441526	NA	NA	NA	NA
7	4982814	C	T	-6.1222e-06	NA	NA	NA	NA
7	4984909	G	A	NA	0.000643292	NA	NA	NA
7	5041849	G	T	-2.28303e-05	NA	NA	NA	NA
7	5048027	C	G	-1.87988e-05	NA	NA	NA	NA
7	5048779	GA	G	1.81291e-05	NA	NA	NA	NA
7	5081200	C	G	-6.77419e-06	NA	NA	NA	NA
7	5125643	A	T	-1.0874e-05	NA	NA	NA	NA
7	5140195	A	C	-3.2527e-05	NA	NA	NA	NA
7	5161149	CCCAGGAG	C	0.000154081	NA	NA	NA	NA
7	5177837	TG	T	8.1291e-05	NA	NA	NA	NA
7	5188962	A	G	0.000343262	NA	NA	NA	NA
7	5191068	G	A	4.43789e-06	NA	NA	NA	NA
7	5192027	C	T	2.91116e-05	NA	NA	NA	NA
7	5203460	G	T	-5.04705e-05	NA	NA	NA	NA
7	5214144	A	G	0.000174838	NA	NA	NA	NA
7	5222971	G	A	-6.58465e-05	NA	NA	NA	NA
7	5228008	G	C	0.000134911	NA	NA	NA	NA
7	5234052	A	C	0.000125022	NA	NA	NA	NA
7	5234570	T	C	0.000144136	NA	NA	NA	NA
7	5251855	G	A	2.88569e-05	NA	NA	NA	NA
7	5271969	C	T	-1.25015e-05	NA	NA	NA	NA
7	5275783	C	G	-3.24195e-05	NA	NA	NA	NA
7	5334494	T	C	6.63861e-06	NA	NA	NA	NA
7	5350788	G	T	-1.53669e-05	NA	NA	NA	NA
7	5360927	C	T	0.000317944	NA	NA	NA	NA
7	5363548	A	G	8.4991e-05	NA	NA	NA	NA
7	5367749	C	G	4.90958e-05	NA	NA	NA	NA
7	5371665	C	A	7.71681e-05	0.0018859	0.00216647	NA	NA
7	5371725	T	C	9.15193e-05	NA	NA	NA	NA
7	5380094	C	A	-6.33575e-05	-0.00082874	-0.00066831	NA	NA
7	5401984	G	C	2.32409e-05	NA	NA	NA	NA
7	5404552	G	A	9.68547e-05	NA	NA	NA	NA
7	5409163	AAAG	A	2.21859e-05	NA	NA	NA	NA
7	5443256	C	A	0.000286762	NA	NA	NA	NA
7	5454018	C	T	6.59554e-05	NA	NA	NA	NA
7	5456569	G	T	-0.000119352	NA	NA	NA	NA
7	5469555	G	T	-1.45074e-05	NA	NA	NA	NA
7	5474041	C	T	5.52105e-05	NA	NA	NA	NA
7	5488424	C	T	7.22505e-05	NA	NA	NA	NA
7	5488429	G	C	-1.90085e-05	NA	NA	NA	NA
7	5490976	T	G	-8.51944e-05	NA	NA	NA	NA
7	5491196	G	A	4.47754e-05	NA	NA	NA	NA
7	5495545	C	G	1.42927e-05	NA	NA	NA	NA
7	5533985	A	G	-0.000401172	-0.00171879	-0.00191742	NA	NA
7	5537049	C	T	-1.90199e-05	NA	NA	NA	NA
7	5569396	A	G	-9.94439e-05	-0.00133339	NA	NA	NA
7	5580251	A	C	-2.55902e-05	NA	NA	NA	NA
7	5583950	C	G	-5.96926e-05	NA	NA	NA	NA
7	5586686	C	A	0.000105252	0.00124907	0.00114834	NA	NA
7	5763308	G	T	0.000211786	NA	NA	NA	NA
7	5765620	C	A	0.000203695	NA	NA	NA	NA
7	5768328	G	A	NA	0.00155131	0.00151225	NA	NA
7	5786662	A	G	6.92602e-06	NA	NA	NA	NA
7	5809954	C	T	3.22373e-05	NA	NA	NA	NA
7	5827589	G	A	7.6305e-06	NA	NA	NA	NA
7	5831695	T	C	1.34154e-05	NA	NA	NA	NA
7	5851650	C	A	9.43602e-06	NA	NA	NA	NA
7	5869467	G	A	-7.64033e-05	NA	NA	NA	NA
7	5876211	C	T	8.34011e-06	NA	NA	NA	NA
7	5878367	G	A	0.000404909	NA	NA	NA	NA
7	5880746	G	A	0.000288331	NA	NA	NA	NA
7	5882180	C	A	8.7746e-05	NA	NA	NA	NA
7	5909740	T	C	-8.50732e-05	NA	NA	NA	NA
7	5910199	C	T	0.000116369	NA	NA	NA	NA
7	5912146	CAG	C	-8.24683e-05	NA	NA	NA	NA
7	5914473	A	C	-0.000616589	NA	NA	NA	NA
7	5989056	C	T	-2.48163e-05	NA	NA	NA	NA
7	6013633	G	A	-0.000280924	-0.00287635	-0.00373655	NA	NA
7	6022038	C	T	-8.19273e-05	NA	NA	NA	NA
7	6055526	C	A	NA	-0.00141039	-0.00160425	NA	NA
7	6064921	G	A	-0.000151373	NA	NA	NA	NA
7	6067100	G	A	-0.000220009	NA	NA	NA	NA
7	6072493	C	T	9.7332e-06	NA	NA	NA	NA
7	6077521	A	C	-4.91932e-05	-0.000978009	NA	NA	NA
7	6086599	C	T	1.48482e-05	NA	NA	NA	NA
7	6088824	A	G	-0.000550738	NA	NA	NA	NA
7	6090888	C	T	-6.50857e-05	NA	NA	NA	NA
7	6094857	G	T	1.91218e-05	NA	NA	NA	NA
7	6102242	G	T	8.24483e-05	NA	NA	NA	NA
7	6132418	T	TG	5.02067e-05	NA	NA	NA	NA
7	6135895	C	T	0.000348809	NA	NA	NA	NA
7	6173113	C	T	0.000139911	NA	NA	NA	NA
7	6186295	G	T	-1.50423e-05	NA	NA	NA	NA
7	6193353	G	A	3.69372e-05	NA	NA	NA	NA
7	6199407	T	C	-8.4869e-06	NA	NA	NA	NA
7	6248114	A	G	-2.91643e-05	NA	NA	NA	NA
7	6260664	G	A	-2.60325e-05	NA	NA	NA	NA
7	6287153	C	T	0.000140982	NA	NA	NA	NA
7	6289094	G	A	0.000266296	NA	NA	NA	NA
7	6291870	T	C	4.29455e-05	NA	NA	NA	NA
7	6328083	C	G	5.18259e-05	NA	NA	NA	NA
7	6330674	C	G	0.000195767	NA	NA	NA	NA
7	6333972	A	G	-5.37052e-05	NA	NA	NA	NA
7	6369146	G	A	1.64319e-05	NA	NA	NA	NA
7	6379296	G	A	-9.37155e-06	NA	NA	NA	NA
7	6406341	C	G	4.13558e-06	NA	NA	NA	NA
7	6420119	C	T	-1.12649e-05	NA	NA	NA	NA
7	6452901	A	G	6.82453e-06	NA	NA	NA	NA
7	6457223	G	C	-0.000102626	NA	NA	NA	NA
7	6516484	G	A	4.25228e-06	NA	NA	NA	NA
7	6555896	G	A	3.72297e-06	NA	NA	NA	NA
7	6561744	G	A	9.36545e-06	NA	NA	NA	NA
7	6579387	G	C	-1.0533e-05	NA	NA	NA	NA
7	6592336	G	C	-6.3062e-06	NA	NA	NA	NA
7	6630919	A	G	4.5554e-05	NA	NA	NA	NA
7	6651291	G	A	3.52005e-05	NA	NA	NA	NA
7	6656851	G	GCC	2.72831e-05	NA	NA	NA	NA
7	6670440	A	G	4.48993e-05	NA	NA	NA	NA
7	6671752	G	T	0.000100186	NA	NA	NA	NA
7	6678140	G	A	2.42115e-05	NA	NA	NA	NA
7	6683944	CTT	C	2.85392e-05	NA	NA	NA	NA
7	6696427	C	G	0.000224774	NA	NA	NA	NA
7	6700158	A	G	0.000122433	NA	NA	NA	NA
7	6714494	A	G	0.000236257	NA	NA	NA	NA
7	6716713	T	C	1.00236e-05	NA	NA	NA	NA
7	6730432	C	T	2.77991e-05	NA	NA	NA	NA
7	6886129	G	A	1.26256e-05	NA	NA	NA	NA
7	6886312	G	A	5.30522e-05	NA	NA	NA	NA
7	6886854	C	T	0.000197977	NA	NA	NA	NA
7	6907035	C	T	-1.17322e-05	NA	NA	NA	NA
7	6907619	C	G	1.2828e-05	NA	NA	NA	NA
7	6915698	G	A	0.000140421	NA	NA	NA	NA
7	6934621	G	T	-0.00020286	NA	NA	NA	NA
7	6988630	G	A	4.46289e-06	NA	NA	NA	NA
7	7002524	T	C	0.000806678	NA	NA	NA	NA
7	7009992	G	A	0.000267762	NA	NA	NA	NA
7	7063977	T	C	-6.70842e-05	NA	NA	NA	NA
7	7064439	A	T	-4.87841e-05	NA	NA	NA	NA
7	7065343	T	C	-0.000429971	NA	NA	NA	NA
7	7065731	A	G	7.29902e-05	NA	NA	NA	NA
7	7068348	T	C	-0.000402729	NA	NA	NA	NA
7	7072888	A	G	NA	-0.00225158	-0.00194451	NA	NA
7	7090227	A	G	NA	-0.00322926	-0.00314919	NA	NA
7	7091549	G	A	-7.22254e-06	NA	NA	NA	NA
7	7093805	A	T	3.88228e-05	NA	NA	NA	NA
7	7100435	A	C	-0.000772799	NA	NA	NA	NA
7	7153346	G	A	8.36325e-05	NA	NA	NA	NA
7	7291557	T	G	1.83953e-05	NA	NA	NA	NA
7	7348302	A	G	NA	0.00115416	NA	NA	NA
7	7351395	A	G	1.5824e-05	NA	NA	NA	NA
7	7362955	G	A	-9.55117e-06	NA	NA	NA	NA
7	7371161	C	T	-0.000139428	NA	NA	NA	NA
7	7377159	T	C	-5.81526e-05	NA	NA	NA	NA
7	7390343	A	G	1.26715e-05	NA	NA	NA	NA
7	7400114	A	G	-0.000221095	NA	NA	NA	NA
7	7477923	C	T	4.94807e-05	NA	NA	NA	NA
7	7606619	A	G	-2.9569e-05	NA	NA	NA	NA
7	7634678	G	A	0.00304314	NA	NA	NA	NA
7	7656706	C	T	1.98833e-05	NA	NA	NA	NA
7	7716472	G	T	4.50823e-05	NA	NA	NA	NA
7	7721917	C	T	2.0418e-05	NA	NA	NA	NA
7	7726353	A	G	0.00031825	NA	NA	NA	NA
7	7738679	A	G	NA	0.00117631	NA	NA	NA
7	7748928	C	CT	-6.05933e-05	NA	NA	NA	NA
7	7757986	G	C	4.19765e-05	NA	NA	NA	NA
7	7759097	G	A	6.73151e-05	NA	NA	NA	NA
7	7765260	A	G	5.76423e-05	NA	NA	NA	NA
7	7765500	T	C	3.05041e-05	NA	NA	NA	NA
7	7810072	A	T	1.73284e-05	NA	NA	NA	NA
7	7819069	C	T	9.58131e-06	NA	NA	NA	NA
7	7839307	G	T	-0.000132574	NA	NA	NA	NA
7	7860959	G	C	2.77359e-05	NA	NA	NA	NA
7	7873538	T	C	9.1063e-05	NA	NA	NA	NA
7	7900276	T	A	0.000139993	NA	NA	NA	NA
7	7950745	A	C	-4.61856e-05	NA	NA	NA	NA
7	7959994	C	T	4.48729e-05	NA	NA	NA	NA
7	7970812	G	A	-8.72067e-06	NA	NA	NA	NA
7	7976919	C	A	1.08252e-05	NA	NA	NA	NA
7	8031394	C	A	-5.91538e-05	NA	NA	NA	NA
7	8058510	G	A	-0.000219459	NA	NA	NA	NA
7	8078704	T	C	3.00834e-05	NA	NA	NA	NA
7	8081214	G	A	2.63501e-05	NA	NA	NA	NA
7	8082251	G	A	1.01892e-05	NA	NA	NA	NA
7	8093719	G	A	4.00094e-05	NA	NA	NA	NA
7	8097881	G	A	0.00036922	NA	NA	NA	NA
7	8103402	TC	T	-0.000372679	NA	NA	NA	NA
7	8103855	T	C	-2.08153e-05	NA	NA	NA	NA
7	8111223	G	T	5.95226e-05	NA	NA	NA	NA
7	8111339	G	A	-3.89209e-05	NA	NA	NA	NA
7	8113097	TCTC	T	3.57037e-05	NA	NA	NA	NA
7	8117655	G	A	-8.81609e-05	NA	NA	NA	NA
7	8121571	T	C	-0.000357658	NA	NA	NA	NA
7	8121592	C	G	-6.88188e-05	NA	NA	NA	NA
7	8122351	T	C	-7.77005e-05	NA	NA	NA	NA
7	8129794	T	C	-7.40526e-05	NA	NA	NA	NA
7	8131420	C	T	-5.6853e-05	NA	NA	NA	NA
7	8139453	T	C	0.000407648	NA	NA	NA	NA
7	8140025	A	G	-6.75749e-05	NA	NA	NA	NA
7	8140216	G	A	NA	0.00181887	0.00207637	NA	NA
7	8140929	G	A	0.000538592	NA	NA	NA	NA
7	8141935	G	A	-7.82524e-05	NA	NA	NA	NA
7	8143335	T	C	-5.00175e-06	NA	NA	NA	NA
7	8148016	G	A	-1.04614e-05	NA	NA	NA	NA
7	8151053	G	A	0.000662352	NA	NA	NA	NA
7	8151952	T	C	3.07538e-05	NA	NA	NA	NA
7	8155843	A	C	3.37088e-05	NA	NA	NA	NA
7	8157347	T	C	0.00489167	NA	NA	NA	NA
7	8158841	T	C	-2.95567e-05	NA	NA	NA	NA
7	8160488	C	T	-0.00370725	NA	NA	NA	NA
7	8167410	G	C	8.65541e-05	NA	NA	NA	NA
7	8169439	A	G	-4.49236e-05	NA	NA	NA	NA
7	8174807	A	G	0.000154234	NA	NA	NA	NA
7	8174821	G	A	4.57587e-05	NA	NA	NA	NA
7	8174944	G	A	NA	0.00171225	0.00152715	NA	NA
7	8175036	A	G	-2.76353e-05	NA	NA	NA	NA
7	8175528	TC	T	3.04759e-05	NA	NA	NA	NA
7	8181879	G	A	3.54986e-05	NA	NA	NA	NA
7	8190027	C	G	1.97598e-05	NA	NA	NA	NA
7	8255900	A	C	6.888e-06	NA	NA	NA	NA
7	8276555	C	G	3.36304e-05	NA	NA	NA	NA
7	8323227	T	C	5.26144e-06	NA	NA	NA	NA
7	8323561	G	A	5.34657e-06	NA	NA	NA	NA
7	8333923	A	G	2.28427e-05	NA	NA	NA	NA
7	8437157	A	G	4.91389e-05	NA	NA	NA	NA
7	8458632	C	T	6.42172e-05	NA	NA	NA	NA
7	8559955	A	G	0.00010547	NA	NA	NA	NA
7	8595670	C	T	5.45935e-06	NA	NA	NA	NA
7	8640291	C	T	0.00010451	NA	NA	NA	NA
7	8748901	T	C	-2.02628e-05	NA	NA	NA	NA
7	8778052	C	A	-1.72707e-05	-0.000384744	-0.000430957	NA	NA
7	8810189	G	C	-3.10944e-05	NA	NA	NA	NA
7	8811782	A	C	-0.000145712	NA	NA	NA	NA
7	8814196	T	C	-0.000100619	NA	NA	NA	NA
7	8815817	T	C	-4.93668e-05	NA	NA	NA	NA
7	8819582	C	G	-9.10072e-05	NA	NA	NA	NA
7	8820550	G	C	-0.000349833	-0.000369484	-0.000411078	NA	NA
7	8823159	T	C	-2.21532e-05	NA	NA	NA	NA
7	8824948	T	G	-0.000177815	NA	NA	NA	NA
7	8836662	G	A	-7.10646e-05	NA	NA	NA	NA
7	8847506	G	C	-5.88205e-05	NA	NA	NA	NA
7	8854637	G	A	-1.64647e-05	NA	NA	NA	NA
7	8854714	T	C	-0.000151963	NA	NA	NA	NA
7	8886483	T	C	8.0974e-05	NA	NA	NA	NA
7	8904379	C	G	6.87851e-05	NA	NA	NA	NA
7	8912368	G	A	0.000127552	NA	NA	NA	NA
7	8915535	C	G	-8.63317e-05	NA	NA	NA	NA
7	8917605	G	A	-3.59022e-05	NA	NA	NA	NA
7	8923751	A	G	4.19314e-05	NA	NA	NA	NA
7	8934415	G	T	9.638e-06	NA	NA	NA	NA
7	8935287	T	C	-9.36473e-05	NA	NA	NA	NA
7	8939731	C	G	1.6022e-05	NA	NA	NA	NA
7	8942686	G	A	-6.73857e-05	NA	NA	NA	NA
7	8961777	G	A	0.00015969	NA	NA	NA	NA
7	8971103	C	A	-8.01633e-05	NA	NA	NA	NA
7	8975353	C	T	1.25254e-05	NA	NA	NA	NA
7	9003227	T	A	-1.53492e-05	NA	NA	NA	NA
7	9031571	A	G	-0.000116466	NA	NA	NA	NA
7	9160228	C	T	-7.63468e-05	NA	NA	NA	NA
7	9170323	C	G	1.4086e-05	NA	NA	NA	NA
7	9173083	C	A	-0.000102258	NA	NA	NA	NA
7	9262389	C	T	-2.11633e-05	NA	NA	NA	NA
7	9290099	A	T	6.36642e-06	NA	NA	NA	NA
7	9389402	G	GT	3.17842e-05	NA	NA	NA	NA
7	9406640	A	T	1.25684e-05	NA	NA	NA	NA
7	9480394	G	A	0.0002026	NA	NA	NA	NA
7	9531583	C	A	-5.92857e-06	NA	NA	NA	NA
7	9604847	A	G	-1.12835e-05	NA	NA	NA	NA
7	9665256	C	T	4.3478e-06	NA	NA	NA	NA
7	9671222	A	C	4.29983e-05	NA	NA	NA	NA
7	9781317	G	A	0.000317194	NA	NA	NA	NA
7	9868538	T	C	2.05513e-05	NA	NA	NA	NA
7	9895174	G	A	-5.05588e-05	NA	NA	NA	NA
7	9923997	T	C	1.11761e-05	NA	NA	NA	NA
7	9945096	G	C	-0.000277571	NA	NA	NA	NA
7	9963696	G	A	-2.43312e-05	NA	NA	NA	NA
7	10009161	G	A	-1.07122e-05	NA	NA	NA	NA
7	10018483	G	A	-4.34356e-05	NA	NA	NA	NA
7	10050788	C	G	0.000116336	NA	NA	NA	NA
7	10052679	T	C	1.46948e-05	NA	NA	NA	NA
7	10056649	G	A	9.13658e-05	NA	NA	NA	NA
7	10063374	G	T	-1.61103e-05	NA	NA	NA	NA
7	10103355	C	T	-6.95758e-05	NA	NA	NA	NA
7	10103774	TCAAA	T	-4.61152e-05	NA	NA	NA	NA
7	10103973	C	T	-1.81494e-05	NA	NA	NA	NA
7	10146230	T	C	-9.97456e-06	NA	NA	NA	NA
7	10148804	G	T	-3.41496e-05	NA	NA	NA	NA
7	10152926	C	A	-0.000246201	NA	NA	NA	NA
7	10161794	T	C	1.58947e-05	NA	NA	NA	NA
7	10164333	A	T	3.44074e-05	NA	NA	NA	NA
7	10171980	A	G	NA	0.0013467	NA	NA	NA
7	10188545	A	C	-0.000159818	NA	NA	NA	NA
7	10200638	TA	T	-0.000114609	NA	NA	NA	NA
7	10204193	A	C	-0.000118241	NA	NA	NA	NA
7	10207480	G	A	-0.000125761	NA	NA	NA	NA
7	10209007	C	T	-0.00024787	NA	NA	NA	NA
7	10209782	A	AT	-1.168e-05	NA	NA	NA	NA
7	10209867	A	G	2.6689e-05	NA	NA	NA	NA
7	10210324	A	G	-0.000123431	NA	NA	NA	NA
7	10210655	C	T	-1.56713e-05	NA	NA	NA	NA
7	10217887	G	T	-8.37723e-05	NA	NA	NA	NA
7	10225925	G	T	-6.15128e-05	NA	NA	NA	NA
7	10237046	A	G	NA	-0.00137451	NA	NA	NA
7	10237631	G	A	-6.37773e-05	NA	NA	NA	NA
7	10247055	A	T	-4.46649e-05	NA	NA	NA	NA
7	10255933	T	C	-8.25388e-06	NA	NA	NA	NA
7	10256200	C	G	NA	-0.00120482	NA	NA	NA
7	10259014	A	C	-0.000915849	NA	NA	NA	NA
7	10260031	C	T	-3.54243e-05	NA	NA	NA	NA
7	10268081	G	C	-7.68376e-05	NA	NA	NA	NA
7	10290102	A	G	0.000127245	NA	NA	NA	NA
7	10291744	C	T	1.64261e-05	NA	NA	NA	NA
7	10315187	C	G	5.21256e-05	NA	NA	NA	NA
7	10316316	G	A	4.80771e-05	NA	NA	NA	NA
7	10326609	G	T	-7.22612e-06	NA	NA	NA	NA
7	10332429	T	A	-1.35789e-05	NA	NA	NA	NA
7	10409078	C	T	7.28241e-06	NA	NA	NA	NA
7	10448662	A	T	3.14981e-05	NA	NA	NA	NA
7	10459223	C	A	-0.000116672	NA	NA	NA	NA
7	10483083	TG	T	-1.07313e-05	NA	NA	NA	NA
7	10527966	C	A	1.33229e-05	NA	NA	NA	NA
7	10580604	G	T	5.52748e-05	NA	NA	NA	NA
7	10602189	G	T	2.29075e-05	NA	NA	NA	NA
7	10681693	G	A	NA	-0.0013787	NA	NA	NA
7	10682970	C	T	-7.24957e-05	NA	NA	NA	NA
7	10770010	T	C	-7.55154e-05	NA	NA	NA	NA
7	10831171	T	G	-1.34406e-05	NA	NA	NA	NA
7	10838594	T	C	5.80969e-05	NA	NA	NA	NA
7	10852806	A	G	0.000188084	NA	NA	NA	NA
7	10860325	A	T	-0.000102359	NA	NA	NA	NA
7	10863581	G	A	-0.000143921	NA	NA	NA	NA
7	10879790	G	A	-6.01313e-05	NA	NA	NA	NA
7	10953854	G	A	7.1729e-06	NA	NA	NA	NA
7	11145343	A	C	1.29152e-05	NA	NA	NA	NA
7	11157850	G	A	-7.49493e-05	NA	NA	NA	NA
7	11190255	G	A	7.51116e-05	NA	NA	NA	NA
7	11196970	C	T	1.39334e-05	NA	NA	NA	NA
7	11255577	G	C	-3.2732e-05	NA	NA	NA	NA
7	11258034	A	G	-4.14145e-05	NA	NA	NA	NA
7	11263940	A	G	-7.37417e-06	NA	NA	NA	NA
7	11269767	A	G	6.27093e-05	NA	NA	NA	NA
7	11270491	A	G	0.000760029	NA	NA	NA	NA
7	11349095	G	A	5.57898e-05	NA	NA	NA	NA
7	11352800	C	G	-0.000114073	NA	NA	NA	NA
7	11358105	G	A	9.55764e-06	NA	NA	NA	NA
7	11360448	A	T	7.59219e-05	NA	NA	NA	NA
7	11362901	C	G	-7.53426e-06	NA	NA	NA	NA
7	11371016	A	G	8.53836e-05	NA	NA	NA	NA
7	11372904	C	A	NA	0.00176064	0.00175628	NA	NA
7	11396098	T	TGAG	-6.08925e-05	NA	NA	NA	NA
7	11399817	G	A	2.3965e-05	NA	NA	NA	NA
7	11402678	C	T	-5.95095e-06	NA	NA	NA	NA
7	11414190	T	G	-3.29132e-05	NA	NA	NA	NA
7	11414434	A	C	3.53805e-05	NA	NA	NA	NA
7	11438950	G	A	7.56818e-05	NA	NA	NA	NA
7	11442583	T	C	-7.44113e-06	NA	NA	NA	NA
7	11444395	C	T	1.94728e-05	NA	NA	NA	NA
7	11450378	T	C	-6.08737e-05	NA	NA	NA	NA
7	11468620	G	A	3.18806e-05	NA	NA	NA	NA
7	11472565	C	T	1.23607e-05	NA	NA	NA	NA
7	11479291	A	G	-3.44243e-05	NA	NA	NA	NA
7	11499779	A	C	-1.09338e-05	NA	NA	NA	NA
7	11508806	T	G	-1.28323e-05	NA	NA	NA	NA
7	11510231	C	A	-9.42803e-06	NA	NA	NA	NA
7	11518058	T	G	-2.81559e-05	NA	NA	NA	NA
7	11519172	CCATT	C	-0.000897631	NA	NA	NA	NA
7	11524118	A	G	-0.00151317	NA	NA	NA	NA
7	11524574	T	C	-0.0484366	NA	NA	NA	NA
7	11528532	C	G	-8.27363e-05	NA	NA	NA	NA
7	11532053	A	G	-4.03946e-05	NA	NA	NA	NA
7	11541320	T	A	6.57749e-05	NA	NA	NA	NA
7	11551456	G	T	1.05241e-05	NA	NA	NA	NA
7	11552620	C	G	-0.00216568	NA	NA	NA	NA
7	11561700	A	T	1.82515e-05	NA	NA	NA	NA
7	11565620	TAG	T	-1.83631e-05	NA	NA	NA	NA
7	11569705	G	C	5.75257e-05	NA	NA	NA	NA
7	11571090	A	G	-6.97618e-06	NA	NA	NA	NA
7	11572968	A	G	1.22169e-05	NA	NA	NA	NA
7	11574188	T	C	2.51782e-05	NA	NA	NA	NA
7	11583433	C	T	-6.10705e-05	NA	NA	NA	NA
7	11586421	G	C	-1.27722e-05	NA	NA	NA	NA
7	11605402	G	A	-6.54555e-05	NA	NA	NA	NA
7	11636035	C	T	-4.23945e-05	NA	NA	NA	NA
7	11643919	C	A	-1.52691e-05	NA	NA	NA	NA
7	11734912	C	T	0.000133402	NA	NA	NA	NA
7	11768560	T	C	-1.36666e-05	NA	NA	NA	NA
7	11786383	G	A	0.000111031	NA	NA	NA	NA
7	11794507	C	A	-1.36499e-05	NA	NA	NA	NA
7	11919255	TAAG	T	2.61861e-05	NA	NA	NA	NA
7	12031656	A	C	2.96556e-05	NA	NA	NA	NA
7	12046976	A	G	6.7994e-06	NA	NA	NA	NA
7	12048346	A	T	-2.76337e-05	NA	NA	NA	NA
7	12083123	C	T	-8.58956e-05	NA	NA	NA	NA
7	12085760	G	C	3.02144e-05	NA	NA	NA	NA
7	12087552	T	C	0.000179826	NA	NA	NA	NA
7	12193029	G	A	9.73006e-06	NA	NA	NA	NA
7	12207673	T	A	0.000123583	NA	NA	NA	NA
7	12208115	C	G	-6.87891e-06	NA	NA	NA	NA
7	12264428	G	A	0.00027693	NA	NA	NA	NA
7	12271368	C	T	4.37578e-05	NA	NA	NA	NA
7	12384476	G	A	5.73421e-06	NA	NA	NA	NA
7	12609577	GA	G	-6.74324e-05	NA	NA	NA	NA
7	12634107	G	A	9.02104e-06	NA	NA	NA	NA
7	12657838	C	T	8.55422e-05	NA	NA	NA	NA
7	12683391	A	G	-7.07701e-06	-0.00027581	NA	NA	NA
7	12699778	A	G	0.000189786	NA	NA	NA	NA
7	12702473	C	G	0.00116537	NA	NA	NA	NA
7	12703182	G	A	0.000515064	NA	NA	NA	NA
7	12703390	A	G	NA	0.00293894	0.00256306	NA	NA
7	12712066	G	T	1.49026e-05	NA	NA	NA	NA
7	12737683	A	G	NA	0.0015455	0.00141659	NA	NA
7	12744757	C	A	0.000195049	NA	NA	NA	NA
7	12746155	T	C	0.000116294	NA	NA	NA	NA
7	12781896	G	A	-0.000175993	-0.0023048	-0.0021481	NA	NA
7	12793817	C	T	3.19255e-05	NA	NA	NA	NA
7	12807766	T	C	-9.28953e-06	NA	NA	NA	NA
7	12852381	C	G	-1.85906e-05	NA	NA	NA	NA
7	12871598	A	C	1.68507e-05	NA	NA	NA	NA
7	12891200	G	A	1.1168e-05	NA	NA	NA	NA
7	12925460	G	A	0.000243714	NA	NA	NA	NA
7	12950989	A	G	-5.7422e-06	NA	NA	NA	NA
7	12970123	T	C	6.33094e-06	NA	NA	NA	NA
7	12974053	G	A	5.73493e-05	NA	NA	NA	NA
7	12998319	AT	A	0.000250255	NA	NA	NA	NA
7	12998401	G	A	0.000157274	NA	NA	NA	NA
7	13011085	C	G	5.28207e-05	NA	NA	NA	NA
7	13031662	G	A	NA	0.00105956	NA	NA	NA
7	13054329	T	A	-1.69987e-05	NA	NA	NA	NA
7	13170016	T	C	2.43051e-05	NA	NA	NA	NA
7	13213031	A	C	-5.85503e-05	NA	NA	NA	NA
7	13213234	T	C	2.30389e-05	NA	NA	NA	NA
7	13271325	T	C	-9.26795e-06	NA	NA	NA	NA
7	13326987	G	A	6.55107e-06	NA	NA	NA	NA
7	13346158	A	G	1.81042e-05	NA	NA	NA	NA
7	13433632	ATG	A	2.70564e-05	NA	NA	NA	NA
7	13435937	T	C	0.00160358	NA	NA	NA	NA
7	13444508	C	T	1.22059e-05	NA	NA	NA	NA
7	13453789	C	G	4.25014e-05	NA	NA	NA	NA
7	13459782	AGCCAAGCTCTGTGGG	A	5.68151e-05	NA	NA	NA	NA
7	13463544	A	G	6.36578e-05	NA	NA	NA	NA
7	13466555	C	A	1.48274e-05	NA	NA	NA	NA
7	13467965	T	C	-9.5139e-06	NA	NA	NA	NA
7	13468661	G	T	0.000221857	NA	NA	NA	NA
7	13674903	T	C	9.24452e-06	NA	NA	NA	NA
7	13678201	G	A	0.000157863	NA	NA	NA	NA
7	13691876	T	C	0.000132976	NA	NA	NA	NA
7	13721580	G	A	6.92201e-06	NA	NA	NA	NA
7	13740687	A	G	9.85192e-06	NA	NA	NA	NA
7	13765818	G	A	-0.000244608	NA	NA	NA	NA
7	13766282	C	G	-0.000117421	NA	NA	NA	NA
7	13786530	CACACACACATATAT	C	6.91428e-05	NA	NA	NA	NA
7	13788474	G	A	NA	-0.00277114	-0.00280897	NA	NA
7	13790706	G	T	-0.000583039	NA	NA	NA	NA
7	13792157	GGGACTCCTCA	G	-0.000150411	NA	NA	NA	NA
7	13799826	T	C	-4.37352e-05	NA	NA	NA	NA
7	13809421	A	G	-2.56705e-05	NA	NA	NA	NA
7	13814238	T	C	-0.000261484	NA	NA	NA	NA
7	13814997	G	A	-3.45813e-05	NA	NA	NA	NA
7	13816064	T	A	8.61338e-06	NA	NA	NA	NA
7	13817610	A	G	NA	0.000741059	NA	NA	NA
7	13818790	C	G	2.01632e-05	NA	NA	NA	NA
7	13820738	C	T	-0.000291917	NA	NA	NA	NA
7	13821744	A	G	-7.64628e-05	-0.000916058	NA	NA	NA
7	13824384	G	A	3.36552e-05	0.00166201	NA	NA	NA
7	13824526	C	T	-7.40339e-05	NA	NA	NA	NA
7	13824961	G	A	1.9744e-05	NA	NA	NA	NA
7	13825665	C	G	-0.00113091	NA	NA	NA	NA
7	13838346	C	T	-0.000110257	NA	NA	NA	NA
7	13841290	C	T	-9.97325e-06	NA	NA	NA	NA
7	13841374	C	T	2.36149e-05	NA	NA	NA	NA
7	13870078	C	T	1.18952e-05	NA	NA	NA	NA
7	13986732	A	G	-8.93041e-05	NA	NA	NA	NA
7	13987932	G	A	NA	-0.00125041	NA	NA	NA
7	14074272	G	C	1.30099e-05	NA	NA	NA	NA
7	14139188	C	G	1.07873e-05	NA	NA	NA	NA
7	14170414	A	G	-4.23618e-05	NA	NA	NA	NA
7	14215095	C	T	-9.94651e-06	NA	NA	NA	NA
7	14235832	T	C	3.66938e-06	NA	NA	NA	NA
7	14238639	G	T	-0.000288825	NA	NA	NA	NA
7	14239169	C	T	-2.53315e-05	NA	NA	NA	NA
7	14246904	A	T	-0.000211293	NA	NA	NA	NA
7	14254381	G	C	1.42746e-05	NA	NA	NA	NA
7	14261695	A	C	-0.000202357	NA	NA	NA	NA
7	14427101	G	C	2.54885e-05	NA	NA	NA	NA
7	14443593	C	T	5.4686e-05	NA	NA	NA	NA
7	14474758	TTATA	T	1.19056e-05	NA	NA	NA	NA
7	14558199	AGAG	A	1.06614e-05	NA	NA	NA	NA
7	14595188	G	A	-0.000157008	NA	NA	NA	NA
7	14599397	G	C	2.45657e-05	NA	NA	NA	NA
7	14606095	C	G	-0.000481033	NA	NA	NA	NA
7	14610341	T	A	-1.12231e-05	NA	NA	NA	NA
7	14625156	T	C	-3.23008e-05	NA	NA	NA	NA
7	14705816	C	G	-0.00350598	NA	NA	NA	NA
7	14713967	A	C	-0.000339	NA	NA	NA	NA
7	14813197	C	T	3.35743e-06	NA	NA	NA	NA
7	14903517	C	T	1.62423e-05	NA	NA	NA	NA
7	14933400	C	T	-2.25175e-05	NA	NA	NA	NA
7	14935464	A	G	-1.5472e-05	NA	NA	NA	NA
7	14970843	C	T	-4.42725e-06	NA	NA	NA	NA
7	14999733	G	A	-8.10576e-06	NA	NA	NA	NA
7	15026923	T	C	-4.31473e-05	NA	NA	NA	NA
7	15038314	T	C	6.44168e-06	NA	NA	NA	NA
7	15084583	A	G	3.79635e-06	NA	NA	NA	NA
7	15099292	A	G	4.91442e-06	0.000213093	0.000216363	NA	NA
7	15310557	GTAA	G	5.04726e-06	NA	NA	NA	NA
7	15347344	T	C	-4.70108e-06	NA	NA	NA	NA
7	15352730	T	C	5.74655e-06	NA	NA	NA	NA
7	15400094	C	G	2.22786e-05	NA	NA	NA	NA
7	15439330	A	G	-6.16066e-05	NA	NA	NA	NA
7	15451429	T	C	6.73616e-06	NA	NA	NA	NA
7	15461487	AG	A	-0.000145602	NA	NA	NA	NA
7	15465398	A	G	6.53934e-05	NA	NA	NA	NA
7	15469776	A	G	NA	0.00100169	0.00100198	NA	NA
7	15477131	C	CT	4.43961e-05	NA	NA	NA	NA
7	15508648	G	A	3.14204e-05	NA	NA	NA	NA
7	15534539	T	G	2.651e-05	NA	NA	NA	NA
7	15555562	G	A	1.73215e-05	NA	NA	NA	NA
7	15558531	A	G	1.47415e-05	NA	NA	NA	NA
7	15562650	TTAAG	T	0.000210351	NA	NA	NA	NA
7	15565918	G	A	1.05969e-05	NA	NA	NA	NA
7	15572785	A	C	-4.47151e-06	NA	NA	NA	NA
7	15604010	A	T	2.31772e-05	NA	NA	NA	NA
7	15608388	G	C	7.92001e-05	NA	NA	NA	NA
7	15654958	A	T	0.000102558	NA	NA	NA	NA
7	15666657	C	G	3.89333e-05	NA	NA	NA	NA
7	15679782	A	G	1.74153e-05	NA	NA	NA	NA
7	15682276	C	G	NA	0.000784785	0.000974343	NA	NA
7	15686672	A	G	1.09698e-05	NA	NA	NA	NA
7	15746665	T	C	7.63528e-06	NA	NA	NA	NA
7	15760197	T	C	3.29338e-05	NA	NA	NA	NA
7	15779794	C	T	4.89955e-05	NA	NA	NA	NA
7	15789318	A	AT	1.86574e-05	NA	NA	NA	NA
7	15840630	T	G	0.000175993	NA	NA	NA	NA
7	15842317	C	A	-6.39948e-05	NA	NA	NA	NA
7	15871937	C	G	0.000898593	NA	NA	NA	NA
7	15896785	A	C	5.98798e-05	NA	NA	NA	NA
7	15969743	A	G	4.59577e-05	NA	NA	NA	NA
7	15987838	T	C	0.000290551	NA	NA	NA	NA
7	15988373	A	G	NA	0.00390571	0.00382846	0.00533816	NA
7	16001913	G	T	6.37179e-06	NA	NA	NA	NA
7	16019870	G	C	3.61873e-06	NA	NA	NA	NA
7	16055880	T	G	7.08652e-06	NA	NA	NA	NA
7	16057493	A	G	1.90185e-05	NA	NA	NA	NA
7	16063486	C	G	-1.95547e-05	NA	NA	NA	NA
7	16066444	A	G	3.30289e-05	NA	NA	NA	NA
7	16146476	A	G	4.0456e-05	NA	NA	NA	NA
7	16161513	T	C	-0.000536439	NA	NA	NA	NA
7	16172191	A	G	NA	-0.00228081	-0.00208915	NA	NA
7	16184627	C	T	7.72027e-05	NA	NA	NA	NA
7	16276838	T	G	-1.70594e-05	NA	NA	NA	NA
7	16277586	G	A	-9.6776e-05	NA	NA	NA	NA
7	16295484	T	C	2.749e-05	NA	NA	NA	NA
7	16310618	C	T	1.17401e-05	NA	NA	NA	NA
7	16329140	AT	A	8.71477e-05	NA	NA	NA	NA
7	16336301	G	C	1.47804e-05	NA	NA	NA	NA
7	16347598	C	G	-5.81082e-05	NA	NA	NA	NA
7	16370412	C	T	8.73646e-05	NA	NA	NA	NA
7	16372345	G	C	9.20358e-05	NA	NA	NA	NA
7	16390188	T	A	4.65172e-05	NA	NA	NA	NA
7	16417649	G	T	5.5424e-05	NA	NA	NA	NA
7	16430906	T	C	0.000106757	NA	NA	NA	NA
7	16502276	C	T	6.52984e-06	NA	NA	NA	NA
7	16504393	A	G	-5.12473e-06	NA	NA	NA	NA
7	16557233	A	G	2.35577e-05	NA	NA	NA	NA
7	16586531	G	C	-5.91852e-05	NA	NA	NA	NA
7	16595391	C	T	1.43813e-05	NA	NA	NA	NA
7	16596856	C	G	9.18822e-05	NA	NA	NA	NA
7	16612898	A	G	-5.571e-05	-0.00147852	-0.00138815	NA	NA
7	16615523	G	A	-5.10869e-06	NA	NA	NA	NA
7	16621995	A	G	-6.77866e-05	NA	NA	NA	NA
7	16629619	A	G	-3.24094e-05	NA	NA	NA	NA
7	16633080	C	T	-4.09985e-05	NA	NA	NA	NA
7	16744420	G	T	-5.57753e-05	NA	NA	NA	NA
7	16744796	T	C	-1.42065e-05	NA	NA	NA	NA
7	16747495	T	C	-0.000144403	NA	NA	NA	NA
7	16749114	G	A	NA	-0.000999248	NA	NA	NA
7	16749603	C	T	-8.44582e-05	NA	NA	NA	NA
7	16761358	A	G	2.7194e-05	NA	NA	NA	NA
7	16764078	C	T	9.48005e-06	NA	NA	NA	NA
7	16800211	T	C	0.000158834	NA	NA	NA	NA
7	16807647	T	G	5.05477e-05	NA	NA	NA	NA
7	16823826	T	A	5.38838e-06	NA	NA	NA	NA
7	16824296	G	T	0.000132464	NA	NA	NA	NA
7	16849406	G	A	-6.75335e-05	NA	NA	NA	NA
7	16850336	G	A	-3.55362e-05	NA	NA	NA	NA
7	16852156	A	G	-4.19573e-06	NA	NA	NA	NA
7	16861830	G	T	0.000733301	NA	NA	NA	NA
7	16892841	T	A	-3.08459e-05	NA	NA	NA	NA
7	16897941	TTTTTG	T	-5.50682e-05	NA	NA	NA	NA
7	16899102	C	G	5.59459e-05	NA	NA	NA	NA
7	16903690	A	G	1.36291e-05	NA	NA	NA	NA
7	16904971	T	A	-7.72964e-05	NA	NA	NA	NA
7	16913751	G	A	-5.78162e-05	NA	NA	NA	NA
7	16925466	G	A	0.000218479	NA	NA	NA	NA
7	16931967	A	G	0.000235298	NA	NA	NA	NA
7	16942185	T	C	8.50801e-06	NA	NA	NA	NA
7	16973884	C	A	-8.92069e-06	NA	NA	NA	NA
7	17027456	A	G	6.88261e-05	NA	NA	NA	NA
7	17102369	C	T	6.74128e-06	NA	NA	NA	NA
7	17153915	T	C	7.74903e-06	NA	NA	NA	NA
7	17211369	C	A	7.78875e-06	NA	NA	NA	NA
7	17396181	G	A	-8.93541e-06	NA	NA	NA	NA
7	17552510	G	C	-3.58566e-05	NA	NA	NA	NA
7	17553862	T	A	-0.000232229	NA	NA	NA	NA
7	17641457	T	G	-1.10388e-05	NA	NA	NA	NA
7	17651290	G	A	7.05652e-06	NA	NA	NA	NA
7	17667424	G	A	2.52946e-05	NA	NA	NA	NA
7	17718217	T	C	2.0701e-05	NA	NA	NA	NA
7	17767256	T	A	4.948e-05	NA	NA	NA	NA
7	17778580	TA	T	0.000260556	NA	NA	NA	NA
7	17795417	T	C	8.83775e-06	NA	NA	NA	NA
7	17829944	T	C	1.3278e-05	NA	NA	NA	NA
7	17857875	G	A	9.00299e-06	NA	NA	NA	NA
7	17884876	T	C	2.2224e-05	NA	NA	NA	NA
7	17890032	C	T	0.000208979	NA	NA	NA	NA
7	17957811	T	G	-1.45263e-05	NA	NA	NA	NA
7	17964151	T	C	1.70778e-05	NA	NA	NA	NA
7	17976184	T	C	4.2186e-05	NA	NA	NA	NA
7	18026597	G	C	8.879e-06	NA	NA	NA	NA
7	18061415	A	G	NA	0.00129392	NA	NA	NA
7	18065288	A	G	0.000161244	NA	NA	NA	NA
7	18066291	G	A	4.66182e-05	NA	NA	NA	NA
7	18069048	A	C	7.00778e-05	NA	NA	NA	NA
7	18146568	C	G	-1.80033e-05	NA	NA	NA	NA
7	18185887	C	T	-8.94396e-06	NA	NA	NA	NA
7	18243020	G	A	1.08848e-05	NA	NA	NA	NA
7	18345924	C	T	-0.000609062	NA	NA	NA	NA
7	18355813	T	C	-6.12272e-05	NA	NA	NA	NA
7	18371632	T	C	-0.000107492	NA	NA	NA	NA
7	18506568	AT	A	-7.18487e-06	NA	NA	NA	NA
7	18657552	G	A	7.45644e-05	NA	NA	NA	NA
7	18670401	C	G	-7.70904e-06	NA	NA	NA	NA
7	18692811	AT	A	-6.03521e-06	NA	NA	NA	NA
7	18729768	A	G	5.16359e-06	NA	NA	NA	NA
7	18763700	C	A	1.09128e-05	NA	NA	NA	NA
7	18764450	G	A	8.189e-06	NA	NA	NA	NA
7	18804937	G	A	-0.000312602	NA	NA	NA	NA
7	18821642	T	C	1.80957e-05	NA	NA	NA	NA
7	18822170	G	C	-4.40916e-05	NA	NA	NA	NA
7	18828330	T	C	-0.000138535	NA	NA	NA	NA
7	18832987	C	T	-1.18661e-05	NA	NA	NA	NA
7	18844067	G	A	-0.000742794	NA	NA	NA	NA
7	18850377	G	A	0.00201161	NA	NA	NA	NA
7	18855232	C	A	-0.000547379	NA	NA	NA	NA
7	18855274	T	C	-0.000958777	NA	NA	NA	NA
7	18870609	A	G	NA	-0.00167738	-0.0019796	NA	NA
7	18872334	G	A	-0.000104369	NA	NA	NA	NA
7	18878936	T	C	-0.000251661	NA	NA	NA	NA
7	18883607	T	A	-1.16331e-05	NA	NA	NA	NA
7	18885876	G	A	1.40677e-05	NA	NA	NA	NA
7	18887680	G	C	-0.000178156	NA	NA	NA	NA
7	18888880	A	G	NA	0.001293	NA	NA	NA
7	18893788	T	C	4.42973e-05	NA	NA	NA	NA
7	18904427	T	C	0.000272789	NA	NA	NA	NA
7	18904722	A	C	3.1722e-05	NA	NA	NA	NA
7	18907064	A	T	2.16971e-05	NA	NA	NA	NA
7	18924054	A	G	1.77856e-05	NA	NA	NA	NA
7	18925476	G	A	1.40967e-05	NA	NA	NA	NA
7	18931807	A	C	0.000506708	NA	NA	NA	NA
7	19003121	C	T	-3.05405e-05	NA	NA	NA	NA
7	19022682	TG	T	5.90898e-06	NA	NA	NA	NA
7	19043449	C	A	-1.37143e-05	NA	NA	NA	NA
7	19069332	A	C	-4.17439e-06	NA	NA	NA	NA
7	19069833	G	A	2.44508e-05	NA	NA	NA	NA
7	19146842	C	T	-3.26131e-05	NA	NA	NA	NA
7	19155775	C	T	-1.3083e-05	NA	NA	NA	NA
7	19177829	C	T	-6.34428e-05	NA	NA	NA	NA
7	19188462	T	C	2.82855e-05	NA	NA	NA	NA
7	19436489	C	T	2.98169e-05	NA	NA	NA	NA
7	19489074	G	A	0.000138436	NA	NA	NA	NA
7	19551323	T	A	-1.10798e-05	NA	NA	NA	NA
7	19570491	A	C	-1.21848e-05	NA	NA	NA	NA
7	19620647	C	A	1.10013e-05	NA	NA	NA	NA
7	19638139	T	G	1.37786e-05	NA	NA	NA	NA
7	19642854	A	G	3.57171e-05	0.000530216	0.000518384	NA	NA
7	19663385	T	C	2.26687e-05	NA	NA	NA	NA
7	19700638	G	T	3.23976e-05	NA	NA	NA	NA
7	19710533	C	T	8.2476e-06	NA	NA	NA	NA
7	19736512	A	C	1.15651e-05	NA	NA	NA	NA
7	19799021	G	GT	7.34197e-05	NA	NA	NA	NA
7	19843864	T	A	7.57554e-05	NA	NA	NA	NA
7	19969379	A	T	-8.78001e-06	NA	NA	NA	NA
7	20018193	C	T	-1.58912e-05	NA	NA	NA	NA
7	20063668	G	A	8.7944e-06	NA	NA	NA	NA
7	20113178	T	C	1.67041e-05	NA	NA	NA	NA
7	20174328	A	C	5.72641e-05	NA	NA	NA	NA
7	20192495	A	T	4.08396e-05	NA	NA	NA	NA
7	20209292	A	G	-1.93839e-05	NA	NA	NA	NA
7	20269829	T	C	8.38641e-06	NA	NA	NA	NA
7	20339953	G	A	-0.000182066	NA	NA	NA	NA
7	20373494	G	C	-0.000152845	NA	NA	NA	NA
7	20409532	A	C	-7.65458e-06	NA	NA	NA	NA
7	20420259	A	G	-0.000343057	NA	NA	NA	NA
7	20425718	C	G	-5.03778e-05	NA	NA	NA	NA
7	20430062	T	C	-7.23544e-05	NA	NA	NA	NA
7	20435030	T	C	4.871e-06	NA	NA	NA	NA
7	20436571	T	C	-5.11158e-05	NA	NA	NA	NA
7	20439416	A	C	-6.41665e-05	NA	NA	NA	NA
7	20442867	C	A	-0.000301305	NA	NA	NA	NA
7	20465289	T	C	1.20376e-05	NA	NA	NA	NA
7	20473088	A	G	-4.07424e-06	NA	NA	NA	NA
7	20522710	A	T	1.44348e-05	NA	NA	NA	NA
7	20588843	G	A	1.10079e-05	NA	NA	NA	NA
7	20609079	CA	C	4.95918e-05	NA	NA	NA	NA
7	20633226	C	T	-1.46187e-05	NA	NA	NA	NA
7	20643547	T	C	6.56834e-06	NA	NA	NA	NA
7	20678797	T	C	1.17303e-05	NA	NA	NA	NA
7	20688629	C	A	2.13526e-05	NA	NA	NA	NA
7	20689496	G	C	3.00265e-05	NA	NA	NA	NA
7	20742471	C	T	5.8939e-05	NA	NA	NA	NA
7	20751396	G	A	6.51534e-05	NA	NA	NA	NA
7	20791355	A	C	7.63876e-06	NA	NA	NA	NA
7	20859065	A	G	-1.93879e-05	-0.000533105	NA	NA	NA
7	20888102	G	A	1.53842e-05	NA	NA	NA	NA
7	21011848	G	A	-3.07655e-05	NA	NA	NA	NA
7	21028346	G	A	6.49823e-05	0.000338749	NA	NA	NA
7	21088176	A	G	2.00929e-05	NA	NA	NA	NA
7	21116136	G	A	-5.74894e-05	NA	NA	NA	NA
7	21362474	C	T	6.88602e-06	NA	NA	NA	NA
7	21488827	A	G	-7.17759e-06	NA	NA	NA	NA
7	21522724	T	C	-8.70124e-06	NA	NA	NA	NA
7	21605620	G	A	0.000108787	NA	NA	NA	NA
7	21647339	T	G	-4.02569e-05	NA	NA	NA	NA
7	21655087	G	T	-5.40599e-05	NA	NA	NA	NA
7	21666637	G	A	0.000150987	0.00184982	NA	NA	NA
7	21681424	C	T	1.24515e-05	NA	NA	NA	NA
7	21711351	C	G	-2.52485e-05	NA	NA	NA	NA
7	21736360	G	A	-0.000181543	NA	NA	NA	NA
7	21862591	A	G	0.00010926	NA	NA	NA	NA
7	21867757	G	C	3.78419e-05	NA	NA	NA	NA
7	21875987	C	A	0.000123589	NA	NA	NA	NA
7	21876075	G	A	-5.63642e-05	NA	NA	NA	NA
7	21877598	A	G	-0.000152424	NA	NA	NA	NA
7	21879527	A	G	NA	0.00117102	0.00111108	NA	NA
7	21881124	T	TA	0.000275484	NA	NA	NA	NA
7	21882937	T	C	-6.9842e-05	NA	NA	NA	NA
7	21892294	G	A	-4.93958e-06	NA	NA	NA	NA
7	21906559	T	A	1.79182e-05	NA	NA	NA	NA
7	21907520	T	C	0.000106406	NA	NA	NA	NA
7	21910247	C	G	3.90342e-05	NA	NA	NA	NA
7	21910654	C	T	-9.65224e-05	NA	NA	NA	NA
7	21911415	G	T	-5.10783e-05	NA	NA	NA	NA
7	21916120	G	A	0.00193089	NA	NA	NA	NA
7	21929707	G	A	4.87217e-05	NA	NA	NA	NA
7	21941029	C	T	-8.63527e-05	NA	NA	NA	NA
7	21944160	C	T	-3.80658e-05	NA	NA	NA	NA
7	21949068	T	C	0.000193488	NA	NA	NA	NA
7	21981073	A	G	6.16102e-05	NA	NA	NA	NA
7	22057897	A	G	3.93971e-05	NA	NA	NA	NA
7	22058288	G	A	7.99958e-06	NA	NA	NA	NA
7	22066536	G	A	0.000497166	NA	NA	NA	NA
7	22066837	C	G	-7.7835e-05	NA	NA	NA	NA
7	22078690	C	G	3.12985e-05	NA	NA	NA	NA
7	22083104	G	T	-3.12158e-05	NA	NA	NA	NA
7	22108463	T	C	5.0384e-05	NA	NA	NA	NA
7	22135617	A	G	0.000264652	NA	NA	NA	NA
7	22135854	G	A	NA	0.00238699	0.00215787	NA	NA
7	22146558	G	A	NA	0.00106617	NA	NA	NA
7	22162867	T	C	5.9356e-05	NA	NA	NA	NA
7	22176436	A	G	6.34246e-05	NA	NA	NA	NA
7	22177571	A	C	8.83154e-05	NA	NA	NA	NA
7	22185043	C	A	1.45467e-05	NA	NA	NA	NA
7	22200858	A	G	7.50984e-05	0.00250573	0.00253409	NA	NA
7	22206519	T	C	2.94215e-05	NA	NA	NA	NA
7	22207041	A	T	6.35396e-05	NA	NA	NA	NA
7	22212615	T	C	-9.04864e-06	NA	NA	NA	NA
7	22420197	C	T	2.82192e-05	NA	NA	NA	NA
7	22541366	A	G	NA	-0.00143069	NA	NA	NA
7	22541779	A	G	-0.000137779	NA	NA	NA	NA
7	22554620	T	C	2.95901e-05	NA	NA	NA	NA
7	22578559	A	G	-9.87021e-05	NA	NA	NA	NA
7	22716774	C	T	1.0637e-05	NA	NA	NA	NA
7	22754016	T	A	8.5108e-06	NA	NA	NA	NA
7	22758710	T	A	2.37657e-05	NA	NA	NA	NA
7	22855407	G	A	-1.14615e-05	NA	NA	NA	NA
7	23038617	C	A	-1.50473e-05	NA	NA	NA	NA
7	23299310	A	G	-6.70783e-05	NA	NA	NA	NA
7	23378335	T	TA	-4.71915e-05	NA	NA	NA	NA
7	23383024	G	A	0.000105272	NA	NA	NA	NA
7	23405997	G	A	5.28476e-05	NA	NA	NA	NA
7	23415054	C	T	-0.000148818	NA	NA	NA	NA
7	23440634	T	A	-0.0139747	NA	NA	NA	NA
7	23487057	G	A	5.08128e-06	NA	NA	NA	NA
7	23526203	T	A	1.9064e-05	0.00127305	0.00113549	NA	NA
7	23539496	A	G	NA	0.00212033	0.00215246	NA	NA
7	23540935	G	A	7.94764e-05	NA	NA	NA	NA
7	23547992	G	GA	3.40733e-05	NA	NA	NA	NA
7	23563978	T	G	-0.000181929	NA	NA	NA	NA
7	23652376	G	A	-1.28632e-05	NA	NA	NA	NA
7	23667438	T	C	-9.9612e-05	NA	NA	NA	NA
7	23672148	C	T	-0.000252571	NA	NA	NA	NA
7	23677161	A	G	3.16523e-05	NA	NA	NA	NA
7	23684221	G	A	-6.28344e-05	NA	NA	NA	NA
7	23684745	C	T	-6.93253e-05	NA	NA	NA	NA
7	23811467	T	C	0.00015596	NA	NA	NA	NA
7	23814990	G	C	-5.66843e-05	NA	NA	NA	NA
7	23816438	A	C	-1.0654e-05	NA	NA	NA	NA
7	23829049	C	T	8.22588e-06	NA	NA	NA	NA
7	23836850	C	T	-4.58634e-05	NA	NA	NA	NA
7	23901479	A	G	NA	-0.00102148	NA	NA	NA
7	23901651	T	C	-5.28849e-05	NA	NA	NA	NA
7	23918036	A	C	0.000167403	NA	NA	NA	NA
7	23923356	A	G	9.4542e-05	0.00117289	NA	NA	NA
7	23925810	C	G	-0.000229653	NA	NA	NA	NA
7	23926371	T	C	-0.000158853	NA	NA	NA	NA
7	23953359	A	T	1.14132e-05	0.000264487	NA	NA	NA
7	24126306	C	T	3.36263e-05	NA	NA	NA	NA
7	24142549	G	A	4.14527e-05	NA	NA	NA	NA
7	24388896	A	T	-2.59651e-05	NA	NA	NA	NA
7	24440214	G	C	-8.42836e-06	NA	NA	NA	NA
7	24467411	T	C	7.60419e-05	NA	NA	NA	NA
7	24470079	G	A	7.65778e-05	NA	NA	NA	NA
7	24543341	T	C	1.4921e-05	NA	NA	NA	NA
7	24556624	C	T	1.27752e-05	NA	NA	NA	NA
7	24575341	C	G	-5.1709e-05	NA	NA	NA	NA
7	24607584	TATAC	T	-4.92321e-05	NA	NA	NA	NA
7	24633341	G	A	9.56848e-06	NA	NA	NA	NA
7	24698545	C	G	6.2091e-05	NA	NA	NA	NA
7	24707875	CTA	C	6.69178e-05	NA	NA	NA	NA
7	24742173	A	G	-6.07274e-05	-0.00132675	-0.00145448	NA	NA
7	24760480	C	T	-3.15356e-05	NA	NA	NA	NA
7	24848785	C	CT	0.000131927	NA	NA	NA	NA
7	24852895	G	A	4.43766e-05	NA	NA	NA	NA
7	24862756	C	T	-8.12765e-05	NA	NA	NA	NA
7	24878711	G	A	NA	-0.00119826	-0.00132791	NA	NA
7	24879930	T	A	-9.49225e-05	NA	NA	NA	NA
7	24882198	G	A	-3.86697e-05	NA	NA	NA	NA
7	24907394	G	C	1.03555e-05	NA	NA	NA	NA
7	24927938	A	G	-7.58553e-05	NA	NA	NA	NA
7	24930313	T	G	-0.000288207	NA	NA	NA	NA
7	24977915	T	C	6.23628e-06	NA	NA	NA	NA
7	25077545	G	A	0.000266472	NA	NA	NA	NA
7	25132473	T	A	-2.28128e-05	NA	NA	NA	NA
7	25178123	C	T	3.59358e-05	NA	NA	NA	NA
7	25227702	A	G	-9.75137e-06	NA	NA	NA	NA
7	25723264	T	C	6.58974e-05	NA	NA	NA	NA
7	25769273	A	G	-3.88591e-05	NA	NA	NA	NA
7	25772518	C	T	0.000235408	NA	NA	NA	NA
7	25785134	G	T	0.000160508	NA	NA	NA	NA
7	25813731	T	C	-0.00047085	NA	NA	NA	NA
7	25817789	C	A	3.65298e-05	NA	NA	NA	NA
7	25838747	T	C	1.3517e-05	NA	NA	NA	NA
7	25842225	A	G	-1.82657e-05	NA	NA	NA	NA
7	25847658	G	A	-0.00022903	NA	NA	NA	NA
7	25895090	C	T	7.44649e-06	NA	NA	NA	NA
7	25959596	T	C	2.91852e-06	NA	NA	NA	NA
7	26111916	A	G	1.43822e-05	NA	NA	NA	NA
7	26120838	A	G	-0.00013609	NA	NA	NA	NA
7	26132241	A	C	5.00197e-06	NA	NA	NA	NA
7	26180378	T	G	-0.000145719	NA	NA	NA	NA
7	26184630	A	G	-2.5107e-05	NA	NA	NA	NA
7	26210691	CAGT	C	-6.37092e-05	NA	NA	NA	NA
7	26228351	G	A	-4.34232e-05	NA	NA	NA	NA
7	26246996	C	T	-1.18966e-05	NA	NA	NA	NA
7	26249571	A	G	4.35086e-05	NA	NA	NA	NA
7	26275521	ATTTC	A	-1.06093e-05	NA	NA	NA	NA
7	26306213	C	A	-1.42953e-05	NA	NA	NA	NA
7	26315707	A	G	0.000409266	NA	NA	NA	NA
7	26329665	G	T	4.05463e-05	NA	NA	NA	NA
7	26331659	T	C	5.5992e-05	NA	NA	NA	NA
7	26347710	C	T	0.000192246	NA	NA	NA	NA
7	26351137	C	T	0.000265261	NA	NA	NA	NA
7	26372926	C	A	1.72032e-05	NA	NA	NA	NA
7	26373796	G	A	-4.10762e-05	NA	NA	NA	NA
7	26386998	G	A	0.000256482	NA	NA	NA	NA
7	26395777	G	A	-0.000110861	NA	NA	NA	NA
7	26398663	C	T	8.14117e-06	NA	NA	NA	NA
7	26411201	C	T	8.71288e-06	NA	NA	NA	NA
7	26421026	G	A	1.04e-05	NA	NA	NA	NA
7	26444137	AT	A	1.29719e-05	NA	NA	NA	NA
7	26459647	T	A	3.84458e-06	NA	NA	NA	NA
7	26467397	G	A	-9.63909e-06	NA	NA	NA	NA
7	26513916	A	G	1.78622e-05	NA	NA	NA	NA
7	26520654	T	C	7.83169e-06	NA	NA	NA	NA
7	26547146	A	G	1.10844e-05	NA	NA	NA	NA
7	26554859	C	T	-0.000116475	NA	NA	NA	NA
7	26574622	G	A	3.11326e-05	0.000845145	NA	NA	NA
7	26590476	T	C	3.2936e-06	NA	NA	NA	NA
7	26597079	C	A	0.00027725	NA	NA	NA	NA
7	26604176	C	T	0.000121997	NA	NA	NA	NA
7	26622640	G	T	4.04111e-06	NA	NA	NA	NA
7	26640166	T	A	-5.65324e-06	NA	NA	NA	NA
7	26641532	GTGGTGCA	G	5.82768e-06	NA	NA	NA	NA
7	26666697	C	T	5.03092e-05	NA	NA	NA	NA
7	26678133	A	G	-6.1701e-05	NA	NA	NA	NA
7	26708486	T	C	4.46448e-05	NA	NA	NA	NA
7	26716574	A	C	-5.51328e-06	NA	NA	NA	NA
7	26802348	T	C	8.69288e-05	NA	NA	NA	NA
7	26804611	C	T	4.9929e-05	NA	NA	NA	NA
7	26924509	A	G	9.86682e-06	NA	NA	NA	NA
7	27052914	G	A	-1.6254e-05	NA	NA	NA	NA
7	27105405	T	C	-0.000104774	NA	NA	NA	NA
7	27115807	G	A	0.109578	NA	NA	NA	NA
7	27120024	G	A	6.12146e-06	NA	NA	NA	NA
7	27128971	A	G	5.65714e-05	0.00150285	0.00104683	NA	NA
7	27152531	G	A	1.05052e-05	NA	NA	NA	NA
7	27159241	A	G	-4.24291e-05	NA	NA	NA	NA
7	27177203	G	A	1.18829e-05	NA	NA	NA	NA
7	27192790	CTCCGT	C	-5.57994e-05	NA	NA	NA	NA
7	27198668	C	T	0.000407531	NA	NA	NA	NA
7	27221574	CTCA	C	-1.9249e-05	NA	NA	NA	NA
7	27225813	C	T	7.13064e-05	NA	NA	NA	NA
7	27271141	T	TTGTC	1.00596e-05	NA	NA	NA	NA
7	27277145	T	C	-1.93166e-05	NA	NA	NA	NA
7	27279258	A	T	-3.90752e-05	NA	NA	NA	NA
7	27293317	C	T	-3.25114e-05	NA	NA	NA	NA
7	27295180	A	G	NA	-0.000957087	-0.00117635	NA	NA
7	27296385	A	G	-2.93018e-05	NA	NA	NA	NA
7	27297126	A	G	-0.000100465	-0.00124002	NA	NA	NA
7	27312031	G	A	1.82462e-05	NA	NA	NA	NA
7	27331983	C	T	2.67329e-05	NA	NA	NA	NA
7	27507465	A	T	-0.000111886	NA	NA	NA	NA
7	27574215	T	C	2.37932e-05	NA	NA	NA	NA
7	27660863	C	T	2.17399e-05	NA	NA	NA	NA
7	27682833	A	G	5.84559e-05	NA	NA	NA	NA
7	27694263	G	A	8.58842e-05	NA	NA	NA	NA
7	27846351	G	A	-0.000184367	NA	NA	NA	NA
7	27847209	C	T	-1.12012e-05	NA	NA	NA	NA
7	27883161	A	G	-0.000227619	NA	NA	NA	NA
7	27885539	C	T	-0.00405848	NA	NA	NA	NA
7	27893613	T	C	3.21762e-05	NA	NA	NA	NA
7	27982673	C	T	-1.33955e-05	NA	NA	NA	NA
7	28058805	A	G	0.000146283	NA	NA	NA	NA
7	28083571	G	A	-9.64872e-06	NA	NA	NA	NA
7	28096726	C	T	8.89816e-06	NA	NA	NA	NA
7	28099767	C	T	1.26895e-05	NA	NA	NA	NA
7	28114765	C	T	-2.26014e-05	NA	NA	NA	NA
7	28122477	T	C	-8.00959e-05	NA	NA	NA	NA
7	28129277	T	A	-6.37369e-06	NA	NA	NA	NA
7	28139639	C	A	0.00340273	NA	NA	NA	NA
7	28141199	GA	G	4.23676e-05	NA	NA	NA	NA
7	28142727	A	G	NA	0.00139063	NA	NA	NA
7	28148187	C	T	0.00314391	NA	NA	NA	NA
7	28171068	T	C	2.83013e-05	NA	NA	NA	NA
7	28176035	C	T	-2.49585e-05	NA	NA	NA	NA
7	28189423	G	A	0.000137193	0.00165621	0.00166607	NA	NA
7	28204712	G	T	0.00123617	NA	NA	NA	NA
7	28207883	A	C	NA	0.00287941	0.00270733	0.00427928	NA
7	28220633	A	G	-7.28232e-05	NA	NA	NA	NA
7	28220693	G	A	0.000777774	NA	NA	NA	NA
7	28221248	A	C	6.6053e-05	NA	NA	NA	NA
7	28221619	A	G	1.48036e-05	NA	NA	NA	NA
7	28277095	C	T	0.000107948	NA	NA	NA	NA
7	28287019	G	GT	1.27465e-05	NA	NA	NA	NA
7	28308767	A	G	-0.000460187	NA	NA	NA	NA
7	28317270	T	C	2.97424e-05	NA	NA	NA	NA
7	28319456	A	G	2.67249e-05	NA	NA	NA	NA
7	28487039	C	T	-0.000343092	NA	NA	NA	NA
7	28521177	AGT	A	-0.000102706	NA	NA	NA	NA
7	28523125	G	A	NA	-0.00178836	-0.00165128	NA	NA
7	28531768	C	T	-4.85282e-05	NA	NA	NA	NA
7	28531936	G	A	5.32234e-06	NA	NA	NA	NA
7	28563160	T	G	-4.36518e-05	NA	NA	NA	NA
7	28574128	T	C	3.03367e-05	NA	NA	NA	NA
7	28577427	A	G	5.22065e-05	0.000305346	0.000287078	NA	NA
7	28662809	CATTG	C	-6.33675e-06	NA	NA	NA	NA
7	28775222	C	A	-2.70301e-05	NA	NA	NA	NA
7	28783542	A	G	-3.33839e-05	NA	NA	NA	NA
7	28798636	G	T	-6.88238e-05	NA	NA	NA	NA
7	28815692	G	A	-0.000487895	-0.000491517	-0.000522797	NA	NA
7	28876406	G	A	9.4218e-06	NA	NA	NA	NA
7	28903473	C	T	0.000133639	NA	NA	NA	NA
7	28907868	G	A	5.31937e-05	NA	NA	NA	NA
7	28928252	C	T	9.01174e-05	NA	NA	NA	NA
7	29046366	C	G	-0.000155692	NA	NA	NA	NA
7	29066160	A	G	7.04041e-05	NA	NA	NA	NA
7	29140275	C	A	4.96233e-05	NA	NA	NA	NA
7	29142657	T	C	0.00168795	NA	NA	NA	NA
7	29143851	T	C	0.000214927	NA	NA	NA	NA
7	29145695	T	C	2.36445e-05	NA	NA	NA	NA
7	29148938	A	G	NA	-0.00130253	NA	NA	NA
7	29151104	T	C	-0.000211221	NA	NA	NA	NA
7	29155839	G	A	NA	0.00394779	0.00404124	NA	NA
7	29315265	T	C	4.96987e-06	NA	NA	NA	NA
7	29508129	A	G	-9.75584e-06	NA	NA	NA	NA
7	29510589	A	G	-7.42108e-05	NA	NA	NA	NA
7	29511094	G	A	-8.17486e-05	NA	NA	NA	NA
7	29561696	T	A	-3.85294e-05	NA	NA	NA	NA
7	29565865	T	C	-0.000439725	NA	NA	NA	NA
7	29600421	C	A	-0.000169471	NA	NA	NA	NA
7	29620861	G	A	9.76594e-05	NA	NA	NA	NA
7	29970287	G	A	9.15629e-06	NA	NA	NA	NA
7	30266318	A	T	-9.77275e-06	NA	NA	NA	NA
7	30362351	A	G	-1.22911e-05	NA	NA	NA	NA
7	30371169	C	G	9.37415e-05	NA	NA	NA	NA
7	30459495	C	G	2.11607e-05	NA	NA	NA	NA
7	30610753	G	A	2.36468e-05	NA	NA	NA	NA
7	30716011	C	T	6.41448e-06	NA	NA	NA	NA
7	30738666	C	T	9.73737e-06	NA	NA	NA	NA
7	30816297	CTG	C	5.25954e-05	NA	NA	NA	NA
7	30835406	C	T	0.000444688	NA	NA	NA	NA
7	30853200	G	A	-1.77479e-05	NA	NA	NA	NA
7	30875220	G	A	NA	0.00178729	0.0015069	NA	NA
7	30889737	T	C	0.000100686	NA	NA	NA	NA
7	30891692	C	T	-2.78441e-05	NA	NA	NA	NA
7	30987163	G	A	-4.21681e-05	NA	NA	NA	NA
7	30991530	C	G	-0.000217368	NA	NA	NA	NA
7	31099075	G	A	-1.92607e-05	NA	NA	NA	NA
7	31131043	A	G	1.16449e-05	NA	NA	NA	NA
7	31179063	T	A	1.11951e-05	0.000260729	NA	NA	NA
7	31207890	G	C	NA	-0.000216575	NA	NA	NA
7	31246833	G	A	-1.00119e-05	NA	NA	NA	NA
7	31267971	A	G	NA	0.00118046	NA	NA	NA
7	31299846	C	T	-0.000103828	NA	NA	NA	NA
7	31306899	G	A	4.84219e-05	NA	NA	NA	NA
7	31318446	G	A	NA	0.000859622	NA	NA	NA
7	31370871	G	A	3.83404e-06	NA	NA	NA	NA
7	31383170	T	C	-2.6993e-05	NA	NA	NA	NA
7	31410368	G	T	-2.75096e-05	NA	NA	NA	NA
7	31435575	G	A	-4.74484e-06	NA	NA	NA	NA
7	31442129	T	C	8.35483e-06	NA	NA	NA	NA
7	31514790	T	C	-4.14677e-06	NA	NA	NA	NA
7	31647319	T	C	5.88877e-05	NA	NA	NA	NA
7	31687024	C	T	-8.13077e-06	NA	NA	NA	NA
7	31758385	A	AT	1.26032e-05	NA	NA	NA	NA
7	31811996	A	G	-4.36112e-05	NA	NA	NA	NA
7	31828024	C	G	4.511e-05	NA	NA	NA	NA
7	31830368	T	C	-4.60451e-05	NA	NA	NA	NA
7	32177995	G	A	3.33876e-06	NA	NA	NA	NA
7	32201259	C	T	5.99954e-05	NA	NA	NA	NA
7	32205746	G	A	-6.34442e-06	NA	NA	NA	NA
7	32316863	G	A	0.000139565	NA	NA	NA	NA
7	32344448	C	T	1.20457e-05	NA	NA	NA	NA
7	32390276	T	C	6.22357e-06	NA	NA	NA	NA
7	32450184	G	A	6.03636e-06	NA	NA	NA	NA
7	32499111	G	A	6.63465e-05	NA	NA	NA	NA
7	32536350	A	G	NA	0.00159574	NA	NA	NA
7	32662385	C	T	1.02786e-05	NA	NA	NA	NA
7	32828452	G	T	-8.93635e-05	NA	NA	NA	NA
7	33094407	T	C	-7.67808e-06	NA	NA	NA	NA
7	33113695	G	C	2.17654e-05	NA	NA	NA	NA
7	33121026	A	G	0.00013319	NA	NA	NA	NA
7	33156120	G	A	NA	0.00111988	NA	NA	NA
7	33227454	T	C	-4.07947e-05	NA	NA	NA	NA
7	33235986	T	G	0.000599866	NA	NA	NA	NA
7	33307320	G	A	NA	0.00183449	0.00206708	NA	NA
7	33331128	C	T	-4.14414e-05	NA	NA	NA	NA
7	33355713	G	A	4.02076e-05	NA	NA	NA	NA
7	33426390	G	A	6.23869e-06	NA	NA	NA	NA
7	33459658	T	C	-0.000176658	NA	NA	NA	NA
7	33464217	G	A	-1.12077e-05	NA	NA	NA	NA
7	33465539	G	A	NA	-0.00148707	-0.00186609	NA	NA
7	33467515	G	A	-0.00015497	NA	NA	NA	NA
7	33467564	CCAA	C	-0.000102365	NA	NA	NA	NA
7	33492282	T	C	-0.000276974	NA	NA	NA	NA
7	33497335	A	G	NA	-0.00124309	-0.00113568	NA	NA
7	33497816	G	A	-2.68334e-05	-0.000718988	-0.000734064	NA	NA
7	33501874	G	A	-0.000264239	NA	NA	NA	NA
7	33502639	G	A	-0.000215909	NA	NA	NA	NA
7	33507007	G	A	NA	-0.00410407	-0.00376493	-0.00730369	NA
7	33508903	A	G	-0.000891544	NA	NA	NA	NA
7	33514550	G	T	-0.000228437	NA	NA	NA	NA
7	33546427	T	G	5.28404e-06	NA	NA	NA	NA
7	33560392	T	A	3.05294e-05	NA	NA	NA	NA
7	33569265	G	A	0.000271854	NA	NA	NA	NA
7	33644538	A	G	2.53386e-06	NA	NA	NA	NA
7	33663994	T	A	2.24319e-05	0.000744724	NA	NA	NA
7	33671343	G	A	-1.55849e-05	-0.000608624	-0.000614012	NA	NA
7	33685579	G	A	-1.0604e-05	NA	NA	NA	NA
7	33732705	G	A	2.79386e-05	NA	NA	NA	NA
7	33778289	C	G	-0.000220979	NA	NA	NA	NA
7	33778621	A	G	5.34331e-05	NA	NA	NA	NA
7	33787986	A	G	0.000593966	NA	NA	NA	NA
7	33788532	C	T	-3.69114e-06	NA	NA	NA	NA
7	33798576	G	A	-3.21181e-05	NA	NA	NA	NA
7	33808494	A	G	1.19135e-05	NA	NA	NA	NA
7	33895916	C	T	1.52073e-05	NA	NA	NA	NA
7	33925945	G	A	7.63863e-05	NA	NA	NA	NA
7	33943099	A	G	0.00122583	NA	NA	NA	NA
7	33943774	C	T	-9.53707e-05	NA	NA	NA	NA
7	33957944	G	A	9.78281e-06	NA	NA	NA	NA
7	34034982	C	T	3.82604e-06	NA	NA	NA	NA
7	34069932	C	T	-1.03817e-05	NA	NA	NA	NA
7	34231363	T	G	-6.6426e-06	NA	NA	NA	NA
7	34263367	G	A	2.56143e-05	NA	NA	NA	NA
7	34362102	G	A	4.2913e-06	NA	NA	NA	NA
7	34401358	G	A	6.83669e-05	NA	NA	NA	NA
7	34613054	C	A	7.45492e-05	NA	NA	NA	NA
7	34665405	G	A	-2.8611e-05	NA	NA	NA	NA
7	34666338	C	T	4.60189e-05	NA	NA	NA	NA
7	34819627	G	A	9.61648e-06	NA	NA	NA	NA
7	34863008	A	G	5.02636e-06	NA	NA	NA	NA
7	34875873	G	A	3.94381e-05	NA	NA	NA	NA
7	34889517	AC	A	1.08043e-05	NA	NA	NA	NA
7	34905727	T	C	0.000111141	NA	NA	NA	NA
7	34913281	T	C	-2.372e-05	NA	NA	NA	NA
7	34923351	G	T	-5.40555e-05	NA	NA	NA	NA
7	34985566	A	G	-0.000180513	NA	NA	NA	NA
7	35160059	T	G	-1.47642e-05	NA	NA	NA	NA
7	35205219	T	C	-1.94546e-05	NA	NA	NA	NA
7	35325422	A	G	-0.000142242	NA	NA	NA	NA
7	35372389	G	A	-3.98698e-06	NA	NA	NA	NA
7	35406280	A	G	-2.68915e-05	NA	NA	NA	NA
7	35672892	G	A	NA	0.000743944	NA	NA	NA
7	35696911	G	A	4.68263e-05	NA	NA	NA	NA
7	35781894	C	T	1.19033e-05	NA	NA	NA	NA
7	36025491	C	G	-5.70048e-06	NA	NA	NA	NA
7	36085938	G	T	-0.000166493	NA	NA	NA	NA
7	36121895	A	AT	5.31154e-05	NA	NA	NA	NA
7	36146133	C	A	2.8243e-05	NA	NA	NA	NA
7	36147397	A	T	3.58334e-05	NA	NA	NA	NA
7	36152090	G	A	5.79115e-05	NA	NA	NA	NA
7	36215234	G	A	-1.00449e-05	NA	NA	NA	NA
7	36228361	T	G	0.000110501	NA	NA	NA	NA
7	36298428	C	T	1.30215e-05	NA	NA	NA	NA
7	36397964	A	G	-2.43785e-05	NA	NA	NA	NA
7	36508005	C	T	9.45998e-05	NA	NA	NA	NA
7	36520123	G	A	-3.26966e-05	NA	NA	NA	NA
7	36563858	A	G	-2.17028e-05	-0.000926757	NA	NA	NA
7	36602695	C	T	7.70837e-06	NA	NA	NA	NA
7	36837336	T	C	-1.65501e-05	NA	NA	NA	NA
7	36848240	C	T	7.21646e-05	NA	NA	NA	NA
7	36922706	A	T	3.42721e-05	NA	NA	NA	NA
7	36934501	TA	T	0.000143403	NA	NA	NA	NA
7	37110996	C	G	7.94589e-05	NA	NA	NA	NA
7	37132574	A	G	3.98269e-05	NA	NA	NA	NA
7	37136231	C	T	2.25622e-05	NA	NA	NA	NA
7	37136685	C	G	3.77717e-05	NA	NA	NA	NA
7	37142943	A	C	-0.000421888	NA	NA	NA	NA
7	37144171	G	GC	-6.59447e-05	NA	NA	NA	NA
7	37212271	T	G	5.53823e-06	NA	NA	NA	NA
7	37330304	T	A	5.51464e-05	NA	NA	NA	NA
7	37540948	T	C	1.14864e-05	NA	NA	NA	NA
7	37655918	A	G	5.01705e-06	NA	NA	NA	NA
7	37969667	A	G	7.04932e-05	0.00124285	NA	NA	NA
7	37970212	G	A	-9.85435e-05	NA	NA	NA	NA
7	37990049	T	C	-9.47554e-05	NA	NA	NA	NA
7	38007247	T	C	-8.94948e-05	NA	NA	NA	NA
7	38011299	C	A	6.35216e-05	NA	NA	NA	NA
7	38011984	C	T	-4.63587e-05	NA	NA	NA	NA
7	38014652	AT	A	-0.000244474	NA	NA	NA	NA
7	38041921	C	T	-0.000140984	NA	NA	NA	NA
7	38042647	G	A	NA	-0.00175645	-0.00162365	NA	NA
7	38047204	C	T	-0.000171036	NA	NA	NA	NA
7	38100391	C	T	4.31603e-05	NA	NA	NA	NA
7	38110287	A	T	3.42752e-05	NA	NA	NA	NA
7	38110330	C	A	NA	0.00125527	NA	NA	NA
7	38110454	T	C	7.05885e-05	NA	NA	NA	NA
7	38114562	C	T	-1.57954e-05	NA	NA	NA	NA
7	38114643	G	A	5.84747e-05	NA	NA	NA	NA
7	38115155	C	T	4.3793e-05	NA	NA	NA	NA
7	38121916	T	C	-2.88368e-05	NA	NA	NA	NA
7	38566308	GT	G	-2.69607e-05	NA	NA	NA	NA
7	38566943	C	A	-8.72676e-05	NA	NA	NA	NA
7	38651425	C	G	4.72045e-05	NA	NA	NA	NA
7	38662026	C	G	2.68636e-06	NA	NA	NA	NA
7	38667795	C	A	8.63746e-05	NA	NA	NA	NA
7	38684494	T	C	-6.43288e-05	NA	NA	NA	NA
7	38689805	A	G	NA	-0.000751936	NA	NA	NA
7	38704261	T	C	-0.000255316	NA	NA	NA	NA
7	38704487	G	A	5.73754e-06	NA	NA	NA	NA
7	38711292	A	G	-1.45818e-05	NA	NA	NA	NA
7	38714469	C	T	3.68611e-06	NA	NA	NA	NA
7	38723210	A	G	6.03113e-06	NA	NA	NA	NA
7	38735723	G	A	0.00047749	NA	NA	NA	NA
7	38743297	A	G	2.66802e-05	0.000845521	NA	NA	NA
7	38885446	A	G	1.10563e-05	NA	NA	NA	NA
7	38927749	C	G	-0.000160438	NA	NA	NA	NA
7	38933876	CCCAAACAA	C	-8.91623e-05	NA	NA	NA	NA
7	38957140	G	A	0.00016524	NA	NA	NA	NA
7	39024375	A	T	1.86702e-05	NA	NA	NA	NA
7	39051098	A	C	0.000134405	NA	NA	NA	NA
7	39065647	GATAAA	G	-7.6283e-06	NA	NA	NA	NA
7	39082486	A	C	-7.17875e-05	NA	NA	NA	NA
7	39304554	C	A	1.15554e-05	NA	NA	NA	NA
7	39444616	G	A	-7.42562e-06	NA	NA	NA	NA
7	39493603	T	A	-2.35028e-05	NA	NA	NA	NA
7	39932525	C	T	-2.71235e-05	NA	NA	NA	NA
7	40347393	TTTTG	T	-4.39478e-05	NA	NA	NA	NA
7	40458092	A	G	-1.53276e-05	NA	NA	NA	NA
7	40655177	C	T	-7.5951e-05	NA	NA	NA	NA
7	40687405	G	A	-5.67614e-06	NA	NA	NA	NA
7	40752717	AAATTTCAAAGTTATATGGTGAGGAGC	A	3.99724e-06	NA	NA	NA	NA
7	40822771	C	T	4.46159e-05	NA	NA	NA	NA
7	40832829	T	C	5.00786e-05	NA	NA	NA	NA
7	40901237	A	G	-0.000178237	NA	NA	NA	NA
7	40905587	G	T	6.05614e-05	NA	NA	NA	NA
7	40931217	A	T	-4.69511e-06	NA	NA	NA	NA
7	40932644	C	T	3.58367e-05	NA	NA	NA	NA
7	40937737	C	T	0.000130944	NA	NA	NA	NA
7	40938116	C	T	4.73749e-05	NA	NA	NA	NA
7	40959334	G	A	5.35082e-05	NA	NA	NA	NA
7	40973778	CAAAATCATTTCT	C	3.58987e-05	NA	NA	NA	NA
7	41179488	A	G	-1.14608e-05	NA	NA	NA	NA
7	41188939	G	A	0.000304326	NA	NA	NA	NA
7	41208422	G	A	3.02838e-06	NA	NA	NA	NA
7	41251406	C	T	-3.95893e-05	NA	NA	NA	NA
7	41326425	C	T	6.99308e-06	NA	NA	NA	NA
7	41339336	C	T	2.39395e-05	NA	NA	NA	NA
7	41423336	C	T	-1.99306e-05	NA	NA	NA	NA
7	41434455	C	T	-4.39898e-06	NA	NA	NA	NA
7	41528855	C	T	1.07213e-05	NA	NA	NA	NA
7	41550915	G	A	-2.53573e-06	NA	NA	NA	NA
7	41560174	A	G	-3.8618e-06	NA	NA	NA	NA
7	41632536	C	T	9.70175e-06	NA	NA	NA	NA
7	41681165	C	T	-4.11978e-05	NA	NA	NA	NA
7	41684293	T	C	-5.74988e-05	NA	NA	NA	NA
7	41696048	T	TC	-5.52935e-05	NA	NA	NA	NA
7	41707469	A	G	4.46303e-05	NA	NA	NA	NA
7	41772310	C	T	9.36675e-05	NA	NA	NA	NA
7	41782358	C	G	4.51453e-05	NA	NA	NA	NA
7	41787359	T	C	4.99123e-05	NA	NA	NA	NA
7	41982574	G	C	-1.02146e-05	NA	NA	NA	NA
7	41989634	C	T	-6.05046e-06	NA	NA	NA	NA
7	41991705	A	G	6.7913e-05	NA	NA	NA	NA
7	42027282	A	G	-8.23801e-05	-0.00177449	-0.00188865	NA	NA
7	42031825	G	A	-4.75717e-05	NA	NA	NA	NA
7	42063720	C	T	-9.4383e-05	NA	NA	NA	NA
7	42068412	C	A	NA	-0.00103198	NA	NA	NA
7	42069062	C	A	-9.63635e-05	NA	NA	NA	NA
7	42077256	G	A	-9.23914e-05	NA	NA	NA	NA
7	42077441	A	T	-0.000335475	NA	NA	NA	NA
7	42084326	G	C	0.000262586	NA	NA	NA	NA
7	42084356	G	A	7.48421e-05	0.00123835	NA	NA	NA
7	42100130	C	T	1.19475e-05	NA	NA	NA	NA
7	42111263	C	T	7.54225e-05	NA	NA	NA	NA
7	42119940	C	T	0.000178204	NA	NA	NA	NA
7	42137274	C	T	-0.000151173	NA	NA	NA	NA
7	42141492	C	T	3.7339e-06	NA	NA	NA	NA
7	42201609	G	A	-9.16785e-06	NA	NA	NA	NA
7	42235918	T	A	3.05027e-05	NA	NA	NA	NA
7	42246580	T	C	1.60276e-05	NA	NA	NA	NA
7	42253474	G	C	NA	0.000309018	NA	NA	NA
7	42255017	C	T	5.24317e-05	NA	NA	NA	NA
7	42261781	T	C	-3.00155e-05	NA	NA	NA	NA
7	42261847	C	A	3.40861e-05	NA	NA	NA	NA
7	42266745	C	T	0.000116514	NA	NA	NA	NA
7	42269257	G	A	3.20023e-05	0.000585878	0.000477077	NA	NA
7	42280373	G	A	1.00682e-05	NA	NA	NA	NA
7	42337878	A	G	NA	0.000326416	0.000361788	NA	NA
7	42343353	C	G	4.99006e-06	NA	NA	NA	NA
7	42345324	G	A	5.73105e-05	NA	NA	NA	NA
7	42353530	C	T	2.12247e-05	NA	NA	NA	NA
7	42353830	A	G	-3.42982e-05	NA	NA	NA	NA
7	42356553	C	T	0.00015848	NA	NA	NA	NA
7	42376945	A	T	2.65986e-05	NA	NA	NA	NA
7	42406875	T	G	4.91611e-05	NA	NA	NA	NA
7	42443222	C	A	8.01549e-06	NA	NA	NA	NA
7	42453436	G	A	8.9009e-05	NA	NA	NA	NA
7	42495946	CT	C	0.000786842	NA	NA	NA	NA
7	42496717	T	C	5.68043e-06	NA	NA	NA	NA
7	42524938	A	G	NA	-0.00105686	-0.00107503	NA	NA
7	42526670	G	A	-0.000267404	NA	NA	NA	NA
7	42529973	C	G	0.000180527	NA	NA	NA	NA
7	42559780	G	A	-0.000114962	NA	NA	NA	NA
7	42625924	T	G	6.94953e-05	NA	NA	NA	NA
7	42694046	C	T	1.02459e-05	NA	NA	NA	NA
7	42874697	G	A	7.98635e-05	NA	NA	NA	NA
7	42877681	A	T	1.05732e-05	NA	NA	NA	NA
7	42966053	C	T	2.70308e-05	NA	NA	NA	NA
7	43025646	T	C	-1.52878e-05	NA	NA	NA	NA
7	43082904	T	C	2.73088e-05	NA	NA	NA	NA
7	43112885	C	G	1.66899e-05	NA	NA	NA	NA
7	43135161	T	C	1.71509e-05	NA	NA	NA	NA
7	43177439	G	A	4.85207e-06	NA	NA	NA	NA
7	43215011	C	A	4.13837e-05	NA	NA	NA	NA
7	43234514	T	G	-3.16914e-05	NA	NA	NA	NA
7	43324511	G	A	1.33399e-05	NA	NA	NA	NA
7	43449301	G	A	-5.6586e-06	NA	NA	NA	NA
7	43453153	A	T	-1.8681e-05	NA	NA	NA	NA
7	43465789	G	A	6.87445e-05	NA	NA	NA	NA
7	43471144	A	G	-1.21238e-05	NA	NA	NA	NA
7	43477572	T	C	-7.38229e-05	NA	NA	NA	NA
7	43507002	G	A	-6.72883e-06	NA	NA	NA	NA
7	43551018	A	T	2.48702e-05	NA	NA	NA	NA
7	43669219	T	C	-1.05454e-05	NA	NA	NA	NA
7	43739829	G	A	8.95111e-06	NA	NA	NA	NA
7	44028841	G	A	1.46587e-05	NA	NA	NA	NA
7	44037092	C	T	-5.45003e-06	NA	NA	NA	NA
7	44075439	C	T	-8.73628e-05	NA	NA	NA	NA
7	44095496	C	T	2.74589e-05	NA	NA	NA	NA
7	44144804	C	T	-6.32897e-05	NA	NA	NA	NA
7	44159165	C	T	1.50049e-05	NA	NA	NA	NA
7	44182488	A	G	4.5977e-06	NA	NA	NA	NA
7	44205764	A	G	-0.00020299	NA	NA	NA	NA
7	44216927	A	G	-7.81316e-05	NA	NA	NA	NA
7	44223167	A	G	3.02479e-05	NA	NA	NA	NA
7	44223857	T	C	-0.00157899	NA	NA	NA	NA
7	44276433	C	G	-3.94248e-05	NA	NA	NA	NA
7	44363345	A	C	-1.72298e-05	NA	NA	NA	NA
7	44439935	A	G	1.35687e-05	NA	NA	NA	NA
7	44498864	T	C	-8.84712e-06	NA	NA	NA	NA
7	44519672	G	C	7.3935e-06	NA	NA	NA	NA
7	44526647	C	T	-2.48096e-05	NA	NA	NA	NA
7	44800660	A	G	-0.000233998	NA	NA	NA	NA
7	44863077	C	A	NA	0.00105968	0.000982068	NA	NA
7	44869539	AT	A	0.000142046	NA	NA	NA	NA
7	44873907	T	G	-7.6721e-06	NA	NA	NA	NA
7	44890217	G	A	0.000407994	NA	NA	NA	NA
7	44936634	G	C	7.92699e-05	NA	NA	NA	NA
7	44937785	CA	C	7.98609e-06	NA	NA	NA	NA
7	44942238	A	G	3.56704e-05	NA	NA	NA	NA
7	45211694	C	A	NA	-0.00203106	-0.00185876	NA	NA
7	45213353	T	C	-0.000211359	NA	NA	NA	NA
7	45215368	C	T	-4.04359e-06	NA	NA	NA	NA
7	45216392	C	T	-5.26882e-05	NA	NA	NA	NA
7	45224006	CAG	C	-0.000104265	NA	NA	NA	NA
7	45226991	C	T	-0.000134935	NA	NA	NA	NA
7	45314108	C	T	6.80247e-05	NA	NA	NA	NA
7	45385628	G	C	0.00014176	NA	NA	NA	NA
7	45501361	G	A	-1.66986e-05	NA	NA	NA	NA
7	45541669	A	G	0.000115664	0.00153607	NA	NA	NA
7	45549544	AC	A	-0.000123056	NA	NA	NA	NA
7	45566399	C	A	0.000124294	NA	NA	NA	NA
7	45629679	C	T	-2.32131e-05	NA	NA	NA	NA
7	45643270	AT	A	-4.06063e-05	NA	NA	NA	NA
7	45645330	C	G	-3.19223e-05	NA	NA	NA	NA
7	45648976	A	G	-6.12884e-05	NA	NA	NA	NA
7	45803751	A	G	-5.28665e-06	NA	NA	NA	NA
7	45937530	C	T	0.000118733	NA	NA	NA	NA
7	45939069	A	G	1.02377e-05	NA	NA	NA	NA
7	45982085	C	T	-7.17655e-05	NA	NA	NA	NA
7	45996950	C	T	5.13726e-06	NA	NA	NA	NA
7	45998969	C	T	-0.000287013	NA	NA	NA	NA
7	46012314	T	A	-1.41363e-05	NA	NA	NA	NA
7	46036477	G	T	0.000113587	NA	NA	NA	NA
7	46037243	C	T	-9.81064e-05	NA	NA	NA	NA
7	46077900	C	A	NA	-0.0013236	NA	NA	NA
7	46078705	G	A	NA	0.00106761	NA	NA	NA
7	46099002	A	G	4.65449e-05	NA	NA	NA	NA
7	46130872	G	A	2.50917e-05	NA	NA	NA	NA
7	46131849	C	A	4.79972e-05	NA	NA	NA	NA
7	46132286	A	G	NA	0.00108374	NA	NA	NA
7	46138384	T	C	5.43098e-05	NA	NA	NA	NA
7	46157668	C	T	6.70826e-05	NA	NA	NA	NA
7	46162038	A	T	0.000287996	NA	NA	NA	NA
7	46167182	A	G	NA	0.00126261	NA	NA	NA
7	46172169	T	A	9.38144e-05	NA	NA	NA	NA
7	46187628	G	A	5.6192e-06	NA	NA	NA	NA
7	46192060	C	T	-4.04856e-06	NA	NA	NA	NA
7	46310471	A	T	1.04634e-05	NA	NA	NA	NA
7	46361317	G	A	1.52433e-05	NA	NA	NA	NA
7	46421620	A	G	4.69764e-05	NA	NA	NA	NA
7	46488895	C	T	5.46513e-06	NA	NA	NA	NA
7	46533126	A	G	NA	0.000879517	0.00085679	NA	NA
7	46548319	C	T	9.12265e-05	NA	NA	NA	NA
7	46565223	C	G	0.000213528	0.00182128	0.00205569	NA	NA
7	46630160	C	G	2.833e-05	NA	NA	NA	NA
7	46686195	G	A	7.48467e-06	NA	NA	NA	NA
7	46906585	C	G	-0.000158482	NA	NA	NA	NA
7	46912235	C	T	4.66268e-05	NA	NA	NA	NA
7	46996093	T	A	1.8389e-05	NA	NA	NA	NA
7	47030098	TA	T	6.29791e-05	NA	NA	NA	NA
7	47033387	G	A	8.73581e-05	NA	NA	NA	NA
7	47158502	A	G	4.75385e-06	NA	NA	NA	NA
7	47243068	G	A	-9.54547e-05	NA	NA	NA	NA
7	47373465	C	G	-6.21189e-06	NA	NA	NA	NA
7	47433427	T	C	6.81803e-06	NA	NA	NA	NA
7	47454609	TG	T	0.000292965	NA	NA	NA	NA
7	47459208	T	A	4.29371e-05	NA	NA	NA	NA
7	47459797	C	T	0.000163949	NA	NA	NA	NA
7	47470950	G	T	0.00023799	NA	NA	NA	NA
7	47471563	A	G	NA	0.00400152	0.00329113	NA	NA
7	47471712	C	T	-4.71838e-05	NA	NA	NA	NA
7	47474762	A	G	-0.000406981	NA	NA	NA	NA
7	47476705	C	T	-9.52065e-06	NA	NA	NA	NA
7	47662946	A	G	1.62973e-05	NA	NA	NA	NA
7	47675048	C	T	5.75402e-06	NA	NA	NA	NA
7	47694959	C	T	7.89473e-06	NA	NA	NA	NA
7	47723887	A	C	0.00011674	NA	NA	NA	NA
7	47730159	G	A	4.68138e-06	NA	NA	NA	NA
7	47741940	A	G	3.71534e-05	NA	NA	NA	NA
7	47744896	C	A	-6.2323e-05	NA	NA	NA	NA
7	47756479	T	C	7.37096e-05	NA	NA	NA	NA
7	47791214	G	A	9.30408e-06	NA	NA	NA	NA
7	47836308	C	T	4.62919e-06	NA	NA	NA	NA
7	47844898	T	C	3.55323e-06	NA	NA	NA	NA
7	47862119	C	T	7.22237e-06	NA	NA	NA	NA
7	47863292	C	T	-0.00010404	NA	NA	NA	NA
7	47863585	A	G	-4.54838e-05	NA	NA	NA	NA
7	47865620	T	C	-0.000489257	NA	NA	NA	NA
7	47898400	A	G	-5.88475e-05	NA	NA	NA	NA
7	47997995	T	A	-5.43227e-05	NA	NA	NA	NA
7	48016451	C	G	0.000190163	NA	NA	NA	NA
7	48033429	C	G	0.000197786	NA	NA	NA	NA
7	48060524	G	C	6.49443e-06	NA	NA	NA	NA
7	48264199	C	G	9.67365e-05	0.000408785	NA	NA	NA
7	48284572	C	T	4.31368e-05	NA	NA	NA	NA
7	48312700	A	G	4.64963e-05	0.000575039	0.000560575	NA	NA
7	48349779	G	A	8.22857e-06	NA	NA	NA	NA
7	48475882	T	TA	4.32729e-06	NA	NA	NA	NA
7	48485580	G	A	1.36173e-05	NA	NA	NA	NA
7	48605517	A	C	-3.01217e-05	NA	NA	NA	NA
7	48656285	G	A	-7.49315e-06	NA	NA	NA	NA
7	48768028	C	A	1.02067e-05	NA	NA	NA	NA
7	48787630	T	C	9.16162e-06	NA	NA	NA	NA
7	48858053	G	C	4.03908e-05	NA	NA	NA	NA
7	48934825	T	C	6.92936e-05	NA	NA	NA	NA
7	48958684	T	G	-1.45434e-05	NA	NA	NA	NA
7	49021013	T	C	-2.87639e-05	NA	NA	NA	NA
7	49094287	T	A	3.14249e-05	NA	NA	NA	NA
7	49181285	G	A	-6.26672e-06	NA	NA	NA	NA
7	49207748	C	T	-0.0623662	NA	NA	NA	NA
7	49207955	C	A	-0.00154781	NA	NA	NA	NA
7	49220114	G	A	2.4107e-05	NA	NA	NA	NA
7	49233284	G	A	-7.9506e-06	NA	NA	NA	NA
7	49245694	C	G	-1.99135e-05	NA	NA	NA	NA
7	49254034	G	T	-2.32221e-05	NA	NA	NA	NA
7	49340306	A	G	-2.06825e-05	NA	NA	NA	NA
7	49442110	A	G	-1.59522e-05	NA	NA	NA	NA
7	49453811	C	T	-3.21875e-05	NA	NA	NA	NA
7	49527815	T	C	3.32938e-05	NA	NA	NA	NA
7	49578219	T	C	-2.00722e-05	NA	NA	NA	NA
7	49598792	C	A	0.000169065	NA	NA	NA	NA
7	49601316	G	A	NA	-0.00133823	NA	NA	NA
7	49603045	T	C	1.81409e-05	NA	NA	NA	NA
7	49610286	G	A	-1.05848e-05	NA	NA	NA	NA
7	49613826	T	C	2.76367e-05	NA	NA	NA	NA
7	49614001	C	T	-2.52088e-05	NA	NA	NA	NA
7	49622849	G	A	-8.94204e-05	NA	NA	NA	NA
7	49632478	G	A	5.03056e-05	NA	NA	NA	NA
7	49632638	C	T	7.82267e-06	NA	NA	NA	NA
7	49634408	G	T	6.8089e-05	NA	NA	NA	NA
7	49641872	T	A	-6.59382e-06	NA	NA	NA	NA
7	49650558	G	A	3.01296e-05	NA	NA	NA	NA
7	49671554	T	A	-1.45118e-05	NA	NA	NA	NA
7	49706712	T	C	2.07636e-05	NA	NA	NA	NA
7	49715449	C	T	-1.30826e-05	NA	NA	NA	NA
7	49724198	C	T	9.08559e-05	NA	NA	NA	NA
7	49764476	C	A	2.16654e-05	NA	NA	NA	NA
7	49821584	C	A	0.000288377	NA	NA	NA	NA
7	49847524	G	A	1.1989e-05	NA	NA	NA	NA
7	49935599	A	G	-4.74507e-05	NA	NA	NA	NA
7	49957322	A	G	0.000240835	0.000559958	NA	NA	NA
7	50019843	A	G	-1.22462e-05	NA	NA	NA	NA
7	50063981	A	AT	-2.70927e-05	NA	NA	NA	NA
7	50093676	A	C	4.12169e-05	NA	NA	NA	NA
7	50101017	C	G	-2.95261e-06	NA	NA	NA	NA
7	50101147	C	T	7.5803e-05	NA	NA	NA	NA
7	50165258	C	T	7.33202e-05	NA	NA	NA	NA
7	50194331	T	C	1.15201e-05	NA	NA	NA	NA
7	50231748	A	T	0.00195798	NA	NA	NA	NA
7	50238989	A	C	-7.99736e-05	NA	NA	NA	NA
7	50247087	T	A	5.06621e-06	NA	NA	NA	NA
7	50254801	G	A	6.72944e-06	NA	NA	NA	NA
7	50255709	CT	C	0.000104944	NA	NA	NA	NA
7	50278712	G	T	4.53044e-05	NA	NA	NA	NA
7	50279753	C	T	0.000169743	NA	NA	NA	NA
7	50289348	C	A	-7.37228e-06	NA	NA	NA	NA
7	50293867	T	C	5.18643e-05	NA	NA	NA	NA
7	50296440	A	G	0.000156959	NA	NA	NA	NA
7	50360292	C	T	3.78717e-06	NA	NA	NA	NA
7	50362795	T	A	-9.95787e-05	NA	NA	NA	NA
7	50376454	G	T	1.141e-05	NA	NA	NA	NA
7	50461016	C	T	-6.45883e-05	NA	NA	NA	NA
7	50553732	G	A	9.18054e-06	NA	NA	NA	NA
7	50581184	T	C	-1.38992e-05	NA	NA	NA	NA
7	50653931	A	T	-4.10117e-05	NA	NA	NA	NA
7	50660994	A	G	NA	-0.00314273	-0.00293585	NA	NA
7	50661731	G	A	-0.000165494	NA	NA	NA	NA
7	50664031	T	G	-0.000254006	NA	NA	NA	NA
7	50665337	T	C	-6.69606e-05	NA	NA	NA	NA
7	50666934	G	A	-0.000115523	NA	NA	NA	NA
7	50668965	C	T	-0.00012615	NA	NA	NA	NA
7	50680641	T	C	-2.91317e-05	NA	NA	NA	NA
7	50683393	T	C	-0.000165449	NA	NA	NA	NA
7	50692060	G	A	3.46448e-05	NA	NA	NA	NA
7	50700915	G	C	3.53506e-05	NA	NA	NA	NA
7	50721196	A	C	1.21955e-05	NA	NA	NA	NA
7	50772101	C	T	-7.69232e-05	NA	NA	NA	NA
7	50775000	C	A	-0.000130494	NA	NA	NA	NA
7	50791319	C	G	-5.09914e-06	NA	NA	NA	NA
7	50800352	C	T	-1.85707e-05	NA	NA	NA	NA
7	50802932	C	T	-4.06603e-05	NA	NA	NA	NA
7	50804212	G	A	NA	-0.00112742	NA	NA	NA
7	50811382	A	G	-2.14535e-05	NA	NA	NA	NA
7	50820826	A	G	-1.00736e-05	NA	NA	NA	NA
7	50830257	ATTT	A	6.12949e-06	NA	NA	NA	NA
7	50836559	T	C	6.30686e-05	NA	NA	NA	NA
7	50842759	GAAC	G	1.40807e-05	NA	NA	NA	NA
7	50853006	C	T	0.000126832	NA	NA	NA	NA
7	50903175	G	A	1.08753e-05	NA	NA	NA	NA
7	50932945	G	A	0.000207108	NA	NA	NA	NA
7	50941145	T	C	4.52003e-05	NA	NA	NA	NA
7	50955567	G	T	3.88079e-05	NA	NA	NA	NA
7	50997870	C	G	5.60364e-06	NA	NA	NA	NA
7	51010666	A	C	-6.76644e-05	NA	NA	NA	NA
7	51124777	T	C	1.62621e-05	NA	NA	NA	NA
7	51180769	C	G	1.74893e-05	NA	NA	NA	NA
7	51234558	G	A	-9.71172e-05	NA	NA	NA	NA
7	51337124	T	C	6.96491e-06	NA	NA	NA	NA
7	51381929	T	C	-5.1583e-05	NA	NA	NA	NA
7	51455968	T	C	3.7459e-06	NA	NA	NA	NA
7	51498012	A	T	7.966e-06	NA	NA	NA	NA
7	51766970	C	T	1.76191e-05	NA	NA	NA	NA
7	51800786	G	C	8.77981e-05	NA	NA	NA	NA
7	51802005	G	T	3.81195e-05	NA	NA	NA	NA
7	51815218	G	A	NA	0.000614287	NA	NA	NA
7	51845775	C	T	0.000137982	NA	NA	NA	NA
7	51883056	G	T	2.80828e-05	NA	NA	NA	NA
7	51885216	T	C	9.05699e-05	NA	NA	NA	NA
7	51906331	A	AT	-3.23412e-06	NA	NA	NA	NA
7	51941111	C	T	0.000133462	NA	NA	NA	NA
7	51945125	T	A	-0.000142545	NA	NA	NA	NA
7	51952896	A	G	NA	-0.00128674	NA	NA	NA
7	51974467	A	G	-0.000121536	NA	NA	NA	NA
7	51991104	T	A	-7.91028e-05	NA	NA	NA	NA
7	52132830	AT	A	-5.96815e-05	NA	NA	NA	NA
7	52148810	T	C	-0.000119429	NA	NA	NA	NA
7	52420928	C	CA	3.09687e-05	NA	NA	NA	NA
7	52424581	C	T	0.000133693	NA	NA	NA	NA
7	52444642	C	CT	-3.9197e-05	NA	NA	NA	NA
7	52460500	G	A	1.89075e-05	NA	NA	NA	NA
7	52505084	G	C	-5.7161e-06	NA	NA	NA	NA
7	52518602	C	T	-5.36515e-05	NA	NA	NA	NA
7	52572275	C	T	9.88074e-05	NA	NA	NA	NA
7	52576778	G	C	1.57186e-05	NA	NA	NA	NA
7	52589704	A	T	-0.000101068	NA	NA	NA	NA
7	52591547	C	T	-7.36413e-05	NA	NA	NA	NA
7	52596340	A	G	NA	-0.00144472	-0.00146903	NA	NA
7	52600668	G	C	-0.000118738	NA	NA	NA	NA
7	52603462	A	G	-5.59982e-05	-0.00147093	-0.00171367	NA	NA
7	52699183	C	G	-1.84106e-05	NA	NA	NA	NA
7	52788583	A	AATAGATAG	6.34416e-06	NA	NA	NA	NA
7	52807030	C	G	0.000201298	NA	NA	NA	NA
7	52816227	C	T	-3.25791e-05	NA	NA	NA	NA
7	52866661	A	G	-3.05143e-05	NA	NA	NA	NA
7	52874552	G	A	-5.61719e-06	NA	NA	NA	NA
7	52960408	G	A	2.61757e-05	NA	NA	NA	NA
7	53033061	A	G	5.09353e-06	NA	NA	NA	NA
7	53037119	G	A	-9.44907e-05	NA	NA	NA	NA
7	53113644	G	A	1.43468e-05	NA	NA	NA	NA
7	53139155	A	C	-5.25842e-05	NA	NA	NA	NA
7	53304844	C	T	-4.2814e-05	NA	NA	NA	NA
7	53490861	C	A	7.05503e-06	NA	NA	NA	NA
7	53505673	C	A	-0.000165893	NA	NA	NA	NA
7	53584915	G	A	0.000120533	0.00118678	NA	NA	NA
7	53586664	G	C	0.000528309	NA	NA	NA	NA
7	53591246	C	CT	4.2127e-05	NA	NA	NA	NA
7	53611611	A	AAACT	1.46991e-05	NA	NA	NA	NA
7	53657570	C	T	3.54808e-05	NA	NA	NA	NA
7	53690272	T	A	-6.52137e-05	NA	NA	NA	NA
7	53693871	G	A	-5.01872e-06	NA	NA	NA	NA
7	53729130	A	G	0.000115089	NA	NA	NA	NA
7	53763504	TAAAC	T	4.37542e-05	NA	NA	NA	NA
7	53765187	C	T	5.92547e-05	NA	NA	NA	NA
7	53768531	C	A	NA	0.00117969	NA	NA	NA
7	53768688	T	C	5.88039e-05	NA	NA	NA	NA
7	53769704	A	G	0.000520539	NA	NA	NA	NA
7	53782118	T	C	0.000108154	NA	NA	NA	NA
7	53798832	G	A	-2.7509e-05	NA	NA	NA	NA
7	53823307	G	A	-0.000128773	NA	NA	NA	NA
7	53892619	T	A	-3.53021e-06	NA	NA	NA	NA
7	53924593	G	A	-3.85332e-05	NA	NA	NA	NA
7	53935206	A	G	3.73665e-05	NA	NA	NA	NA
7	53944621	A	G	0.000153854	NA	NA	NA	NA
7	53945032	C	T	-8.43488e-05	NA	NA	NA	NA
7	53949903	C	A	5.31732e-06	NA	NA	NA	NA
7	53953938	C	T	-4.7231e-05	NA	NA	NA	NA
7	53985072	C	T	-7.39227e-05	NA	NA	NA	NA
7	53990015	T	A	1.49987e-05	NA	NA	NA	NA
7	53998470	A	G	0.00069342	NA	NA	NA	NA
7	54007164	G	T	8.98413e-05	NA	NA	NA	NA
7	54014209	A	G	NA	0.000869795	NA	NA	NA
7	54024126	T	C	-0.000108688	NA	NA	NA	NA
7	54027198	A	G	3.42768e-05	NA	NA	NA	NA
7	54028508	T	C	-0.000528599	NA	NA	NA	NA
7	54028864	A	G	-0.000223417	NA	NA	NA	NA
7	54029952	A	G	NA	-0.00153137	NA	NA	NA
7	54041118	C	T	1.52273e-05	NA	NA	NA	NA
7	54043505	G	T	-5.07781e-05	NA	NA	NA	NA
7	54068811	T	A	2.91549e-05	NA	NA	NA	NA
7	54072781	A	G	-0.00046235	NA	NA	NA	NA
7	54079830	T	G	-0.000748117	NA	NA	NA	NA
7	54080945	C	T	-9.01618e-06	NA	NA	NA	NA
7	54093171	A	G	8.12051e-05	0.000627981	NA	NA	NA
7	54157738	C	T	2.31273e-05	NA	NA	NA	NA
7	54212062	C	T	2.70462e-06	NA	NA	NA	NA
7	54252635	C	A	3.12921e-06	NA	NA	NA	NA
7	54378226	C	T	7.85789e-06	NA	NA	NA	NA
7	54449487	C	T	-4.3273e-05	NA	NA	NA	NA
7	54469044	G	A	1.00158e-05	NA	NA	NA	NA
7	54584818	G	A	7.40467e-05	NA	NA	NA	NA
7	54593446	G	A	-1.4827e-05	NA	NA	NA	NA
7	54594968	T	C	0.000224417	NA	NA	NA	NA
7	54607807	C	T	-0.000112726	NA	NA	NA	NA
7	54639644	C	G	8.94731e-05	NA	NA	NA	NA
7	54673074	G	A	0.000138188	NA	NA	NA	NA
7	54685946	G	A	8.91542e-05	NA	NA	NA	NA
7	54697724	G	C	4.49577e-05	NA	NA	NA	NA
7	54700073	T	C	0.00263643	NA	NA	NA	NA
7	54775135	C	T	2.00221e-05	NA	NA	NA	NA
7	54789018	G	A	0.000138873	NA	NA	NA	NA
7	54796379	A	G	NA	0.00113964	NA	NA	NA
7	54802550	T	C	8.04477e-05	NA	NA	NA	NA
7	54816981	G	T	0.000228126	NA	NA	NA	NA
7	54911037	G	A	0.000226461	NA	NA	NA	NA
7	54965913	A	C	6.39696e-05	NA	NA	NA	NA
7	54969066	T	C	1.62351e-05	NA	NA	NA	NA
7	55014299	C	T	1.2365e-05	NA	NA	NA	NA
7	55163992	C	T	8.69087e-06	NA	NA	NA	NA
7	55200653	C	G	-5.85325e-06	NA	NA	NA	NA
7	55233212	C	T	-6.69453e-05	NA	NA	NA	NA
7	55494126	G	A	2.06873e-05	NA	NA	NA	NA
7	55514707	G	A	2.95334e-06	NA	NA	NA	NA
7	55538683	A	G	-5.43593e-05	NA	NA	NA	NA
7	55539514	A	G	1.43256e-05	NA	NA	NA	NA
7	55634105	G	A	-8.648e-06	NA	NA	NA	NA
7	55653969	C	T	0.000105029	NA	NA	NA	NA
7	55674919	C	T	-0.00013891	NA	NA	NA	NA
7	55691607	C	T	2.05541e-05	NA	NA	NA	NA
7	55832770	G	A	1.77969e-05	NA	NA	NA	NA
7	56061557	G	A	5.21093e-06	NA	NA	NA	NA
7	56117993	T	C	-0.000100069	NA	NA	NA	NA
7	56187143	C	T	0.000437015	NA	NA	NA	NA
7	56203874	T	A	5.55896e-06	NA	NA	NA	NA
7	56203957	G	A	-3.45307e-05	NA	NA	NA	NA
7	56220252	T	A	-2.56205e-05	NA	NA	NA	NA
7	56221302	CA	C	-0.000111217	NA	NA	NA	NA
7	56320954	T	C	4.61355e-06	NA	NA	NA	NA
7	56335483	G	T	7.03652e-05	NA	NA	NA	NA
7	56351341	A	T	-2.38275e-05	NA	NA	NA	NA
7	56351672	G	A	4.17787e-05	NA	NA	NA	NA
7	56400538	G	C	4.90315e-06	NA	NA	NA	NA
7	56608181	C	T	5.95225e-05	NA	NA	NA	NA
7	56611459	C	G	-5.00509e-05	NA	NA	NA	NA
7	56630627	C	T	-0.00011307	NA	NA	NA	NA
7	56676502	A	G	4.06712e-05	NA	NA	NA	NA
7	56677201	C	G	-0.000175542	NA	NA	NA	NA
7	56716391	A	T	-0.000281041	NA	NA	NA	NA
7	57253903	T	C	0.000292564	NA	NA	NA	NA
7	57282930	A	C	7.41747e-06	NA	NA	NA	NA
7	57323252	G	T	6.54e-05	NA	NA	NA	NA
7	57447580	C	A	4.83494e-05	NA	NA	NA	NA
7	57560186	A	G	-4.30018e-06	NA	NA	NA	NA
7	57650066	G	A	-9.99869e-06	NA	NA	NA	NA
7	57784687	G	A	1.33569e-05	NA	NA	NA	NA
7	57963854	T	C	-0.00018948	NA	NA	NA	NA
7	57990526	A	G	-3.0808e-06	NA	NA	NA	NA
7	57990627	G	T	-4.2802e-06	NA	NA	NA	NA
7	62818410	A	G	-4.57652e-06	NA	NA	NA	NA
7	63067054	A	T	-8.37376e-06	NA	NA	NA	NA
7	63099384	G	A	7.80097e-06	NA	NA	NA	NA
7	63699029	G	T	4.38082e-06	NA	NA	NA	NA
7	63772494	A	G	-2.42383e-05	NA	NA	NA	NA
7	63847206	G	A	0.000105812	NA	NA	NA	NA
7	64160213	AT	A	9.04557e-06	NA	NA	NA	NA
7	64173869	G	A	-4.41827e-06	NA	NA	NA	NA
7	64206197	C	T	4.04442e-05	NA	NA	NA	NA
7	64217169	A	G	7.32264e-05	NA	NA	NA	NA
7	64252887	T	C	0.000131161	NA	NA	NA	NA
7	64269579	C	T	7.69508e-06	NA	NA	NA	NA
7	64269654	C	G	0.000111709	NA	NA	NA	NA
7	64269892	T	TA	-7.98367e-05	NA	NA	NA	NA
7	64296969	C	T	3.89977e-05	NA	NA	NA	NA
7	64319162	GAC	G	1.0332e-05	NA	NA	NA	NA
7	64329627	G	C	0.000293672	NA	NA	NA	NA
7	64358810	C	T	4.95815e-06	NA	NA	NA	NA
7	64373462	T	G	5.7021e-05	NA	NA	NA	NA
7	64380559	T	A	3.89023e-05	NA	NA	NA	NA
7	64412051	A	G	5.01048e-06	NA	NA	NA	NA
7	64489124	A	G	-1.72804e-05	NA	NA	NA	NA
7	64540968	C	T	-0.000129031	NA	NA	NA	NA
7	64625778	A	C	-1.50846e-05	NA	NA	NA	NA
7	64789519	G	A	-9.22221e-06	NA	NA	NA	NA
7	64858900	T	G	4.20341e-06	NA	NA	NA	NA
7	65255780	T	C	0.0001161	NA	NA	NA	NA
7	65304014	C	G	NA	0.00025209	NA	NA	NA
7	65779194	G	T	9.64266e-05	NA	NA	NA	NA
7	65856861	G	A	2.37935e-05	NA	NA	NA	NA
7	65939077	G	A	5.38484e-06	NA	NA	NA	NA
7	66004815	A	G	-8.56583e-05	NA	NA	NA	NA
7	66402564	A	G	2.02112e-05	NA	NA	NA	NA
7	66990585	A	T	0.00012097	NA	NA	NA	NA
7	67032657	G	T	2.20471e-05	NA	NA	NA	NA
7	67143516	C	G	1.27288e-05	NA	NA	NA	NA
7	67159836	T	C	3.43262e-06	NA	NA	NA	NA
7	67177657	A	G	NA	0.000339651	NA	NA	NA
7	67269419	G	T	2.06045e-05	NA	NA	NA	NA
7	67276135	CAA	C	2.79862e-05	NA	NA	NA	NA
7	67314846	C	T	3.7578e-05	NA	NA	NA	NA
7	67376872	GA	G	-9.21919e-05	NA	NA	NA	NA
7	67484874	C	T	1.71738e-05	NA	NA	NA	NA
7	67491434	C	A	NA	0.00109734	NA	NA	NA
7	67499367	G	A	9.70669e-05	NA	NA	NA	NA
7	67534040	T	C	0.000103599	NA	NA	NA	NA
7	67540885	C	G	0.000330508	NA	NA	NA	NA
7	67541515	G	C	9.92992e-05	NA	NA	NA	NA
7	67555541	G	C	-2.56643e-06	NA	NA	NA	NA
7	67558927	C	T	-2.85683e-05	NA	NA	NA	NA
7	67593396	T	C	1.81633e-05	NA	NA	NA	NA
7	67696991	A	G	8.40013e-06	NA	NA	NA	NA
7	67788142	C	T	-6.18271e-06	NA	NA	NA	NA
7	67793240	C	T	-7.25063e-05	NA	NA	NA	NA
7	67918565	A	C	1.88615e-05	NA	NA	NA	NA
7	67933569	T	C	2.12286e-05	NA	NA	NA	NA
7	68018273	A	G	-0.00014627	NA	NA	NA	NA
7	68120257	G	A	-8.03419e-05	NA	NA	NA	NA
7	68139327	A	G	0.000191639	NA	NA	NA	NA
7	68145374	G	T	0.000180265	NA	NA	NA	NA
7	68153943	G	A	-7.36557e-05	NA	NA	NA	NA
7	68188817	A	G	0.000154416	NA	NA	NA	NA
7	68280831	C	T	-2.83058e-06	NA	NA	NA	NA
7	68287653	C	T	0.000113057	NA	NA	NA	NA
7	68484670	A	G	0.000119478	NA	NA	NA	NA
7	68508138	G	C	-0.0001193	NA	NA	NA	NA
7	68544139	A	C	1.83843e-05	NA	NA	NA	NA
7	68573983	A	T	1.82699e-05	NA	NA	NA	NA
7	68605880	G	A	-1.48372e-05	NA	NA	NA	NA
7	68675746	C	G	4.66865e-05	NA	NA	NA	NA
7	68714240	C	G	4.44056e-06	NA	NA	NA	NA
7	68873195	G	C	0.000109515	NA	NA	NA	NA
7	68874931	G	A	2.4237e-05	NA	NA	NA	NA
7	68889558	G	C	-0.000245454	NA	NA	NA	NA
7	68889678	T	C	-2.68459e-05	NA	NA	NA	NA
7	68889783	G	A	4.33362e-06	NA	NA	NA	NA
7	68897818	T	G	4.78661e-05	NA	NA	NA	NA
7	68912400	A	G	-6.0251e-05	NA	NA	NA	NA
7	68928449	T	C	1.33205e-05	NA	NA	NA	NA
7	68929692	C	T	4.7651e-06	NA	NA	NA	NA
7	68933893	G	A	1.44347e-05	NA	NA	NA	NA
7	68960664	C	T	-2.48163e-05	NA	NA	NA	NA
7	68986616	C	T	5.11685e-05	NA	NA	NA	NA
7	69027446	GA	G	0.000115166	NA	NA	NA	NA
7	69034225	G	A	-1.7158e-05	NA	NA	NA	NA
7	69110194	G	A	1.77222e-05	NA	NA	NA	NA
7	69136295	A	G	0.000121604	NA	NA	NA	NA
7	69179551	T	C	-6.26562e-05	NA	NA	NA	NA
7	69188400	A	G	NA	-0.00154688	-0.00165734	NA	NA
7	69192960	A	G	-0.000129998	NA	NA	NA	NA
7	69201615	T	C	1.34769e-05	NA	NA	NA	NA
7	69221140	G	C	-0.000479707	NA	NA	NA	NA
7	69251796	T	C	-2.65458e-05	NA	NA	NA	NA
7	69263219	T	G	-0.000299736	NA	NA	NA	NA
7	69277114	G	A	3.48133e-05	NA	NA	NA	NA
7	69318718	T	C	6.15872e-05	NA	NA	NA	NA
7	69328377	C	T	-6.12245e-05	NA	NA	NA	NA
7	69332302	C	T	-0.00046647	NA	NA	NA	NA
7	69340727	A	G	-0.000405329	NA	NA	NA	NA
7	69354271	AG	A	4.18273e-06	NA	NA	NA	NA
7	69432634	C	T	2.41686e-05	NA	NA	NA	NA
7	69432708	A	C	1.85217e-05	NA	NA	NA	NA
7	69444054	A	G	1.59537e-05	NA	NA	NA	NA
7	69532048	A	G	3.72014e-05	NA	NA	NA	NA
7	69538312	G	A	-1.09116e-05	NA	NA	NA	NA
7	69558027	A	G	4.53514e-05	NA	NA	NA	NA
7	69598914	T	G	-8.17451e-05	NA	NA	NA	NA
7	69682424	CTT	C	-0.00014651	NA	NA	NA	NA
7	69731945	G	A	4.68278e-05	NA	NA	NA	NA
7	69753351	T	C	0.000108951	NA	NA	NA	NA
7	69933656	TTTTTTTG	T	9.22528e-06	NA	NA	NA	NA
7	69987676	C	T	5.85533e-05	NA	NA	NA	NA
7	70112229	A	G	-1.491e-05	NA	NA	NA	NA
7	70174803	A	G	-4.50683e-05	NA	NA	NA	NA
7	70223876	T	G	4.83963e-05	NA	NA	NA	NA
7	70245624	A	G	6.35221e-06	NA	NA	NA	NA
7	70389660	T	C	2.13144e-05	NA	NA	NA	NA
7	70431093	T	G	4.30078e-05	NA	NA	NA	NA
7	70487236	C	A	-5.83862e-05	NA	NA	NA	NA
7	70668321	G	T	-9.391e-06	NA	NA	NA	NA
7	70712339	C	T	8.75761e-06	NA	NA	NA	NA
7	70764228	C	A	-1.06668e-05	NA	NA	NA	NA
7	70768374	GTC	G	-1.93348e-05	NA	NA	NA	NA
7	70771460	T	A	-1.66743e-05	NA	NA	NA	NA
7	70848879	T	C	-6.95404e-05	NA	NA	NA	NA
7	70873999	C	T	2.02362e-05	NA	NA	NA	NA
7	70875097	A	G	NA	0.000562888	NA	NA	NA
7	70875190	G	A	4.89575e-05	NA	NA	NA	NA
7	70902869	C	T	-2.21568e-05	NA	NA	NA	NA
7	70943569	AC	A	7.84029e-05	NA	NA	NA	NA
7	70996873	C	T	1.18946e-05	NA	NA	NA	NA
7	71037617	G	A	5.58988e-05	NA	NA	NA	NA
7	71062926	G	A	-1.29969e-05	NA	NA	NA	NA
7	71076633	G	A	9.59626e-06	NA	NA	NA	NA
7	71115531	A	C	2.17845e-05	NA	NA	NA	NA
7	71124246	G	C	8.61309e-06	NA	NA	NA	NA
7	71130555	A	C	1.91559e-05	NA	NA	NA	NA
7	71170090	T	C	0.00041287	NA	NA	NA	NA
7	71186801	A	G	0.000394339	NA	NA	NA	NA
7	71196091	A	G	-8.3955e-05	NA	NA	NA	NA
7	71222576	G	A	-3.46477e-05	NA	NA	NA	NA
7	71252855	G	T	0.000111072	NA	NA	NA	NA
7	71440322	C	T	1.08943e-05	NA	NA	NA	NA
7	71532882	A	G	8.04212e-05	NA	NA	NA	NA
7	71537534	C	A	-0.000281038	NA	NA	NA	NA
7	71545567	G	A	1.89581e-05	NA	NA	NA	NA
7	71548241	C	A	5.7536e-05	NA	NA	NA	NA
7	71582907	C	T	0.00017856	NA	NA	NA	NA
7	71582928	G	T	3.65955e-05	NA	NA	NA	NA
7	71596765	G	A	-3.23486e-05	NA	NA	NA	NA
7	71597550	C	T	-9.34601e-05	NA	NA	NA	NA
7	71602596	C	G	-1.95336e-05	NA	NA	NA	NA
7	71605459	G	A	0.000225241	NA	NA	NA	NA
7	71618906	A	G	4.08472e-05	NA	NA	NA	NA
7	71640210	C	G	0.000138579	NA	NA	NA	NA
7	71641502	G	A	-0.00124724	NA	NA	NA	NA
7	71642239	A	G	NA	0.00143752	0.00147876	NA	NA
7	71650784	A	G	8.78699e-05	NA	NA	NA	NA
7	71654743	T	C	0.000308627	NA	NA	NA	NA
7	71749276	C	T	-7.58515e-05	NA	NA	NA	NA
7	71777205	C	T	2.40432e-05	NA	NA	NA	NA
7	71789605	T	C	-9.32812e-06	NA	NA	NA	NA
7	71922437	ATATAAT	A	1.69003e-05	NA	NA	NA	NA
7	71925194	T	C	8.7526e-05	NA	NA	NA	NA
7	71938050	TAGAAAG	T	0.000107594	NA	NA	NA	NA
7	71938269	T	C	-9.3853e-05	NA	NA	NA	NA
7	71953861	G	A	NA	0.000277927	0.000249875	NA	NA
7	71963780	G	A	7.26872e-05	NA	NA	NA	NA
7	71964296	C	G	7.56165e-05	NA	NA	NA	NA
7	71972352	A	G	-1.05623e-05	NA	NA	NA	NA
7	71986709	T	G	1.13838e-05	NA	NA	NA	NA
7	72015009	AT	A	8.97405e-05	NA	NA	NA	NA
7	72049965	A	C	0.000297688	NA	NA	NA	NA
7	72059462	GA	G	-0.000102691	NA	NA	NA	NA
7	72079499	G	A	4.68193e-05	NA	NA	NA	NA
7	72083138	A	T	2.48436e-05	NA	NA	NA	NA
7	72108944	T	C	-6.1446e-06	NA	NA	NA	NA
7	72172244	G	A	NA	-0.00136692	-0.00125009	NA	NA
7	72179599	C	CAT	-2.23871e-05	NA	NA	NA	NA
7	72185194	A	C	6.10814e-05	NA	NA	NA	NA
7	72188122	A	G	0.000958641	NA	NA	NA	NA
7	72191597	G	A	NA	-0.00367617	-0.00365417	NA	NA
7	72203556	C	T	-5.55601e-05	NA	NA	NA	NA
7	72217480	A	G	0.000286031	NA	NA	NA	NA
7	72232798	A	T	-5.84757e-05	NA	NA	NA	NA
7	72247666	G	A	NA	0.00116914	NA	NA	NA
7	72303786	G	A	9.88164e-05	NA	NA	NA	NA
7	72307719	T	C	3.50363e-05	NA	NA	NA	NA
7	72312171	A	C	0.00014874	NA	NA	NA	NA
7	72316949	G	A	-1.26461e-05	NA	NA	NA	NA
7	72350322	T	A	-0.000115726	NA	NA	NA	NA
7	72350556	C	T	0.000297999	NA	NA	NA	NA
7	72369266	G	A	1.63932e-05	NA	NA	NA	NA
7	72371723	T	A	-7.29662e-05	NA	NA	NA	NA
7	72383292	C	T	-5.09746e-05	NA	NA	NA	NA
7	72408782	T	A	1.822e-05	NA	NA	NA	NA
7	72412256	G	A	6.97324e-06	NA	NA	NA	NA
7	72575168	A	G	1.02959e-05	NA	NA	NA	NA
7	72653036	T	TA	8.12046e-06	NA	NA	NA	NA
7	72681049	C	T	7.22128e-06	NA	NA	NA	NA
7	72683213	G	A	7.50184e-06	NA	NA	NA	NA
7	72689809	T	G	-0.000141121	NA	NA	NA	NA
7	72752979	A	G	-2.10942e-05	NA	NA	NA	NA
7	72900006	T	G	8.45247e-05	NA	NA	NA	NA
7	72950140	G	A	-0.000537803	NA	NA	NA	NA
7	73265487	T	G	-5.30977e-05	NA	NA	NA	NA
7	73318786	C	T	-1.51246e-05	NA	NA	NA	NA
7	73327699	C	A	1.29175e-05	NA	NA	NA	NA
7	73328543	G	A	4.6587e-06	NA	NA	NA	NA
7	73336188	G	T	-1.75584e-05	NA	NA	NA	NA
7	73349591	G	T	-7.5251e-05	NA	NA	NA	NA
7	73352951	C	T	1.44785e-05	NA	NA	NA	NA
7	73422669	G	GT	-3.34349e-05	NA	NA	NA	NA
7	73652599	C	T	-4.29137e-06	NA	NA	NA	NA
7	73893505	C	T	-4.41744e-05	NA	NA	NA	NA
7	74295943	C	T	1.22625e-05	NA	NA	NA	NA
7	74523211	C	G	-6.7721e-06	NA	NA	NA	NA
7	74527806	A	C	5.01191e-06	NA	NA	NA	NA
7	74535968	G	A	NA	0.000367883	0.00037058	NA	NA
7	74574806	C	T	-9.03419e-06	NA	NA	NA	NA
7	74576133	G	A	-2.70638e-05	NA	NA	NA	NA
7	74619967	G	A	6.73455e-05	NA	NA	NA	NA
7	74620160	G	A	8.30833e-05	NA	NA	NA	NA
7	74677389	A	G	-1.25649e-05	NA	NA	NA	NA
7	74682024	G	A	NA	-0.000794514	-0.000861374	NA	NA
7	74689772	A	G	2.46726e-05	NA	NA	NA	NA
7	74693042	A	G	-4.16416e-05	NA	NA	NA	NA
7	74713416	CTT	C	2.48851e-05	NA	NA	NA	NA
7	74720592	C	T	-4.85919e-05	NA	NA	NA	NA
7	74724270	C	T	-2.53957e-05	NA	NA	NA	NA
7	74870168	G	T	-0.000104345	NA	NA	NA	NA
7	74874732	A	G	-1.69748e-05	NA	NA	NA	NA
7	74989823	C	T	0.000165576	NA	NA	NA	NA
7	75430802	C	T	-1.4263e-05	NA	NA	NA	NA
7	75463051	G	A	-2.6701e-06	NA	NA	NA	NA
7	75619018	G	C	5.01677e-05	NA	NA	NA	NA
7	75629924	C	T	-3.99832e-05	NA	NA	NA	NA
7	75644121	T	C	-1.45561e-05	NA	NA	NA	NA
7	75650670	T	C	-0.000107403	NA	NA	NA	NA
7	75714766	C	A	-4.36782e-06	NA	NA	NA	NA
7	75754740	G	A	5.9844e-05	NA	NA	NA	NA
7	75789062	C	T	0.000173923	NA	NA	NA	NA
7	75810279	A	T	-5.76816e-06	NA	NA	NA	NA
7	75863690	T	C	6.92722e-06	NA	NA	NA	NA
7	75886629	A	T	-2.47581e-05	NA	NA	NA	NA
7	75931252	T	G	5.45368e-05	NA	NA	NA	NA
7	75986532	C	T	-0.000232543	NA	NA	NA	NA
7	76053276	GTT	G	1.65332e-05	NA	NA	NA	NA
7	76121593	T	G	7.62607e-05	NA	NA	NA	NA
7	76180955	C	T	-0.000112483	NA	NA	NA	NA
7	76181055	C	T	-8.34572e-05	NA	NA	NA	NA
7	76203964	G	A	-7.07208e-05	NA	NA	NA	NA
7	76232355	T	C	-5.82608e-05	NA	NA	NA	NA
7	76275442	C	T	-7.61658e-05	NA	NA	NA	NA
7	76318089	G	A	2.01661e-05	NA	NA	NA	NA
7	76329284	T	C	-8.06391e-06	NA	NA	NA	NA
7	76371417	G	A	0.000213883	NA	NA	NA	NA
7	76418583	A	G	0.000110298	NA	NA	NA	NA
7	76420815	A	G	NA	0.00126661	NA	NA	NA
7	76465227	A	G	0.000171095	NA	NA	NA	NA
7	76507402	A	G	-0.000141374	NA	NA	NA	NA
7	76609925	C	T	5.84143e-05	NA	NA	NA	NA
7	76643678	G	A	6.36361e-05	NA	NA	NA	NA
7	76701090	AT	A	7.32664e-06	NA	NA	NA	NA
7	76703832	G	A	-3.18358e-06	NA	NA	NA	NA
7	76745942	C	T	-6.91224e-05	NA	NA	NA	NA
7	76760565	A	G	0.000130891	NA	NA	NA	NA
7	76826728	A	G	-0.000103957	NA	NA	NA	NA
7	76835895	G	A	9.35211e-06	NA	NA	NA	NA
7	76854767	G	A	-3.74621e-05	NA	NA	NA	NA
7	76861829	C	G	4.47135e-05	NA	NA	NA	NA
7	76869995	T	C	-7.65292e-05	NA	NA	NA	NA
7	76877101	G	A	-4.92777e-05	NA	NA	NA	NA
7	76877345	T	A	-0.000125	NA	NA	NA	NA
7	76884826	A	G	NA	-0.00158806	NA	NA	NA
7	76892208	A	G	-2.90276e-05	NA	NA	NA	NA
7	76972602	C	T	-0.000101842	NA	NA	NA	NA
7	77002898	G	C	6.24828e-05	NA	NA	NA	NA
7	77104484	T	C	9.71702e-05	NA	NA	NA	NA
7	77109626	C	T	9.90573e-05	NA	NA	NA	NA
7	77402681	C	G	4.31763e-05	NA	NA	NA	NA
7	77727753	G	A	-6.83947e-06	NA	NA	NA	NA
7	77790578	T	TA	-2.21959e-05	NA	NA	NA	NA
7	77979616	G	A	0.000115683	NA	NA	NA	NA
7	77980989	CTG	C	-5.22718e-06	NA	NA	NA	NA
7	78007020	T	G	-3.71182e-05	NA	NA	NA	NA
7	78007276	C	T	-0.000898269	NA	NA	NA	NA
7	78013679	T	G	-0.00013064	NA	NA	NA	NA
7	78040501	T	C	7.35731e-05	NA	NA	NA	NA
7	78047826	T	C	-6.09986e-05	NA	NA	NA	NA
7	78055505	T	C	-7.53089e-05	NA	NA	NA	NA
7	78062025	G	C	9.71788e-06	NA	NA	NA	NA
7	78092156	A	C	-6.2395e-05	-0.0014072	NA	NA	NA
7	78163031	C	G	9.75649e-06	NA	NA	NA	NA
7	78191010	G	A	1.56695e-05	NA	NA	NA	NA
7	78195885	C	T	3.59237e-05	NA	NA	NA	NA
7	78332950	A	G	-1.50423e-05	NA	NA	NA	NA
7	78345130	T	C	0.000109559	NA	NA	NA	NA
7	78347546	T	C	-6.54523e-05	NA	NA	NA	NA
7	78351193	C	T	2.82353e-05	NA	NA	NA	NA
7	78371277	G	A	-5.21666e-06	NA	NA	NA	NA
7	78372537	G	A	0.000303915	NA	NA	NA	NA
7	78376318	C	A	0.00010062	NA	NA	NA	NA
7	78376847	C	T	0.000266839	NA	NA	NA	NA
7	78386099	A	G	NA	0.00103447	NA	NA	NA
7	78389484	G	A	0.000155375	NA	NA	NA	NA
7	78390029	G	A	NA	0.00170581	0.0018783	NA	NA
7	78392183	A	G	NA	0.00112144	0.00110989	NA	NA
7	78393710	C	T	8.03353e-06	NA	NA	NA	NA
7	78398517	G	T	0.000130287	NA	NA	NA	NA
7	78403225	C	A	0.000203953	NA	NA	NA	NA
7	78403339	T	C	0.000157215	NA	NA	NA	NA
7	78407885	T	C	5.85022e-05	NA	NA	NA	NA
7	78409408	C	A	0.000184039	NA	NA	NA	NA
7	78415901	C	T	4.60226e-05	NA	NA	NA	NA
7	78427608	A	G	-1.98094e-05	NA	NA	NA	NA
7	78429363	C	T	5.3964e-06	NA	NA	NA	NA
7	78432085	A	G	0.000124078	NA	NA	NA	NA
7	78486399	T	C	2.08365e-05	NA	NA	NA	NA
7	78570382	G	A	0.000122006	0.00043832	0.00042414	NA	NA
7	78571958	T	C	4.81627e-06	NA	NA	NA	NA
7	78587520	T	C	-0.00011503	NA	NA	NA	NA
7	78602432	T	TTGTA	1.03527e-05	NA	NA	NA	NA
7	78609229	A	G	6.7898e-05	NA	NA	NA	NA
7	78609575	G	A	7.8743e-06	NA	NA	NA	NA
7	78652770	C	A	2.53217e-05	NA	NA	NA	NA
7	78657877	G	A	NA	0.00122508	NA	NA	NA
7	78676368	G	T	3.33512e-06	NA	NA	NA	NA
7	78684742	AT	A	-4.11587e-05	NA	NA	NA	NA
7	78685664	G	A	-0.000227553	NA	NA	NA	NA
7	78693699	G	A	-1.73566e-05	NA	NA	NA	NA
7	78703823	TACACACACAA	T	-4.55172e-05	NA	NA	NA	NA
7	78763497	G	A	6.81484e-06	NA	NA	NA	NA
7	78774793	G	C	9.08871e-05	NA	NA	NA	NA
7	78790112	C	T	1.03609e-05	NA	NA	NA	NA
7	78803744	A	C	0.000177587	NA	NA	NA	NA
7	78909021	C	T	-5.58151e-05	NA	NA	NA	NA
7	79058103	G	A	5.9103e-06	NA	NA	NA	NA
7	79085261	G	A	-3.60122e-05	NA	NA	NA	NA
7	79103755	A	C	-7.10963e-05	NA	NA	NA	NA
7	79121960	A	G	9.70425e-05	NA	NA	NA	NA
7	79139999	A	T	-6.60421e-06	NA	NA	NA	NA
7	79156758	G	A	-1.99556e-05	NA	NA	NA	NA
7	79162508	C	T	-7.50943e-06	NA	NA	NA	NA
7	79167594	G	A	NA	0.000476271	0.000485745	NA	NA
7	79185327	G	A	0.000328019	NA	NA	NA	NA
7	79188283	G	A	2.18904e-05	0.000623491	NA	NA	NA
7	79189032	A	G	NA	0.000808691	0.00089869	NA	NA
7	79189830	A	G	0.000274124	NA	NA	NA	NA
7	79206923	A	G	-3.28615e-06	NA	NA	NA	NA
7	79308351	A	G	-4.60512e-05	NA	NA	NA	NA
7	79708895	A	G	NA	-0.000771746	NA	NA	NA
7	79716649	A	G	-2.26473e-05	NA	NA	NA	NA
7	79717594	G	A	-0.000167036	NA	NA	NA	NA
7	79741107	G	GTACA	-1.8074e-05	NA	NA	NA	NA
7	79767402	C	T	-0.000153423	NA	NA	NA	NA
7	79782508	G	T	-0.000139547	NA	NA	NA	NA
7	79809659	G	A	-5.1937e-06	NA	NA	NA	NA
7	79867735	A	T	-4.26496e-05	NA	NA	NA	NA
7	79949112	C	T	-4.22249e-06	NA	NA	NA	NA
7	80015096	A	G	NA	-0.00143934	NA	NA	NA
7	80041002	C	T	-0.000100776	NA	NA	NA	NA
7	80051671	A	C	-0.000206338	NA	NA	NA	NA
7	80054853	C	CCT	-0.000206802	NA	NA	NA	NA
7	80130516	T	G	-0.000124734	NA	NA	NA	NA
7	80151414	T	A	-3.86765e-05	NA	NA	NA	NA
7	80151750	C	G	4.27674e-05	NA	NA	NA	NA
7	80160529	A	G	-0.000394515	NA	NA	NA	NA
7	80188961	A	G	NA	-0.000269834	NA	NA	NA
7	80228712	C	CA	-0.000239366	NA	NA	NA	NA
7	80256542	ACTACTAC	A	1.83672e-05	NA	NA	NA	NA
7	80262661	C	T	0.000239632	NA	NA	NA	NA
7	80281806	G	T	7.32127e-05	NA	NA	NA	NA
7	80283366	G	A	NA	0.0014836	NA	NA	NA
7	80304363	C	T	0.000230755	NA	NA	NA	NA
7	80319834	A	T	9.49867e-05	NA	NA	NA	NA
7	80330439	T	A	5.8015e-05	NA	NA	NA	NA
7	80338786	CT	C	0.00013464	NA	NA	NA	NA
7	80343853	G	GA	0.000136025	NA	NA	NA	NA
7	80353107	A	G	NA	0.00106095	NA	NA	NA
7	80357069	A	AT	-6.92859e-06	NA	NA	NA	NA
7	80366549	A	G	4.54651e-06	NA	NA	NA	NA
7	80372907	C	A	4.52313e-05	0.00128308	NA	NA	NA
7	80422318	C	CT	4.53493e-06	NA	NA	NA	NA
7	80701099	G	A	8.85132e-06	NA	NA	NA	NA
7	80713550	C	A	1.84919e-05	NA	NA	NA	NA
7	80752248	C	G	3.3579e-06	NA	NA	NA	NA
7	80909890	G	C	-9.57585e-05	-0.00125398	NA	NA	NA
7	80915723	A	G	-6.74907e-05	NA	NA	NA	NA
7	81222462	C	T	-1.51712e-05	NA	NA	NA	NA
7	81265588	G	A	1.23934e-05	NA	NA	NA	NA
7	81296968	C	T	-0.00032748	NA	NA	NA	NA
7	81425727	C	G	4.93544e-05	NA	NA	NA	NA
7	81632581	G	T	-1.41647e-05	NA	NA	NA	NA
7	81692252	G	A	1.34074e-05	0.000508028	NA	NA	NA
7	81702185	T	A	3.63748e-05	NA	NA	NA	NA
7	81747333	C	T	3.68516e-05	NA	NA	NA	NA
7	81908993	G	A	0.000151775	NA	NA	NA	NA
7	81909191	A	G	NA	0.00220087	0.00216349	NA	NA
7	81963671	T	C	3.37795e-06	NA	NA	NA	NA
7	82072743	C	T	5.21446e-05	NA	NA	NA	NA
7	82102304	G	GA	3.82207e-06	NA	NA	NA	NA
7	82154241	C	T	8.07433e-05	NA	NA	NA	NA
7	82179959	A	G	-1.01411e-05	NA	NA	NA	NA
7	82196719	T	G	-8.01166e-05	NA	NA	NA	NA
7	82210583	CTG	C	-9.7393e-06	NA	NA	NA	NA
7	82232118	T	C	-6.59733e-06	NA	NA	NA	NA
7	82356740	G	T	-0.000127201	NA	NA	NA	NA
7	82392607	G	A	1.13167e-05	NA	NA	NA	NA
7	82453023	A	G	-2.75842e-05	NA	NA	NA	NA
7	82482354	C	T	1.69808e-05	NA	NA	NA	NA
7	82730830	G	A	2.33958e-05	NA	NA	NA	NA
7	82750213	A	G	0.000160394	NA	NA	NA	NA
7	82756981	T	C	-2.56995e-05	NA	NA	NA	NA
7	82758177	C	T	3.04083e-05	NA	NA	NA	NA
7	82782760	G	C	3.31796e-06	NA	NA	NA	NA
7	82785617	G	A	NA	-0.00207429	-0.00224129	NA	NA
7	82786999	G	A	-3.1084e-05	NA	NA	NA	NA
7	82793621	G	A	NA	0.00666435	0.00579262	0.00847882	NA
7	82805717	C	T	-6.59172e-05	NA	NA	NA	NA
7	82817929	C	A	4.49776e-05	NA	NA	NA	NA
7	82823496	A	T	1.1019e-05	NA	NA	NA	NA
7	82831630	C	T	0.00320977	NA	NA	NA	NA
7	82851151	A	G	-6.60467e-05	NA	NA	NA	NA
7	82875907	A	G	-0.00025109	NA	NA	NA	NA
7	82887616	T	C	0.000357021	NA	NA	NA	NA
7	82887941	G	A	0.000144308	NA	NA	NA	NA
7	82918511	T	A	-3.25275e-05	NA	NA	NA	NA
7	82927912	G	A	1.68737e-05	NA	NA	NA	NA
7	82974276	C	T	-5.88483e-05	NA	NA	NA	NA
7	83155783	T	G	5.80981e-05	NA	NA	NA	NA
7	83218839	T	C	-8.52804e-05	NA	NA	NA	NA
7	83219014	C	T	-8.16748e-05	NA	NA	NA	NA
7	83234608	T	G	7.44116e-05	NA	NA	NA	NA
7	83250480	A	C	0.000181938	NA	NA	NA	NA
7	83251034	C	T	0.000106129	NA	NA	NA	NA
7	83290055	C	T	6.17473e-05	NA	NA	NA	NA
7	83300795	C	T	-3.79922e-05	NA	NA	NA	NA
7	83304678	C	T	-8.96382e-06	NA	NA	NA	NA
7	83331388	G	A	1.34941e-05	NA	NA	NA	NA
7	83479040	A	G	7.07259e-05	NA	NA	NA	NA
7	83502604	C	T	1.12137e-05	NA	NA	NA	NA
7	83505826	T	C	1.85207e-05	NA	NA	NA	NA
7	83526724	G	C	1.2463e-05	NA	NA	NA	NA
7	83677023	G	A	-4.16314e-06	NA	NA	NA	NA
7	83715170	A	C	-0.000177922	NA	NA	NA	NA
7	83974528	C	T	1.73933e-05	NA	NA	NA	NA
7	84063261	C	A	6.861e-05	NA	NA	NA	NA
7	84172041	G	A	-8.15544e-05	-0.00141998	NA	NA	NA
7	84335122	G	C	-7.44687e-05	NA	NA	NA	NA
7	84344356	A	G	6.85438e-06	NA	NA	NA	NA
7	84353027	T	G	-0.000145946	NA	NA	NA	NA
7	84361595	C	T	-2.1444e-05	NA	NA	NA	NA
7	84361833	C	T	-7.5988e-06	NA	NA	NA	NA
7	84362205	A	C	-0.000273858	NA	NA	NA	NA
7	84885732	G	A	1.06358e-05	NA	NA	NA	NA
7	84947449	G	A	1.40045e-05	NA	NA	NA	NA
7	84984651	CAT	C	0.000188657	NA	NA	NA	NA
7	85103822	T	C	-0.00023812	NA	NA	NA	NA
7	85128346	T	C	-0.000113937	NA	NA	NA	NA
7	86066827	G	T	-1.11128e-05	NA	NA	NA	NA
7	86110244	G	A	1.84883e-05	NA	NA	NA	NA
7	86397914	A	G	-3.41177e-06	NA	NA	NA	NA
7	86450151	A	G	NA	-0.00184787	-0.00200106	NA	NA
7	86453240	C	T	-5.48206e-05	NA	NA	NA	NA
7	86458902	C	T	-9.34097e-05	NA	NA	NA	NA
7	86459323	A	G	5.16328e-05	NA	NA	NA	NA
7	86467301	C	T	7.77839e-05	NA	NA	NA	NA
7	86471693	T	C	0.00011033	NA	NA	NA	NA
7	86475420	G	A	-4.425e-05	NA	NA	NA	NA
7	86475647	C	T	4.90268e-05	NA	NA	NA	NA
7	86479117	C	G	-0.000284704	NA	NA	NA	NA
7	86495167	T	C	2.37948e-05	NA	NA	NA	NA
7	86555006	A	C	-0.000151007	NA	NA	NA	NA
7	86559953	G	A	5.41276e-05	NA	NA	NA	NA
7	86574016	A	G	-0.00010083	NA	NA	NA	NA
7	86635631	C	A	0.000233583	NA	NA	NA	NA
7	86708970	T	G	8.83563e-05	NA	NA	NA	NA
7	86748477	AG	A	-2.68282e-05	NA	NA	NA	NA
7	87107488	AT	A	-5.18479e-06	NA	NA	NA	NA
7	87182938	G	A	3.18744e-06	NA	NA	NA	NA
7	87198341	A	G	-1.10714e-05	NA	NA	NA	NA
7	87299737	T	C	-3.95463e-06	NA	NA	NA	NA
7	87359040	C	T	-1.86745e-05	NA	NA	NA	NA
7	87435237	T	C	0.000192873	NA	NA	NA	NA
7	87439375	C	T	-4.62347e-06	NA	NA	NA	NA
7	87444278	G	A	2.51324e-05	NA	NA	NA	NA
7	87448680	A	G	3.09194e-05	NA	NA	NA	NA
7	87450090	T	A	2.8623e-05	NA	NA	NA	NA
7	87452033	A	G	NA	0.00110142	NA	NA	NA
7	87501011	G	A	3.15996e-06	NA	NA	NA	NA
7	87504050	T	C	0.000210253	NA	NA	NA	NA
7	87504677	T	C	0.000148327	NA	NA	NA	NA
7	87572172	T	G	8.19243e-06	NA	NA	NA	NA
7	87573228	T	C	2.10437e-05	NA	NA	NA	NA
7	87615979	G	A	2.33497e-05	NA	NA	NA	NA
7	87646073	G	A	-6.86984e-06	NA	NA	NA	NA
7	87662729	T	C	2.11174e-05	NA	NA	NA	NA
7	87765451	C	A	4.21935e-05	NA	NA	NA	NA
7	88046316	A	G	-1.31366e-05	NA	NA	NA	NA
7	88327946	G	T	-1.1077e-05	NA	NA	NA	NA
7	88330105	G	T	3.19341e-05	NA	NA	NA	NA
7	88348301	C	T	0.00031825	NA	NA	NA	NA
7	88388996	A	G	3.12492e-06	NA	NA	NA	NA
7	88426304	G	A	-0.000235106	NA	NA	NA	NA
7	88438301	T	C	-3.73314e-05	NA	NA	NA	NA
7	88486865	A	G	1.09079e-05	NA	NA	NA	NA
7	88521625	G	A	-0.000170334	NA	NA	NA	NA
7	88572243	T	G	-8.27555e-06	NA	NA	NA	NA
7	88661882	T	C	-5.55152e-05	NA	NA	NA	NA
7	88673458	A	G	NA	-0.00127833	NA	NA	NA
7	88739923	A	G	-2.94632e-05	NA	NA	NA	NA
7	88959662	C	T	-1.33183e-05	NA	NA	NA	NA
7	89057371	G	A	3.48333e-05	NA	NA	NA	NA
7	89220371	T	G	0.00018025	NA	NA	NA	NA
7	89351171	C	T	1.43567e-05	NA	NA	NA	NA
7	89421900	TTAGTGTGTTA	T	3.30805e-05	NA	NA	NA	NA
7	89442036	C	T	-5.93314e-05	NA	NA	NA	NA
7	89534714	G	A	9.15375e-05	NA	NA	NA	NA
7	89632291	A	G	7.77304e-05	NA	NA	NA	NA
7	89671933	A	C	0.000124105	NA	NA	NA	NA
7	89729430	T	C	0.000217043	NA	NA	NA	NA
7	89752459	G	C	5.51985e-06	NA	NA	NA	NA
7	89910968	A	C	1.1469e-05	NA	NA	NA	NA
7	89939613	T	C	6.04384e-06	NA	NA	NA	NA
7	90010861	A	G	0.000717355	NA	NA	NA	NA
7	90060469	A	C	9.21363e-06	NA	NA	NA	NA
7	90071110	T	C	0.000100973	NA	NA	NA	NA
7	90082508	T	C	-1.06112e-05	NA	NA	NA	NA
7	90106910	G	A	1.22914e-05	NA	NA	NA	NA
7	90152155	T	G	5.69893e-06	NA	NA	NA	NA
7	90189020	A	G	8.74912e-06	NA	NA	NA	NA
7	90302718	T	C	7.06584e-06	NA	NA	NA	NA
7	90356461	T	C	-0.000137541	NA	NA	NA	NA
7	90455341	A	G	-1.7378e-05	-0.000977708	NA	NA	NA
7	90467395	T	G	5.64152e-06	NA	NA	NA	NA
7	90672153	G	A	3.618e-05	NA	NA	NA	NA
7	91141685	A	G	0.000135738	NA	NA	NA	NA
7	91158894	G	A	-0.000170257	NA	NA	NA	NA
7	91172686	C	A	NA	0.00166764	NA	NA	NA
7	91179427	C	T	-6.78013e-05	NA	NA	NA	NA
7	91187755	G	A	-1.28864e-05	NA	NA	NA	NA
7	91188192	A	T	-7.66325e-05	NA	NA	NA	NA
7	91191315	G	A	NA	-0.00165153	NA	NA	NA
7	91192646	A	G	-7.33202e-05	NA	NA	NA	NA
7	91193730	C	T	-3.60624e-05	NA	NA	NA	NA
7	91195865	C	T	0.000374187	NA	NA	NA	NA
7	91199662	A	G	-6.24749e-05	NA	NA	NA	NA
7	91202222	C	T	4.07468e-05	NA	NA	NA	NA
7	91210402	T	C	-4.96846e-05	NA	NA	NA	NA
7	91216396	G	A	0.000486123	NA	NA	NA	NA
7	91316361	C	T	6.25311e-06	NA	NA	NA	NA
7	91319380	A	T	-0.000238971	NA	NA	NA	NA
7	91320516	A	G	-8.22397e-05	NA	NA	NA	NA
7	91323615	A	G	NA	-0.00224602	-0.00210209	NA	NA
7	91327643	G	A	NA	-0.00133392	NA	NA	NA
7	91391486	A	G	9.82086e-06	NA	NA	NA	NA
7	91419230	C	T	5.53232e-06	NA	NA	NA	NA
7	91474856	G	A	NA	-0.00173343	-0.00196081	NA	NA
7	91478015	T	G	-9.34728e-05	NA	NA	NA	NA
7	91487449	A	G	0.000221566	NA	NA	NA	NA
7	91501180	T	C	3.85779e-05	NA	NA	NA	NA
7	91550997	G	T	4.75781e-05	NA	NA	NA	NA
7	91566350	G	A	1.04846e-05	NA	NA	NA	NA
7	91581358	C	T	3.67668e-05	NA	NA	NA	NA
7	91613791	C	T	-4.99061e-05	NA	NA	NA	NA
7	91658454	A	G	9.27786e-05	NA	NA	NA	NA
7	91662229	G	A	-8.30577e-05	NA	NA	NA	NA
7	91692433	C	A	-0.00242544	NA	NA	NA	NA
7	91860042	T	C	6.30058e-06	NA	NA	NA	NA
7	92154817	C	T	7.09647e-06	NA	NA	NA	NA
7	92352452	G	A	-1.38577e-05	NA	NA	NA	NA
7	92428733	CAAAT	C	-9.81334e-06	NA	NA	NA	NA
7	92475544	G	A	-4.74252e-05	NA	NA	NA	NA
7	92488879	A	G	-5.52423e-05	NA	NA	NA	NA
7	92628381	CA	C	8.56528e-05	NA	NA	NA	NA
7	92640249	A	G	1.25622e-05	NA	NA	NA	NA
7	92734507	G	T	5.06922e-06	NA	NA	NA	NA
7	92977539	C	T	-3.5007e-05	NA	NA	NA	NA
7	93012451	A	G	-0.000103257	NA	NA	NA	NA
7	93058459	C	T	-2.79149e-05	NA	NA	NA	NA
7	93115063	C	T	-9.45988e-05	NA	NA	NA	NA
7	93140922	T	C	-1.20447e-05	NA	NA	NA	NA
7	93418906	A	C	4.45894e-06	NA	NA	NA	NA
7	93505009	C	G	3.98324e-06	NA	NA	NA	NA
7	93520306	TG	T	0.000200358	NA	NA	NA	NA
7	93526521	T	TA	-5.01782e-05	NA	NA	NA	NA
7	93527345	A	G	-2.66727e-05	NA	NA	NA	NA
7	93529604	T	A	-6.47096e-05	NA	NA	NA	NA
7	93531359	A	G	-0.000641778	NA	NA	NA	NA
7	93557253	T	C	8.75526e-06	NA	NA	NA	NA
7	93566356	T	C	9.4122e-06	NA	NA	NA	NA
7	93659194	A	G	-3.76617e-05	NA	NA	NA	NA
7	93682229	A	G	6.48495e-06	NA	NA	NA	NA
7	93685914	C	T	0.000686456	NA	NA	NA	NA
7	93711241	C	A	-3.34838e-05	NA	NA	NA	NA
7	93712139	C	T	1.02727e-05	NA	NA	NA	NA
7	93723914	G	T	-3.15181e-05	NA	NA	NA	NA
7	93776072	CAA	C	-2.97059e-05	NA	NA	NA	NA
7	93778394	C	T	-3.71437e-05	NA	NA	NA	NA
7	93783454	A	ATTGAG	-5.29561e-05	NA	NA	NA	NA
7	93786519	A	C	-5.40509e-05	NA	NA	NA	NA
7	93795104	G	T	-0.000197353	NA	NA	NA	NA
7	93840852	A	G	6.1992e-05	NA	NA	NA	NA
7	93873902	A	G	-9.80163e-06	NA	NA	NA	NA
7	93950205	G	A	6.26858e-05	NA	NA	NA	NA
7	94133169	ATTAAG	A	9.37146e-06	NA	NA	NA	NA
7	94237229	A	G	2.32778e-05	NA	NA	NA	NA
7	94354947	A	T	6.727e-06	NA	NA	NA	NA
7	94431765	G	A	-8.96597e-06	NA	NA	NA	NA
7	94498935	T	C	2.13047e-05	NA	NA	NA	NA
7	94683775	T	A	9.63637e-05	NA	NA	NA	NA
7	94848003	G	A	0.000716522	NA	NA	NA	NA
7	94943870	G	A	1.02056e-05	NA	NA	NA	NA
7	95441538	G	A	NA	-0.00151818	NA	NA	NA
7	95450110	A	G	-0.000110037	NA	NA	NA	NA
7	95450520	G	A	-9.93257e-05	NA	NA	NA	NA
7	95457163	C	A	-2.31205e-06	NA	NA	NA	NA
7	95494701	G	C	-8.07845e-06	NA	NA	NA	NA
7	95547495	C	T	-9.98539e-06	NA	NA	NA	NA
7	95562890	G	A	-1.92816e-05	NA	NA	NA	NA
7	95642832	G	A	-9.16622e-06	NA	NA	NA	NA
7	95678907	T	C	-5.0351e-05	NA	NA	NA	NA
7	95681013	T	C	3.00563e-05	NA	NA	NA	NA
7	95687246	G	T	-4.90488e-06	NA	NA	NA	NA
7	95798102	TA	T	-5.05251e-06	NA	NA	NA	NA
7	95806373	A	G	2.41001e-05	NA	NA	NA	NA
7	95814580	G	A	NA	0.00138727	NA	NA	NA
7	95815948	C	G	7.3965e-05	NA	NA	NA	NA
7	95826309	C	T	3.06827e-05	NA	NA	NA	NA
7	95841861	A	G	0.000117123	NA	NA	NA	NA
7	95856261	A	G	-0.000118316	NA	NA	NA	NA
7	95895989	T	G	2.33898e-05	NA	NA	NA	NA
7	95913566	A	G	3.04795e-05	NA	NA	NA	NA
7	96174460	A	G	-3.3561e-06	NA	NA	NA	NA
7	96176234	T	C	-1.04487e-05	NA	NA	NA	NA
7	96345270	C	A	2.00699e-05	NA	NA	NA	NA
7	96509897	G	T	4.40525e-06	NA	NA	NA	NA
7	96551629	T	C	-5.96634e-06	NA	NA	NA	NA
7	96572679	G	T	0.000389292	NA	NA	NA	NA
7	96577786	G	A	2.9725e-05	NA	NA	NA	NA
7	96681399	T	C	2.73669e-05	NA	NA	NA	NA
7	96729046	T	C	-0.000776835	NA	NA	NA	NA
7	96768118	G	T	-3.60028e-05	NA	NA	NA	NA
7	96780361	G	A	-9.25511e-05	NA	NA	NA	NA
7	96785687	A	G	-7.66683e-05	NA	NA	NA	NA
7	96858884	G	A	-0.000364194	-0.00178145	-0.00206811	NA	NA
7	96894068	A	G	-3.3881e-05	NA	NA	NA	NA
7	96925980	G	A	-3.20245e-06	NA	NA	NA	NA
7	96935542	T	C	-4.5943e-05	NA	NA	NA	NA
7	97103222	C	A	1.32159e-05	NA	NA	NA	NA
7	97112373	G	A	0.000109032	NA	NA	NA	NA
7	97192132	G	A	4.76916e-06	NA	NA	NA	NA
7	97254526	C	T	-1.19684e-05	NA	NA	NA	NA
7	97330789	A	C	-4.45284e-05	NA	NA	NA	NA
7	97368017	T	TA	-0.000133888	NA	NA	NA	NA
7	97375625	A	G	-4.02302e-05	NA	NA	NA	NA
7	97380037	T	C	-8.35963e-05	NA	NA	NA	NA
7	97448256	C	T	-8.124e-05	NA	NA	NA	NA
7	97580141	G	T	-7.10507e-06	NA	NA	NA	NA
7	97594232	A	T	-1.28646e-05	NA	NA	NA	NA
7	97668601	T	C	4.79682e-06	NA	NA	NA	NA
7	97676895	A	C	-1.64416e-05	NA	NA	NA	NA
7	97703334	G	A	3.75966e-06	NA	NA	NA	NA
7	97882008	C	T	-7.32657e-06	NA	NA	NA	NA
7	97909880	T	C	6.3653e-05	NA	NA	NA	NA
7	97936644	A	G	8.28929e-06	NA	NA	NA	NA
7	97972259	G	A	0.000448483	NA	NA	NA	NA
7	97996849	C	T	8.17171e-05	NA	NA	NA	NA
7	97999744	A	G	8.86061e-05	NA	NA	NA	NA
7	98030198	T	C	-1.46884e-05	NA	NA	NA	NA
7	98049852	G	A	0.000168143	NA	NA	NA	NA
7	98053633	T	C	-5.91189e-05	NA	NA	NA	NA
7	98119975	TTTG	T	-1.48777e-05	NA	NA	NA	NA
7	98140320	T	A	-5.99013e-06	NA	NA	NA	NA
7	98215099	C	T	-1.57977e-05	NA	NA	NA	NA
7	98278849	G	A	-8.68019e-06	NA	NA	NA	NA
7	98320338	G	A	-0.000297159	-0.000603606	-0.000743434	NA	NA
7	98405683	C	T	9.55027e-06	NA	NA	NA	NA
7	98429027	C	T	-4.00104e-05	NA	NA	NA	NA
7	98436670	A	T	9.00227e-05	NA	NA	NA	NA
7	98443614	C	A	-1.85003e-05	NA	NA	NA	NA
7	98553317	G	A	7.13304e-05	NA	NA	NA	NA
7	98718985	A	G	5.62804e-05	NA	NA	NA	NA
7	98839945	G	A	-6.59986e-05	NA	NA	NA	NA
7	98847264	G	A	-3.62586e-05	-0.000620563	NA	NA	NA
7	99624756	C	T	6.51151e-05	NA	NA	NA	NA
7	99652613	G	T	-7.13057e-06	NA	NA	NA	NA
7	99670085	T	G	0.000113883	NA	NA	NA	NA
7	99798107	T	C	-1.67065e-05	NA	NA	NA	NA
7	99799064	C	T	6.80498e-06	NA	NA	NA	NA
7	99955443	C	T	-4.31754e-05	NA	NA	NA	NA
7	100004568	C	T	0.000532675	NA	NA	NA	NA
7	100080999	A	C	NA	0.0015079	0.00140284	NA	NA
7	100101813	G	A	5.07032e-05	NA	NA	NA	NA
7	100105882	A	G	-0.000424409	NA	NA	NA	NA
7	100195043	A	G	NA	0.00113505	0.00129028	NA	NA
7	100197592	C	G	-0.000415889	NA	NA	NA	NA
7	100212298	C	G	-0.000136992	NA	NA	NA	NA
7	100215662	C	A	6.84001e-05	NA	NA	NA	NA
7	100296336	GGT	G	2.9332e-05	NA	NA	NA	NA
7	100321894	TTAAA	T	-0.000763227	NA	NA	NA	NA
7	100337498	G	A	-0.000198949	NA	NA	NA	NA
7	100485716	GC	G	-6.61353e-05	NA	NA	NA	NA
7	100600243	G	A	-5.71741e-05	NA	NA	NA	NA
7	100610688	C	CA	-2.25552e-05	NA	NA	NA	NA
7	100614631	G	A	NA	-0.00147173	-0.00147073	NA	NA
7	100651286	C	T	6.65372e-06	NA	NA	NA	NA
7	100657368	C	T	-0.000193877	NA	NA	NA	NA
7	100687233	G	A	-4.60986e-06	NA	NA	NA	NA
7	100929028	G	A	-9.77736e-05	NA	NA	NA	NA
7	101055204	C	T	1.13434e-05	NA	NA	NA	NA
7	101107100	C	T	-8.5655e-05	NA	NA	NA	NA
7	101108407	A	G	5.36125e-05	NA	NA	NA	NA
7	101179180	G	T	-4.49522e-05	NA	NA	NA	NA
7	101197106	A	C	7.21192e-06	NA	NA	NA	NA
7	101233001	C	T	3.6741e-06	NA	NA	NA	NA
7	101235378	C	G	-2.49803e-05	NA	NA	NA	NA
7	101273027	G	A	1.42936e-05	NA	NA	NA	NA
7	101296327	T	C	-3.18756e-06	NA	NA	NA	NA
7	101327570	C	T	-5.8216e-06	NA	NA	NA	NA
7	101335940	A	T	-2.53068e-05	NA	NA	NA	NA
7	101400177	G	A	6.65424e-05	NA	NA	NA	NA
7	101444651	G	C	7.33645e-05	NA	NA	NA	NA
7	101461133	G	A	-1.55096e-05	NA	NA	NA	NA
7	101474013	A	G	-6.72982e-06	NA	NA	NA	NA
7	101520664	C	A	-1.33958e-05	NA	NA	NA	NA
7	101538625	A	G	-7.5796e-06	NA	NA	NA	NA
7	101542261	G	A	-1.81616e-05	NA	NA	NA	NA
7	101695534	C	G	-2.25317e-05	NA	NA	NA	NA
7	101701826	C	T	-7.24294e-06	NA	NA	NA	NA
7	101711833	GT	G	4.28103e-05	NA	NA	NA	NA
7	101721718	C	T	3.53453e-05	NA	NA	NA	NA
7	101726007	G	A	0.000223064	NA	NA	NA	NA
7	101726572	A	G	1.46906e-05	NA	NA	NA	NA
7	101728692	C	G	4.47363e-06	NA	NA	NA	NA
7	101747070	T	G	-1.11821e-05	NA	NA	NA	NA
7	101748723	C	T	-9.28981e-06	NA	NA	NA	NA
7	101796876	C	T	0.000109464	NA	NA	NA	NA
7	101973452	C	A	-3.64015e-05	NA	NA	NA	NA
7	102027138	A	C	0.000704039	NA	NA	NA	NA
7	102048444	T	A	-8.78767e-06	NA	NA	NA	NA
7	102050604	G	A	6.4788e-05	NA	NA	NA	NA
7	102153837	G	A	1.36992e-05	NA	NA	NA	NA
7	102251962	G	A	4.88392e-06	NA	NA	NA	NA
7	102265596	G	A	-4.55249e-05	NA	NA	NA	NA
7	102360933	C	G	3.78604e-05	NA	NA	NA	NA
7	102447891	C	G	4.12621e-05	NA	NA	NA	NA
7	102449148	G	A	NA	0.00127177	NA	NA	NA
7	102715199	C	T	4.18169e-05	NA	NA	NA	NA
7	102971511	C	T	7.48138e-05	NA	NA	NA	NA
7	103081261	G	A	-4.35564e-06	NA	NA	NA	NA
7	103292929	T	C	7.12103e-05	NA	NA	NA	NA
7	103333457	A	G	8.91264e-06	NA	NA	NA	NA
7	103350001	T	C	1.37873e-05	NA	NA	NA	NA
7	103409929	G	A	5.51128e-05	NA	NA	NA	NA
7	103422469	GT	G	-0.000109487	NA	NA	NA	NA
7	103436920	A	G	0.000449312	NA	NA	NA	NA
7	103445241	G	A	5.67982e-05	NA	NA	NA	NA
7	103464845	G	A	1.50216e-05	NA	NA	NA	NA
7	103469147	G	T	8.74853e-05	NA	NA	NA	NA
7	103479603	A	G	4.43242e-05	NA	NA	NA	NA
7	103491515	C	T	5.45942e-06	NA	NA	NA	NA
7	103492491	G	A	-5.79396e-05	NA	NA	NA	NA
7	103518844	T	A	3.40567e-06	NA	NA	NA	NA
7	103552335	C	T	7.8372e-05	NA	NA	NA	NA
7	103554450	A	T	1.01866e-05	NA	NA	NA	NA
7	103655139	C	T	-1.10073e-05	NA	NA	NA	NA
7	103734320	A	G	1.97972e-05	NA	NA	NA	NA
7	103742727	G	C	-1.09512e-05	NA	NA	NA	NA
7	103742731	C	T	-1.09797e-05	NA	NA	NA	NA
7	103749778	C	T	1.5638e-05	NA	NA	NA	NA
7	103808866	G	C	4.19104e-06	NA	NA	NA	NA
7	103833014	A	G	-1.24134e-05	NA	NA	NA	NA
7	103833068	A	G	-6.50603e-06	NA	NA	NA	NA
7	103851255	T	C	-2.3461e-05	NA	NA	NA	NA
7	103960465	C	T	3.3115e-05	NA	NA	NA	NA
7	103975586	C	T	-1.35476e-05	NA	NA	NA	NA
7	104117888	T	TA	1.15864e-05	NA	NA	NA	NA
7	104176167	C	T	2.16977e-05	NA	NA	NA	NA
7	104227435	C	T	2.05408e-05	NA	NA	NA	NA
7	104241367	C	T	3.93383e-05	NA	NA	NA	NA
7	104244122	A	G	-3.4378e-05	NA	NA	NA	NA
7	104244524	A	G	-6.59255e-05	NA	NA	NA	NA
7	104246501	G	A	0.000135432	NA	NA	NA	NA
7	104247669	C	T	-4.17876e-05	NA	NA	NA	NA
7	104280717	G	A	-0.000145315	NA	NA	NA	NA
7	104297986	C	T	-0.00013278	NA	NA	NA	NA
7	104327685	A	G	-0.00012623	NA	NA	NA	NA
7	104398118	G	A	1.7299e-05	NA	NA	NA	NA
7	104401597	G	T	5.80062e-05	NA	NA	NA	NA
7	104409277	G	GA	8.89314e-06	NA	NA	NA	NA
7	104415099	T	C	8.41286e-06	NA	NA	NA	NA
7	104425903	A	G	7.19657e-05	NA	NA	NA	NA
7	104437215	T	C	0.000162769	NA	NA	NA	NA
7	104451521	G	A	5.19077e-05	NA	NA	NA	NA
7	104511576	C	T	4.3423e-06	NA	NA	NA	NA
7	104622957	A	G	7.78742e-05	NA	NA	NA	NA
7	104626742	A	G	NA	0.000926968	NA	NA	NA
7	104630711	T	G	0.000153121	NA	NA	NA	NA
7	104663583	T	C	7.28769e-05	NA	NA	NA	NA
7	104698210	T	C	7.86113e-05	NA	NA	NA	NA
7	104706865	A	G	-5.50184e-05	NA	NA	NA	NA
7	104724784	CAAAAG	C	8.06144e-05	NA	NA	NA	NA
7	104741492	A	G	NA	0.00136979	NA	NA	NA
7	104778947	A	G	6.86114e-06	NA	NA	NA	NA
7	104789609	A	G	4.88059e-05	0.00169134	NA	NA	NA
7	104864650	G	C	1.04199e-05	NA	NA	NA	NA
7	104902759	A	G	9.3166e-05	NA	NA	NA	NA
7	104946494	T	A	3.27588e-05	NA	NA	NA	NA
7	105137331	T	G	-4.9327e-06	NA	NA	NA	NA
7	105254650	G	A	-1.41792e-05	NA	NA	NA	NA
7	105348426	T	C	-4.26238e-06	NA	NA	NA	NA
7	105437528	A	G	5.32915e-06	NA	NA	NA	NA
7	105437720	T	C	6.99187e-06	NA	NA	NA	NA
7	105493837	T	C	8.71163e-06	NA	NA	NA	NA
7	105562901	TCAAAA	T	3.24303e-06	NA	NA	NA	NA
7	105582267	C	T	3.06412e-06	NA	NA	NA	NA
7	105638709	G	C	-6.08492e-06	NA	NA	NA	NA
7	105660664	C	T	-8.07455e-05	NA	NA	NA	NA
7	105669599	C	G	1.70609e-05	NA	NA	NA	NA
7	105673689	G	C	3.29641e-06	NA	NA	NA	NA
7	105715408	C	T	1.13678e-05	NA	NA	NA	NA
7	105747389	T	C	6.29711e-06	NA	NA	NA	NA
7	105834784	C	T	-2.73031e-05	NA	NA	NA	NA
7	105840606	T	C	8.94065e-06	NA	NA	NA	NA
7	105939539	G	A	1.12626e-05	NA	NA	NA	NA
7	106077182	C	T	1.22566e-05	NA	NA	NA	NA
7	106113789	G	C	1.4247e-05	NA	NA	NA	NA
7	106118380	G	A	9.65825e-06	NA	NA	NA	NA
7	106209215	C	T	1.11446e-05	NA	NA	NA	NA
7	106290393	A	G	-8.33487e-06	NA	NA	NA	NA
7	106321205	C	T	-2.98272e-06	NA	NA	NA	NA
7	106371864	G	T	2.10345e-05	NA	NA	NA	NA
7	106383926	G	A	5.77211e-05	NA	NA	NA	NA
7	106388318	A	G	4.41374e-05	NA	NA	NA	NA
7	106432150	G	C	-5.87248e-06	NA	NA	NA	NA
7	106465553	C	T	-5.06419e-06	NA	NA	NA	NA
7	106589197	G	A	-5.96283e-06	NA	NA	NA	NA
7	106752912	C	A	-7.86515e-06	NA	NA	NA	NA
7	106776073	A	T	-1.05198e-05	NA	NA	NA	NA
7	106828105	C	T	-0.000165649	NA	NA	NA	NA
7	106834091	C	T	-0.000271515	NA	NA	NA	NA
7	106856001	A	G	-2.3633e-05	NA	NA	NA	NA
7	106869738	C	T	-6.93044e-05	NA	NA	NA	NA
7	106919783	A	C	-2.77572e-05	NA	NA	NA	NA
7	106941295	G	A	6.02645e-05	NA	NA	NA	NA
7	106956339	G	T	-8.03109e-05	NA	NA	NA	NA
7	106963979	G	A	-7.45661e-05	NA	NA	NA	NA
7	106974323	G	A	-0.000817231	NA	NA	NA	NA
7	106981131	G	A	-1.71872e-05	NA	NA	NA	NA
7	106984031	T	C	-7.36939e-05	NA	NA	NA	NA
7	106985099	A	G	NA	-0.000667756	NA	NA	NA
7	106993670	C	T	-0.000129513	NA	NA	NA	NA
7	107010241	T	G	-9.84127e-05	NA	NA	NA	NA
7	107074760	C	T	9.80204e-05	NA	NA	NA	NA
7	107074875	G	C	0.00015504	NA	NA	NA	NA
7	107122294	C	T	4.42887e-05	NA	NA	NA	NA
7	107144106	C	T	3.71833e-05	NA	NA	NA	NA
7	107169848	G	C	-7.08e-05	NA	NA	NA	NA
7	107170777	C	T	-2.6983e-05	NA	NA	NA	NA
7	107242836	A	G	0.000273061	NA	NA	NA	NA
7	107259896	A	C	NA	-0.00139163	NA	NA	NA
7	107354878	A	G	-6.21143e-05	NA	NA	NA	NA
7	107455866	A	T	-4.11208e-05	NA	NA	NA	NA
7	107642172	C	G	-4.13314e-05	NA	NA	NA	NA
7	107684936	GTTTAGGGAACTCA	G	6.19963e-05	NA	NA	NA	NA
7	107728066	C	G	8.11077e-05	NA	NA	NA	NA
7	107804738	C	T	6.25465e-06	NA	NA	NA	NA
7	107892293	G	A	-2.1096e-05	NA	NA	NA	NA
7	107954945	C	T	-8.38196e-05	NA	NA	NA	NA
7	107964050	T	C	4.73561e-05	NA	NA	NA	NA
7	107993250	C	T	1.05903e-05	NA	NA	NA	NA
7	107995027	G	C	-7.67176e-05	NA	NA	NA	NA
7	108108966	A	T	4.85076e-05	NA	NA	NA	NA
7	108117850	C	T	-1.17895e-05	NA	NA	NA	NA
7	108156909	T	C	-0.000114897	NA	NA	NA	NA
7	108210919	T	A	-6.49087e-05	-0.000393619	-0.000398185	NA	NA
7	108212893	A	G	-6.0805e-05	NA	NA	NA	NA
7	108240168	A	G	NA	-0.00139538	NA	NA	NA
7	108490550	G	C	-7.86471e-06	NA	NA	NA	NA
7	108533324	TC	T	-0.000275459	NA	NA	NA	NA
7	108584136	G	A	1.51816e-05	NA	NA	NA	NA
7	108587876	G	T	0.00021173	NA	NA	NA	NA
7	108639492	G	A	-5.87403e-06	NA	NA	NA	NA
7	108643587	G	T	5.98313e-06	NA	NA	NA	NA
7	108650724	T	C	8.89234e-05	NA	NA	NA	NA
7	108736847	T	A	0.000398765	NA	NA	NA	NA
7	108762051	GC	G	-4.8293e-05	NA	NA	NA	NA
7	108788463	C	T	5.98961e-06	NA	NA	NA	NA
7	108889117	T	C	0.00013207	NA	NA	NA	NA
7	108930374	CA	C	1.75133e-05	NA	NA	NA	NA
7	108947899	C	T	4.59415e-06	NA	NA	NA	NA
7	109019501	A	G	-1.51291e-05	NA	NA	NA	NA
7	109057907	G	T	-1.27182e-05	NA	NA	NA	NA
7	109087346	G	A	-3.62359e-05	NA	NA	NA	NA
7	109180476	G	A	0.000123021	NA	NA	NA	NA
7	109262392	G	A	7.30886e-06	NA	NA	NA	NA
7	109465943	A	G	2.04722e-05	NA	NA	NA	NA
7	109488429	A	T	0.000347227	NA	NA	NA	NA
7	109595564	G	A	0.000135892	NA	NA	NA	NA
7	109615055	C	T	7.23697e-06	NA	NA	NA	NA
7	109643250	G	A	6.21947e-06	NA	NA	NA	NA
7	109700414	A	C	4.09749e-06	NA	NA	NA	NA
7	109905826	G	A	8.14869e-05	NA	NA	NA	NA
7	109947897	T	C	-0.000158276	NA	NA	NA	NA
7	110029055	A	G	-9.55475e-05	NA	NA	NA	NA
7	110030910	G	T	1.88797e-05	NA	NA	NA	NA
7	110032919	G	A	-0.000290795	NA	NA	NA	NA
7	110073554	T	G	-1.19526e-05	NA	NA	NA	NA
7	110170310	G	A	5.26481e-06	NA	NA	NA	NA
7	110226938	CA	C	-4.46657e-06	NA	NA	NA	NA
7	110352554	G	A	-3.12749e-06	NA	NA	NA	NA
7	110451691	T	G	0.000120904	NA	NA	NA	NA
7	110469533	C	T	0.000149962	NA	NA	NA	NA
7	110590118	C	T	3.87901e-06	NA	NA	NA	NA
7	110683362	C	T	-6.10439e-06	NA	NA	NA	NA
7	110713168	C	G	3.50096e-05	NA	NA	NA	NA
7	110721558	CA	C	-1.65739e-05	NA	NA	NA	NA
7	110751949	T	C	7.57227e-05	NA	NA	NA	NA
7	110799856	T	C	0.000116401	NA	NA	NA	NA
7	110809634	G	A	4.98634e-05	NA	NA	NA	NA
7	111016195	G	A	4.358e-05	NA	NA	NA	NA
7	111064008	C	A	0.000104627	NA	NA	NA	NA
7	111109707	G	A	-0.000135166	NA	NA	NA	NA
7	111155801	C	T	-6.47265e-05	NA	NA	NA	NA
7	111187531	A	G	0.000105033	0.000517715	NA	NA	NA
7	111441053	A	G	0.0001892	NA	NA	NA	NA
7	111506675	G	A	4.13704e-06	NA	NA	NA	NA
7	111637194	G	A	-3.95828e-05	NA	NA	NA	NA
7	111656604	T	A	-1.06346e-05	NA	NA	NA	NA
7	111684808	G	A	-2.37944e-05	NA	NA	NA	NA
7	111687615	G	A	-2.75239e-05	NA	NA	NA	NA
7	111696375	G	A	-2.61947e-05	NA	NA	NA	NA
7	111703358	T	G	-5.001e-06	NA	NA	NA	NA
7	111724585	A	G	-1.71297e-05	NA	NA	NA	NA
7	111736627	C	T	1.95175e-05	NA	NA	NA	NA
7	111744110	G	T	6.16019e-06	NA	NA	NA	NA
7	111756547	G	GC	6.36899e-05	NA	NA	NA	NA
7	111777102	A	G	-1.68201e-05	NA	NA	NA	NA
7	111853036	G	A	1.37907e-05	NA	NA	NA	NA
7	111904716	G	C	0.000288454	NA	NA	NA	NA
7	111940822	T	C	2.17057e-05	NA	NA	NA	NA
7	111974454	C	T	5.81643e-06	NA	NA	NA	NA
7	111978149	T	C	-1.12204e-05	NA	NA	NA	NA
7	111988999	G	A	-1.27454e-05	NA	NA	NA	NA
7	112073971	C	A	-7.6746e-06	NA	NA	NA	NA
7	112087048	G	A	8.3269e-06	NA	NA	NA	NA
7	112109354	T	C	3.0873e-05	NA	NA	NA	NA
7	112109393	A	G	2.01278e-05	NA	NA	NA	NA
7	112172353	C	A	1.73866e-05	NA	NA	NA	NA
7	112173864	C	A	1.00834e-05	NA	NA	NA	NA
7	112189095	G	T	0.000187194	NA	NA	NA	NA
7	112198849	G	T	-0.000109721	NA	NA	NA	NA
7	112289724	C	T	-0.000339451	NA	NA	NA	NA
7	112422628	G	A	NA	-0.0012574	NA	NA	NA
7	112424601	G	A	6.63548e-06	NA	NA	NA	NA
7	112428526	T	TG	-6.82335e-05	NA	NA	NA	NA
7	112443729	A	G	8.19797e-06	NA	NA	NA	NA
7	112476630	C	T	4.21517e-05	NA	NA	NA	NA
7	112559573	C	T	1.41114e-05	NA	NA	NA	NA
7	112624846	T	G	5.22137e-06	NA	NA	NA	NA
7	112657292	G	A	5.21939e-05	NA	NA	NA	NA
7	112729786	G	A	-1.09057e-05	NA	NA	NA	NA
7	113006959	CT	C	-4.02915e-05	NA	NA	NA	NA
7	113024748	A	G	-2.33727e-05	NA	NA	NA	NA
7	113062294	C	T	2.23813e-05	NA	NA	NA	NA
7	113073223	A	G	NA	0.000833567	0.00100635	NA	NA
7	113108387	A	G	0.00030683	NA	NA	NA	NA
7	113113154	T	C	1.68165e-05	NA	NA	NA	NA
7	113125156	A	G	NA	0.00075656	NA	NA	NA
7	113133478	T	C	8.51445e-06	NA	NA	NA	NA
7	113143254	A	G	2.73895e-05	NA	NA	NA	NA
7	113259610	A	G	2.76381e-05	NA	NA	NA	NA
7	113641980	TGAG	T	2.33376e-05	NA	NA	NA	NA
7	113669694	T	A	-1.20723e-05	NA	NA	NA	NA
7	113671313	T	C	3.15878e-06	NA	NA	NA	NA
7	113957538	C	T	1.21854e-05	NA	NA	NA	NA
7	114082246	C	T	3.10052e-05	NA	NA	NA	NA
7	114196020	T	A	0.000141757	NA	NA	NA	NA
7	114228326	C	T	7.63797e-06	NA	NA	NA	NA
7	114239030	G	A	8.28838e-06	NA	NA	NA	NA
7	114279028	A	G	1.94821e-05	0.000471272	NA	NA	NA
7	114563894	A	G	2.51877e-05	NA	NA	NA	NA
7	114614352	G	A	NA	-0.00100995	NA	NA	NA
7	114617802	A	G	7.23689e-06	NA	NA	NA	NA
7	114627599	C	T	-8.50736e-05	NA	NA	NA	NA
7	114668916	G	A	4.53207e-05	NA	NA	NA	NA
7	114814282	C	A	NA	-0.000945007	NA	NA	NA
7	114814739	T	C	-1.96383e-05	NA	NA	NA	NA
7	114961039	G	A	8.52164e-05	NA	NA	NA	NA
7	114969832	G	A	1.42423e-05	NA	NA	NA	NA
7	115010518	A	G	5.55983e-06	NA	NA	NA	NA
7	115038170	A	G	5.76552e-06	NA	NA	NA	NA
7	115062182	A	G	-5.3455e-05	NA	NA	NA	NA
7	115081189	C	T	6.5666e-05	NA	NA	NA	NA
7	115197750	A	G	9.74023e-05	NA	NA	NA	NA
7	115239232	A	G	7.3194e-06	NA	NA	NA	NA
7	115275777	A	G	1.2717e-05	NA	NA	NA	NA
7	115288471	G	A	4.64281e-05	NA	NA	NA	NA
7	115289375	TTTTCTTGA	T	9.30189e-06	NA	NA	NA	NA
7	115303730	T	G	-6.08037e-06	NA	NA	NA	NA
7	115311587	G	A	6.82229e-05	NA	NA	NA	NA
7	115540518	TA	T	1.13905e-05	NA	NA	NA	NA
7	115547074	C	CT	0.000240579	NA	NA	NA	NA
7	115552329	C	T	-0.000140097	NA	NA	NA	NA
7	115559309	A	T	2.60133e-05	NA	NA	NA	NA
7	115561331	G	A	NA	-0.0018308	-0.00170164	NA	NA
7	115582318	G	T	1.14971e-05	NA	NA	NA	NA
7	115599508	C	T	1.22557e-05	NA	NA	NA	NA
7	115648586	G	T	1.19307e-05	NA	NA	NA	NA
7	115681719	C	T	5.15951e-05	NA	NA	NA	NA
7	115730351	C	T	-5.39593e-06	NA	NA	NA	NA
7	115740961	T	G	1.18601e-05	NA	NA	NA	NA
7	115841966	A	C	5.22432e-06	NA	NA	NA	NA
7	115915627	A	G	3.94468e-06	NA	NA	NA	NA
7	116113389	G	T	2.75701e-05	NA	NA	NA	NA
7	116211628	T	G	-6.16366e-06	NA	NA	NA	NA
7	116238615	T	C	1.07396e-05	NA	NA	NA	NA
7	116275148	G	A	0.000165435	NA	NA	NA	NA
7	116359150	A	G	-3.21367e-05	NA	NA	NA	NA
7	116359222	A	C	-1.39647e-05	NA	NA	NA	NA
7	116367244	G	A	-5.59692e-06	NA	NA	NA	NA
7	116554077	T	C	8.77321e-06	NA	NA	NA	NA
7	116561867	G	T	0.000309583	NA	NA	NA	NA
7	116623691	C	T	2.10051e-05	NA	NA	NA	NA
7	116627996	A	AT	6.48145e-06	NA	NA	NA	NA
7	116904981	A	C	-1.05928e-05	NA	NA	NA	NA
7	117211427	A	G	2.73065e-05	NA	NA	NA	NA
7	117249664	G	A	-0.00044205	-0.00369456	-0.00370043	NA	NA
7	117250239	ATTT	A	-7.18758e-05	NA	NA	NA	NA
7	117261810	G	A	-0.000217804	-0.00214886	-0.00205417	NA	NA
7	117275648	CA	C	7.05078e-06	NA	NA	NA	NA
7	117302379	G	T	7.50953e-05	NA	NA	NA	NA
7	117308117	C	A	9.09771e-05	NA	NA	NA	NA
7	117314063	T	G	-3.2826e-05	NA	NA	NA	NA
7	117389738	A	C	-1.16048e-05	NA	NA	NA	NA
7	117432364	A	G	3.53949e-06	NA	NA	NA	NA
7	117547003	C	T	-0.00181428	NA	NA	NA	NA
7	117586850	G	A	-0.000165291	NA	NA	NA	NA
7	117612702	A	G	5.63328e-05	NA	NA	NA	NA
7	117686864	G	A	4.56791e-06	NA	NA	NA	NA
7	117712482	A	G	NA	-0.00147295	-0.00178407	NA	NA
7	117715213	A	G	-0.000175885	NA	NA	NA	NA
7	117718974	G	A	-0.000100962	NA	NA	NA	NA
7	117721292	T	C	3.91529e-06	NA	NA	NA	NA
7	117739192	C	T	-1.78357e-05	NA	NA	NA	NA
7	117745424	T	C	0.000265411	NA	NA	NA	NA
7	117755106	C	G	-4.34125e-05	NA	NA	NA	NA
7	117760916	C	A	-6.99889e-05	NA	NA	NA	NA
7	117804621	A	G	7.79442e-05	NA	NA	NA	NA
7	117805516	A	G	-0.000200873	NA	NA	NA	NA
7	117901724	G	T	-4.68203e-05	NA	NA	NA	NA
7	117904471	G	C	-9.43427e-06	NA	NA	NA	NA
7	117928231	A	T	-1.3532e-05	NA	NA	NA	NA
7	117959460	A	G	NA	-0.00130472	NA	NA	NA
7	117982476	C	T	0.00041841	NA	NA	NA	NA
7	117995328	C	T	-0.000106326	NA	NA	NA	NA
7	117996833	G	C	8.37752e-06	NA	NA	NA	NA
7	118121165	A	AC	-1.74268e-05	NA	NA	NA	NA
7	118139772	G	A	2.03914e-05	NA	NA	NA	NA
7	118241845	A	G	-2.03905e-05	NA	NA	NA	NA
7	118356741	C	T	4.40838e-05	NA	NA	NA	NA
7	118406114	T	C	-1.64021e-05	NA	NA	NA	NA
7	118417366	A	G	-2.2168e-05	NA	NA	NA	NA
7	118452907	G	A	NA	-0.000842851	-0.000868178	NA	NA
7	118476124	G	A	7.61749e-05	NA	NA	NA	NA
7	118494928	C	A	-7.86273e-06	NA	NA	NA	NA
7	118579361	A	G	8.55862e-06	NA	NA	NA	NA
7	118583924	G	A	2.4933e-05	NA	NA	NA	NA
7	118631642	G	T	2.61725e-05	NA	NA	NA	NA
7	118669875	G	T	0.000142444	NA	NA	NA	NA
7	118680582	C	A	NA	0.000245373	0.000272244	NA	NA
7	118693541	G	A	0.000381841	NA	NA	NA	NA
7	118703572	C	G	1.29391e-05	NA	NA	NA	NA
7	118707354	T	A	5.51684e-05	NA	NA	NA	NA
7	118710824	AT	A	2.98465e-05	NA	NA	NA	NA
7	118773251	G	A	-0.000168612	NA	NA	NA	NA
7	118809950	C	T	-0.000130192	NA	NA	NA	NA
7	118814590	A	G	-0.000215418	NA	NA	NA	NA
7	118930398	G	A	1.79258e-05	0.00101899	0.00101906	NA	NA
7	118931388	C	A	7.49279e-05	NA	NA	NA	NA
7	118947339	T	C	-1.66245e-05	NA	NA	NA	NA
7	118984241	A	G	0.000119666	NA	NA	NA	NA
7	118996028	C	T	-2.17922e-05	NA	NA	NA	NA
7	118999898	C	A	NA	0.0010349	NA	NA	NA
7	119067969	C	A	3.3748e-06	NA	NA	NA	NA
7	119189675	T	A	0.000132682	NA	NA	NA	NA
7	119346107	A	G	1.36417e-05	NA	NA	NA	NA
7	119544757	A	T	5.60993e-05	NA	NA	NA	NA
7	119682490	T	C	8.30051e-05	NA	NA	NA	NA
7	119731341	T	G	0.000443324	NA	NA	NA	NA
7	119744450	T	C	-3.25228e-05	NA	NA	NA	NA
7	119750839	T	C	-1.40739e-05	NA	NA	NA	NA
7	119921241	C	A	7.49204e-05	NA	NA	NA	NA
7	120033589	T	C	-8.12403e-05	NA	NA	NA	NA
7	120510942	G	A	1.2399e-05	NA	NA	NA	NA
7	120565595	G	C	4.26362e-05	NA	NA	NA	NA
7	120668396	A	G	0.000142758	NA	NA	NA	NA
7	120725660	G	A	-2.76272e-05	NA	NA	NA	NA
7	120730905	CCTCCTAAA	C	1.20467e-05	NA	NA	NA	NA
7	120798489	G	A	-4.71339e-06	NA	NA	NA	NA
7	120908042	A	T	-2.54702e-05	NA	NA	NA	NA
7	120915859	C	T	0.000161642	NA	NA	NA	NA
7	120920018	C	A	0.000136407	NA	NA	NA	NA
7	121045323	C	T	8.22246e-06	NA	NA	NA	NA
7	121058695	C	T	-1.39008e-05	NA	NA	NA	NA
7	121071801	C	T	-6.55678e-05	NA	NA	NA	NA
7	121079907	C	T	-6.13604e-05	NA	NA	NA	NA
7	121086872	A	C	8.15519e-05	NA	NA	NA	NA
7	121090300	C	T	3.27296e-05	NA	NA	NA	NA
7	121097123	A	G	-4.65171e-05	NA	NA	NA	NA
7	121099284	G	A	6.18264e-06	NA	NA	NA	NA
7	121138760	G	A	NA	-0.00318121	-0.00307672	NA	NA
7	121145010	A	G	NA	0.00147396	NA	NA	NA
7	121149744	G	A	2.14906e-05	NA	NA	NA	NA
7	121165047	G	T	-0.000582843	NA	NA	NA	NA
7	121177065	G	C	-0.000195558	NA	NA	NA	NA
7	121213527	C	T	0.000157849	NA	NA	NA	NA
7	121217693	A	G	-0.0001224	NA	NA	NA	NA
7	121255331	T	C	-0.000183826	NA	NA	NA	NA
7	121279441	C	T	5.05524e-05	NA	NA	NA	NA
7	121280204	G	A	3.2363e-05	NA	NA	NA	NA
7	121287652	C	A	6.87009e-05	NA	NA	NA	NA
7	121310611	A	G	-4.18908e-05	NA	NA	NA	NA
7	121329875	G	T	5.63917e-06	NA	NA	NA	NA
7	121491586	T	C	-4.77622e-05	NA	NA	NA	NA
7	121496141	A	G	-0.000352059	NA	NA	NA	NA
7	121502192	A	T	-2.38453e-05	NA	NA	NA	NA
7	121540379	A	G	-2.94302e-05	NA	NA	NA	NA
7	121637425	T	A	1.20711e-05	NA	NA	NA	NA
7	121645388	A	T	3.06022e-05	NA	NA	NA	NA
7	121854342	T	C	-3.74128e-05	NA	NA	NA	NA
7	121864976	GTAAA	G	-4.33657e-05	NA	NA	NA	NA
7	122095459	C	G	2.6664e-05	NA	NA	NA	NA
7	122121254	A	G	-4.78206e-05	NA	NA	NA	NA
7	122225418	G	A	3.5869e-05	NA	NA	NA	NA
7	122254984	C	A	-8.38313e-06	NA	NA	NA	NA
7	122332033	G	A	-1.36374e-05	NA	NA	NA	NA
7	122355969	T	C	2.27811e-05	NA	NA	NA	NA
7	122361088	A	G	-2.47599e-05	NA	NA	NA	NA
7	122415893	T	C	7.30131e-05	NA	NA	NA	NA
7	122671889	A	G	-0.000105346	NA	NA	NA	NA
7	123175218	T	A	1.35656e-05	NA	NA	NA	NA
7	123221293	A	T	-4.19086e-05	NA	NA	NA	NA
7	123243365	A	G	-7.9472e-06	-0.000215296	NA	NA	NA
7	123362396	C	T	9.50217e-06	NA	NA	NA	NA
7	123432428	G	A	2.12406e-05	NA	NA	NA	NA
7	123470017	C	G	9.10639e-06	NA	NA	NA	NA
7	123556524	G	A	7.96058e-05	NA	NA	NA	NA
7	123590731	G	A	3.63306e-05	NA	NA	NA	NA
7	123636557	C	T	8.12021e-06	NA	NA	NA	NA
7	123675168	G	A	-4.46151e-05	NA	NA	NA	NA
7	123691515	T	C	0.000207682	NA	NA	NA	NA
7	123734297	T	A	2.4146e-05	NA	NA	NA	NA
7	123752839	G	A	-0.00010593	NA	NA	NA	NA
7	123784688	A	G	-7.89108e-06	NA	NA	NA	NA
7	123824062	A	G	-9.2526e-06	NA	NA	NA	NA
7	123865632	G	A	-4.08297e-06	NA	NA	NA	NA
7	123942274	A	G	-2.48548e-05	NA	NA	NA	NA
7	123964468	AAAT	A	-6.18039e-06	NA	NA	NA	NA
7	124021382	GCTA	G	-0.00107787	NA	NA	NA	NA
7	124037983	C	T	-0.000221848	NA	NA	NA	NA
7	124100791	CA	C	0.000123032	NA	NA	NA	NA
7	124137097	T	C	-9.53906e-06	NA	NA	NA	NA
7	124198307	G	A	-7.84483e-05	NA	NA	NA	NA
7	124208655	C	A	-0.000131045	NA	NA	NA	NA
7	124212802	AAT	A	-9.01257e-05	NA	NA	NA	NA
7	124448956	G	C	-0.00010403	NA	NA	NA	NA
7	124588197	T	C	1.49415e-05	NA	NA	NA	NA
7	124761536	C	T	1.92528e-05	NA	NA	NA	NA
7	125096084	G	C	NA	-0.000415902	-0.000396405	NA	NA
7	125203678	A	T	-6.2435e-05	NA	NA	NA	NA
7	125279856	A	T	-2.74039e-05	NA	NA	NA	NA
7	125284780	G	A	7.30692e-05	NA	NA	NA	NA
7	125477363	A	G	-0.000125332	NA	NA	NA	NA
7	125530517	T	G	1.03775e-05	NA	NA	NA	NA
7	125656072	G	A	4.17672e-05	NA	NA	NA	NA
7	125711530	C	T	-0.000142854	NA	NA	NA	NA
7	125749535	T	A	-4.07828e-05	NA	NA	NA	NA
7	125785554	T	C	-0.000128798	NA	NA	NA	NA
7	125795238	G	A	9.30423e-06	NA	NA	NA	NA
7	125813200	G	A	-5.09274e-05	-0.00167991	-0.0015895	NA	NA
7	125857750	A	T	7.67803e-05	NA	NA	NA	NA
7	125916546	T	C	5.22722e-05	NA	NA	NA	NA
7	125943028	G	C	5.35395e-05	NA	NA	NA	NA
7	125944459	A	T	5.45635e-06	NA	NA	NA	NA
7	125947552	A	G	NA	-0.00151124	NA	NA	NA
7	125952115	T	C	-5.62607e-05	NA	NA	NA	NA
7	126017916	G	A	1.52896e-05	NA	NA	NA	NA
7	126061149	T	C	-6.67895e-06	NA	NA	NA	NA
7	126076473	T	A	-4.12353e-05	NA	NA	NA	NA
7	126131307	A	C	3.17675e-05	NA	NA	NA	NA
7	126169932	A	T	7.87078e-06	NA	NA	NA	NA
7	126299477	T	C	-9.27744e-05	NA	NA	NA	NA
7	126469402	TC	T	5.62797e-05	NA	NA	NA	NA
7	126555163	A	T	0.000180174	NA	NA	NA	NA
7	126605330	C	T	4.70472e-05	NA	NA	NA	NA
7	126626426	T	C	1.03805e-05	NA	NA	NA	NA
7	126639393	G	T	3.10791e-05	NA	NA	NA	NA
7	126654906	A	G	-5.15053e-05	NA	NA	NA	NA
7	126759880	T	A	9.44008e-06	NA	NA	NA	NA
7	126806430	T	C	1.2726e-05	NA	NA	NA	NA
7	126846864	G	A	-1.5396e-05	NA	NA	NA	NA
7	126940144	G	A	1.87667e-05	NA	NA	NA	NA
7	126969196	T	C	8.19247e-06	NA	NA	NA	NA
7	126981477	G	A	0.0124361	NA	NA	NA	NA
7	126984287	T	C	1.87061e-05	NA	NA	NA	NA
7	126998276	T	A	3.2211e-05	NA	NA	NA	NA
7	127000845	T	C	8.87701e-05	NA	NA	NA	NA
7	127002401	C	A	8.78707e-05	0.00170021	0.00164813	NA	NA
7	127212664	G	A	1.03377e-05	NA	NA	NA	NA
7	127215238	G	A	-8.24766e-05	NA	NA	NA	NA
7	127245821	G	A	-5.10508e-05	NA	NA	NA	NA
7	127405927	T	C	-9.65838e-06	NA	NA	NA	NA
7	127474224	A	G	6.57694e-06	NA	NA	NA	NA
7	127539298	C	T	-1.78726e-05	NA	NA	NA	NA
7	127540099	C	T	-0.00155645	NA	NA	NA	NA
7	127543897	A	G	1.87173e-05	NA	NA	NA	NA
7	127685794	T	C	-0.00160055	NA	NA	NA	NA
7	127759494	C	T	5.72923e-06	NA	NA	NA	NA
7	128018516	G	C	-2.81141e-05	NA	NA	NA	NA
7	128112150	G	A	-4.99811e-06	NA	NA	NA	NA
7	128159453	A	G	4.55615e-05	NA	NA	NA	NA
7	128161026	A	T	-6.77608e-06	NA	NA	NA	NA
7	128201839	CTT	C	4.14982e-05	NA	NA	NA	NA
7	128231880	T	A	-1.1021e-05	NA	NA	NA	NA
7	128254297	G	A	0.000121491	NA	NA	NA	NA
7	128375586	A	T	2.40307e-05	NA	NA	NA	NA
7	128438123	C	T	0.000380668	NA	NA	NA	NA
7	128512771	C	T	1.83391e-05	NA	NA	NA	NA
7	128609058	TTAGA	T	8.63897e-05	NA	NA	NA	NA
7	128717570	C	T	-1.50953e-05	NA	NA	NA	NA
7	128735567	T	C	-7.40146e-06	NA	NA	NA	NA
7	128769836	G	A	9.04843e-06	NA	NA	NA	NA
7	128865784	C	T	-7.67202e-06	NA	NA	NA	NA
7	128913298	C	T	7.75628e-06	NA	NA	NA	NA
7	128915176	C	T	9.05665e-06	NA	NA	NA	NA
7	128939148	T	C	-7.40885e-05	NA	NA	NA	NA
7	128939366	T	C	-0.000355856	NA	NA	NA	NA
7	128941829	G	A	3.16298e-05	NA	NA	NA	NA
7	128944030	T	C	-5.4931e-05	NA	NA	NA	NA
7	128962252	C	G	6.45773e-06	NA	NA	NA	NA
7	128980510	G	A	5.57644e-05	NA	NA	NA	NA
7	129000134	A	G	-7.79446e-05	NA	NA	NA	NA
7	129024628	G	A	8.83594e-06	NA	NA	NA	NA
7	129040409	G	C	7.92192e-06	NA	NA	NA	NA
7	129071174	G	A	0.000172253	NA	NA	NA	NA
7	129071645	T	C	0.000355737	NA	NA	NA	NA
7	129095934	C	T	1.84166e-05	NA	NA	NA	NA
7	129117766	G	A	-0.000241387	NA	NA	NA	NA
7	129140500	T	G	-1.35318e-05	NA	NA	NA	NA
7	129154101	G	C	-1.18711e-05	NA	NA	NA	NA
7	129201296	C	T	3.59706e-05	NA	NA	NA	NA
7	129230807	G	A	9.46709e-06	NA	NA	NA	NA
7	129421516	C	T	4.68322e-06	NA	NA	NA	NA
7	129670144	A	G	1.69315e-05	NA	NA	NA	NA
7	129699039	C	T	6.00566e-05	NA	NA	NA	NA
7	129767840	C	A	1.54541e-05	NA	NA	NA	NA
7	129849418	A	G	1.64924e-05	NA	NA	NA	NA
7	129933235	AG	A	7.42788e-06	NA	NA	NA	NA
7	130277308	C	T	-2.07659e-05	NA	NA	NA	NA
7	130369998	C	T	5.00942e-05	NA	NA	NA	NA
7	130373183	C	T	0.000119694	NA	NA	NA	NA
7	130376191	C	G	-5.99659e-06	NA	NA	NA	NA
7	130376629	G	A	4.99701e-05	NA	NA	NA	NA
7	130789938	G	A	4.84668e-06	NA	NA	NA	NA
7	130815538	A	T	0.000108539	NA	NA	NA	NA
7	130843388	A	G	3.31908e-05	NA	NA	NA	NA
7	130855649	G	T	0.000128274	NA	NA	NA	NA
7	130865311	C	T	7.1284e-05	NA	NA	NA	NA
7	130867248	A	C	-0.000145142	NA	NA	NA	NA
7	130870984	C	G	6.51249e-05	0.000587986	NA	NA	NA
7	130883936	C	T	-0.000149145	NA	NA	NA	NA
7	130884524	A	G	0.000733367	NA	NA	NA	NA
7	130884921	A	G	NA	0.00273752	0.00293101	0.00409835	NA
7	130891504	G	A	-8.74015e-05	NA	NA	NA	NA
7	130893032	G	C	0.000104481	NA	NA	NA	NA
7	130893757	C	T	0.000949691	NA	NA	NA	NA
7	130895637	T	C	0.000121435	NA	NA	NA	NA
7	130898683	T	C	0.000144625	NA	NA	NA	NA
7	130976069	C	G	NA	0.00144989	NA	NA	NA
7	130978053	C	T	-4.13476e-06	NA	NA	NA	NA
7	130982233	C	CA	-4.47974e-05	NA	NA	NA	NA
7	130989927	C	T	3.95604e-05	NA	NA	NA	NA
7	130990443	C	T	0.000372946	NA	NA	NA	NA
7	130993395	C	T	4.20247e-05	NA	NA	NA	NA
7	131003818	G	A	NA	0.00323639	0.00307546	NA	NA
7	131005261	GT	G	-0.000101891	NA	NA	NA	NA
7	131005878	T	C	0.000462993	NA	NA	NA	NA
7	131006065	A	G	-0.000798699	NA	NA	NA	NA
7	131007000	T	C	-0.000137683	NA	NA	NA	NA
7	131024024	T	C	1.99001e-05	NA	NA	NA	NA
7	131030010	G	C	-6.93852e-05	-0.000543556	NA	NA	NA
7	131058871	G	A	0.000188832	NA	NA	NA	NA
7	131061544	C	T	1.07528e-05	NA	NA	NA	NA
7	131082339	T	C	7.07096e-05	NA	NA	NA	NA
7	131084931	T	A	-5.58325e-05	NA	NA	NA	NA
7	131085098	TAC	T	7.74951e-05	NA	NA	NA	NA
7	131095131	C	T	-0.000172604	NA	NA	NA	NA
7	131101409	T	A	0.000372369	0.00134258	0.00161774	NA	NA
7	131111893	T	C	0.00352856	NA	NA	NA	NA
7	131112364	C	G	1.22111e-05	0.000717109	0.000756771	NA	NA
7	131113707	C	T	-4.93753e-05	NA	NA	NA	NA
7	131113855	A	G	-9.93823e-05	NA	NA	NA	NA
7	131115849	G	T	0.000118656	NA	NA	NA	NA
7	131117984	T	C	-1.64874e-05	NA	NA	NA	NA
7	131127137	C	T	-5.39831e-05	NA	NA	NA	NA
7	131182923	G	T	2.27842e-05	NA	NA	NA	NA
7	131186032	A	T	8.71364e-05	NA	NA	NA	NA
7	131189194	T	C	6.39975e-05	NA	NA	NA	NA
7	131191046	C	T	-1.12088e-05	NA	NA	NA	NA
7	131207541	G	C	0.000126947	NA	NA	NA	NA
7	131214343	G	A	3.48747e-05	NA	NA	NA	NA
7	131224017	T	G	8.99615e-05	NA	NA	NA	NA
7	131224060	A	G	NA	0.00104256	0.00104453	NA	NA
7	131257402	G	A	-6.29422e-05	NA	NA	NA	NA
7	131262713	G	C	0.000135256	NA	NA	NA	NA
7	131262793	A	G	6.6972e-06	NA	NA	NA	NA
7	131288404	A	G	-1.8159e-05	-0.000938474	-0.00107017	NA	NA
7	131317792	G	C	-7.29506e-06	NA	NA	NA	NA
7	131389516	C	T	0.000106753	NA	NA	NA	NA
7	131395288	A	G	-1.81634e-05	NA	NA	NA	NA
7	131428937	A	G	-1.92736e-05	NA	NA	NA	NA
7	131442906	A	G	NA	0.000486139	NA	NA	NA
7	131468420	A	G	-1.52986e-05	NA	NA	NA	NA
7	131515880	T	C	0.000135025	NA	NA	NA	NA
7	131517481	A	G	0.000135705	NA	NA	NA	NA
7	131560996	C	T	-5.59409e-06	NA	NA	NA	NA
7	131973372	A	G	NA	-0.00119118	NA	NA	NA
7	131973641	C	T	-4.76791e-05	NA	NA	NA	NA
7	131973810	G	A	-1.35256e-05	NA	NA	NA	NA
7	131978436	C	T	-4.12804e-05	NA	NA	NA	NA
7	131984044	A	G	-0.000102914	NA	NA	NA	NA
7	131987549	G	A	-2.336e-05	NA	NA	NA	NA
7	132036722	C	G	0.000124232	NA	NA	NA	NA
7	132058186	C	G	5.43034e-06	NA	NA	NA	NA
7	132071724	C	T	6.27562e-05	NA	NA	NA	NA
7	132086373	C	T	0.000228928	NA	NA	NA	NA
7	132088798	A	G	-9.27068e-06	NA	NA	NA	NA
7	132118870	G	A	4.82394e-05	NA	NA	NA	NA
7	132152214	C	T	0.000139967	NA	NA	NA	NA
7	132201669	C	T	-7.6828e-05	NA	NA	NA	NA
7	132204543	C	T	-0.000500023	NA	NA	NA	NA
7	132211692	C	T	-0.00308393	NA	NA	NA	NA
7	132212642	C	A	NA	-0.00461155	-0.00483261	-0.00684498	NA
7	132214005	C	G	-0.000107881	NA	NA	NA	NA
7	132215004	C	T	-1.8326e-05	NA	NA	NA	NA
7	132215596	C	T	-6.42608e-05	NA	NA	NA	NA
7	132216441	C	T	-0.00010371	NA	NA	NA	NA
7	132218685	T	C	-5.25827e-05	NA	NA	NA	NA
7	132220997	T	C	4.07493e-06	NA	NA	NA	NA
7	132252502	G	C	4.27245e-05	NA	NA	NA	NA
7	132266139	G	A	-1.94571e-05	NA	NA	NA	NA
7	132308735	G	A	-7.66259e-06	NA	NA	NA	NA
7	132318878	C	CTA	1.18053e-05	NA	NA	NA	NA
7	132327616	C	G	-4.43409e-05	NA	NA	NA	NA
7	132330192	G	A	-6.22895e-05	NA	NA	NA	NA
7	132330882	AAT	A	3.81366e-05	NA	NA	NA	NA
7	132335706	C	T	-2.0073e-05	NA	NA	NA	NA
7	132341177	T	C	-0.000368535	NA	NA	NA	NA
7	132346728	C	G	-5.46776e-05	NA	NA	NA	NA
7	132360512	G	A	-3.77133e-05	NA	NA	NA	NA
7	132382461	G	A	-2.10055e-05	NA	NA	NA	NA
7	132395682	A	G	-2.01085e-05	NA	NA	NA	NA
7	132439213	G	A	4.77694e-05	NA	NA	NA	NA
7	132570159	G	A	7.60807e-05	NA	NA	NA	NA
7	132697633	G	A	-0.000199193	NA	NA	NA	NA
7	132722852	G	A	-1.13404e-05	NA	NA	NA	NA
7	132883826	G	A	-5.26524e-05	NA	NA	NA	NA
7	132886450	T	TA	-1.713e-05	NA	NA	NA	NA
7	133083273	TTATA	T	-7.97181e-06	NA	NA	NA	NA
7	133108078	G	A	0.00010024	NA	NA	NA	NA
7	133147861	T	C	-1.63705e-05	NA	NA	NA	NA
7	133155308	C	T	5.5121e-06	NA	NA	NA	NA
7	133198867	G	A	3.42534e-05	NA	NA	NA	NA
7	133302756	A	G	-4.61097e-05	NA	NA	NA	NA
7	133410724	G	A	-4.14214e-05	NA	NA	NA	NA
7	133533027	G	A	-7.9063e-05	NA	NA	NA	NA
7	133622262	G	A	-5.68947e-05	NA	NA	NA	NA
7	133639549	G	C	1.17971e-05	NA	NA	NA	NA
7	133655206	ATT	A	-9.63389e-05	NA	NA	NA	NA
7	133956267	A	G	-1.08374e-05	-0.000163116	NA	NA	NA
7	134072534	A	G	4.21542e-05	NA	NA	NA	NA
7	134075861	A	G	NA	-0.00124498	-0.00117136	NA	NA
7	134088719	T	C	-6.42409e-05	NA	NA	NA	NA
7	134219331	G	A	7.10301e-06	NA	NA	NA	NA
7	134245345	C	T	-1.44003e-05	NA	NA	NA	NA
7	134317305	A	T	4.96912e-05	NA	NA	NA	NA
7	134354878	C	A	NA	-0.00155333	NA	NA	NA
7	134354970	A	G	-0.000102058	NA	NA	NA	NA
7	134386553	C	T	-6.53458e-05	NA	NA	NA	NA
7	134498804	G	A	-3.1196e-05	NA	NA	NA	NA
7	134554964	T	C	-9.40608e-06	NA	NA	NA	NA
7	134579481	C	G	5.24913e-05	NA	NA	NA	NA
7	134592302	C	T	-4.46253e-05	NA	NA	NA	NA
7	134620803	GT	G	-7.86807e-05	NA	NA	NA	NA
7	134644743	A	G	-1.54545e-05	NA	NA	NA	NA
7	134692101	C	T	8.81589e-06	NA	NA	NA	NA
7	134899819	T	A	6.90789e-05	NA	NA	NA	NA
7	134933745	G	A	-2.76108e-05	NA	NA	NA	NA
7	134938520	G	A	1.56714e-05	NA	NA	NA	NA
7	135062010	G	A	1.3554e-05	NA	NA	NA	NA
7	135092827	A	C	0.000450398	NA	NA	NA	NA
7	135100036	C	T	-1.45367e-05	NA	NA	NA	NA
7	135197840	C	T	-2.97555e-05	NA	NA	NA	NA
7	135204624	C	G	-4.0915e-06	NA	NA	NA	NA
7	135205833	G	A	9.14333e-05	NA	NA	NA	NA
7	135213259	G	A	6.74189e-05	NA	NA	NA	NA
7	135216484	G	A	1.84726e-05	NA	NA	NA	NA
7	135224879	A	G	1.24252e-05	NA	NA	NA	NA
7	135273691	G	C	3.34226e-06	NA	NA	NA	NA
7	135294860	A	G	9.63059e-05	NA	NA	NA	NA
7	135314714	A	T	8.66936e-06	NA	NA	NA	NA
7	135493927	C	T	8.76578e-06	NA	NA	NA	NA
7	135681042	C	T	2.40912e-05	NA	NA	NA	NA
7	135727186	G	T	5.31641e-06	NA	NA	NA	NA
7	135762289	T	TC	-7.18148e-06	NA	NA	NA	NA
7	135787894	C	T	3.65731e-06	NA	NA	NA	NA
7	135800304	G	A	NA	0.00115894	NA	NA	NA
7	135801497	G	C	8.54451e-05	NA	NA	NA	NA
7	135809877	G	A	0.000188271	0.000252363	0.000224488	NA	NA
7	135824520	C	G	-6.96411e-05	NA	NA	NA	NA
7	135827862	A	G	NA	0.00168469	0.00180875	NA	NA
7	135828194	C	T	0.000129247	NA	NA	NA	NA
7	135892461	C	T	1.2565e-05	NA	NA	NA	NA
7	136059622	C	G	-4.744e-05	NA	NA	NA	NA
7	136063217	A	G	-0.00016393	NA	NA	NA	NA
7	136065094	C	G	-4.10218e-05	NA	NA	NA	NA
7	136182144	G	T	-8.55813e-06	NA	NA	NA	NA
7	136217565	T	A	5.88687e-06	NA	NA	NA	NA
7	136245223	A	T	-2.73649e-05	NA	NA	NA	NA
7	136248325	C	T	0.000468776	NA	NA	NA	NA
7	136330932	C	T	0.000226671	NA	NA	NA	NA
7	136345289	C	T	0.00110816	NA	NA	NA	NA
7	136550786	A	G	-6.7961e-05	NA	NA	NA	NA
7	136633015	T	C	6.92941e-05	NA	NA	NA	NA
7	136647203	A	G	1.82482e-05	NA	NA	NA	NA
7	136744052	C	T	1.80839e-05	NA	NA	NA	NA
7	136747240	A	G	4.95086e-06	NA	NA	NA	NA
7	136947256	G	C	-4.76801e-05	NA	NA	NA	NA
7	136994924	C	G	6.04096e-05	NA	NA	NA	NA
7	137002661	T	C	-3.1033e-05	NA	NA	NA	NA
7	137039346	A	T	-3.55587e-05	NA	NA	NA	NA
7	137040546	C	G	-1.17545e-05	NA	NA	NA	NA
7	137118706	A	G	8.61541e-06	NA	NA	NA	NA
7	137305901	C	T	5.56584e-05	NA	NA	NA	NA
7	137365903	T	A	2.21227e-05	NA	NA	NA	NA
7	137502993	T	C	9.41685e-06	NA	NA	NA	NA
7	137578798	T	C	7.70404e-06	NA	NA	NA	NA
7	137695475	G	A	8.17093e-06	NA	NA	NA	NA
7	137733078	G	A	2.00984e-06	NA	NA	NA	NA
7	137785571	T	C	-8.9507e-06	NA	NA	NA	NA
7	137933703	G	T	3.497e-06	NA	NA	NA	NA
7	137949278	T	C	4.00748e-06	NA	NA	NA	NA
7	137961112	A	G	1.12334e-05	NA	NA	NA	NA
7	138007405	G	GAGC	-0.000106588	NA	NA	NA	NA
7	138010018	A	G	NA	-0.00132176	NA	NA	NA
7	138017669	A	G	-2.82116e-05	NA	NA	NA	NA
7	138057627	A	C	-1.06342e-05	NA	NA	NA	NA
7	138101312	G	A	-2.16772e-05	NA	NA	NA	NA
7	138227691	C	T	5.37697e-05	NA	NA	NA	NA
7	138241205	G	A	0.000114352	NA	NA	NA	NA
7	138263001	G	C	5.24758e-05	NA	NA	NA	NA
7	138293506	G	GAC	2.27431e-05	NA	NA	NA	NA
7	138547711	T	A	2.12122e-05	NA	NA	NA	NA
7	138592273	CTG	C	6.45022e-05	NA	NA	NA	NA
7	138633721	C	T	1.10498e-05	NA	NA	NA	NA
7	138649210	A	G	1.83597e-05	NA	NA	NA	NA
7	138651483	A	AT	9.58035e-06	NA	NA	NA	NA
7	138655241	C	T	3.45628e-05	NA	NA	NA	NA
7	138659283	A	G	5.26985e-05	NA	NA	NA	NA
7	138672740	C	T	2.0192e-05	NA	NA	NA	NA
7	138720880	G	T	-6.48215e-05	NA	NA	NA	NA
7	138779474	T	C	-0.000130242	NA	NA	NA	NA
7	138902141	T	A	-6.30545e-06	NA	NA	NA	NA
7	138940996	C	T	4.86446e-06	NA	NA	NA	NA
7	139046597	G	A	7.09604e-06	NA	NA	NA	NA
7	139121164	T	C	1.35826e-05	NA	NA	NA	NA
7	139132649	G	A	6.97512e-06	NA	NA	NA	NA
7	139271352	C	T	-7.21895e-06	NA	NA	NA	NA
7	139385000	AT	A	4.1636e-05	NA	NA	NA	NA
7	139424454	C	T	-1.02547e-05	NA	NA	NA	NA
7	139498200	G	A	4.81341e-06	NA	NA	NA	NA
7	139540607	G	A	1.16195e-05	NA	NA	NA	NA
7	139545718	C	T	3.24689e-05	NA	NA	NA	NA
7	139585683	T	C	2.78335e-05	NA	NA	NA	NA
7	139604396	T	C	-2.58426e-05	NA	NA	NA	NA
7	139676007	G	A	-1.29221e-05	NA	NA	NA	NA
7	139681366	C	T	8.26284e-05	NA	NA	NA	NA
7	139685912	T	C	2.38012e-05	NA	NA	NA	NA
7	139688749	TC	T	-7.13154e-06	NA	NA	NA	NA
7	139711194	A	G	9.55148e-05	NA	NA	NA	NA
7	139711288	C	T	9.44206e-06	NA	NA	NA	NA
7	139721381	A	G	NA	0.00103922	NA	NA	NA
7	139723351	G	A	-0.000118777	NA	NA	NA	NA
7	139731546	C	T	9.44382e-06	NA	NA	NA	NA
7	139743688	ACTGGGGCTC	A	3.62763e-05	NA	NA	NA	NA
7	139871968	T	C	6.38257e-06	NA	NA	NA	NA
7	139928520	A	G	-7.70143e-05	NA	NA	NA	NA
7	139979554	C	T	1.17946e-05	NA	NA	NA	NA
7	140116735	C	CTTCT	0.000125329	NA	NA	NA	NA
7	140118749	A	G	7.53608e-05	NA	NA	NA	NA
7	140165394	C	T	-1.15553e-05	NA	NA	NA	NA
7	140211329	G	A	4.79089e-05	NA	NA	NA	NA
7	140226288	T	C	0.000133707	NA	NA	NA	NA
7	140227170	C	A	8.64469e-05	0.00160021	NA	NA	NA
7	140241317	CAT	C	5.00263e-05	NA	NA	NA	NA
7	140255605	C	T	0.000123238	NA	NA	NA	NA
7	140267216	G	A	1.13644e-05	NA	NA	NA	NA
7	140275228	G	A	5.84488e-05	NA	NA	NA	NA
7	140278220	TTTTGTTTG	T	2.61823e-05	NA	NA	NA	NA
7	140308668	G	C	-1.58648e-05	NA	NA	NA	NA
7	140310308	G	T	-8.91205e-05	NA	NA	NA	NA
7	140315350	G	C	-9.10421e-05	NA	NA	NA	NA
7	140323862	G	A	-7.11378e-05	NA	NA	NA	NA
7	140330755	A	G	-0.000200009	NA	NA	NA	NA
7	140336817	A	G	-0.000105915	NA	NA	NA	NA
7	140570972	C	T	-1.71264e-05	NA	NA	NA	NA
7	140621813	A	G	-7.05619e-06	NA	NA	NA	NA
7	140636657	C	T	-8.78463e-06	NA	NA	NA	NA
7	140729193	C	T	-8.47219e-06	NA	NA	NA	NA
7	140922383	CA	C	-2.8606e-05	NA	NA	NA	NA
7	141029014	G	A	-7.70184e-06	NA	NA	NA	NA
7	141174454	T	A	-3.46054e-05	NA	NA	NA	NA
7	141268231	G	A	6.90347e-06	NA	NA	NA	NA
7	141303437	G	A	-0.000118249	NA	NA	NA	NA
7	141304222	C	G	4.46952e-05	NA	NA	NA	NA
7	141308238	G	A	NA	-0.000880388	NA	NA	NA
7	141318708	G	T	-6.9066e-05	NA	NA	NA	NA
7	141379509	G	A	5.50497e-06	NA	NA	NA	NA
7	141452226	AT	A	1.00441e-05	NA	NA	NA	NA
7	141623579	A	C	8.25103e-06	NA	NA	NA	NA
7	141662953	T	C	-0.000118691	NA	NA	NA	NA
7	141668314	C	T	-3.20474e-06	NA	NA	NA	NA
7	141675613	G	A	NA	0.000344983	0.000365779	NA	NA
7	141765838	A	G	1.68109e-05	NA	NA	NA	NA
7	141945877	C	G	7.51254e-06	NA	NA	NA	NA
7	141965110	C	T	-0.000134014	NA	NA	NA	NA
7	141969700	G	A	-3.92505e-05	NA	NA	NA	NA
7	142021776	G	T	1.0141e-05	NA	NA	NA	NA
7	142024999	A	G	7.46231e-05	0.000377738	0.00042968	NA	NA
7	142250737	C	T	2.40504e-05	NA	NA	NA	NA
7	142268302	A	T	1.0961e-05	NA	NA	NA	NA
7	142314425	C	T	4.40961e-05	NA	NA	NA	NA
7	142329740	G	A	6.74569e-06	NA	NA	NA	NA
7	142340987	A	G	5.97685e-06	NA	NA	NA	NA
7	142991584	G	C	6.37777e-06	NA	NA	NA	NA
7	143158300	G	A	-0.000131883	NA	NA	NA	NA
7	143267870	ATCT	A	-1.29043e-05	NA	NA	NA	NA
7	143315130	A	G	-2.9822e-06	NA	NA	NA	NA
7	143319902	T	A	-0.000233787	NA	NA	NA	NA
7	143358315	A	G	-0.000353965	NA	NA	NA	NA
7	143374387	C	T	-0.000108276	NA	NA	NA	NA
7	143387377	A	G	4.80797e-05	NA	NA	NA	NA
7	143398163	A	G	-0.000216587	NA	NA	NA	NA
7	143407238	G	C	-7.73298e-05	NA	NA	NA	NA
7	143408737	C	A	-0.000159127	NA	NA	NA	NA
7	143411065	T	C	-9.32575e-05	NA	NA	NA	NA
7	143492735	G	A	0.00599835	NA	NA	NA	NA
7	143953734	G	A	-1.19901e-05	NA	NA	NA	NA
7	144064858	G	A	7.49294e-06	NA	NA	NA	NA
7	144394866	A	G	-0.00022609	NA	NA	NA	NA
7	144618891	C	T	0.00026656	NA	NA	NA	NA
7	144702296	A	T	2.19901e-05	NA	NA	NA	NA
7	144718789	C	A	1.09688e-05	NA	NA	NA	NA
7	144724605	A	T	7.71715e-05	NA	NA	NA	NA
7	144835505	C	A	7.1783e-05	NA	NA	NA	NA
7	145043493	A	C	2.51717e-05	NA	NA	NA	NA
7	145066594	A	G	NA	0.00106715	0.00107483	NA	NA
7	145093176	G	A	0.000101577	NA	NA	NA	NA
7	145184090	C	T	-7.46258e-06	NA	NA	NA	NA
7	145226960	G	A	-3.10074e-05	NA	NA	NA	NA
7	145228793	T	G	1.37375e-05	NA	NA	NA	NA
7	145261260	C	A	-1.84876e-05	NA	NA	NA	NA
7	145400292	TA	T	-3.53933e-05	NA	NA	NA	NA
7	145456104	G	A	1.42047e-05	NA	NA	NA	NA
7	145480530	G	T	1.95003e-05	NA	NA	NA	NA
7	145506434	A	G	6.29053e-06	NA	NA	NA	NA
7	145554648	C	A	-1.66844e-05	NA	NA	NA	NA
7	145616174	A	T	-0.000140957	NA	NA	NA	NA
7	145667280	T	A	2.44763e-05	NA	NA	NA	NA
7	145721410	A	T	1.01217e-05	NA	NA	NA	NA
7	145746796	G	A	9.72418e-05	NA	NA	NA	NA
7	145799989	A	T	1.06679e-05	NA	NA	NA	NA
7	145802147	T	C	3.48128e-05	NA	NA	NA	NA
7	146021495	A	G	-1.33808e-05	NA	NA	NA	NA
7	146058248	G	A	2.76289e-05	NA	NA	NA	NA
7	146059352	T	C	5.8989e-05	NA	NA	NA	NA
7	146066754	C	T	2.44867e-05	NA	NA	NA	NA
7	146068298	TAAATATAGTA	T	6.32838e-05	NA	NA	NA	NA
7	146069166	A	G	0.0005078	NA	NA	NA	NA
7	146075875	A	G	-2.36999e-05	NA	NA	NA	NA
7	146085755	T	C	5.99244e-05	NA	NA	NA	NA
7	146096300	C	T	-0.00255736	NA	NA	NA	NA
7	146096402	T	C	-0.000123021	NA	NA	NA	NA
7	146098059	A	G	NA	-0.00504278	-0.005462	-0.00827842	NA
7	146120170	G	A	NA	-0.00142083	-0.00141048	NA	NA
7	146120877	G	A	NA	0.00124862	NA	NA	NA
7	146189173	G	A	0.000207643	NA	NA	NA	NA
7	146237053	G	A	-8.40189e-05	NA	NA	NA	NA
7	146238874	A	G	0.000170148	NA	NA	NA	NA
7	146246512	G	T	0.000236826	NA	NA	NA	NA
7	146253418	C	T	-2.44744e-05	NA	NA	NA	NA
7	146300195	C	T	9.61051e-06	NA	NA	NA	NA
7	146347857	A	G	3.17855e-05	NA	NA	NA	NA
7	146353044	G	A	3.48799e-05	NA	NA	NA	NA
7	146367806	T	C	-8.59812e-05	NA	NA	NA	NA
7	146406786	C	T	-3.04377e-05	NA	NA	NA	NA
7	146430155	A	T	-9.63832e-06	NA	NA	NA	NA
7	146431521	A	G	-0.000105058	NA	NA	NA	NA
7	146451158	T	G	1.50524e-05	NA	NA	NA	NA
7	146454500	G	A	0.000134186	NA	NA	NA	NA
7	146475987	C	T	-0.000172783	NA	NA	NA	NA
7	146491917	C	A	-0.0078442	NA	NA	NA	NA
7	146493691	C	T	-0.000149648	NA	NA	NA	NA
7	146497537	C	T	0.000168208	NA	NA	NA	NA
7	146498360	C	A	5.27403e-05	NA	NA	NA	NA
7	146499545	T	G	5.50549e-05	NA	NA	NA	NA
7	146507260	A	G	NA	0.00157043	0.00145355	NA	NA
7	146509618	G	A	-7.40881e-05	NA	NA	NA	NA
7	146520941	T	C	-0.000411247	NA	NA	NA	NA
7	146544475	A	G	1.80334e-05	NA	NA	NA	NA
7	146557416	G	A	2.43202e-05	0.00111814	NA	NA	NA
7	146578445	A	G	NA	0.00026398	0.000260049	NA	NA
7	146626704	C	T	-0.000113718	NA	NA	NA	NA
7	146640972	A	G	1.44001e-05	NA	NA	NA	NA
7	146688924	A	G	-0.000246126	NA	NA	NA	NA
7	146739385	C	T	5.13506e-06	NA	NA	NA	NA
7	146764582	T	C	8.23681e-06	NA	NA	NA	NA
7	146836184	T	G	-1.62023e-05	NA	NA	NA	NA
7	146874780	C	T	6.50548e-06	NA	NA	NA	NA
7	146888058	C	G	-6.09534e-06	NA	NA	NA	NA
7	146922275	C	T	-1.21755e-05	NA	NA	NA	NA
7	146924649	C	T	1.76012e-05	NA	NA	NA	NA
7	146925730	C	T	2.6327e-06	NA	NA	NA	NA
7	146928238	A	C	1.8231e-05	NA	NA	NA	NA
7	146985302	G	A	8.29836e-06	NA	NA	NA	NA
7	146996869	T	A	1.14996e-05	NA	NA	NA	NA
7	146998609	A	T	-3.86543e-05	NA	NA	NA	NA
7	147017282	G	A	2.29965e-05	NA	NA	NA	NA
7	147032069	G	A	2.86768e-05	NA	NA	NA	NA
7	147072051	G	A	-5.24863e-06	NA	NA	NA	NA
7	147318314	C	G	3.60622e-05	NA	NA	NA	NA
7	147326130	T	C	9.06622e-05	NA	NA	NA	NA
7	147333533	C	G	4.25389e-05	NA	NA	NA	NA
7	147353476	C	T	8.26041e-05	NA	NA	NA	NA
7	147452696	C	A	NA	0.00128591	NA	NA	NA
7	147461437	GCAAT	G	7.64644e-05	NA	NA	NA	NA
7	147520914	A	G	4.03348e-05	NA	NA	NA	NA
7	147537621	A	G	6.53382e-05	NA	NA	NA	NA
7	147545284	T	C	5.82924e-05	NA	NA	NA	NA
7	147550047	A	G	4.61954e-05	NA	NA	NA	NA
7	147554537	T	C	1.69506e-05	NA	NA	NA	NA
7	147720673	A	G	-5.96665e-05	NA	NA	NA	NA
7	147828291	C	T	-0.000112749	NA	NA	NA	NA
7	147939328	AT	A	-3.79443e-05	NA	NA	NA	NA
7	147990332	A	T	-0.000113796	NA	NA	NA	NA
7	147998458	G	A	NA	-0.00420819	-0.00435877	-0.00677799	NA
7	148001081	G	A	NA	-0.00229085	-0.00227035	NA	NA
7	148009889	C	T	-0.000175912	NA	NA	NA	NA
7	148020858	G	A	-6.87628e-05	NA	NA	NA	NA
7	148028403	A	G	-1.98703e-05	-0.000993928	NA	NA	NA
7	148037473	A	G	-0.000272911	NA	NA	NA	NA
7	148038344	C	T	-0.000173749	NA	NA	NA	NA
7	148051938	G	A	-0.00948233	NA	NA	NA	NA
7	148054633	C	T	-3.44857e-05	NA	NA	NA	NA
7	148073471	G	A	NA	0.000491184	0.000592987	NA	NA
7	148074706	A	G	2.44057e-05	NA	NA	NA	NA
7	148087395	A	G	0.000282862	NA	NA	NA	NA
7	148090826	G	A	9.54339e-06	NA	NA	NA	NA
7	148099030	A	G	8.17765e-05	NA	NA	NA	NA
7	148110441	A	G	1.4096e-05	NA	NA	NA	NA
7	148112869	A	T	1.0123e-05	NA	NA	NA	NA
7	148113284	A	G	9.2878e-05	NA	NA	NA	NA
7	148114002	T	A	1.84515e-05	NA	NA	NA	NA
7	148115499	C	T	0.000154794	NA	NA	NA	NA
7	148120195	A	G	-0.000106421	-0.000866287	-0.000804544	NA	NA
7	148130359	A	G	0.000206839	NA	NA	NA	NA
7	148167499	A	G	-2.31474e-05	NA	NA	NA	NA
7	148177356	G	A	-8.2059e-06	NA	NA	NA	NA
7	148183113	T	C	-0.00021278	NA	NA	NA	NA
7	148196717	A	T	-0.000579103	NA	NA	NA	NA
7	148212142	GT	G	-5.10581e-05	NA	NA	NA	NA
7	148213878	A	G	-9.12872e-05	NA	NA	NA	NA
7	148221818	G	A	-7.0434e-05	NA	NA	NA	NA
7	148226527	A	G	-0.000105122	NA	NA	NA	NA
7	148234237	C	T	4.24235e-05	NA	NA	NA	NA
7	148237812	G	A	0.000192985	NA	NA	NA	NA
7	148238847	G	A	4.24925e-05	NA	NA	NA	NA
7	148241475	C	A	3.83628e-05	NA	NA	NA	NA
7	148244468	G	A	0.000120039	NA	NA	NA	NA
7	148288004	A	C	-5.94087e-06	NA	NA	NA	NA
7	148293093	T	A	-7.30237e-05	NA	NA	NA	NA
7	148300198	T	C	-1.69664e-06	NA	NA	NA	NA
7	148350638	C	T	5.91466e-06	NA	NA	NA	NA
7	148373614	G	A	-9.68755e-06	NA	NA	NA	NA
7	148389731	G	A	0.000105821	NA	NA	NA	NA
7	148395939	C	T	7.28351e-05	NA	NA	NA	NA
7	148429917	C	T	3.0914e-05	NA	NA	NA	NA
7	148482797	G	A	-1.05035e-05	NA	NA	NA	NA
7	148635389	C	A	-1.87322e-05	NA	NA	NA	NA
7	148708214	C	G	3.92595e-06	NA	NA	NA	NA
7	148804900	T	C	-0.000290537	NA	NA	NA	NA
7	148828104	C	T	0.000844058	NA	NA	NA	NA
7	148872397	T	G	1.92299e-05	NA	NA	NA	NA
7	148907959	A	G	0.000151043	NA	NA	NA	NA
7	148908343	T	C	-1.43816e-05	NA	NA	NA	NA
7	148977750	A	G	1.0159e-05	NA	NA	NA	NA
7	149030954	C	A	3.4974e-05	NA	NA	NA	NA
7	149069299	T	C	0.000100681	NA	NA	NA	NA
7	149142623	C	T	2.72043e-05	NA	NA	NA	NA
7	149340143	T	G	2.91344e-05	NA	NA	NA	NA
7	149420874	C	T	-0.000116672	NA	NA	NA	NA
7	149480033	C	T	-9.39464e-06	NA	NA	NA	NA
7	149636748	G	A	-0.000256123	NA	NA	NA	NA
7	149647790	T	C	7.15894e-05	NA	NA	NA	NA
7	149666272	C	A	NA	-0.00126061	NA	NA	NA
7	149678620	G	T	-6.71911e-06	NA	NA	NA	NA
7	149755789	T	C	5.68089e-06	NA	NA	NA	NA
7	149776026	T	C	1.36704e-05	NA	NA	NA	NA
7	149776304	G	T	6.77128e-05	NA	NA	NA	NA
7	149796489	A	T	-4.12085e-06	NA	NA	NA	NA
7	149802676	C	T	-1.36373e-05	NA	NA	NA	NA
7	149830979	C	T	1.42553e-05	NA	NA	NA	NA
7	149831173	C	T	3.43374e-05	NA	NA	NA	NA
7	149889059	A	G	2.7201e-05	NA	NA	NA	NA
7	150069891	C	G	-2.3209e-05	NA	NA	NA	NA
7	150152445	T	C	-5.93502e-06	NA	NA	NA	NA
7	150200073	A	G	7.31512e-06	NA	NA	NA	NA
7	150264549	C	T	2.12129e-05	NA	NA	NA	NA
7	150302117	A	G	8.83904e-06	NA	NA	NA	NA
7	150339533	AT	A	-3.27431e-05	NA	NA	NA	NA
7	150341828	C	A	6.9645e-06	NA	NA	NA	NA
7	150470684	C	T	-2.87898e-05	NA	NA	NA	NA
7	150474722	T	A	-3.47929e-06	NA	NA	NA	NA
7	150476991	G	C	-6.67136e-05	NA	NA	NA	NA
7	150479858	A	G	-3.19647e-05	NA	NA	NA	NA
7	150480436	C	T	-4.92854e-05	NA	NA	NA	NA
7	150486630	A	G	NA	0.00116816	NA	NA	NA
7	150495030	C	T	-0.000210638	NA	NA	NA	NA
7	150499483	A	C	2.33344e-05	NA	NA	NA	NA
7	150506774	A	T	4.22599e-05	NA	NA	NA	NA
7	150507021	A	G	6.55514e-05	NA	NA	NA	NA
7	150529949	T	C	-7.61539e-06	NA	NA	NA	NA
7	150536970	G	A	-0.000452652	NA	NA	NA	NA
7	150539172	G	A	0.000818815	NA	NA	NA	NA
7	150568351	A	ATTCT	-6.78287e-05	NA	NA	NA	NA
7	150584274	G	A	NA	-0.00151183	-0.00156258	NA	NA
7	150593375	A	G	-1.42931e-05	NA	NA	NA	NA
7	150602180	TA	T	6.76649e-06	NA	NA	NA	NA
7	150627069	G	A	-0.000183734	-0.00228969	-0.00159888	NA	NA
7	150704357	T	TA	-7.23099e-05	NA	NA	NA	NA
7	150709579	T	C	-4.75589e-06	NA	NA	NA	NA
7	150716824	T	C	-4.78724e-05	NA	NA	NA	NA
7	150723616	A	G	NA	-0.000773155	NA	NA	NA
7	150744075	A	G	7.52583e-05	NA	NA	NA	NA
7	150779585	G	C	-0.000194558	NA	NA	NA	NA
7	150799123	C	G	-7.2653e-05	NA	NA	NA	NA
7	150801432	T	C	-0.00028778	NA	NA	NA	NA
7	150818679	C	G	-1.95712e-05	NA	NA	NA	NA
7	150828761	G	A	8.38294e-06	NA	NA	NA	NA
7	150837192	C	T	6.56082e-05	NA	NA	NA	NA
7	150840903	G	C	0.000206287	NA	NA	NA	NA
7	150857799	G	A	NA	0.00133788	0.00112152	NA	NA
7	150867195	C	T	1.91384e-05	NA	NA	NA	NA
7	150874986	A	G	-2.50379e-05	NA	NA	NA	NA
7	150878250	A	G	3.56486e-06	NA	NA	NA	NA
7	150891775	T	C	9.66588e-05	NA	NA	NA	NA
7	150901404	T	C	2.56824e-05	NA	NA	NA	NA
7	150921242	C	T	4.57069e-06	NA	NA	NA	NA
7	150922918	C	T	-0.000101343	NA	NA	NA	NA
7	150923613	T	G	3.09381e-05	NA	NA	NA	NA
7	150951110	A	G	0.000132574	NA	NA	NA	NA
7	150951898	G	C	2.24233e-05	NA	NA	NA	NA
7	150952515	G	A	NA	0.00171334	0.00168665	NA	NA
7	150960802	A	C	0.000297081	NA	NA	NA	NA
7	150971258	T	G	-4.38167e-05	NA	NA	NA	NA
7	150980517	C	A	-4.9137e-06	NA	NA	NA	NA
7	150987480	G	C	-1.87603e-05	NA	NA	NA	NA
7	151092469	G	C	-3.34353e-05	NA	NA	NA	NA
7	151117047	C	T	-6.24028e-06	NA	NA	NA	NA
7	151132928	A	G	0.000209298	NA	NA	NA	NA
7	151137219	C	T	-7.89312e-06	NA	NA	NA	NA
7	151161184	A	G	5.06579e-05	NA	NA	NA	NA
7	151165678	C	T	-1.91269e-05	NA	NA	NA	NA
7	151192947	C	A	0.000198348	NA	NA	NA	NA
7	151220290	G	A	-7.95495e-05	NA	NA	NA	NA
7	151228220	T	G	0.000142082	NA	NA	NA	NA
7	151243781	G	A	NA	-0.00142943	NA	NA	NA
7	151277706	G	A	-8.65056e-05	NA	NA	NA	NA
7	151333556	G	A	5.73732e-05	NA	NA	NA	NA
7	151344333	C	T	0.000248512	NA	NA	NA	NA
7	151422431	G	A	8.2938e-06	NA	NA	NA	NA
7	151483517	A	G	-6.0086e-05	NA	NA	NA	NA
7	151518789	C	T	7.64698e-06	NA	NA	NA	NA
7	151559250	G	A	2.10204e-05	NA	NA	NA	NA
7	151578301	C	T	1.0225e-05	NA	NA	NA	NA
7	151583415	G	A	9.76658e-05	NA	NA	NA	NA
7	151606974	C	T	1.12275e-05	NA	NA	NA	NA
7	151674976	C	T	-3.76341e-06	NA	NA	NA	NA
7	151703509	A	G	1.90779e-05	NA	NA	NA	NA
7	151705816	T	C	0.000478474	NA	NA	NA	NA
7	151706043	T	C	4.63456e-05	NA	NA	NA	NA
7	151707838	A	C	0.000142957	NA	NA	NA	NA
7	151718170	C	T	0.000135219	NA	NA	NA	NA
7	151746715	C	T	6.54426e-05	NA	NA	NA	NA
7	151753828	G	GT	6.98974e-05	NA	NA	NA	NA
7	151755860	C	T	-8.02437e-05	NA	NA	NA	NA
7	151758141	CT	C	-4.31389e-05	NA	NA	NA	NA
7	151778731	C	T	-8.79905e-06	NA	NA	NA	NA
7	151819282	C	T	-4.69686e-05	NA	NA	NA	NA
7	151820056	T	G	0.000139985	NA	NA	NA	NA
7	151822853	G	C	-8.74303e-05	NA	NA	NA	NA
7	151857035	C	T	2.21412e-05	NA	NA	NA	NA
7	151869574	G	A	0.000131943	NA	NA	NA	NA
7	151875754	G	C	1.66704e-05	NA	NA	NA	NA
7	151878319	C	T	4.21753e-05	NA	NA	NA	NA
7	151879026	A	G	NA	0.00153082	NA	NA	NA
7	151893058	T	A	7.09359e-05	NA	NA	NA	NA
7	151941044	GGTGGGAGT	G	-1.41481e-06	NA	NA	NA	NA
7	151946218	C	T	1.58789e-05	NA	NA	NA	NA
7	151950678	A	G	3.22774e-05	NA	NA	NA	NA
7	151997316	C	A	5.88738e-05	NA	NA	NA	NA
7	152043306	G	C	-0.000105819	NA	NA	NA	NA
7	152052365	C	A	1.3162e-05	NA	NA	NA	NA
7	152060846	G	A	7.51542e-06	NA	NA	NA	NA
7	152558250	C	T	-1.49815e-05	NA	NA	NA	NA
7	152568502	C	T	9.55356e-06	NA	NA	NA	NA
7	152577412	C	T	7.31785e-05	NA	NA	NA	NA
7	152647577	G	A	4.14533e-06	NA	NA	NA	NA
7	152720904	CA	C	5.10936e-06	NA	NA	NA	NA
7	152720952	G	A	-1.45657e-05	NA	NA	NA	NA
7	152729735	A	C	2.1002e-05	NA	NA	NA	NA
7	152745406	G	A	5.26631e-05	NA	NA	NA	NA
7	152806692	C	A	1.50814e-05	NA	NA	NA	NA
7	152882997	A	T	0.000301991	NA	NA	NA	NA
7	152915267	C	T	-6.45921e-06	NA	NA	NA	NA
7	152920122	C	T	5.17101e-06	NA	NA	NA	NA
7	152959353	C	T	0.000106371	NA	NA	NA	NA
7	152979657	TA	T	9.20043e-06	NA	NA	NA	NA
7	152992370	A	G	5.40303e-06	NA	NA	NA	NA
7	153046252	G	A	2.31439e-06	NA	NA	NA	NA
7	153060029	C	T	0.000410692	NA	NA	NA	NA
7	153080194	A	G	7.55233e-06	NA	NA	NA	NA
7	153134059	G	A	3.38947e-05	NA	NA	NA	NA
7	153395575	C	T	-2.5741e-05	NA	NA	NA	NA
7	153405340	T	C	3.09855e-06	NA	NA	NA	NA
7	153474063	CT	C	1.1293e-05	NA	NA	NA	NA
7	153638916	G	A	1.83183e-05	NA	NA	NA	NA
7	153643646	A	G	NA	0.00145995	0.00140406	NA	NA
7	153645149	A	C	0.000190705	NA	NA	NA	NA
7	153670429	C	T	1.1768e-05	NA	NA	NA	NA
7	153762323	CAATA	C	6.57045e-05	NA	NA	NA	NA
7	153909550	C	G	4.788e-05	NA	NA	NA	NA
7	153962251	G	A	-0.000151833	NA	NA	NA	NA
7	154028839	C	T	1.25983e-05	NA	NA	NA	NA
7	154107245	T	C	-0.000127211	NA	NA	NA	NA
7	154133900	C	T	5.80322e-06	NA	NA	NA	NA
7	154208272	C	T	-2.8762e-06	NA	NA	NA	NA
7	154255581	G	A	9.2546e-05	NA	NA	NA	NA
7	154276592	C	T	-2.0124e-05	NA	NA	NA	NA
7	154312944	G	T	4.9537e-05	NA	NA	NA	NA
7	154313494	G	A	-4.89998e-05	NA	NA	NA	NA
7	154326718	T	C	1.70038e-05	NA	NA	NA	NA
7	154329036	C	T	-0.000132675	NA	NA	NA	NA
7	154399067	C	T	2.94587e-05	NA	NA	NA	NA
7	154416183	G	A	-2.48748e-05	NA	NA	NA	NA
7	154423974	A	G	-5.41712e-05	NA	NA	NA	NA
7	154475335	G	T	-4.83962e-05	NA	NA	NA	NA
7	154619324	G	A	7.2779e-06	NA	NA	NA	NA
7	154679511	C	T	4.56966e-05	NA	NA	NA	NA
7	154680445	A	G	NA	-0.00122901	-0.00132762	NA	NA
7	154681097	CA	C	-0.000163939	NA	NA	NA	NA
7	154683048	A	C	-7.57786e-05	NA	NA	NA	NA
7	154684724	G	A	-2.6323e-05	NA	NA	NA	NA
7	154702906	A	G	-0.000121353	NA	NA	NA	NA
7	154714589	A	C	1.38453e-05	NA	NA	NA	NA
7	154728770	A	G	3.18528e-06	NA	NA	NA	NA
7	154729406	T	TA	-0.000126436	NA	NA	NA	NA
7	154744938	C	T	1.12142e-05	NA	NA	NA	NA
7	154746073	A	C	7.07212e-05	NA	NA	NA	NA
7	154747724	A	G	-0.000109849	NA	NA	NA	NA
7	154752901	G	A	-7.64101e-05	NA	NA	NA	NA
7	154754138	A	T	NA	-0.000937782	NA	NA	NA
7	154801831	C	T	5.11928e-05	NA	NA	NA	NA
7	154805147	T	C	1.95347e-05	NA	NA	NA	NA
7	154840498	C	G	-0.000150984	NA	NA	NA	NA
7	154860182	C	A	2.40771e-05	NA	NA	NA	NA
7	154862010	T	C	3.72518e-05	NA	NA	NA	NA
7	154862955	G	A	5.03852e-06	NA	NA	NA	NA
7	154865027	A	G	NA	0.000946583	NA	NA	NA
7	154865127	T	C	2.02054e-05	NA	NA	NA	NA
7	154927509	A	G	2.55461e-06	NA	NA	NA	NA
7	155005050	T	C	4.28043e-05	NA	NA	NA	NA
7	155048565	G	C	1.09495e-05	NA	NA	NA	NA
7	155077448	C	A	-7.74819e-05	NA	NA	NA	NA
7	155137853	T	C	-9.57937e-06	NA	NA	NA	NA
7	155144486	C	T	3.02061e-05	NA	NA	NA	NA
7	155146065	T	C	-9.40878e-05	NA	NA	NA	NA
7	155149133	C	T	-4.11255e-05	NA	NA	NA	NA
7	155256778	G	A	0.000101136	NA	NA	NA	NA
7	155258640	G	A	4.5555e-06	NA	NA	NA	NA
7	155301864	T	C	0.00129995	NA	NA	NA	NA
7	155302462	C	T	-7.42359e-05	NA	NA	NA	NA
7	155303483	G	C	-0.000125775	NA	NA	NA	NA
7	155305918	G	A	-1.38869e-05	NA	NA	NA	NA
7	155311178	T	C	-5.59523e-05	NA	NA	NA	NA
7	155312605	T	C	3.65161e-06	NA	NA	NA	NA
7	155313239	C	T	-0.000171042	NA	NA	NA	NA
7	155324988	C	T	7.4283e-05	NA	NA	NA	NA
7	155340836	T	C	6.87605e-05	NA	NA	NA	NA
7	155344104	T	C	0.000202523	NA	NA	NA	NA
7	155344846	C	T	-9.47977e-05	NA	NA	NA	NA
7	155357334	T	C	1.52803e-05	NA	NA	NA	NA
7	155385529	C	T	-1.73949e-05	NA	NA	NA	NA
7	155390184	G	C	-1.36857e-05	NA	NA	NA	NA
7	155414719	T	C	-0.000105594	NA	NA	NA	NA
7	155416618	A	G	-0.000180612	NA	NA	NA	NA
7	155429889	T	C	-4.1234e-05	NA	NA	NA	NA
7	155467866	G	A	3.5011e-05	NA	NA	NA	NA
7	155483846	G	A	NA	0.00170725	0.00141562	NA	NA
7	155485204	A	G	-3.21555e-05	NA	NA	NA	NA
7	155485609	C	T	0.000141337	NA	NA	NA	NA
7	155488946	G	A	-1.56915e-05	NA	NA	NA	NA
7	155564265	T	C	-0.000226085	NA	NA	NA	NA
7	155573995	T	C	-5.55904e-05	NA	NA	NA	NA
7	155581457	A	G	NA	-0.0013563	NA	NA	NA
7	155671235	A	G	6.62218e-06	NA	NA	NA	NA
7	155742721	C	G	3.62332e-05	NA	NA	NA	NA
7	155763138	G	A	9.15163e-05	NA	NA	NA	NA
7	155777289	G	A	8.56341e-05	0.0011723	NA	NA	NA
7	155843069	C	T	-4.12357e-05	NA	NA	NA	NA
7	155877278	T	A	8.65868e-06	NA	NA	NA	NA
7	155886082	GCTTC	G	-5.04238e-06	NA	NA	NA	NA
7	155912358	C	T	-0.000153466	NA	NA	NA	NA
7	155917010	C	T	-5.33312e-06	NA	NA	NA	NA
7	155949779	A	G	-0.000108874	NA	NA	NA	NA
7	155953448	C	T	-6.26244e-05	NA	NA	NA	NA
7	156030124	G	C	-2.94093e-06	NA	NA	NA	NA
7	156072406	A	C	-8.25911e-06	NA	NA	NA	NA
7	156092961	C	T	2.27621e-05	NA	NA	NA	NA
7	156100908	GA	G	-2.80229e-05	NA	NA	NA	NA
7	156110399	G	A	6.17467e-06	NA	NA	NA	NA
7	156153211	G	A	4.05358e-05	NA	NA	NA	NA
7	156170926	C	T	4.89401e-05	NA	NA	NA	NA
7	156171982	G	C	NA	-0.00117976	NA	NA	NA
7	156172928	C	T	-9.71379e-05	NA	NA	NA	NA
7	156178671	C	A	4.59729e-05	NA	NA	NA	NA
7	156216594	A	G	-9.63861e-05	NA	NA	NA	NA
7	156247879	A	G	2.7594e-05	NA	NA	NA	NA
7	156349365	T	C	5.96629e-05	NA	NA	NA	NA
7	156373563	G	A	-6.52331e-06	NA	NA	NA	NA
7	156434428	A	C	3.12708e-06	0.000187528	NA	NA	NA
7	156482452	G	A	2.44205e-05	NA	NA	NA	NA
7	156486567	T	C	0.000219233	NA	NA	NA	NA
7	156488541	T	C	4.81678e-06	NA	NA	NA	NA
7	156512480	T	C	-9.39415e-06	NA	NA	NA	NA
7	156518056	C	T	-6.18693e-06	NA	NA	NA	NA
7	156518807	G	A	7.38274e-05	NA	NA	NA	NA
7	156538594	C	T	4.2819e-06	NA	NA	NA	NA
7	156539881	G	A	0.0001764	NA	NA	NA	NA
7	156552443	G	C	-0.000424008	NA	NA	NA	NA
7	156568352	T	C	4.05259e-06	NA	NA	NA	NA
7	156581637	T	C	1.44419e-05	NA	NA	NA	NA
7	156604742	T	C	3.18832e-05	NA	NA	NA	NA
7	156725313	T	C	-0.000119513	NA	NA	NA	NA
7	156756501	G	A	4.44224e-05	NA	NA	NA	NA
7	156773567	G	A	1.253e-05	NA	NA	NA	NA
7	156789123	T	G	1.39944e-05	NA	NA	NA	NA
7	156789346	C	T	2.34892e-05	NA	NA	NA	NA
7	156791873	G	C	3.71401e-05	NA	NA	NA	NA
7	156812795	A	G	NA	0.00125057	NA	NA	NA
7	156825124	A	ATTT	5.78728e-05	NA	NA	NA	NA
7	156872881	G	C	9.82144e-05	NA	NA	NA	NA
7	156894547	A	G	8.19575e-05	NA	NA	NA	NA
7	156900166	G	A	2.53551e-05	NA	NA	NA	NA
7	156905775	A	G	0.000103303	NA	NA	NA	NA
7	156936062	T	C	-4.75875e-05	NA	NA	NA	NA
7	156943795	G	A	-7.253e-06	NA	NA	NA	NA
7	156944810	T	C	1.96345e-05	NA	NA	NA	NA
7	156944981	A	G	-6.20826e-05	NA	NA	NA	NA
7	156959537	T	C	-5.48807e-05	NA	NA	NA	NA
7	156988991	G	A	-2.87151e-05	NA	NA	NA	NA
7	156994056	C	T	1.1818e-05	NA	NA	NA	NA
7	157010742	C	T	2.73084e-05	NA	NA	NA	NA
7	157017330	C	T	-2.49524e-05	NA	NA	NA	NA
7	157027131	C	T	-3.28072e-05	NA	NA	NA	NA
7	157045175	C	T	-1.52978e-05	NA	NA	NA	NA
7	157045467	C	A	-8.06357e-05	NA	NA	NA	NA
7	157125610	T	C	5.50155e-06	NA	NA	NA	NA
7	157135419	G	A	4.02647e-05	NA	NA	NA	NA
7	157153951	C	G	0.000103871	NA	NA	NA	NA
7	157260952	T	G	-1.30836e-05	NA	NA	NA	NA
7	157506414	A	G	-1.3338e-05	NA	NA	NA	NA
7	157557085	C	G	-3.71807e-05	NA	NA	NA	NA
7	157602871	C	T	5.7107e-06	NA	NA	NA	NA
7	157626719	T	C	1.06972e-05	NA	NA	NA	NA
7	157634645	G	A	-9.01712e-05	NA	NA	NA	NA
7	157664828	A	G	-0.000167912	NA	NA	NA	NA
7	157673472	C	T	1.68333e-05	NA	NA	NA	NA
7	157673541	GTAGC	G	2.27301e-05	NA	NA	NA	NA
7	157681042	CT	C	0.000107508	NA	NA	NA	NA
7	157683103	G	A	-9.94559e-05	NA	NA	NA	NA
7	157792601	A	G	2.19932e-05	NA	NA	NA	NA
7	157795896	A	C	-0.000159386	NA	NA	NA	NA
7	157802169	C	G	1.42069e-05	NA	NA	NA	NA
7	157808088	G	A	NA	-0.0006337	NA	NA	NA
7	157810065	A	G	-2.01581e-05	NA	NA	NA	NA
7	157841442	T	A	-0.000107308	NA	NA	NA	NA
7	157846100	G	A	-1.26528e-05	NA	NA	NA	NA
7	157849223	C	T	6.87107e-05	NA	NA	NA	NA
7	157869093	A	C	-1.42757e-05	NA	NA	NA	NA
7	157886328	T	G	-0.000117816	NA	NA	NA	NA
7	157918036	C	T	0.000126243	NA	NA	NA	NA
7	157997233	T	C	1.01039e-05	NA	NA	NA	NA
7	158010785	A	T	4.67706e-06	NA	NA	NA	NA
7	158037646	A	G	7.72091e-06	NA	NA	NA	NA
7	158142129	G	A	-8.29126e-05	NA	NA	NA	NA
7	158144908	C	T	-5.94293e-05	NA	NA	NA	NA
7	158150340	T	C	-0.000206942	NA	NA	NA	NA
7	158172839	C	G	1.70389e-05	NA	NA	NA	NA
7	158190549	T	C	-6.67026e-05	NA	NA	NA	NA
7	158575098	T	C	-8.32599e-05	NA	NA	NA	NA
7	158705935	TTA	T	4.79402e-06	NA	NA	NA	NA
7	158713021	G	A	6.88523e-06	NA	NA	NA	NA
7	158713357	A	G	4.14644e-06	NA	NA	NA	NA
7	158736934	G	A	-0.000164437	NA	NA	NA	NA
7	158758628	G	A	1.92355e-05	NA	NA	NA	NA
7	158791714	A	T	-7.72623e-06	NA	NA	NA	NA
7	158815117	G	T	3.85526e-05	NA	NA	NA	NA
7	158830956	C	T	-5.57641e-05	NA	NA	NA	NA
7	158834381	G	A	-4.09317e-05	NA	NA	NA	NA
7	158848796	C	T	5.0585e-05	NA	NA	NA	NA
7	158852266	T	C	5.78635e-05	NA	NA	NA	NA
7	158858396	G	A	NA	0.00167066	0.00150911	NA	NA
7	158873296	C	T	6.55442e-05	NA	NA	NA	NA
7	158922815	G	T	1.15906e-05	NA	NA	NA	NA
7	158946158	T	C	-0.000157099	NA	NA	NA	NA
7	158951487	G	A	5.19e-05	NA	NA	NA	NA
7	159064129	CG	C	-0.000104295	NA	NA	NA	NA
7	159237912	A	G	2.76622e-06	NA	NA	NA	NA
8	294151	C	T	9.8864e-06	NA	NA	NA	NA
8	296607	G	A	6.30898e-06	NA	NA	NA	NA
8	299329	T	C	9.22439e-05	NA	NA	NA	NA
8	326374	G	A	9.3065e-05	NA	NA	NA	NA
8	332714	T	C	8.48411e-06	NA	NA	NA	NA
8	342552	G	T	9.72718e-06	NA	NA	NA	NA
8	345257	C	G	-7.80435e-05	NA	NA	NA	NA
8	365138	A	T	NA	0.000642946	0.000636494	NA	NA
8	382415	G	A	4.87147e-05	NA	NA	NA	NA
8	382915	A	G	2.58322e-05	NA	NA	NA	NA
8	383797	T	G	1.07235e-05	NA	NA	NA	NA
8	474185	C	T	-0.000110957	NA	NA	NA	NA
8	476892	A	T	-3.11255e-05	NA	NA	NA	NA
8	485427	G	C	8.01945e-05	NA	NA	NA	NA
8	496796	T	C	-7.68609e-05	NA	NA	NA	NA
8	512276	A	C	-5.98759e-05	NA	NA	NA	NA
8	556655	C	T	8.59496e-05	NA	NA	NA	NA
8	626223	G	T	2.49872e-05	NA	NA	NA	NA
8	653763	G	A	-5.03934e-06	NA	NA	NA	NA
8	758762	A	G	5.60565e-06	NA	NA	NA	NA
8	868656	A	G	2.4314e-05	NA	NA	NA	NA
8	883263	C	G	1.37446e-05	NA	NA	NA	NA
8	912881	T	G	6.24842e-06	NA	NA	NA	NA
8	966027	C	T	-2.26185e-05	NA	NA	NA	NA
8	993613	G	C	8.51261e-06	NA	NA	NA	NA
8	1057211	C	G	7.14906e-06	NA	NA	NA	NA
8	1086830	C	G	2.11424e-05	NA	NA	NA	NA
8	1087161	G	T	6.71159e-05	NA	NA	NA	NA
8	1101903	T	C	0.000101302	NA	NA	NA	NA
8	1125222	G	A	2.78817e-05	NA	NA	NA	NA
8	1214704	C	T	5.07727e-05	NA	NA	NA	NA
8	1246053	C	T	3.1278e-05	NA	NA	NA	NA
8	1259862	G	A	-7.43425e-05	NA	NA	NA	NA
8	1267930	C	A	1.50942e-05	NA	NA	NA	NA
8	1343090	C	G	4.32966e-05	NA	NA	NA	NA
8	1392833	A	G	-3.11012e-05	NA	NA	NA	NA
8	1448915	A	G	-0.000151652	NA	NA	NA	NA
8	1465042	G	A	-1.98654e-05	NA	NA	NA	NA
8	1646327	T	A	-8.02302e-06	NA	NA	NA	NA
8	1672278	G	T	5.91225e-06	NA	NA	NA	NA
8	1694885	A	G	NA	-0.00192439	-0.00185897	NA	NA
8	1696229	C	T	-0.000217756	NA	NA	NA	NA
8	1696510	C	A	-3.45993e-05	NA	NA	NA	NA
8	1699813	A	G	-0.000331789	NA	NA	NA	NA
8	1700966	T	C	-0.0005097	NA	NA	NA	NA
8	1702600	G	C	-7.61306e-05	NA	NA	NA	NA
8	1705524	A	G	-7.13786e-05	NA	NA	NA	NA
8	1706843	C	T	7.20662e-05	NA	NA	NA	NA
8	1710020	A	G	-0.000113419	NA	NA	NA	NA
8	1738379	G	A	-5.11361e-05	-0.002168	-0.00209487	NA	NA
8	1742180	C	T	9.77526e-05	NA	NA	NA	NA
8	1812052	C	T	-0.00014297	NA	NA	NA	NA
8	1814588	G	C	-3.70064e-05	NA	NA	NA	NA
8	1816739	C	A	4.82316e-05	NA	NA	NA	NA
8	1816777	CG	C	3.26155e-05	NA	NA	NA	NA
8	1820982	A	G	0.00100337	NA	NA	NA	NA
8	1822884	G	A	6.32519e-05	NA	NA	NA	NA
8	1824475	G	A	8.80078e-05	0.00153151	0.00171286	NA	NA
8	1832180	G	T	0.000159434	NA	NA	NA	NA
8	1833824	C	T	0.000686144	NA	NA	NA	NA
8	1834329	G	A	NA	0.00244886	0.00288967	NA	NA
8	1834409	C	G	8.42028e-05	NA	NA	NA	NA
8	1835046	G	C	4.76199e-05	NA	NA	NA	NA
8	1836480	G	A	0.000601432	NA	NA	NA	NA
8	1837277	C	T	0.00112173	NA	NA	NA	NA
8	1840655	C	T	-0.000106782	NA	NA	NA	NA
8	1842628	G	C	6.66097e-05	NA	NA	NA	NA
8	1857625	G	A	-8.27777e-06	NA	NA	NA	NA
8	2024675	C	G	4.71414e-05	NA	NA	NA	NA
8	2025901	C	T	-3.31031e-05	NA	NA	NA	NA
8	2029704	T	C	5.00067e-05	NA	NA	NA	NA
8	2033691	T	C	7.51278e-05	NA	NA	NA	NA
8	2034619	C	T	-0.000101942	NA	NA	NA	NA
8	2038492	C	T	4.47831e-05	NA	NA	NA	NA
8	2040865	A	G	-5.39247e-05	NA	NA	NA	NA
8	2050439	T	C	-7.59844e-05	NA	NA	NA	NA
8	2052469	A	G	-4.57364e-05	NA	NA	NA	NA
8	2053126	T	C	-5.55723e-05	NA	NA	NA	NA
8	2053911	T	C	7.49631e-05	NA	NA	NA	NA
8	2054283	C	G	NA	-0.000595919	NA	NA	NA
8	2057228	C	T	0.000113163	NA	NA	NA	NA
8	2068518	C	G	-5.0865e-05	NA	NA	NA	NA
8	2073341	G	T	-9.02965e-05	NA	NA	NA	NA
8	2084292	C	T	-0.000253791	NA	NA	NA	NA
8	2133324	G	A	3.22715e-06	NA	NA	NA	NA
8	2168644	C	T	-5.63115e-06	NA	NA	NA	NA
8	2193442	A	G	-8.26668e-06	NA	NA	NA	NA
8	2213912	C	A	-4.49097e-06	NA	NA	NA	NA
8	2228717	G	T	-7.03191e-05	NA	NA	NA	NA
8	2229064	T	G	-0.000146586	NA	NA	NA	NA
8	2231705	C	G	-4.20031e-05	NA	NA	NA	NA
8	2494041	T	C	-1.85493e-05	NA	NA	NA	NA
8	2508535	G	T	0.000107259	NA	NA	NA	NA
8	2509220	A	G	3.25151e-05	NA	NA	NA	NA
8	2510250	A	G	-6.78875e-06	NA	NA	NA	NA
8	2523878	C	T	-3.76215e-05	NA	NA	NA	NA
8	2528410	G	C	-6.82203e-05	NA	NA	NA	NA
8	2529626	C	T	0.000124357	NA	NA	NA	NA
8	2532168	T	C	1.79169e-05	NA	NA	NA	NA
8	2686116	TG	T	-2.59387e-05	NA	NA	NA	NA
8	2693747	A	G	-5.65138e-05	NA	NA	NA	NA
8	2697136	C	T	-4.52346e-05	NA	NA	NA	NA
8	2783498	G	A	2.19799e-05	NA	NA	NA	NA
8	2819407	T	A	-1.03238e-05	NA	NA	NA	NA
8	2825696	T	C	8.09639e-06	NA	NA	NA	NA
8	2853337	A	C	-1.5764e-05	NA	NA	NA	NA
8	2928929	G	C	0.000130907	NA	NA	NA	NA
8	2933793	A	C	9.07231e-05	NA	NA	NA	NA
8	2987539	T	A	1.10236e-05	NA	NA	NA	NA
8	2988012	C	T	4.01154e-06	NA	NA	NA	NA
8	3035256	C	T	-0.00012112	NA	NA	NA	NA
8	3035302	A	G	4.00782e-06	NA	NA	NA	NA
8	3045338	G	T	-5.39721e-05	NA	NA	NA	NA
8	3092888	G	C	0.000168696	NA	NA	NA	NA
8	3095279	C	A	5.39937e-05	NA	NA	NA	NA
8	3095925	C	T	1.7071e-05	NA	NA	NA	NA
8	3115463	A	T	7.22535e-06	NA	NA	NA	NA
8	3141730	C	A	0.000107749	NA	NA	NA	NA
8	3168054	GA	G	7.15541e-05	NA	NA	NA	NA
8	3182566	T	C	-5.45434e-05	NA	NA	NA	NA
8	3183717	T	C	-0.000100137	NA	NA	NA	NA
8	3189973	G	C	1.2672e-05	NA	NA	NA	NA
8	3245994	C	G	2.77095e-05	NA	NA	NA	NA
8	3251998	T	A	-7.58006e-06	NA	NA	NA	NA
8	3278019	T	A	-0.000185733	NA	NA	NA	NA
8	3391387	A	T	2.09833e-05	NA	NA	NA	NA
8	3392662	T	C	-8.89608e-05	NA	NA	NA	NA
8	3407658	A	G	-4.7069e-06	NA	NA	NA	NA
8	3407734	T	C	-2.60088e-05	NA	NA	NA	NA
8	3409267	T	C	-0.000116468	NA	NA	NA	NA
8	3419122	A	G	-3.42704e-06	NA	NA	NA	NA
8	3423682	A	C	1.06098e-05	NA	NA	NA	NA
8	3428792	C	T	1.81177e-05	NA	NA	NA	NA
8	3431670	C	T	-0.000143477	NA	NA	NA	NA
8	3433665	G	C	-9.00149e-06	NA	NA	NA	NA
8	3478056	A	G	-0.000175372	NA	NA	NA	NA
8	3484960	A	ATGGC	-8.2502e-06	NA	NA	NA	NA
8	3488787	T	C	3.16379e-05	NA	NA	NA	NA
8	3489313	T	C	-1.7764e-05	NA	NA	NA	NA
8	3492548	G	GTATT	-0.000110868	NA	NA	NA	NA
8	3493211	T	C	-2.03789e-05	NA	NA	NA	NA
8	3530810	T	G	4.35758e-05	NA	NA	NA	NA
8	3533359	G	C	6.1817e-05	NA	NA	NA	NA
8	3533839	C	T	9.04866e-05	NA	NA	NA	NA
8	3534832	G	A	7.33633e-05	NA	NA	NA	NA
8	3562435	C	A	4.89731e-05	NA	NA	NA	NA
8	3584189	T	C	-1.73111e-05	NA	NA	NA	NA
8	3586470	T	G	0.000129272	NA	NA	NA	NA
8	3586796	G	C	-5.11174e-05	NA	NA	NA	NA
8	3638128	C	A	7.00363e-05	NA	NA	NA	NA
8	3641312	G	C	6.89704e-05	NA	NA	NA	NA
8	3646911	G	C	5.08576e-05	NA	NA	NA	NA
8	3648882	G	T	2.54375e-05	NA	NA	NA	NA
8	3654895	G	A	0.000134704	NA	NA	NA	NA
8	3669979	G	A	-1.00649e-05	NA	NA	NA	NA
8	3672634	T	C	-3.13539e-05	NA	NA	NA	NA
8	3682770	T	C	3.01842e-06	NA	NA	NA	NA
8	3728710	G	C	3.97079e-05	NA	NA	NA	NA
8	3731245	T	C	-3.54594e-05	NA	NA	NA	NA
8	3731759	C	G	-0.000104853	NA	NA	NA	NA
8	3741772	G	A	-2.32935e-05	NA	NA	NA	NA
8	3750060	T	G	2.93019e-05	NA	NA	NA	NA
8	3750493	T	C	0.000139982	NA	NA	NA	NA
8	3753191	C	A	-5.10946e-05	NA	NA	NA	NA
8	3768335	G	T	-9.96198e-05	NA	NA	NA	NA
8	3768377	C	G	-7.43899e-05	NA	NA	NA	NA
8	3823456	G	C	1.3865e-05	NA	NA	NA	NA
8	3824473	C	A	-3.58248e-05	-0.00131114	NA	NA	NA
8	3825985	C	T	5.82698e-06	NA	NA	NA	NA
8	3826677	C	T	-3.54516e-05	NA	NA	NA	NA
8	3832735	G	A	-1.80525e-05	NA	NA	NA	NA
8	3841876	T	C	-3.95446e-05	NA	NA	NA	NA
8	3938546	G	A	8.21368e-06	NA	NA	NA	NA
8	3979585	T	C	0.000198573	NA	NA	NA	NA
8	3991617	C	G	-0.000277224	NA	NA	NA	NA
8	3995983	T	C	7.08431e-06	NA	NA	NA	NA
8	3997645	G	C	0.000160297	NA	NA	NA	NA
8	3998706	G	T	5.35021e-05	NA	NA	NA	NA
8	3999833	C	T	3.53309e-05	NA	NA	NA	NA
8	4016999	A	C	8.96889e-05	NA	NA	NA	NA
8	4023399	A	T	4.90509e-05	NA	NA	NA	NA
8	4033269	T	C	4.66633e-06	NA	NA	NA	NA
8	4042849	T	C	8.45272e-05	NA	NA	NA	NA
8	4065153	C	T	5.35755e-05	NA	NA	NA	NA
8	4088926	C	T	-2.68321e-06	NA	NA	NA	NA
8	4124583	C	T	-5.36006e-06	NA	NA	NA	NA
8	4208007	C	A	-3.43477e-05	NA	NA	NA	NA
8	4208255	C	T	4.10232e-05	NA	NA	NA	NA
8	4208514	T	C	9.13189e-05	NA	NA	NA	NA
8	4256934	C	T	8.44166e-05	NA	NA	NA	NA
8	4264815	C	T	-3.06612e-05	NA	NA	NA	NA
8	4266848	T	A	3.12362e-06	NA	NA	NA	NA
8	4271103	T	C	-1.07338e-05	NA	NA	NA	NA
8	4318321	A	G	-1.27574e-05	NA	NA	NA	NA
8	4338723	G	A	4.19769e-06	NA	NA	NA	NA
8	4400732	T	A	0.000698	NA	NA	NA	NA
8	4406394	T	G	8.75373e-05	NA	NA	NA	NA
8	4410063	C	T	2.14909e-05	NA	NA	NA	NA
8	4412706	T	C	5.05919e-05	NA	NA	NA	NA
8	4414323	A	C	NA	0.000339209	0.000363436	NA	NA
8	4416758	C	T	3.95947e-06	NA	NA	NA	NA
8	4417524	A	C	-0.000148058	NA	NA	NA	NA
8	4418462	A	G	1.48352e-05	NA	NA	NA	NA
8	4486625	A	G	1.07476e-05	NA	NA	NA	NA
8	4503484	T	G	0.000217834	NA	NA	NA	NA
8	4512748	T	C	1.68406e-05	NA	NA	NA	NA
8	4525161	A	G	8.3829e-05	NA	NA	NA	NA
8	4558490	A	G	3.51078e-06	NA	NA	NA	NA
8	4623842	T	G	7.09972e-05	NA	NA	NA	NA
8	4670345	C	T	1.22118e-05	NA	NA	NA	NA
8	4678328	C	T	-7.17024e-05	NA	NA	NA	NA
8	4682390	G	A	-3.09056e-05	NA	NA	NA	NA
8	4684970	A	C	-0.000164989	-0.00168957	-0.00167531	NA	NA
8	4851734	G	C	-6.19271e-06	NA	NA	NA	NA
8	4868510	A	G	8.44204e-05	NA	NA	NA	NA
8	4884298	G	A	-2.83311e-05	NA	NA	NA	NA
8	4913212	T	C	-1.33801e-05	NA	NA	NA	NA
8	4929273	G	A	-1.34783e-05	NA	NA	NA	NA
8	4929850	T	C	-1.74686e-05	NA	NA	NA	NA
8	4953044	T	C	-6.10274e-06	NA	NA	NA	NA
8	4962775	G	C	NA	-0.000281535	-0.000270545	NA	NA
8	4970137	GA	G	4.67171e-05	NA	NA	NA	NA
8	4992632	C	T	3.51151e-05	NA	NA	NA	NA
8	5002357	T	G	-3.9955e-05	NA	NA	NA	NA
8	5025251	C	T	-1.35998e-05	NA	NA	NA	NA
8	5035831	A	G	0.000100252	NA	NA	NA	NA
8	5045024	G	A	-0.000106769	NA	NA	NA	NA
8	5049448	C	T	5.71031e-06	NA	NA	NA	NA
8	5058053	T	G	5.96638e-05	NA	NA	NA	NA
8	5058878	C	A	-6.00963e-06	NA	NA	NA	NA
8	5063875	C	T	-7.493e-05	NA	NA	NA	NA
8	5066857	A	G	NA	-0.00101846	NA	NA	NA
8	5115127	A	T	0.000121157	NA	NA	NA	NA
8	5119564	T	A	-8.53278e-06	NA	NA	NA	NA
8	5143247	G	A	NA	0.00206646	0.0020508	NA	NA
8	5144919	A	G	7.88222e-05	NA	NA	NA	NA
8	5168829	C	G	2.82472e-05	NA	NA	NA	NA
8	5168998	A	G	4.68119e-05	NA	NA	NA	NA
8	5185283	A	T	-1.30441e-05	NA	NA	NA	NA
8	5201661	C	A	0.000135554	NA	NA	NA	NA
8	5220377	A	C	-3.24123e-05	-0.00147945	-0.00150519	NA	NA
8	5220646	T	C	-5.36833e-05	NA	NA	NA	NA
8	5222019	A	C	0.000984437	NA	NA	NA	NA
8	5230355	C	T	-0.000217521	NA	NA	NA	NA
8	5242014	G	A	5.9479e-05	NA	NA	NA	NA
8	5242392	C	A	-1.89391e-05	NA	NA	NA	NA
8	5242754	A	G	-2.58715e-05	NA	NA	NA	NA
8	5242887	G	C	3.56792e-05	NA	NA	NA	NA
8	5243998	G	A	NA	0.00125976	NA	NA	NA
8	5247539	T	G	-6.02714e-05	NA	NA	NA	NA
8	5255576	G	A	-3.44958e-05	NA	NA	NA	NA
8	5260993	G	A	-0.000655304	NA	NA	NA	NA
8	5268178	T	C	-0.000202642	NA	NA	NA	NA
8	5269774	G	T	3.14811e-05	NA	NA	NA	NA
8	5270118	A	G	0.000301934	NA	NA	NA	NA
8	5271425	C	A	-7.684e-05	NA	NA	NA	NA
8	5274370	C	T	8.38787e-05	NA	NA	NA	NA
8	5275582	A	T	2.53093e-05	NA	NA	NA	NA
8	5385486	C	T	-1.06386e-05	NA	NA	NA	NA
8	5392903	T	A	-2.02313e-05	NA	NA	NA	NA
8	5506986	C	T	7.50371e-05	NA	NA	NA	NA
8	5553535	T	C	2.38451e-05	NA	NA	NA	NA
8	5554674	T	C	0.000114052	NA	NA	NA	NA
8	5555200	G	T	-8.12372e-06	NA	NA	NA	NA
8	5586762	T	C	5.41812e-06	NA	NA	NA	NA
8	5603887	C	A	-7.54754e-05	NA	NA	NA	NA
8	5608270	C	G	-0.000145417	NA	NA	NA	NA
8	5621015	T	A	-4.53679e-05	NA	NA	NA	NA
8	5624026	T	A	-3.53444e-05	NA	NA	NA	NA
8	5625785	G	T	-0.000396192	NA	NA	NA	NA
8	5630007	A	G	1.70598e-05	NA	NA	NA	NA
8	5644393	T	A	-0.00037403	NA	NA	NA	NA
8	5645100	C	T	4.25212e-06	NA	NA	NA	NA
8	5645791	C	T	-0.000221496	NA	NA	NA	NA
8	5649180	G	C	0.000223968	NA	NA	NA	NA
8	5650543	A	G	5.54847e-05	NA	NA	NA	NA
8	5655866	A	G	-0.00011959	NA	NA	NA	NA
8	5657944	A	C	2.17262e-05	NA	NA	NA	NA
8	5659082	G	A	-0.000671347	NA	NA	NA	NA
8	5660804	G	C	-0.000299407	NA	NA	NA	NA
8	5664627	G	A	NA	-0.00206551	-0.00191648	NA	NA
8	5668902	C	T	7.47687e-05	NA	NA	NA	NA
8	5669248	A	T	-3.74564e-05	NA	NA	NA	NA
8	5673553	T	A	-0.000197978	NA	NA	NA	NA
8	5677327	G	T	-0.000109581	NA	NA	NA	NA
8	5677725	C	A	-9.00423e-06	NA	NA	NA	NA
8	5682918	C	G	-3.67191e-05	NA	NA	NA	NA
8	5684323	A	G	-3.46372e-05	NA	NA	NA	NA
8	5687586	C	G	-7.40669e-05	NA	NA	NA	NA
8	5703109	A	G	-9.10035e-06	NA	NA	NA	NA
8	5718654	C	T	-0.000154465	NA	NA	NA	NA
8	5724826	A	C	-9.52514e-05	NA	NA	NA	NA
8	5737106	A	T	0.000224273	NA	NA	NA	NA
8	5750489	G	A	0.000297564	NA	NA	NA	NA
8	5783751	G	A	-0.000109696	NA	NA	NA	NA
8	5788084	A	G	-5.97363e-05	NA	NA	NA	NA
8	5788677	A	G	NA	-0.00136463	-0.00139766	NA	NA
8	5789110	G	A	3.56066e-05	0.00162196	0.00160652	NA	NA
8	5790926	A	C	0.000332133	NA	NA	NA	NA
8	5803612	C	T	2.01445e-05	NA	NA	NA	NA
8	5808653	C	T	4.64278e-05	NA	NA	NA	NA
8	5808952	T	C	0.00016228	NA	NA	NA	NA
8	5809243	A	G	NA	0.00084388	0.000917064	NA	NA
8	5812681	A	T	7.82781e-05	0.000759516	0.000831589	NA	NA
8	5824600	C	T	-0.00012455	NA	NA	NA	NA
8	5831423	C	T	-0.000129601	NA	NA	NA	NA
8	5899957	G	T	0.000104717	NA	NA	NA	NA
8	5913851	C	A	2.12589e-05	NA	NA	NA	NA
8	5917796	C	T	5.20177e-05	NA	NA	NA	NA
8	5917956	T	C	-1.95604e-05	NA	NA	NA	NA
8	5933788	C	T	6.5095e-05	NA	NA	NA	NA
8	5962044	G	T	-5.9073e-05	NA	NA	NA	NA
8	5965226	G	A	-2.08855e-05	NA	NA	NA	NA
8	5967672	C	A	NA	-0.00168873	-0.00156388	NA	NA
8	5967794	T	A	0.000122521	NA	NA	NA	NA
8	5972064	A	T	0.000151891	NA	NA	NA	NA
8	5974980	A	G	0.000203816	NA	NA	NA	NA
8	5978149	G	A	NA	-0.00231807	-0.00210687	NA	NA
8	5984636	A	C	-0.000126855	NA	NA	NA	NA
8	5986482	G	A	0.000180379	NA	NA	NA	NA
8	6019298	T	C	0.000181061	NA	NA	NA	NA
8	6061834	C	T	2.27486e-05	NA	NA	NA	NA
8	6069350	C	A	7.23831e-05	NA	NA	NA	NA
8	6069737	G	A	0.0064866	NA	NA	NA	NA
8	6070301	C	T	1.28619e-05	NA	NA	NA	NA
8	6070420	CTCTTTGTTCA	C	8.54081e-05	NA	NA	NA	NA
8	6072430	G	T	3.4957e-05	NA	NA	NA	NA
8	6075682	G	A	NA	0.00136419	0.0012392	NA	NA
8	6076650	A	T	5.8394e-05	NA	NA	NA	NA
8	6080427	C	G	-1.42612e-05	NA	NA	NA	NA
8	6093184	G	A	4.48072e-05	NA	NA	NA	NA
8	6127943	TAATACAGTGATGAA	T	-4.17481e-05	NA	NA	NA	NA
8	6133625	C	G	6.97174e-05	NA	NA	NA	NA
8	6165168	G	A	5.64868e-05	NA	NA	NA	NA
8	6176024	G	A	-0.000127512	NA	NA	NA	NA
8	6184901	C	T	1.69862e-05	NA	NA	NA	NA
8	6189328	T	A	4.50715e-05	NA	NA	NA	NA
8	6206048	G	A	-0.000523665	NA	NA	NA	NA
8	6209850	T	C	-4.83772e-05	NA	NA	NA	NA
8	6211578	C	T	-0.000193766	NA	NA	NA	NA
8	6213831	C	A	-0.000109954	NA	NA	NA	NA
8	6221611	A	C	-4.54954e-05	NA	NA	NA	NA
8	6223221	C	A	NA	-0.001683	NA	NA	NA
8	6224183	C	G	-0.000122726	NA	NA	NA	NA
8	6241526	A	C	1.17004e-05	NA	NA	NA	NA
8	6272594	T	A	1.0199e-05	NA	NA	NA	NA
8	6331709	C	T	-7.62554e-05	NA	NA	NA	NA
8	6338707	C	T	-8.42894e-05	NA	NA	NA	NA
8	6343326	TTTG	T	6.13929e-06	NA	NA	NA	NA
8	6346864	T	C	-1.2406e-05	NA	NA	NA	NA
8	6347064	G	C	0.00235119	NA	NA	NA	NA
8	6348805	G	C	-0.000203633	NA	NA	NA	NA
8	6352856	C	T	-6.50907e-05	NA	NA	NA	NA
8	6354901	C	T	-4.03972e-05	NA	NA	NA	NA
8	6356078	A	G	-2.94034e-05	NA	NA	NA	NA
8	6357724	G	C	0.000111023	NA	NA	NA	NA
8	6375743	G	A	0.000626813	NA	NA	NA	NA
8	6406364	C	G	7.86765e-06	NA	NA	NA	NA
8	6415442	C	T	0.000476925	NA	NA	NA	NA
8	6420991	G	A	2.33076e-05	NA	NA	NA	NA
8	6426251	G	A	2.82551e-05	0.000452131	NA	NA	NA
8	6447941	T	A	0.000145648	NA	NA	NA	NA
8	6449769	C	G	-7.99246e-05	NA	NA	NA	NA
8	6451435	C	G	5.82006e-05	NA	NA	NA	NA
8	6472217	A	T	-6.43433e-06	NA	NA	NA	NA
8	6501605	A	G	-0.000109349	NA	NA	NA	NA
8	6512662	T	G	-0.000170064	NA	NA	NA	NA
8	6520058	G	C	-5.50036e-05	NA	NA	NA	NA
8	6538661	A	C	7.18114e-05	NA	NA	NA	NA
8	6542079	A	G	5.49398e-05	NA	NA	NA	NA
8	6551791	G	A	1.20231e-05	NA	NA	NA	NA
8	6579268	C	T	6.18353e-06	NA	NA	NA	NA
8	6598153	C	G	4.28915e-05	NA	NA	NA	NA
8	6639840	T	C	2.59163e-05	NA	NA	NA	NA
8	6646766	A	G	7.19491e-06	NA	NA	NA	NA
8	6652630	G	A	-4.80878e-05	NA	NA	NA	NA
8	6713521	C	T	1.6349e-05	NA	NA	NA	NA
8	6734879	T	C	1.73582e-05	NA	NA	NA	NA
8	6738138	C	G	6.26916e-05	NA	NA	NA	NA
8	6761525	T	A	6.28291e-06	NA	NA	NA	NA
8	6766416	G	A	-0.000189287	NA	NA	NA	NA
8	6773270	T	C	-1.46971e-05	NA	NA	NA	NA
8	6776245	C	T	-8.41395e-06	NA	NA	NA	NA
8	6799807	T	A	0.000159028	NA	NA	NA	NA
8	6808221	C	T	1.05362e-05	NA	NA	NA	NA
8	6812832	G	C	0.000141993	NA	NA	NA	NA
8	6820320	T	C	0.0011856	NA	NA	NA	NA
8	6824759	G	A	0.000654716	NA	NA	NA	NA
8	6840869	T	G	1.20734e-05	NA	NA	NA	NA
8	6858474	T	C	0.000264925	NA	NA	NA	NA
8	6868442	TTC	T	-2.1611e-05	NA	NA	NA	NA
8	6869114	T	C	3.27118e-06	NA	NA	NA	NA
8	6922910	T	C	-7.12086e-06	NA	NA	NA	NA
8	6922921	C	G	-2.3479e-05	NA	NA	NA	NA
8	6941986	G	T	-4.31412e-05	NA	NA	NA	NA
8	6954676	A	G	-2.32566e-05	NA	NA	NA	NA
8	7060767	A	G	-3.2785e-05	NA	NA	NA	NA
8	7126310	G	T	1.16918e-05	NA	NA	NA	NA
8	8231149	G	T	5.32447e-06	NA	NA	NA	NA
8	8237434	G	A	-3.87738e-05	NA	NA	NA	NA
8	8244119	T	C	7.16967e-05	NA	NA	NA	NA
8	8245671	C	T	0.000101256	NA	NA	NA	NA
8	8268273	G	A	2.69661e-06	0.00018553	NA	NA	NA
8	8419408	G	C	2.61157e-05	NA	NA	NA	NA
8	8424233	A	G	6.06881e-06	NA	NA	NA	NA
8	8449190	G	C	1.21749e-05	NA	NA	NA	NA
8	8480556	C	T	4.976e-06	NA	NA	NA	NA
8	8617229	G	A	8.35583e-05	NA	NA	NA	NA
8	8640551	T	C	-1.69989e-05	NA	NA	NA	NA
8	8643720	A	G	-0.000218877	-0.00137564	-0.00156234	NA	NA
8	8643812	T	G	3.01213e-05	NA	NA	NA	NA
8	8645209	G	C	-0.000108532	NA	NA	NA	NA
8	8648170	T	C	7.65367e-06	NA	NA	NA	NA
8	8728211	T	C	3.67368e-06	NA	NA	NA	NA
8	8814041	G	A	-5.13955e-05	NA	NA	NA	NA
8	8821875	G	A	-0.00012111	NA	NA	NA	NA
8	8836145	G	A	-0.000121192	NA	NA	NA	NA
8	8879615	T	C	8.70022e-05	NA	NA	NA	NA
8	8882498	G	A	0.000136094	NA	NA	NA	NA
8	8927721	G	A	-0.00020935	NA	NA	NA	NA
8	8932716	C	G	6.48537e-05	NA	NA	NA	NA
8	8934424	C	T	-6.99976e-05	NA	NA	NA	NA
8	8941977	GTT	G	-0.000123155	NA	NA	NA	NA
8	8945243	A	G	0.000119546	NA	NA	NA	NA
8	8963574	G	C	0.000262989	NA	NA	NA	NA
8	8973064	G	A	4.90723e-05	NA	NA	NA	NA
8	8975610	T	C	-4.53137e-05	NA	NA	NA	NA
8	9005522	T	A	-4.72768e-05	NA	NA	NA	NA
8	9025704	G	T	-0.000126238	NA	NA	NA	NA
8	9047743	CCT	C	2.3473e-05	NA	NA	NA	NA
8	9057979	T	C	2.42496e-05	NA	NA	NA	NA
8	9061799	C	T	2.87749e-05	NA	NA	NA	NA
8	9120272	G	A	-6.12198e-06	NA	NA	NA	NA
8	9131081	A	G	-6.09527e-05	NA	NA	NA	NA
8	9185034	G	A	5.0856e-05	NA	NA	NA	NA
8	9185201	A	T	-0.000126535	NA	NA	NA	NA
8	9201414	G	A	1.36363e-05	NA	NA	NA	NA
8	9255293	C	T	-4.89112e-06	NA	NA	NA	NA
8	9312123	T	C	-9.44798e-06	NA	NA	NA	NA
8	9315930	A	C	5.02587e-05	NA	NA	NA	NA
8	9316007	T	C	-1.09951e-05	NA	NA	NA	NA
8	9339030	A	C	0.000160422	NA	NA	NA	NA
8	9348021	G	A	5.92577e-05	NA	NA	NA	NA
8	9368064	C	T	2.40192e-05	NA	NA	NA	NA
8	9387251	G	T	-0.000159124	NA	NA	NA	NA
8	9393331	T	C	-5.51258e-05	NA	NA	NA	NA
8	9402319	C	T	6.3178e-05	NA	NA	NA	NA
8	9407954	C	A	3.93185e-05	NA	NA	NA	NA
8	9408470	A	T	0.00043381	NA	NA	NA	NA
8	9417825	G	C	NA	0.00108942	0.000950317	NA	NA
8	9418378	C	G	1.71995e-05	NA	NA	NA	NA
8	9419192	A	G	-7.39764e-05	-0.00114153	NA	NA	NA
8	9437876	G	A	5.98824e-05	NA	NA	NA	NA
8	9450717	G	C	0.00160287	0.00213856	0.00258256	0.00431537	NA
8	9454919	G	GT	3.03454e-05	NA	NA	NA	NA
8	9458297	C	T	5.18753e-05	NA	NA	NA	NA
8	9463746	A	G	0.000396767	NA	NA	NA	NA
8	9481754	G	A	NA	0.000760755	0.000736263	NA	NA
8	9485346	A	T	0.000156323	NA	NA	NA	NA
8	9498061	T	C	1.64247e-05	NA	NA	NA	NA
8	9500364	A	G	NA	0.000795047	NA	NA	NA
8	9510233	C	G	3.20067e-05	NA	NA	NA	NA
8	9510757	C	T	-3.545e-05	NA	NA	NA	NA
8	9563392	C	G	2.91021e-05	NA	NA	NA	NA
8	9578674	ATTTG	A	6.89812e-06	NA	NA	NA	NA
8	9582231	A	G	4.1538e-06	NA	NA	NA	NA
8	9615864	A	C	-2.19369e-05	NA	NA	NA	NA
8	9767695	C	G	-2.25354e-05	NA	NA	NA	NA
8	9845368	T	C	0.000114414	NA	NA	NA	NA
8	9879294	C	T	0.000125152	NA	NA	NA	NA
8	9889407	CA	C	9.19784e-06	NA	NA	NA	NA
8	9936171	C	T	7.99223e-06	NA	NA	NA	NA
8	9961355	G	T	2.11852e-05	NA	NA	NA	NA
8	10138619	G	A	-9.2432e-06	NA	NA	NA	NA
8	10153475	A	G	-8.92055e-06	NA	NA	NA	NA
8	10173448	T	G	0.000101063	NA	NA	NA	NA
8	10205614	A	G	1.21919e-05	NA	NA	NA	NA
8	10216704	C	A	0.000334766	NA	NA	NA	NA
8	10217128	G	C	2.03049e-05	NA	NA	NA	NA
8	10217268	G	A	NA	0.000751514	NA	NA	NA
8	10221102	G	T	8.50499e-05	NA	NA	NA	NA
8	10233744	T	G	-3.31271e-06	NA	NA	NA	NA
8	10236867	A	G	0.000312848	NA	NA	NA	NA
8	10237783	C	G	5.11373e-05	NA	NA	NA	NA
8	10242659	C	T	-9.35096e-05	NA	NA	NA	NA
8	10261383	G	A	1.6297e-05	NA	NA	NA	NA
8	10263105	G	T	1.81651e-05	NA	NA	NA	NA
8	10268552	T	C	1.77746e-05	NA	NA	NA	NA
8	10286043	G	A	8.87427e-05	NA	NA	NA	NA
8	10297697	T	A	4.40781e-06	NA	NA	NA	NA
8	10304032	T	C	0.000151406	NA	NA	NA	NA
8	10309106	A	G	4.12674e-05	0.00087017	NA	NA	NA
8	10318035	T	G	3.99928e-05	NA	NA	NA	NA
8	10321684	G	C	-4.87653e-05	NA	NA	NA	NA
8	10322453	G	C	-3.46867e-05	NA	NA	NA	NA
8	10335714	A	G	-5.49691e-05	NA	NA	NA	NA
8	10352897	A	G	1.4623e-05	NA	NA	NA	NA
8	10352941	A	G	2.93714e-05	NA	NA	NA	NA
8	10354278	C	T	3.80844e-05	NA	NA	NA	NA
8	10367803	T	C	-4.3641e-05	NA	NA	NA	NA
8	10411473	T	G	6.35452e-05	NA	NA	NA	NA
8	10411566	C	T	5.56476e-06	NA	NA	NA	NA
8	10417531	G	A	0.000362924	NA	NA	NA	NA
8	10420125	C	T	3.50014e-05	NA	NA	NA	NA
8	10421993	G	A	NA	0.000857147	0.000794812	NA	NA
8	10422116	C	G	8.07177e-05	NA	NA	NA	NA
8	10422707	A	T	5.56033e-05	NA	NA	NA	NA
8	10423308	A	C	NA	0.000865427	NA	NA	NA
8	10423934	A	C	NA	-0.000633462	-0.000815894	NA	NA
8	10424249	A	C	-1.41139e-05	NA	NA	NA	NA
8	10426541	T	C	-3.88124e-05	NA	NA	NA	NA
8	10427987	C	T	0.000137315	NA	NA	NA	NA
8	10433706	G	A	6.48603e-05	NA	NA	NA	NA
8	10437868	G	A	0.000150206	0.000938999	0.000941932	NA	NA
8	10447007	AG	A	3.55626e-06	NA	NA	NA	NA
8	10477184	C	T	-6.22051e-05	NA	NA	NA	NA
8	10490683	C	A	5.30406e-06	NA	NA	NA	NA
8	10558203	G	C	3.19437e-05	NA	NA	NA	NA
8	10563401	T	C	6.07546e-05	NA	NA	NA	NA
8	10574644	A	G	-1.16507e-05	NA	NA	NA	NA
8	10577912	G	A	7.88158e-05	0.00113481	NA	NA	NA
8	10578843	A	C	5.8277e-05	0.0013989	0.00171505	NA	NA
8	10597683	C	T	0.00011618	NA	NA	NA	NA
8	10604370	C	A	3.93106e-05	NA	NA	NA	NA
8	10621235	C	T	-6.11618e-05	NA	NA	NA	NA
8	10726106	C	T	-4.60614e-06	NA	NA	NA	NA
8	10731290	A	T	4.27876e-05	NA	NA	NA	NA
8	10783333	A	G	1.33956e-05	NA	NA	NA	NA
8	10789322	G	A	9.15128e-06	NA	NA	NA	NA
8	10875395	A	G	4.14382e-05	NA	NA	NA	NA
8	10893759	C	T	0.000255845	NA	NA	NA	NA
8	10912801	G	T	-5.03901e-05	NA	NA	NA	NA
8	10955687	T	C	-4.27721e-05	NA	NA	NA	NA
8	10958061	C	G	-3.44258e-05	-0.000965373	NA	NA	NA
8	10965519	T	A	2.19872e-05	NA	NA	NA	NA
8	10985578	A	C	-6.93646e-06	NA	NA	NA	NA
8	11000747	G	T	-9.70966e-05	NA	NA	NA	NA
8	11006032	C	T	-6.14489e-05	NA	NA	NA	NA
8	11015999	TCGGTTTGGTCAGCAGACCCC	T	6.15642e-06	NA	NA	NA	NA
8	11016099	C	T	-2.44506e-05	NA	NA	NA	NA
8	11018420	G	A	8.90134e-06	NA	NA	NA	NA
8	11018788	G	A	-3.35153e-05	-0.0011447	NA	NA	NA
8	11019003	C	A	-5.01572e-05	NA	NA	NA	NA
8	11044870	G	A	-4.93881e-05	NA	NA	NA	NA
8	11049331	A	T	0.000100366	NA	NA	NA	NA
8	11175561	G	A	-0.000200713	NA	NA	NA	NA
8	11176467	T	C	-3.81076e-05	NA	NA	NA	NA
8	11217255	G	A	4.62223e-06	NA	NA	NA	NA
8	11229248	C	A	-6.95297e-05	NA	NA	NA	NA
8	11231454	C	G	4.59002e-05	NA	NA	NA	NA
8	11233452	T	C	-1.66753e-05	NA	NA	NA	NA
8	11253665	C	T	0.000122249	NA	NA	NA	NA
8	11254383	A	G	NA	0.000654614	0.000686808	NA	NA
8	11276530	A	G	-3.82825e-05	NA	NA	NA	NA
8	11354502	C	T	-0.000404864	NA	NA	NA	NA
8	11356080	T	G	9.35246e-05	NA	NA	NA	NA
8	11428072	C	G	4.22795e-05	NA	NA	NA	NA
8	11449960	G	A	4.41612e-05	NA	NA	NA	NA
8	11460775	C	G	-0.000211551	NA	NA	NA	NA
8	11466476	T	TC	0.00612465	NA	NA	NA	NA
8	11469488	CA	C	6.27301e-05	NA	NA	NA	NA
8	11469842	C	T	8.96524e-05	NA	NA	NA	NA
8	11473655	T	C	-3.9319e-05	NA	NA	NA	NA
8	11492788	C	T	7.55459e-06	NA	NA	NA	NA
8	11514576	T	C	3.85692e-05	NA	NA	NA	NA
8	11523639	C	A	2.57774e-05	NA	NA	NA	NA
8	11523678	C	G	0.000206135	NA	NA	NA	NA
8	11525150	G	C	NA	0.00211944	0.00230546	NA	NA
8	11527047	C	T	0.00028149	NA	NA	NA	NA
8	11527204	C	A	NA	0.00189609	0.00192028	NA	NA
8	11527609	T	G	2.54523e-05	NA	NA	NA	NA
8	11529680	C	T	0.000676385	NA	NA	NA	NA
8	11532274	A	C	-6.03516e-05	NA	NA	NA	NA
8	11548733	C	A	2.56185e-05	NA	NA	NA	NA
8	11563389	G	A	-5.48774e-05	NA	NA	NA	NA
8	11573132	C	T	1.27101e-05	NA	NA	NA	NA
8	11578845	C	T	0.000218546	NA	NA	NA	NA
8	11592668	C	T	5.0507e-05	NA	NA	NA	NA
8	11609659	G	C	5.08951e-05	NA	NA	NA	NA
8	11618958	A	G	6.62902e-05	NA	NA	NA	NA
8	11621125	A	G	-6.82253e-05	NA	NA	NA	NA
8	11637810	T	G	9.42794e-05	NA	NA	NA	NA
8	11647410	G	T	4.15667e-05	NA	NA	NA	NA
8	11650939	C	T	-0.000202914	NA	NA	NA	NA
8	11656415	G	T	-0.000140404	NA	NA	NA	NA
8	11660468	T	C	0.000803972	NA	NA	NA	NA
8	11664302	G	C	-1.84871e-05	NA	NA	NA	NA
8	11668780	T	C	-8.14652e-05	NA	NA	NA	NA
8	11681369	C	G	1.96169e-05	NA	NA	NA	NA
8	11727743	C	A	1.76354e-05	NA	NA	NA	NA
8	11743566	G	A	3.29146e-05	NA	NA	NA	NA
8	11795103	T	C	-8.64252e-05	NA	NA	NA	NA
8	11825262	G	C	-5.6613e-05	NA	NA	NA	NA
8	11830414	T	A	-1.35397e-05	NA	NA	NA	NA
8	11849004	C	G	-5.70785e-05	NA	NA	NA	NA
8	11993647	T	C	0.000100286	NA	NA	NA	NA
8	11994489	T	C	7.19699e-05	NA	NA	NA	NA
8	12000549	C	G	-6.27844e-05	NA	NA	NA	NA
8	12010798	C	G	4.34796e-05	NA	NA	NA	NA
8	12014763	C	A	-2.80284e-05	NA	NA	NA	NA
8	13034039	G	A	-0.000121912	NA	NA	NA	NA
8	13034624	G	A	-4.55857e-05	NA	NA	NA	NA
8	13064486	C	T	9.96548e-06	NA	NA	NA	NA
8	13142722	C	A	-0.000118661	NA	NA	NA	NA
8	13181324	T	C	0.000144738	NA	NA	NA	NA
8	13197269	T	C	-4.49534e-05	NA	NA	NA	NA
8	13215582	C	G	-4.46782e-05	NA	NA	NA	NA
8	13301611	T	C	-3.70504e-05	NA	NA	NA	NA
8	13307533	C	T	-2.79586e-05	NA	NA	NA	NA
8	13336819	T	C	-6.33608e-05	NA	NA	NA	NA
8	13348570	A	G	-0.000345333	NA	NA	NA	NA
8	13355635	C	T	5.20075e-05	NA	NA	NA	NA
8	13358218	G	A	-0.000172991	-0.00122233	-0.00126281	NA	NA
8	13377091	G	A	-7.34498e-05	NA	NA	NA	NA
8	13408404	T	G	2.85593e-05	NA	NA	NA	NA
8	13435023	C	G	-6.53894e-06	NA	NA	NA	NA
8	13468810	G	T	-0.000122246	NA	NA	NA	NA
8	13471902	A	T	1.09327e-05	NA	NA	NA	NA
8	13514611	G	A	-1.68846e-05	NA	NA	NA	NA
8	13600411	T	C	-1.84214e-05	NA	NA	NA	NA
8	13632954	G	A	0.000141237	NA	NA	NA	NA
8	13650350	G	T	1.57464e-05	NA	NA	NA	NA
8	13668737	A	G	-5.84155e-05	NA	NA	NA	NA
8	13676226	G	T	-0.000712988	NA	NA	NA	NA
8	13700691	A	T	9.03913e-05	NA	NA	NA	NA
8	13708153	C	G	-9.06232e-05	NA	NA	NA	NA
8	13722450	G	A	2.28358e-05	NA	NA	NA	NA
8	13859433	A	C	-1.33945e-05	NA	NA	NA	NA
8	13867517	T	C	2.15771e-05	NA	NA	NA	NA
8	13879612	G	A	-4.39115e-05	NA	NA	NA	NA
8	13883486	A	C	6.22751e-05	NA	NA	NA	NA
8	13883984	A	C	0.000322885	NA	NA	NA	NA
8	13913080	CG	C	2.89729e-05	NA	NA	NA	NA
8	13940544	G	C	-0.000207039	NA	NA	NA	NA
8	13944673	G	A	1.2338e-05	NA	NA	NA	NA
8	13996079	G	C	7.08187e-06	NA	NA	NA	NA
8	14074022	C	T	4.48283e-06	NA	NA	NA	NA
8	14123234	T	G	-7.21646e-06	NA	NA	NA	NA
8	14131855	A	G	2.40526e-05	NA	NA	NA	NA
8	14133634	T	C	7.87602e-06	NA	NA	NA	NA
8	14174987	A	G	6.98228e-05	NA	NA	NA	NA
8	14188556	G	A	NA	0.000520519	NA	NA	NA
8	14210825	T	G	5.93996e-06	NA	NA	NA	NA
8	14222534	T	C	0.000100859	NA	NA	NA	NA
8	14227102	G	A	1.43838e-05	NA	NA	NA	NA
8	14239216	GATA	G	1.419e-05	NA	NA	NA	NA
8	14251072	A	G	4.38406e-06	NA	NA	NA	NA
8	14258358	T	G	1.41976e-05	NA	NA	NA	NA
8	14323715	T	A	-2.46769e-05	NA	NA	NA	NA
8	14328317	G	C	-5.52257e-05	NA	NA	NA	NA
8	14374822	CATT	C	3.67031e-05	NA	NA	NA	NA
8	14377544	T	G	2.31728e-05	NA	NA	NA	NA
8	14420687	G	A	NA	-0.000724477	-0.000738736	NA	NA
8	14428101	T	C	7.83289e-06	NA	NA	NA	NA
8	14430084	C	T	-9.27666e-06	NA	NA	NA	NA
8	14443547	A	G	0.000466933	NA	NA	NA	NA
8	14456720	T	C	-2.33668e-05	NA	NA	NA	NA
8	14469267	T	A	1.46781e-05	NA	NA	NA	NA
8	14470803	C	T	0.000111069	NA	NA	NA	NA
8	14480593	C	CA	-6.92261e-05	NA	NA	NA	NA
8	14485650	G	A	NA	-0.00122616	NA	NA	NA
8	14486655	T	C	-8.8717e-05	NA	NA	NA	NA
8	14491941	G	A	-1.34972e-05	NA	NA	NA	NA
8	14522150	T	C	0.000289205	NA	NA	NA	NA
8	14530525	G	C	1.89663e-05	NA	NA	NA	NA
8	14530623	G	C	-2.73449e-05	NA	NA	NA	NA
8	14531101	C	T	3.57713e-05	NA	NA	NA	NA
8	14533966	A	G	8.25016e-05	NA	NA	NA	NA
8	14536777	AT	A	-2.6547e-05	NA	NA	NA	NA
8	14540454	A	C	2.93347e-05	NA	NA	NA	NA
8	14540515	T	A	-4.17246e-05	NA	NA	NA	NA
8	14543155	G	A	NA	-0.00131016	NA	NA	NA
8	14549231	A	T	-0.000122021	NA	NA	NA	NA
8	14564321	AT	A	0.000122404	NA	NA	NA	NA
8	14571158	C	T	7.32835e-05	NA	NA	NA	NA
8	14576850	G	C	1.1268e-05	NA	NA	NA	NA
8	14595028	G	A	6.53411e-05	NA	NA	NA	NA
8	14595326	T	G	9.61357e-05	NA	NA	NA	NA
8	14596641	G	A	-2.20269e-05	NA	NA	NA	NA
8	14606834	A	C	1.7346e-05	NA	NA	NA	NA
8	14607030	A	G	4.77712e-05	NA	NA	NA	NA
8	14614311	A	G	9.99313e-05	0.00179547	0.0019919	NA	NA
8	14625682	T	C	0.0001239	NA	NA	NA	NA
8	14635552	A	G	-2.24035e-05	NA	NA	NA	NA
8	14645948	T	C	0.000167553	NA	NA	NA	NA
8	14645987	T	C	-0.00118784	NA	NA	NA	NA
8	14652059	G	C	0.000178205	NA	NA	NA	NA
8	14655933	T	C	-0.000104132	NA	NA	NA	NA
8	14664592	ATTC	A	-1.6009e-05	NA	NA	NA	NA
8	14687246	A	C	-0.000170912	NA	NA	NA	NA
8	14720277	A	G	0.000446012	NA	NA	NA	NA
8	14727094	G	C	1.29754e-05	NA	NA	NA	NA
8	14750750	T	A	-4.94063e-05	NA	NA	NA	NA
8	14769008	T	C	8.47908e-06	NA	NA	NA	NA
8	14775316	T	C	-3.91603e-05	NA	NA	NA	NA
8	14776379	A	G	-3.68317e-05	NA	NA	NA	NA
8	14816168	A	T	8.61429e-05	NA	NA	NA	NA
8	14819239	G	A	1.69398e-05	NA	NA	NA	NA
8	14822862	T	G	3.16482e-05	NA	NA	NA	NA
8	14831168	C	G	0.000159505	NA	NA	NA	NA
8	14835314	A	T	0.000118293	NA	NA	NA	NA
8	14849925	C	A	-5.22024e-05	NA	NA	NA	NA
8	14854377	G	A	NA	0.00147933	0.0014691	NA	NA
8	14862192	G	A	0.000204057	NA	NA	NA	NA
8	14865616	G	C	-0.000106778	NA	NA	NA	NA
8	14872843	A	C	0.000136183	NA	NA	NA	NA
8	14880670	G	A	-0.00012334	NA	NA	NA	NA
8	14889125	G	A	6.19649e-05	0.00121353	0.00121372	NA	NA
8	14908195	G	T	5.19349e-05	NA	NA	NA	NA
8	14911867	T	G	0.000140611	NA	NA	NA	NA
8	14917315	AT	A	1.56025e-05	NA	NA	NA	NA
8	14926362	A	C	3.46175e-05	NA	NA	NA	NA
8	14930732	A	C	4.00235e-05	NA	NA	NA	NA
8	14953075	G	A	8.1729e-05	NA	NA	NA	NA
8	14974482	A	G	0.000250371	NA	NA	NA	NA
8	14994597	A	G	-4.01869e-05	NA	NA	NA	NA
8	15004466	G	A	-1.17513e-05	NA	NA	NA	NA
8	15007164	A	G	7.8645e-05	NA	NA	NA	NA
8	15033197	G	A	6.94796e-05	NA	NA	NA	NA
8	15042087	C	A	4.90263e-05	NA	NA	NA	NA
8	15149490	T	C	1.94959e-05	NA	NA	NA	NA
8	15155929	A	G	-9.96286e-05	NA	NA	NA	NA
8	15232057	T	C	-1.38823e-05	NA	NA	NA	NA
8	15236453	A	G	2.04663e-05	NA	NA	NA	NA
8	15296163	G	A	2.52517e-05	NA	NA	NA	NA
8	15296896	G	A	NA	0.000500126	0.000465912	NA	NA
8	15309185	C	T	1.43878e-05	NA	NA	NA	NA
8	15317534	C	A	7.30737e-05	NA	NA	NA	NA
8	15338395	A	G	3.23576e-05	NA	NA	NA	NA
8	15340710	C	T	6.21133e-05	NA	NA	NA	NA
8	15358940	C	G	-2.28031e-05	NA	NA	NA	NA
8	15375569	A	C	2.97733e-05	NA	NA	NA	NA
8	15432188	C	A	-8.60424e-06	NA	NA	NA	NA
8	15432610	A	G	NA	0.00111924	NA	NA	NA
8	15433612	C	T	9.29273e-06	NA	NA	NA	NA
8	15441850	A	C	6.23521e-05	NA	NA	NA	NA
8	15445995	T	C	-0.00016859	NA	NA	NA	NA
8	15446015	C	T	2.95146e-05	NA	NA	NA	NA
8	15451416	G	T	-0.000189743	NA	NA	NA	NA
8	15455792	G	C	-9.14583e-06	NA	NA	NA	NA
8	15465099	T	C	-0.000109559	NA	NA	NA	NA
8	15485381	G	C	-8.48612e-06	NA	NA	NA	NA
8	15491644	T	G	0.000320172	NA	NA	NA	NA
8	15495153	G	A	-4.051e-05	NA	NA	NA	NA
8	15503777	T	C	-2.83628e-05	NA	NA	NA	NA
8	15741022	G	T	-9.23391e-05	NA	NA	NA	NA
8	15770602	TATG	T	-0.000406823	NA	NA	NA	NA
8	15801095	A	G	0.000151868	NA	NA	NA	NA
8	15845468	G	A	-0.00010798	NA	NA	NA	NA
8	15866283	T	G	-0.000129768	NA	NA	NA	NA
8	15976276	T	G	1.12206e-05	NA	NA	NA	NA
8	16209338	C	A	-9.31747e-05	NA	NA	NA	NA
8	16219270	T	C	1.79965e-05	NA	NA	NA	NA
8	16239422	G	A	-2.60727e-05	NA	NA	NA	NA
8	16264359	A	C	8.2592e-06	NA	NA	NA	NA
8	16270411	C	G	1.73551e-05	NA	NA	NA	NA
8	16390018	C	T	1.28569e-05	NA	NA	NA	NA
8	16521375	C	T	2.05047e-05	NA	NA	NA	NA
8	16672488	G	A	1.21669e-05	NA	NA	NA	NA
8	16698388	TAA	T	-1.56291e-05	NA	NA	NA	NA
8	16757881	T	C	1.12074e-05	NA	NA	NA	NA
8	16788017	A	T	4.77196e-05	NA	NA	NA	NA
8	16788743	A	G	-1.46286e-05	NA	NA	NA	NA
8	16789206	A	G	-7.50167e-05	NA	NA	NA	NA
8	16791115	C	T	8.14063e-06	NA	NA	NA	NA
8	16799858	T	C	-5.02996e-05	NA	NA	NA	NA
8	16810552	C	T	-0.000135538	NA	NA	NA	NA
8	16890488	A	C	-2.79884e-05	NA	NA	NA	NA
8	16935899	C	T	1.3184e-05	NA	NA	NA	NA
8	16937216	G	A	0.00014584	NA	NA	NA	NA
8	16953636	A	T	3.82273e-05	NA	NA	NA	NA
8	16955370	C	G	-1.50412e-05	NA	NA	NA	NA
8	16959907	C	T	-3.58347e-05	NA	NA	NA	NA
8	16974342	T	C	-0.000229916	NA	NA	NA	NA
8	16982348	T	A	-8.8578e-06	NA	NA	NA	NA
8	17034324	C	T	1.07099e-05	NA	NA	NA	NA
8	17141014	G	A	7.08079e-06	NA	NA	NA	NA
8	17299604	A	G	0.000293183	NA	NA	NA	NA
8	17313178	T	C	3.24214e-05	NA	NA	NA	NA
8	17318190	T	C	1.36609e-05	NA	NA	NA	NA
8	17325607	T	C	0.000121136	NA	NA	NA	NA
8	17326594	A	C	0.000236601	NA	NA	NA	NA
8	17327776	T	A	-0.000106268	NA	NA	NA	NA
8	17372195	G	C	NA	-0.00143598	NA	NA	NA
8	17391587	C	G	2.77559e-05	NA	NA	NA	NA
8	17397682	C	T	1.10434e-05	NA	NA	NA	NA
8	17437242	C	G	-5.07022e-05	NA	NA	NA	NA
8	17438502	T	C	1.3158e-05	NA	NA	NA	NA
8	17441138	T	C	-1.58085e-05	NA	NA	NA	NA
8	17517301	A	T	7.9757e-06	NA	NA	NA	NA
8	17556941	A	C	3.78161e-05	NA	NA	NA	NA
8	17558969	A	G	NA	0.00117818	NA	NA	NA
8	17563035	C	G	-8.85965e-05	NA	NA	NA	NA
8	17566336	C	G	6.69801e-06	NA	NA	NA	NA
8	17576022	C	T	0.00015276	NA	NA	NA	NA
8	17577831	C	T	-0.000248969	NA	NA	NA	NA
8	17578190	C	G	-0.000495634	NA	NA	NA	NA
8	17579174	C	T	-3.18879e-05	NA	NA	NA	NA
8	17580930	G	A	-4.50544e-05	NA	NA	NA	NA
8	17580981	A	G	NA	-0.0012769	NA	NA	NA
8	17592201	A	G	1.65522e-05	NA	NA	NA	NA
8	17592991	G	A	2.94505e-05	NA	NA	NA	NA
8	17598228	T	C	0.000145308	NA	NA	NA	NA
8	17599230	C	T	0.000129421	NA	NA	NA	NA
8	17599293	T	C	1.88492e-05	NA	NA	NA	NA
8	17604526	A	G	-0.000111538	NA	NA	NA	NA
8	17609756	G	A	-8.26784e-05	NA	NA	NA	NA
8	17611096	A	G	NA	-0.0015201	-0.00139748	NA	NA
8	17618490	T	C	0.000394873	NA	NA	NA	NA
8	17619195	G	A	0.000207373	NA	NA	NA	NA
8	17622404	GTAGACCTAGACATAGGCC	G	-0.000413059	NA	NA	NA	NA
8	17624316	G	C	8.11508e-05	NA	NA	NA	NA
8	17631336	G	A	NA	0.000984947	NA	NA	NA
8	17633093	A	T	3.46858e-05	NA	NA	NA	NA
8	17634362	A	C	-0.00014092	NA	NA	NA	NA
8	17634973	G	T	-4.43793e-05	NA	NA	NA	NA
8	17637344	T	C	1.51539e-05	NA	NA	NA	NA
8	17637757	G	T	6.82796e-05	NA	NA	NA	NA
8	17640968	C	G	7.59245e-05	NA	NA	NA	NA
8	17646388	G	T	-2.86352e-05	NA	NA	NA	NA
8	17647625	G	C	0.000745986	NA	NA	NA	NA
8	17650406	G	T	-6.00608e-05	NA	NA	NA	NA
8	17650455	A	G	4.21451e-05	NA	NA	NA	NA
8	17655890	C	T	8.04139e-06	NA	NA	NA	NA
8	17669142	T	A	0.000161037	NA	NA	NA	NA
8	17689778	T	C	6.59878e-05	NA	NA	NA	NA
8	17689892	C	T	-0.000123409	NA	NA	NA	NA
8	17691197	A	G	6.6334e-05	NA	NA	NA	NA
8	17694538	G	A	0.000156234	NA	NA	NA	NA
8	17694561	G	A	-9.49622e-05	NA	NA	NA	NA
8	17695273	G	C	2.82151e-05	NA	NA	NA	NA
8	17699005	A	C	5.798e-05	NA	NA	NA	NA
8	17702752	T	C	-0.000120511	NA	NA	NA	NA
8	17707010	C	T	6.26339e-05	NA	NA	NA	NA
8	17708136	A	G	-3.84395e-05	NA	NA	NA	NA
8	17709654	A	G	-0.000101331	NA	NA	NA	NA
8	17738194	G	A	0.000144696	NA	NA	NA	NA
8	17771649	T	C	2.16505e-05	NA	NA	NA	NA
8	17789211	T	C	6.65957e-06	NA	NA	NA	NA
8	17851395	C	T	0.000236913	NA	NA	NA	NA
8	17931002	C	T	9.6154e-05	NA	NA	NA	NA
8	18056839	G	A	1.01867e-05	NA	NA	NA	NA
8	18058112	A	C	0.000102561	NA	NA	NA	NA
8	18088594	A	T	1.6274e-05	NA	NA	NA	NA
8	18098963	C	T	-0.000161005	NA	NA	NA	NA
8	18099598	A	G	NA	-0.00192468	-0.00200223	NA	NA
8	18105434	T	C	-0.000277557	NA	NA	NA	NA
8	18108270	T	G	-8.34294e-05	NA	NA	NA	NA
8	18151223	T	A	1.59795e-05	NA	NA	NA	NA
8	18217659	C	T	-8.57918e-06	NA	NA	NA	NA
8	18257054	C	T	-0.000102562	NA	NA	NA	NA
8	18265456	C	T	-0.000375555	NA	NA	NA	NA
8	18266486	G	A	NA	-0.000304947	-0.000301909	NA	NA
8	18277123	G	A	NA	-0.000721352	-0.000579727	NA	NA
8	18277349	A	G	-3.00663e-05	NA	NA	NA	NA
8	18280090	C	G	-5.77276e-05	NA	NA	NA	NA
8	18333674	A	G	1.86968e-05	NA	NA	NA	NA
8	18357943	T	A	4.508e-05	NA	NA	NA	NA
8	18360727	C	A	8.46821e-05	NA	NA	NA	NA
8	18370607	A	G	-3.95893e-05	NA	NA	NA	NA
8	18371107	T	C	9.43127e-05	NA	NA	NA	NA
8	18383255	G	A	-2.13139e-05	NA	NA	NA	NA
8	18385655	C	T	9.00789e-06	NA	NA	NA	NA
8	18389939	A	G	-0.000262738	NA	NA	NA	NA
8	18391151	A	G	0.00294948	NA	NA	NA	NA
8	18397900	A	G	0.000326905	NA	NA	NA	NA
8	18400285	C	T	-3.08849e-05	NA	NA	NA	NA
8	18400593	G	A	NA	-0.00131274	-0.00139655	NA	NA
8	18401524	C	G	0.000166696	NA	NA	NA	NA
8	18405037	T	G	-5.42145e-06	NA	NA	NA	NA
8	18409828	A	G	NA	0.00343284	0.00350063	0.00541755	NA
8	18414928	C	T	-5.41503e-05	NA	NA	NA	NA
8	18415371	G	A	NA	-0.00185254	-0.00195758	NA	NA
8	18416117	T	A	4.38044e-05	0.000919428	0.000810879	NA	NA
8	18424318	A	G	2.32106e-05	NA	NA	NA	NA
8	18425842	C	G	0.00453135	NA	NA	NA	NA
8	18430493	G	A	-2.19684e-05	NA	NA	NA	NA
8	18451564	G	A	2.33913e-05	NA	NA	NA	NA
8	18458845	T	G	2.49102e-05	NA	NA	NA	NA
8	18460278	C	G	4.84901e-05	NA	NA	NA	NA
8	18460863	C	T	2.9748e-05	NA	NA	NA	NA
8	18538518	C	A	1.82293e-05	NA	NA	NA	NA
8	18554401	A	AT	0.000323634	NA	NA	NA	NA
8	18755360	G	A	3.76307e-05	NA	NA	NA	NA
8	18799378	AG	A	-0.000114672	NA	NA	NA	NA
8	18801516	C	A	1.66141e-05	NA	NA	NA	NA
8	18889977	T	C	-2.62653e-05	NA	NA	NA	NA
8	18960747	A	G	-2.32389e-05	NA	NA	NA	NA
8	19004812	A	G	6.1772e-05	NA	NA	NA	NA
8	19113096	G	A	-0.000979415	NA	NA	NA	NA
8	19201376	G	A	4.15569e-05	NA	NA	NA	NA
8	19224459	G	C	0.000135742	NA	NA	NA	NA
8	19226824	A	G	3.14305e-05	NA	NA	NA	NA
8	19244708	G	A	2.27422e-05	NA	NA	NA	NA
8	19245692	T	C	2.11408e-05	NA	NA	NA	NA
8	19248694	G	A	6.54297e-05	NA	NA	NA	NA
8	19249877	A	G	-0.000115256	NA	NA	NA	NA
8	19284738	G	C	-3.0673e-05	NA	NA	NA	NA
8	19293510	T	C	-0.000126634	NA	NA	NA	NA
8	19305321	T	A	-1.98626e-05	NA	NA	NA	NA
8	19394761	GAAAGT	G	-8.91172e-05	NA	NA	NA	NA
8	19394975	A	G	NA	-0.00147156	NA	NA	NA
8	19395996	C	G	-4.84248e-05	NA	NA	NA	NA
8	19564748	T	G	0.000527085	NA	NA	NA	NA
8	19653540	T	A	-1.42132e-05	NA	NA	NA	NA
8	19661810	T	A	-1.59337e-05	NA	NA	NA	NA
8	19692315	C	A	0.000163397	NA	NA	NA	NA
8	19703010	C	A	-4.60613e-05	-0.000655973	-0.000691913	NA	NA
8	19721458	C	T	3.13097e-05	NA	NA	NA	NA
8	19722263	G	A	1.59109e-05	NA	NA	NA	NA
8	19725293	C	T	0.000152692	NA	NA	NA	NA
8	19725390	A	T	0.000167383	NA	NA	NA	NA
8	19728694	C	T	-7.31536e-05	NA	NA	NA	NA
8	19745448	C	T	-1.52199e-05	NA	NA	NA	NA
8	19795303	G	T	1.15623e-05	NA	NA	NA	NA
8	19874347	C	G	-0.0001402	NA	NA	NA	NA
8	19892533	C	G	-5.00795e-05	NA	NA	NA	NA
8	19904500	G	T	-2.09924e-05	NA	NA	NA	NA
8	19914545	G	A	4.3259e-06	NA	NA	NA	NA
8	19973878	A	G	6.78187e-06	NA	NA	NA	NA
8	20103392	G	C	3.76753e-06	NA	NA	NA	NA
8	20112575	C	T	1.0591e-05	NA	NA	NA	NA
8	20120969	T	C	-9.67044e-05	NA	NA	NA	NA
8	20129662	G	C	5.59481e-05	NA	NA	NA	NA
8	20137922	A	G	2.75276e-06	NA	NA	NA	NA
8	20150644	C	T	2.5053e-05	NA	NA	NA	NA
8	20187629	C	A	-6.61491e-05	NA	NA	NA	NA
8	20251812	A	G	-5.95519e-06	NA	NA	NA	NA
8	20259421	T	C	-0.000887697	NA	NA	NA	NA
8	20331888	G	T	3.80022e-05	NA	NA	NA	NA
8	20471720	A	G	0.000132114	NA	NA	NA	NA
8	20607294	T	C	0.000359263	NA	NA	NA	NA
8	20608441	T	C	0.000232704	NA	NA	NA	NA
8	20725498	A	G	-5.35267e-05	NA	NA	NA	NA
8	20731770	C	A	5.82196e-05	NA	NA	NA	NA
8	20732963	G	A	-0.000563262	NA	NA	NA	NA
8	20740804	G	A	-5.49547e-05	NA	NA	NA	NA
8	20747398	G	A	-0.000227023	NA	NA	NA	NA
8	20960227	G	C	2.37825e-06	NA	NA	NA	NA
8	20970596	G	C	-0.000102574	NA	NA	NA	NA
8	20995604	T	C	-8.61828e-06	NA	NA	NA	NA
8	21013340	G	A	6.28875e-06	NA	NA	NA	NA
8	21057306	G	A	-7.27768e-06	NA	NA	NA	NA
8	21065608	G	T	-0.0003953	NA	NA	NA	NA
8	21068414	C	T	-0.000200878	NA	NA	NA	NA
8	21075496	A	G	5.49669e-05	NA	NA	NA	NA
8	21082021	T	C	9.1237e-06	NA	NA	NA	NA
8	21083438	A	C	-7.23357e-05	NA	NA	NA	NA
8	21100931	G	A	8.78232e-05	NA	NA	NA	NA
8	21119122	G	A	0.000637355	NA	NA	NA	NA
8	21127888	G	A	1.74432e-05	NA	NA	NA	NA
8	21128202	G	C	-3.97432e-05	NA	NA	NA	NA
8	21140563	A	T	3.99804e-06	NA	NA	NA	NA
8	21143457	A	C	4.65791e-05	NA	NA	NA	NA
8	21144184	C	G	1.34991e-05	NA	NA	NA	NA
8	21159342	G	GC	1.86539e-05	NA	NA	NA	NA
8	21159600	G	A	0.000394884	NA	NA	NA	NA
8	21160353	C	T	4.63243e-06	NA	NA	NA	NA
8	21160554	TACTC	T	0.000463328	NA	NA	NA	NA
8	21166385	C	G	-2.73955e-05	NA	NA	NA	NA
8	21166711	C	T	-9.59616e-05	NA	NA	NA	NA
8	21167742	G	A	NA	-0.00130573	NA	NA	NA
8	21251275	T	C	-3.00511e-05	NA	NA	NA	NA
8	21281525	TA	T	5.88091e-05	NA	NA	NA	NA
8	21284095	A	G	2.70458e-06	NA	NA	NA	NA
8	21297893	A	G	-2.34082e-05	NA	NA	NA	NA
8	21301662	T	C	5.11608e-06	NA	NA	NA	NA
8	21328644	G	C	7.71734e-06	NA	NA	NA	NA
8	21341870	A	G	-4.07839e-05	-0.00109281	-0.00108858	NA	NA
8	21344264	C	G	2.18694e-05	NA	NA	NA	NA
8	21352434	G	A	-0.00010748	NA	NA	NA	NA
8	21477687	G	A	0.000519272	NA	NA	NA	NA
8	21480824	C	A	5.37299e-05	NA	NA	NA	NA
8	21541906	G	A	8.03809e-06	NA	NA	NA	NA
8	21651972	C	A	1.04646e-05	NA	NA	NA	NA
8	21851368	C	T	6.43586e-06	NA	NA	NA	NA
8	21959869	C	T	3.35095e-06	NA	NA	NA	NA
8	21976134	C	T	7.05366e-06	NA	NA	NA	NA
8	22072865	TG	T	-0.000125933	NA	NA	NA	NA
8	22087419	C	T	8.77097e-05	NA	NA	NA	NA
8	22093409	G	T	9.23344e-06	NA	NA	NA	NA
8	22137988	G	A	1.58335e-05	NA	NA	NA	NA
8	22159255	G	C	-0.000155219	NA	NA	NA	NA
8	22162553	T	C	-0.000177784	NA	NA	NA	NA
8	22166244	G	C	0.000116109	NA	NA	NA	NA
8	22195072	G	A	-1.16847e-05	NA	NA	NA	NA
8	22218688	C	G	1.49885e-05	NA	NA	NA	NA
8	22219627	G	C	NA	-0.000692784	NA	NA	NA
8	22220315	A	T	-0.000140753	NA	NA	NA	NA
8	22249138	T	G	-5.79872e-05	NA	NA	NA	NA
8	22364856	CT	C	-4.33834e-05	NA	NA	NA	NA
8	22451729	C	CT	-7.75367e-05	NA	NA	NA	NA
8	22553735	C	T	6.92413e-06	NA	NA	NA	NA
8	22574075	C	G	0.00013419	NA	NA	NA	NA
8	22650029	G	A	1.25868e-05	NA	NA	NA	NA
8	22705389	AC	A	-1.18026e-05	NA	NA	NA	NA
8	22715296	C	G	8.66577e-06	NA	NA	NA	NA
8	22760514	G	A	-7.11708e-06	NA	NA	NA	NA
8	22779707	C	T	9.30189e-05	NA	NA	NA	NA
8	22782545	G	A	NA	0.00202456	0.00206544	NA	NA
8	22815647	C	T	3.69149e-06	NA	NA	NA	NA
8	22907801	T	C	-5.86945e-05	NA	NA	NA	NA
8	22914274	A	G	-9.99293e-05	NA	NA	NA	NA
8	22914871	A	G	NA	-0.00122628	NA	NA	NA
8	22917361	C	G	-3.95622e-05	NA	NA	NA	NA
8	22921765	T	C	-1.77202e-05	NA	NA	NA	NA
8	22922772	C	G	6.27951e-05	NA	NA	NA	NA
8	22925270	G	A	4.91233e-05	NA	NA	NA	NA
8	22928312	G	C	1.87674e-05	NA	NA	NA	NA
8	22938805	G	A	NA	-0.00115552	NA	NA	NA
8	22944485	G	C	0.000183649	NA	NA	NA	NA
8	22946409	A	G	6.90642e-06	NA	NA	NA	NA
8	22955799	G	T	3.64996e-05	NA	NA	NA	NA
8	22955899	G	A	-5.40629e-05	NA	NA	NA	NA
8	22961625	C	T	5.39387e-05	NA	NA	NA	NA
8	22967372	G	A	-0.000188277	NA	NA	NA	NA
8	22968789	T	TA	-0.00034657	NA	NA	NA	NA
8	22968871	G	A	NA	-0.00111874	NA	NA	NA
8	22973567	G	A	1.45672e-05	NA	NA	NA	NA
8	22973637	T	G	3.60104e-05	NA	NA	NA	NA
8	22986484	A	C	-4.34959e-05	NA	NA	NA	NA
8	22996860	G	C	7.13832e-06	NA	NA	NA	NA
8	22997625	T	G	-2.59544e-05	NA	NA	NA	NA
8	23001794	G	A	-0.00036201	NA	NA	NA	NA
8	23003729	G	A	-1.8065e-05	NA	NA	NA	NA
8	23016692	A	G	-2.99585e-05	NA	NA	NA	NA
8	23031545	A	G	NA	-0.000837549	NA	NA	NA
8	23038544	A	G	-2.2806e-05	NA	NA	NA	NA
8	23041638	A	C	-3.90555e-05	NA	NA	NA	NA
8	23042249	T	C	-3.53647e-05	NA	NA	NA	NA
8	23071771	G	A	5.66944e-05	NA	NA	NA	NA
8	23074058	G	C	-2.02864e-05	NA	NA	NA	NA
8	23097822	C	T	1.76841e-05	NA	NA	NA	NA
8	23115183	C	G	-2.03506e-05	NA	NA	NA	NA
8	23123459	A	G	-0.000147328	NA	NA	NA	NA
8	23166342	G	A	-3.71161e-05	NA	NA	NA	NA
8	23175313	G	T	8.59114e-06	NA	NA	NA	NA
8	23192894	CAA	C	-0.000132766	NA	NA	NA	NA
8	23200953	C	G	0.00078704	NA	NA	NA	NA
8	23318835	T	C	-0.000187902	NA	NA	NA	NA
8	23361525	C	CA	9.3364e-06	NA	NA	NA	NA
8	23362248	A	G	6.7454e-05	NA	NA	NA	NA
8	23385837	AC	A	-7.37772e-05	NA	NA	NA	NA
8	23445134	G	A	1.46365e-05	NA	NA	NA	NA
8	23447562	A	T	6.16806e-06	NA	NA	NA	NA
8	23490988	G	A	5.03911e-05	NA	NA	NA	NA
8	23493691	A	G	-0.000170784	-0.000312482	-0.000276594	NA	NA
8	23496765	C	T	-1.27343e-05	NA	NA	NA	NA
8	23521959	G	A	-4.65481e-05	NA	NA	NA	NA
8	23527786	C	G	NA	-0.000290965	-0.000367552	NA	NA
8	23531584	AAG	A	-8.03165e-05	NA	NA	NA	NA
8	23535358	G	A	5.01446e-06	NA	NA	NA	NA
8	23536264	A	G	-6.80535e-06	NA	NA	NA	NA
8	23539219	G	A	NA	-0.000844754	NA	NA	NA
8	23540410	C	T	-2.49548e-05	NA	NA	NA	NA
8	23542554	T	G	-2.12735e-05	NA	NA	NA	NA
8	23544109	C	T	5.50429e-05	NA	NA	NA	NA
8	23549472	G	A	-4.94117e-05	NA	NA	NA	NA
8	23558521	C	T	0.0011886	NA	NA	NA	NA
8	23560609	A	G	0.000129625	0.00172353	0.00191138	NA	NA
8	23562646	G	A	-8.1996e-05	NA	NA	NA	NA
8	23564183	G	A	5.8735e-05	0.0014002	NA	NA	NA
8	23565860	A	C	NA	0.000741569	0.000771003	NA	NA
8	23567004	A	G	8.82207e-06	NA	NA	NA	NA
8	23568141	A	G	-0.000536736	-0.00056753	-0.000577314	NA	NA
8	23571816	T	C	-0.00221077	NA	NA	NA	NA
8	23573532	T	C	-4.02875e-05	NA	NA	NA	NA
8	23596801	C	A	4.30949e-06	NA	NA	NA	NA
8	23601150	T	C	0.000349484	NA	NA	NA	NA
8	23611138	A	T	-0.000158317	NA	NA	NA	NA
8	23617695	G	A	8.5708e-06	NA	NA	NA	NA
8	23618664	A	G	NA	0.000312831	0.000330883	NA	NA
8	23623663	G	A	0.000459952	0.00351303	0.00297179	NA	NA
8	23623690	T	C	4.55891e-05	NA	NA	NA	NA
8	23625165	G	C	-0.000214918	-0.00215381	-0.00200074	NA	NA
8	23635852	G	A	NA	0.000885843	NA	NA	NA
8	23653298	G	A	-9.63796e-05	-0.000380186	-0.000378245	NA	NA
8	23658078	C	T	4.48848e-05	NA	NA	NA	NA
8	23679872	C	T	-2.99278e-05	NA	NA	NA	NA
8	23682130	C	T	1.42903e-05	NA	NA	NA	NA
8	23691910	A	T	-0.000189294	NA	NA	NA	NA
8	23695550	T	G	0.000103012	NA	NA	NA	NA
8	23720338	G	A	NA	0.00103191	0.000962081	NA	NA
8	23724815	G	A	0.000232188	NA	NA	NA	NA
8	23742844	G	A	0.000664728	NA	NA	NA	NA
8	23748850	TTTG	T	-3.24591e-05	NA	NA	NA	NA
8	23756306	T	G	-1.35708e-05	NA	NA	NA	NA
8	23762514	G	A	7.24378e-06	0.00038513	0.000444675	NA	NA
8	23775273	G	A	4.18648e-06	NA	NA	NA	NA
8	23794442	G	A	0.000343705	NA	NA	NA	NA
8	23839983	A	G	1.99562e-05	NA	NA	NA	NA
8	23850028	T	C	1.11897e-05	NA	NA	NA	NA
8	24018205	G	A	-1.52282e-05	NA	NA	NA	NA
8	24025573	C	A	-2.88393e-05	NA	NA	NA	NA
8	24062404	A	G	1.36315e-05	NA	NA	NA	NA
8	24076961	G	A	0.000162977	NA	NA	NA	NA
8	24079121	A	G	-5.24479e-05	NA	NA	NA	NA
8	24102884	A	G	-1.77723e-05	NA	NA	NA	NA
8	24118650	C	T	-0.000199507	NA	NA	NA	NA
8	24247754	T	C	6.73859e-05	NA	NA	NA	NA
8	24251064	T	A	8.11218e-05	NA	NA	NA	NA
8	24285404	C	A	-1.53577e-05	NA	NA	NA	NA
8	24418354	G	A	8.16877e-06	NA	NA	NA	NA
8	24429515	G	A	-2.59119e-05	NA	NA	NA	NA
8	24433511	A	C	-5.12603e-05	NA	NA	NA	NA
8	24443724	G	A	4.77939e-06	NA	NA	NA	NA
8	24562583	C	T	2.01708e-05	NA	NA	NA	NA
8	24587147	A	G	-1.26684e-05	NA	NA	NA	NA
8	24645741	T	G	2.93148e-05	NA	NA	NA	NA
8	24678430	A	G	4.8072e-05	NA	NA	NA	NA
8	24697174	A	T	-1.42596e-05	NA	NA	NA	NA
8	24736476	C	T	-1.06494e-05	NA	NA	NA	NA
8	24780017	C	T	1.54673e-05	NA	NA	NA	NA
8	24792162	T	A	0.000219175	NA	NA	NA	NA
8	24834512	GA	G	-9.8635e-06	NA	NA	NA	NA
8	24855166	G	A	8.18935e-05	NA	NA	NA	NA
8	24861271	C	T	5.88586e-06	NA	NA	NA	NA
8	24886257	G	A	1.4178e-05	NA	NA	NA	NA
8	24896609	T	C	6.15074e-05	NA	NA	NA	NA
8	24948956	A	G	2.77344e-05	NA	NA	NA	NA
8	25007170	T	C	5.50179e-05	NA	NA	NA	NA
8	25007410	C	T	-5.86249e-06	NA	NA	NA	NA
8	25030371	G	A	8.83271e-06	NA	NA	NA	NA
8	25077640	G	A	-3.30984e-05	-0.00126095	NA	NA	NA
8	25082127	C	T	1.89364e-05	NA	NA	NA	NA
8	25101312	G	A	-2.05674e-05	NA	NA	NA	NA
8	25112648	C	G	-4.71262e-05	NA	NA	NA	NA
8	25138956	G	A	-4.26569e-06	NA	NA	NA	NA
8	25238795	ATG	A	2.78023e-05	NA	NA	NA	NA
8	25282458	CATGTAAAGATAA	C	-1.86895e-05	NA	NA	NA	NA
8	25293331	C	G	-1.41462e-05	NA	NA	NA	NA
8	25556131	G	A	9.01046e-06	NA	NA	NA	NA
8	25639961	G	C	-1.0186e-05	NA	NA	NA	NA
8	25662568	A	C	3.79983e-05	NA	NA	NA	NA
8	25701315	T	C	8.47388e-05	NA	NA	NA	NA
8	25707636	A	G	0.000135617	NA	NA	NA	NA
8	25707766	G	C	0.000190684	NA	NA	NA	NA
8	25714937	C	T	-8.31537e-05	NA	NA	NA	NA
8	25786774	T	C	-3.38267e-06	NA	NA	NA	NA
8	25790178	G	T	2.32503e-05	NA	NA	NA	NA
8	25802112	T	C	-0.0003479	NA	NA	NA	NA
8	25809259	G	T	-8.54846e-05	NA	NA	NA	NA
8	25964587	C	T	1.7465e-05	NA	NA	NA	NA
8	25998230	T	G	3.48635e-06	NA	NA	NA	NA
8	26000495	C	T	-3.70027e-06	NA	NA	NA	NA
8	26001652	G	C	-3.4408e-05	NA	NA	NA	NA
8	26037300	A	G	-1.60586e-05	NA	NA	NA	NA
8	26099125	C	T	0.00044489	NA	NA	NA	NA
8	26108178	G	A	4.75929e-05	NA	NA	NA	NA
8	26121349	G	A	-5.32414e-05	NA	NA	NA	NA
8	26181703	C	T	0.00201667	NA	NA	NA	NA
8	26196046	C	T	-5.84036e-05	NA	NA	NA	NA
8	26205354	T	C	-5.83739e-05	NA	NA	NA	NA
8	26224911	C	T	-6.06669e-06	NA	NA	NA	NA
8	26240376	G	A	-1.63943e-05	NA	NA	NA	NA
8	26300710	C	T	-1.0981e-05	NA	NA	NA	NA
8	26314746	T	C	5.80462e-06	NA	NA	NA	NA
8	26318981	A	G	1.08813e-05	NA	NA	NA	NA
8	26430456	T	C	2.55075e-05	NA	NA	NA	NA
8	26505500	T	C	6.6659e-06	NA	NA	NA	NA
8	26620999	A	T	9.45357e-05	NA	NA	NA	NA
8	26635456	G	T	0.000202799	NA	NA	NA	NA
8	26645974	T	C	7.55713e-06	NA	NA	NA	NA
8	26647459	A	G	6.93426e-05	NA	NA	NA	NA
8	26653824	G	A	-8.63167e-06	NA	NA	NA	NA
8	26656715	C	G	-2.25632e-05	NA	NA	NA	NA
8	26689200	AT	A	-0.000100048	NA	NA	NA	NA
8	26697443	C	A	0.000131854	NA	NA	NA	NA
8	26700094	A	G	-6.09323e-06	NA	NA	NA	NA
8	26709431	C	T	8.98207e-06	NA	NA	NA	NA
8	26710146	T	C	-1.8024e-05	NA	NA	NA	NA
8	26710759	G	A	3.05767e-05	NA	NA	NA	NA
8	26724417	G	T	-2.34431e-05	NA	NA	NA	NA
8	26726709	C	A	6.40658e-05	NA	NA	NA	NA
8	26809113	T	C	3.12758e-05	NA	NA	NA	NA
8	26820138	T	C	1.27155e-05	NA	NA	NA	NA
8	27004467	C	T	7.25474e-05	NA	NA	NA	NA
8	27009535	A	G	-0.000100535	NA	NA	NA	NA
8	27049094	A	C	9.46511e-06	NA	NA	NA	NA
8	27077552	C	T	3.94644e-06	NA	NA	NA	NA
8	27083915	T	C	-2.07174e-05	NA	NA	NA	NA
8	27163302	G	A	4.25094e-05	NA	NA	NA	NA
8	27206615	T	C	6.41848e-06	NA	NA	NA	NA
8	27211704	T	A	5.96825e-06	NA	NA	NA	NA
8	27248627	G	A	-5.83723e-06	NA	NA	NA	NA
8	27266192	C	T	1.55665e-05	NA	NA	NA	NA
8	27325169	G	T	6.11313e-06	NA	NA	NA	NA
8	27329306	C	G	1.08549e-05	NA	NA	NA	NA
8	27369273	A	C	0.000106987	NA	NA	NA	NA
8	27373698	T	A	0.000176637	NA	NA	NA	NA
8	27382649	G	A	9.11128e-06	NA	NA	NA	NA
8	27487202	G	A	-4.62887e-05	-0.000504208	NA	NA	NA
8	27524125	G	A	4.48461e-05	NA	NA	NA	NA
8	27549858	C	T	-3.54681e-05	NA	NA	NA	NA
8	27555088	A	G	-7.32695e-05	NA	NA	NA	NA
8	27561230	A	G	NA	-0.00157202	-0.00158817	NA	NA
8	27567948	A	C	1.11491e-05	NA	NA	NA	NA
8	27583364	G	A	-3.73882e-05	-0.000833912	NA	NA	NA
8	27597165	G	A	-7.88453e-05	NA	NA	NA	NA
8	27619298	G	A	NA	-0.00085585	NA	NA	NA
8	27620986	G	A	2.82725e-05	NA	NA	NA	NA
8	27630137	T	C	6.88834e-05	NA	NA	NA	NA
8	27632442	G	C	8.08751e-05	NA	NA	NA	NA
8	27633489	TA	T	0.00079292	NA	NA	NA	NA
8	27636421	G	A	3.42405e-05	NA	NA	NA	NA
8	27637095	G	A	NA	0.00485767	0.00561419	0.0077801	NA
8	27637158	C	G	0.00162115	NA	NA	NA	NA
8	27637749	T	G	0.000309026	NA	NA	NA	NA
8	27638641	G	T	2.87699e-05	NA	NA	NA	NA
8	27639164	C	A	-8.95223e-05	NA	NA	NA	NA
8	27640640	G	A	-2.55236e-05	NA	NA	NA	NA
8	27646091	G	A	NA	0.000515377	NA	NA	NA
8	27646572	A	G	0.000173571	NA	NA	NA	NA
8	27662749	A	G	NA	0.0039151	0.00377613	0.00461565	NA
8	27670804	C	T	1.27798e-05	NA	NA	NA	NA
8	27688631	A	G	NA	0.000556117	NA	NA	NA
8	27703134	C	T	-3.39319e-05	NA	NA	NA	NA
8	27715632	T	C	-2.63949e-05	NA	NA	NA	NA
8	27722979	C	T	0.000186779	NA	NA	NA	NA
8	27771002	G	A	-6.12104e-05	NA	NA	NA	NA
8	27830681	A	T	1.61715e-05	NA	NA	NA	NA
8	27831156	C	T	-8.86739e-05	NA	NA	NA	NA
8	27967641	G	A	-2.56769e-05	NA	NA	NA	NA
8	27997381	T	C	-1.63755e-05	NA	NA	NA	NA
8	28065206	A	G	7.60616e-05	NA	NA	NA	NA
8	28115545	G	C	0.000109889	NA	NA	NA	NA
8	28188180	C	T	1.71648e-05	NA	NA	NA	NA
8	28276884	T	C	4.75563e-06	NA	NA	NA	NA
8	28289723	T	C	-7.14131e-05	NA	NA	NA	NA
8	28289906	C	CG	-6.09365e-05	NA	NA	NA	NA
8	28291012	C	T	-7.56549e-05	NA	NA	NA	NA
8	28292899	A	AC	-9.25902e-05	NA	NA	NA	NA
8	28320996	T	C	0.000149505	NA	NA	NA	NA
8	28322467	G	A	-8.24989e-05	-0.00126238	-0.00126802	NA	NA
8	28336230	A	C	-7.98514e-05	NA	NA	NA	NA
8	28383669	C	T	-1.88778e-05	NA	NA	NA	NA
8	28400685	A	AGATG	5.46595e-05	NA	NA	NA	NA
8	28439540	C	T	5.30221e-05	NA	NA	NA	NA
8	28643446	G	A	8.09933e-05	NA	NA	NA	NA
8	28663059	G	A	1.27631e-05	NA	NA	NA	NA
8	28664477	C	T	7.6298e-05	NA	NA	NA	NA
8	28723875	T	C	9.32491e-05	NA	NA	NA	NA
8	28856984	T	C	4.45112e-06	NA	NA	NA	NA
8	28857228	G	A	1.26387e-05	NA	NA	NA	NA
8	28909510	G	A	NA	-0.000377095	NA	NA	NA
8	28978346	A	G	-1.17795e-05	NA	NA	NA	NA
8	29167602	A	G	NA	0.00024656	0.000237701	NA	NA
8	29194459	A	G	-6.67681e-05	NA	NA	NA	NA
8	29222639	C	A	-9.96102e-05	NA	NA	NA	NA
8	29225448	G	A	NA	-0.00110536	-0.00118692	NA	NA
8	29279086	G	A	-7.76342e-06	NA	NA	NA	NA
8	29280802	G	A	-3.13116e-06	NA	NA	NA	NA
8	29280923	C	A	2.04929e-05	NA	NA	NA	NA
8	29309052	T	C	0.000107136	NA	NA	NA	NA
8	29369321	C	T	8.64731e-06	NA	NA	NA	NA
8	29421417	A	G	2.80872e-05	NA	NA	NA	NA
8	29523121	T	C	-8.71186e-05	NA	NA	NA	NA
8	29533432	G	A	-0.000177354	NA	NA	NA	NA
8	29571538	G	A	-0.000184738	NA	NA	NA	NA
8	29592429	A	G	7.1199e-05	0.000789109	0.000786024	NA	NA
8	29781933	G	C	6.06817e-05	NA	NA	NA	NA
8	29782370	A	G	0.000130896	NA	NA	NA	NA
8	29849791	A	C	8.08351e-05	NA	NA	NA	NA
8	29850014	T	G	-8.0785e-06	NA	NA	NA	NA
8	29892810	C	T	1.61725e-05	NA	NA	NA	NA
8	29899645	T	C	1.31146e-05	NA	NA	NA	NA
8	29932618	T	C	1.3619e-05	NA	NA	NA	NA
8	29946139	T	C	1.77474e-05	NA	NA	NA	NA
8	29946525	T	C	7.1703e-06	NA	NA	NA	NA
8	29994194	T	A	-5.28659e-05	NA	NA	NA	NA
8	30027044	C	G	8.59955e-06	NA	NA	NA	NA
8	30035563	C	A	-9.12036e-06	NA	NA	NA	NA
8	30094955	G	A	5.03153e-05	NA	NA	NA	NA
8	30099694	G	C	-3.20362e-05	NA	NA	NA	NA
8	30100148	G	A	NA	-0.000722019	NA	NA	NA
8	30100215	GT	G	-2.10934e-05	NA	NA	NA	NA
8	30102918	A	G	-1.31859e-05	NA	NA	NA	NA
8	30114571	G	A	-1.68886e-05	NA	NA	NA	NA
8	30136390	C	T	5.5024e-05	NA	NA	NA	NA
8	30354792	A	G	3.77757e-05	NA	NA	NA	NA
8	30418527	C	T	5.72977e-06	NA	NA	NA	NA
8	30547530	C	T	-9.46805e-05	NA	NA	NA	NA
8	30565371	G	A	9.50946e-05	NA	NA	NA	NA
8	30670803	T	A	0.000173695	NA	NA	NA	NA
8	30693696	C	T	3.06123e-05	NA	NA	NA	NA
8	30703370	C	T	5.59337e-05	NA	NA	NA	NA
8	30863418	T	C	-1.49877e-05	NA	NA	NA	NA
8	30906638	G	A	-0.00014722	NA	NA	NA	NA
8	30962789	G	A	-0.000100571	NA	NA	NA	NA
8	30986888	G	A	6.08463e-05	NA	NA	NA	NA
8	30995310	T	C	-0.000104369	NA	NA	NA	NA
8	30999978	TA	T	-4.42809e-05	NA	NA	NA	NA
8	31006088	A	C	-2.04383e-05	-0.000993993	NA	NA	NA
8	31042378	T	C	-9.95975e-06	NA	NA	NA	NA
8	31199552	T	G	-4.58674e-05	NA	NA	NA	NA
8	31317665	T	C	-6.28188e-05	NA	NA	NA	NA
8	31521730	C	T	-2.1098e-05	NA	NA	NA	NA
8	31526319	A	T	5.13608e-05	NA	NA	NA	NA
8	31545446	C	G	-6.37523e-05	NA	NA	NA	NA
8	31696474	C	T	0.000145454	NA	NA	NA	NA
8	31756130	G	A	4.5614e-06	NA	NA	NA	NA
8	31765377	A	G	1.4503e-05	NA	NA	NA	NA
8	31960787	G	C	-0.000154713	NA	NA	NA	NA
8	31983555	A	T	-6.67664e-05	NA	NA	NA	NA
8	32014954	G	A	-8.17618e-06	NA	NA	NA	NA
8	32036671	C	T	-1.41484e-05	NA	NA	NA	NA
8	32038743	A	C	5.56258e-06	NA	NA	NA	NA
8	32269547	G	A	-4.44173e-05	NA	NA	NA	NA
8	32498448	T	C	-2.01603e-05	NA	NA	NA	NA
8	32504483	T	G	3.72349e-05	NA	NA	NA	NA
8	32514282	T	C	-7.26931e-05	NA	NA	NA	NA
8	32573932	T	G	-6.63669e-06	NA	NA	NA	NA
8	32666932	A	G	NA	0.00143014	NA	NA	NA
8	32672451	A	C	NA	-0.000439476	-0.000485468	NA	NA
8	32675797	A	G	8.02392e-05	NA	NA	NA	NA
8	32676128	G	A	1.65207e-05	NA	NA	NA	NA
8	32700313	T	C	8.51453e-06	NA	NA	NA	NA
8	32779020	C	T	-1.29264e-05	NA	NA	NA	NA
8	32814448	G	A	-5.79213e-05	NA	NA	NA	NA
8	32903093	G	A	1.25359e-05	NA	NA	NA	NA
8	32916214	G	T	-1.28104e-05	NA	NA	NA	NA
8	32922189	T	C	-7.64222e-06	NA	NA	NA	NA
8	32922825	A	G	NA	-0.000334741	NA	NA	NA
8	33068983	A	G	1.49036e-05	NA	NA	NA	NA
8	33092776	A	G	4.46071e-05	NA	NA	NA	NA
8	33094523	A	G	1.86101e-05	NA	NA	NA	NA
8	33116371	A	G	5.77291e-05	NA	NA	NA	NA
8	33148421	C	A	NA	-0.00162516	-0.00186443	NA	NA
8	33153144	G	A	-3.82573e-05	NA	NA	NA	NA
8	33197404	G	C	-0.000129826	NA	NA	NA	NA
8	33310833	C	T	2.63242e-06	NA	NA	NA	NA
8	33325098	TA	T	3.50212e-06	NA	NA	NA	NA
8	33373680	G	A	0.0003459	NA	NA	NA	NA
8	33762943	A	C	7.34763e-06	NA	NA	NA	NA
8	34024861	G	A	1.25571e-05	NA	NA	NA	NA
8	34155806	T	C	-9.79439e-06	NA	NA	NA	NA
8	34282275	C	T	1.58052e-05	NA	NA	NA	NA
8	34460728	C	T	2.80831e-06	NA	NA	NA	NA
8	34474304	G	A	NA	0.000872574	NA	NA	NA
8	34485288	G	A	4.77652e-05	NA	NA	NA	NA
8	34529957	T	G	0.000115759	NA	NA	NA	NA
8	34534939	C	A	9.13899e-05	NA	NA	NA	NA
8	34587035	C	CT	0.000147144	NA	NA	NA	NA
8	34600269	GA	G	9.28901e-05	NA	NA	NA	NA
8	34620450	C	T	0.000129784	NA	NA	NA	NA
8	34772788	CAT	C	0.000472864	NA	NA	NA	NA
8	35011760	C	T	-1.06872e-05	NA	NA	NA	NA
8	35034601	T	C	5.85534e-05	NA	NA	NA	NA
8	35040231	G	GA	8.94262e-05	NA	NA	NA	NA
8	35047634	C	A	3.60852e-05	NA	NA	NA	NA
8	35139158	G	A	-1.86038e-05	NA	NA	NA	NA
8	35150780	C	T	6.39935e-05	NA	NA	NA	NA
8	35156150	T	A	-1.928e-05	NA	NA	NA	NA
8	35219230	T	C	2.12925e-05	NA	NA	NA	NA
8	35236164	A	G	-4.40345e-06	NA	NA	NA	NA
8	35277805	T	C	-0.000118494	NA	NA	NA	NA
8	35371499	G	A	1.43708e-05	NA	NA	NA	NA
8	35629702	A	G	-6.50796e-06	NA	NA	NA	NA
8	36467438	C	T	4.3123e-06	NA	NA	NA	NA
8	36486758	T	A	0.000262421	NA	NA	NA	NA
8	36760570	T	C	-3.24143e-05	NA	NA	NA	NA
8	36767184	A	C	3.9814e-05	NA	NA	NA	NA
8	36840835	A	T	-4.90785e-05	NA	NA	NA	NA
8	36852623	A	G	-0.000173505	NA	NA	NA	NA
8	36861101	C	A	NA	-0.00209508	-0.00189766	NA	NA
8	36971414	AC	A	1.07506e-05	NA	NA	NA	NA
8	36982273	A	G	-4.81967e-05	NA	NA	NA	NA
8	37002805	T	C	-6.77643e-05	NA	NA	NA	NA
8	37006811	G	A	-0.000136764	NA	NA	NA	NA
8	37007631	A	G	NA	-0.00177266	-0.00164414	NA	NA
8	37050373	T	C	-8.58704e-06	NA	NA	NA	NA
8	37113439	A	G	0.000146445	NA	NA	NA	NA
8	37122889	G	A	-6.98228e-06	NA	NA	NA	NA
8	37192625	G	A	-8.35229e-05	NA	NA	NA	NA
8	37200801	T	A	-7.27639e-06	NA	NA	NA	NA
8	37247713	G	A	-6.36357e-06	-0.00019959	NA	NA	NA
8	37422854	G	A	-9.13927e-05	NA	NA	NA	NA
8	37423371	G	A	-6.77155e-05	NA	NA	NA	NA
8	37505805	T	C	0.000154903	NA	NA	NA	NA
8	37513701	C	T	6.11993e-06	NA	NA	NA	NA
8	37573675	T	C	9.32284e-06	NA	NA	NA	NA
8	37665969	G	C	4.85632e-05	NA	NA	NA	NA
8	37801054	G	A	2.00995e-05	NA	NA	NA	NA
8	37821291	G	T	0.000139206	NA	NA	NA	NA
8	37824285	A	T	7.60402e-06	NA	NA	NA	NA
8	37896293	G	C	-5.60761e-05	NA	NA	NA	NA
8	37961277	G	A	-1.39224e-05	NA	NA	NA	NA
8	38076083	A	C	6.61875e-05	NA	NA	NA	NA
8	38362050	T	C	-0.000264237	NA	NA	NA	NA
8	38467703	A	G	-1.22462e-05	NA	NA	NA	NA
8	38470718	T	C	0.00010888	NA	NA	NA	NA
8	38511975	A	G	1.62769e-05	NA	NA	NA	NA
8	38542028	T	C	-0.000131988	NA	NA	NA	NA
8	38551804	G	A	-0.000132478	NA	NA	NA	NA
8	38557556	C	T	2.67636e-05	NA	NA	NA	NA
8	38560218	C	A	-5.77346e-05	NA	NA	NA	NA
8	38565153	G	T	0.000289505	NA	NA	NA	NA
8	38568304	A	G	1.59822e-05	NA	NA	NA	NA
8	38572716	G	A	-0.000197169	NA	NA	NA	NA
8	38576419	G	A	NA	-0.00170847	NA	NA	NA
8	38586148	C	T	-1.848e-05	NA	NA	NA	NA
8	38676005	A	G	-2.16085e-05	NA	NA	NA	NA
8	38689025	A	G	NA	-0.000499769	NA	NA	NA
8	38710992	A	G	-1.78378e-05	NA	NA	NA	NA
8	38920459	G	C	-1.18137e-05	NA	NA	NA	NA
8	39198658	G	A	-0.000181515	NA	NA	NA	NA
8	39320596	G	A	-6.71372e-05	NA	NA	NA	NA
8	39345210	C	G	-0.000106216	NA	NA	NA	NA
8	39531897	A	G	4.10191e-05	NA	NA	NA	NA
8	39979614	C	G	-9.02658e-05	NA	NA	NA	NA
8	39981237	T	C	-5.10337e-05	NA	NA	NA	NA
8	39982586	C	T	7.76212e-06	NA	NA	NA	NA
8	40163637	G	T	-2.37745e-05	NA	NA	NA	NA
8	40247985	C	T	-1.90357e-05	NA	NA	NA	NA
8	40248990	G	C	-1.45701e-05	NA	NA	NA	NA
8	40521877	G	T	4.82489e-05	NA	NA	NA	NA
8	40557364	CT	C	0.000121811	NA	NA	NA	NA
8	40689575	T	C	-6.80599e-06	NA	NA	NA	NA
8	40793516	T	C	-1.01296e-05	NA	NA	NA	NA
8	40916169	T	C	5.28191e-06	NA	NA	NA	NA
8	40929126	G	A	-7.84878e-05	NA	NA	NA	NA
8	41026134	A	T	-1.10511e-05	NA	NA	NA	NA
8	41033249	G	A	-5.85867e-06	NA	NA	NA	NA
8	41082934	A	C	6.80143e-06	NA	NA	NA	NA
8	41137489	T	A	-2.26873e-05	NA	NA	NA	NA
8	41333434	G	A	0.000127574	NA	NA	NA	NA
8	41356644	A	T	-6.45385e-05	NA	NA	NA	NA
8	41359565	A	G	-3.12473e-05	NA	NA	NA	NA
8	41366195	GA	G	0.000103341	NA	NA	NA	NA
8	41431604	G	A	5.2058e-06	NA	NA	NA	NA
8	41452935	G	A	-4.1512e-05	NA	NA	NA	NA
8	41538623	C	G	-1.12669e-05	NA	NA	NA	NA
8	41695951	G	GC	4.26493e-05	NA	NA	NA	NA
8	41697084	GC	G	1.00836e-05	NA	NA	NA	NA
8	41721230	C	G	7.50031e-05	NA	NA	NA	NA
8	41756985	G	A	-0.00012219	-0.0014638	NA	NA	NA
8	41759010	C	G	4.72649e-05	NA	NA	NA	NA
8	41806378	A	G	-1.94985e-05	-0.000589373	NA	NA	NA
8	41806628	C	T	-0.0003029	NA	NA	NA	NA
8	41826106	C	G	8.64387e-05	NA	NA	NA	NA
8	41833214	C	G	7.70119e-05	NA	NA	NA	NA
8	41834067	T	C	9.12366e-05	NA	NA	NA	NA
8	41848966	T	C	4.30465e-05	NA	NA	NA	NA
8	41970353	G	C	1.97456e-05	NA	NA	NA	NA
8	42093446	CA	C	-4.92177e-06	NA	NA	NA	NA
8	42127645	C	T	0.000110443	NA	NA	NA	NA
8	42194413	T	G	5.85255e-06	NA	NA	NA	NA
8	42207199	G	A	NA	0.000455626	0.000514679	NA	NA
8	42222081	G	A	8.12213e-06	0.000227385	NA	NA	NA
8	42375771	G	A	1.19683e-05	NA	NA	NA	NA
8	42381170	G	A	3.04507e-05	NA	NA	NA	NA
8	42381889	T	C	7.64984e-05	NA	NA	NA	NA
8	42424592	G	A	2.43538e-05	NA	NA	NA	NA
8	42435865	C	A	6.52591e-06	NA	NA	NA	NA
8	42443442	A	G	5.48744e-05	NA	NA	NA	NA
8	42453411	A	C	1.64731e-05	NA	NA	NA	NA
8	42511813	A	C	4.10144e-06	NA	NA	NA	NA
8	42514417	CT	C	2.64759e-05	NA	NA	NA	NA
8	42567756	G	A	-5.42998e-05	NA	NA	NA	NA
8	42586498	G	T	4.64636e-05	NA	NA	NA	NA
8	42613038	G	GA	1.42914e-05	NA	NA	NA	NA
8	42615272	G	A	3.3784e-05	NA	NA	NA	NA
8	42617647	T	C	0.000136497	NA	NA	NA	NA
8	42630952	C	T	-9.27731e-05	NA	NA	NA	NA
8	42644314	C	T	6.98672e-05	NA	NA	NA	NA
8	42803905	T	G	9.05584e-06	NA	NA	NA	NA
8	43063747	A	G	NA	-0.000882896	NA	NA	NA
8	43094193	C	T	-3.3111e-05	NA	NA	NA	NA
8	43230235	C	A	-7.62907e-05	NA	NA	NA	NA
8	43338768	A	T	5.34314e-05	NA	NA	NA	NA
8	43537229	G	A	7.37057e-06	NA	NA	NA	NA
8	43717330	C	T	2.32561e-06	NA	NA	NA	NA
8	43800552	T	A	1.04515e-05	0.000473968	0.000487348	NA	NA
8	46419024	G	A	3.30756e-05	NA	NA	NA	NA
8	46706612	G	C	8.6656e-05	NA	NA	NA	NA
8	46730069	C	T	0.00015738	NA	NA	NA	NA
8	46876146	A	C	-0.000182589	NA	NA	NA	NA
8	47082982	G	T	5.82347e-05	NA	NA	NA	NA
8	47472818	A	G	8.88445e-06	NA	NA	NA	NA
8	47861580	A	G	8.4381e-06	NA	NA	NA	NA
8	47928563	T	A	3.21307e-05	NA	NA	NA	NA
8	48072643	G	A	6.8383e-05	0.000703685	NA	NA	NA
8	48126423	T	TGGGGTAG	9.06621e-06	NA	NA	NA	NA
8	48151621	T	C	5.27824e-05	NA	NA	NA	NA
8	48245388	T	G	-0.000681315	NA	NA	NA	NA
8	48251081	C	A	1.04583e-05	NA	NA	NA	NA
8	48272317	G	A	6.89875e-05	NA	NA	NA	NA
8	48288844	G	A	8.21859e-06	NA	NA	NA	NA
8	48307511	C	A	-8.46137e-05	-0.00103638	NA	NA	NA
8	48309623	C	A	4.73238e-06	NA	NA	NA	NA
8	48360403	G	A	-7.84834e-05	NA	NA	NA	NA
8	48362179	G	T	4.45507e-05	NA	NA	NA	NA
8	48368337	T	C	0.000112711	NA	NA	NA	NA
8	48372994	G	C	0.000114361	NA	NA	NA	NA
8	48374452	A	G	0.000181514	NA	NA	NA	NA
8	48419932	G	A	NA	0.000178307	NA	NA	NA
8	48420939	G	C	5.11118e-05	0.000464079	NA	NA	NA
8	48446259	G	C	9.41779e-06	NA	NA	NA	NA
8	48567801	C	A	5.42327e-05	NA	NA	NA	NA
8	48591692	C	T	3.88904e-05	NA	NA	NA	NA
8	48614675	T	G	-9.99755e-06	NA	NA	NA	NA
8	48637129	G	A	9.50823e-06	NA	NA	NA	NA
8	48654234	G	A	1.74721e-05	NA	NA	NA	NA
8	48694989	C	T	3.91553e-05	NA	NA	NA	NA
8	48698801	G	A	-1.10974e-05	NA	NA	NA	NA
8	48832869	C	T	0.000160954	NA	NA	NA	NA
8	48853519	G	C	0.000182129	NA	NA	NA	NA
8	48878301	G	A	0.000179851	NA	NA	NA	NA
8	48884296	G	C	-2.37974e-05	NA	NA	NA	NA
8	48899642	A	T	4.39242e-05	NA	NA	NA	NA
8	48903995	T	G	0.000183572	NA	NA	NA	NA
8	48907871	G	A	0.000771325	NA	NA	NA	NA
8	48911454	T	G	-6.41885e-05	NA	NA	NA	NA
8	48969825	A	G	4.56002e-05	NA	NA	NA	NA
8	48980392	A	G	-2.25105e-05	NA	NA	NA	NA
8	49279809	A	G	1.00313e-05	0.000155963	NA	NA	NA
8	49293582	A	G	6.19615e-06	NA	NA	NA	NA
8	50248451	G	A	1.86756e-05	0.000396186	0.000402365	NA	NA
8	50452008	C	A	4.73427e-06	NA	NA	NA	NA
8	50852844	T	G	1.06781e-05	NA	NA	NA	NA
8	51046849	T	C	0.000526347	NA	NA	NA	NA
8	51048844	T	C	0.000134719	NA	NA	NA	NA
8	51049487	T	G	1.46101e-05	NA	NA	NA	NA
8	51055675	T	C	-0.000187986	NA	NA	NA	NA
8	51063850	C	T	5.08314e-06	NA	NA	NA	NA
8	51094829	A	G	8.19069e-05	NA	NA	NA	NA
8	51116860	T	G	0.000114554	NA	NA	NA	NA
8	51143893	G	C	4.15306e-05	NA	NA	NA	NA
8	51170250	A	G	6.21022e-05	NA	NA	NA	NA
8	51189507	G	A	1.19967e-05	NA	NA	NA	NA
8	51200262	A	G	1.42312e-05	NA	NA	NA	NA
8	51216884	T	C	3.73688e-05	NA	NA	NA	NA
8	51279396	A	AAT	3.68498e-06	NA	NA	NA	NA
8	51280776	A	T	6.51139e-05	NA	NA	NA	NA
8	51302780	G	A	-5.3744e-06	NA	NA	NA	NA
8	51339271	C	A	6.20693e-06	NA	NA	NA	NA
8	51386752	G	A	-5.02015e-05	NA	NA	NA	NA
8	51488599	T	C	8.38638e-06	NA	NA	NA	NA
8	51578252	T	A	0.00035837	NA	NA	NA	NA
8	51668037	G	A	-7.74515e-06	NA	NA	NA	NA
8	51964270	A	C	9.81119e-06	NA	NA	NA	NA
8	52044673	G	A	1.47647e-05	NA	NA	NA	NA
8	52099268	G	A	9.67651e-05	NA	NA	NA	NA
8	52101161	G	A	-1.72098e-05	NA	NA	NA	NA
8	52132533	G	A	-8.99628e-06	-0.000576068	NA	NA	NA
8	52199249	C	T	-8.24922e-05	NA	NA	NA	NA
8	52229812	T	C	-1.29149e-05	NA	NA	NA	NA
8	52318761	C	A	9.81557e-06	NA	NA	NA	NA
8	52415546	C	T	-7.15615e-05	NA	NA	NA	NA
8	52431658	G	T	-7.60803e-06	NA	NA	NA	NA
8	52645747	A	T	-3.87475e-06	NA	NA	NA	NA
8	52667626	C	T	5.20624e-06	NA	NA	NA	NA
8	52791207	A	C	-0.000176675	NA	NA	NA	NA
8	52827424	G	A	3.92328e-06	NA	NA	NA	NA
8	52954225	C	T	-4.68734e-06	NA	NA	NA	NA
8	52960280	G	T	-1.29597e-05	NA	NA	NA	NA
8	52981087	C	G	-1.02867e-05	NA	NA	NA	NA
8	52982430	A	G	-7.39014e-05	NA	NA	NA	NA
8	52983173	T	TG	4.67426e-05	NA	NA	NA	NA
8	52991459	C	T	3.84354e-05	NA	NA	NA	NA
8	52994007	A	C	-0.000127541	NA	NA	NA	NA
8	52994583	C	T	1.0305e-05	NA	NA	NA	NA
8	53015021	C	A	NA	0.00126796	NA	NA	NA
8	53018904	A	G	-5.25373e-06	NA	NA	NA	NA
8	53020208	A	G	3.93413e-06	NA	NA	NA	NA
8	53069151	C	A	NA	-0.00371769	-0.00396359	NA	NA
8	53074981	T	C	-2.15188e-05	NA	NA	NA	NA
8	53083166	A	G	6.03525e-05	NA	NA	NA	NA
8	53092225	T	TG	-6.35541e-05	NA	NA	NA	NA
8	53093271	T	C	-0.000257558	NA	NA	NA	NA
8	53127675	C	T	-0.000327498	NA	NA	NA	NA
8	53234057	A	G	3.15204e-05	NA	NA	NA	NA
8	53289535	G	A	3.22785e-05	NA	NA	NA	NA
8	53291904	G	C	-2.77947e-05	NA	NA	NA	NA
8	53296567	G	A	2.50318e-05	NA	NA	NA	NA
8	53361540	C	T	4.7146e-05	NA	NA	NA	NA
8	53364687	G	A	NA	0.00130023	0.00139021	NA	NA
8	53534121	G	A	6.84285e-06	NA	NA	NA	NA
8	53555063	T	G	5.25426e-05	NA	NA	NA	NA
8	53596989	A	G	0.000129832	NA	NA	NA	NA
8	53623066	G	A	3.35963e-05	NA	NA	NA	NA
8	53637072	C	T	0.000117077	NA	NA	NA	NA
8	53647047	A	G	4.57185e-06	NA	NA	NA	NA
8	53690838	C	T	2.31844e-05	NA	NA	NA	NA
8	53823733	C	A	5.48005e-05	NA	NA	NA	NA
8	53841352	A	G	1.74675e-05	NA	NA	NA	NA
8	53841807	G	A	0.000101887	NA	NA	NA	NA
8	53875691	T	C	3.25094e-05	NA	NA	NA	NA
8	53877237	G	T	1.1143e-05	NA	NA	NA	NA
8	53894222	A	G	3.6641e-05	NA	NA	NA	NA
8	53894488	C	A	1.21056e-05	NA	NA	NA	NA
8	53900985	A	G	9.51935e-06	NA	NA	NA	NA
8	53919375	T	C	-0.000198188	NA	NA	NA	NA
8	54080599	G	A	-6.0112e-05	NA	NA	NA	NA
8	54188436	G	A	3.05919e-05	NA	NA	NA	NA
8	54213786	G	A	NA	-0.00168255	-0.0014402	NA	NA
8	54214773	T	C	-3.17034e-05	NA	NA	NA	NA
8	54242089	C	T	8.62158e-05	NA	NA	NA	NA
8	54257485	C	G	0.000100965	NA	NA	NA	NA
8	54264160	T	C	-1.90534e-05	NA	NA	NA	NA
8	54266015	G	A	NA	-0.00123574	-0.00107172	NA	NA
8	54271124	G	T	-5.85416e-05	NA	NA	NA	NA
8	54284404	C	T	-0.000361539	NA	NA	NA	NA
8	54286298	C	A	NA	-0.0015247	-0.00185732	NA	NA
8	54289180	G	A	NA	-0.00104093	-0.000967583	NA	NA
8	54290221	C	T	-9.21956e-05	NA	NA	NA	NA
8	54298034	A	G	NA	-0.00249357	-0.0025253	NA	NA
8	54302987	C	T	-0.00102176	NA	NA	NA	NA
8	54306111	G	A	-0.00114938	NA	NA	NA	NA
8	54306605	A	G	-0.000115942	NA	NA	NA	NA
8	54310094	C	A	NA	-0.00111222	NA	NA	NA
8	54311599	T	G	-0.000302647	NA	NA	NA	NA
8	54336245	C	A	NA	-0.00115976	-0.00143291	NA	NA
8	54347490	T	C	6.59572e-06	NA	NA	NA	NA
8	54373814	TA	T	7.0486e-05	NA	NA	NA	NA
8	54484917	T	C	-5.33732e-06	NA	NA	NA	NA
8	54638235	C	T	5.15169e-06	NA	NA	NA	NA
8	54697872	C	T	-1.82724e-05	NA	NA	NA	NA
8	54773947	C	G	0.000103518	NA	NA	NA	NA
8	54842771	C	T	0.000232473	NA	NA	NA	NA
8	54877348	C	T	-1.1978e-05	NA	NA	NA	NA
8	54884084	C	A	-1.6286e-05	NA	NA	NA	NA
8	54885834	C	T	-4.14701e-06	NA	NA	NA	NA
8	54991348	C	A	-3.82652e-05	-0.000178108	NA	NA	NA
8	55080372	C	A	-8.47409e-06	NA	NA	NA	NA
8	55091899	A	T	4.14185e-05	NA	NA	NA	NA
8	55128469	G	A	-6.37211e-06	NA	NA	NA	NA
8	55152170	G	A	6.75209e-06	NA	NA	NA	NA
8	55175597	A	G	1.72804e-05	NA	NA	NA	NA
8	55202161	A	C	-0.000118062	-0.000245342	-0.000229645	NA	NA
8	55214045	A	G	-2.31423e-05	NA	NA	NA	NA
8	55257364	G	A	-4.99654e-05	NA	NA	NA	NA
8	55335841	A	C	7.7985e-06	0.000287128	NA	NA	NA
8	55478055	C	T	9.08271e-06	NA	NA	NA	NA
8	55486248	A	G	-0.000280822	NA	NA	NA	NA
8	55623627	C	T	4.05185e-05	NA	NA	NA	NA
8	55638093	T	C	1.99642e-05	NA	NA	NA	NA
8	55685104	G	C	-9.12364e-05	NA	NA	NA	NA
8	55702059	G	A	9.21324e-06	NA	NA	NA	NA
8	55704835	T	C	-8.99666e-06	NA	NA	NA	NA
8	55752693	A	C	-1.55349e-05	NA	NA	NA	NA
8	55800275	G	A	-2.30813e-05	NA	NA	NA	NA
8	55841556	C	T	-8.07296e-05	NA	NA	NA	NA
8	55896103	A	T	-9.50667e-05	NA	NA	NA	NA
8	55903356	G	A	4.60877e-05	NA	NA	NA	NA
8	55908189	G	A	NA	0.00112357	NA	NA	NA
8	55911999	G	A	-7.78358e-05	NA	NA	NA	NA
8	55936827	A	G	NA	0.00118885	NA	NA	NA
8	55938773	C	G	0.000322923	NA	NA	NA	NA
8	55946329	G	A	2.99731e-05	NA	NA	NA	NA
8	55947554	T	C	6.62826e-05	NA	NA	NA	NA
8	56008393	TG	T	-3.27325e-05	NA	NA	NA	NA
8	56072314	G	A	-0.00422877	NA	NA	NA	NA
8	56084464	A	G	-8.55191e-06	NA	NA	NA	NA
8	56143708	A	G	-1.92118e-05	NA	NA	NA	NA
8	56149280	T	G	-0.000234223	NA	NA	NA	NA
8	56165503	G	A	-2.27426e-05	NA	NA	NA	NA
8	56171538	A	C	-6.53317e-06	NA	NA	NA	NA
8	56172412	C	T	-8.65913e-05	NA	NA	NA	NA
8	56196799	C	T	3.26253e-05	NA	NA	NA	NA
8	56210232	T	C	2.27243e-05	NA	NA	NA	NA
8	56261575	A	G	-0.000130298	NA	NA	NA	NA
8	56329463	C	T	1.95726e-05	NA	NA	NA	NA
8	56442033	C	A	3.08975e-05	NA	NA	NA	NA
8	56446842	G	A	0.000199634	NA	NA	NA	NA
8	56454303	A	G	4.79225e-05	NA	NA	NA	NA
8	56493333	C	T	-1.15565e-05	NA	NA	NA	NA
8	56538962	G	C	-1.66386e-05	NA	NA	NA	NA
8	56544419	C	T	0.000111121	NA	NA	NA	NA
8	56593953	G	A	-1.10872e-05	NA	NA	NA	NA
8	56595195	T	C	0.000132802	NA	NA	NA	NA
8	56595571	C	A	6.72522e-06	NA	NA	NA	NA
8	56621447	GC	G	5.14509e-05	NA	NA	NA	NA
8	56621698	C	G	0.000121169	NA	NA	NA	NA
8	56627680	A	G	7.87599e-05	NA	NA	NA	NA
8	56681130	TAA	T	-4.38818e-06	NA	NA	NA	NA
8	56719030	G	GGGA	9.57618e-05	NA	NA	NA	NA
8	56863812	G	A	7.16123e-05	NA	NA	NA	NA
8	56934515	A	C	-7.66344e-05	NA	NA	NA	NA
8	57007856	A	G	-3.1715e-05	NA	NA	NA	NA
8	57028185	G	A	6.09536e-05	NA	NA	NA	NA
8	57388507	T	C	1.41588e-05	NA	NA	NA	NA
8	57481621	A	C	-5.59686e-06	NA	NA	NA	NA
8	57534076	A	G	9.09844e-05	NA	NA	NA	NA
8	57669189	C	T	1.36941e-05	NA	NA	NA	NA
8	57713092	C	T	-2.80424e-05	NA	NA	NA	NA
8	57755598	A	G	0.000136516	NA	NA	NA	NA
8	57769873	G	A	-0.000655429	NA	NA	NA	NA
8	57797797	A	C	9.18041e-05	NA	NA	NA	NA
8	57802346	C	T	-2.31932e-05	NA	NA	NA	NA
8	57804643	A	C	5.99069e-06	NA	NA	NA	NA
8	57812783	C	T	-9.48444e-06	NA	NA	NA	NA
8	57817932	T	C	0.000248505	NA	NA	NA	NA
8	57818869	C	T	-5.13935e-06	NA	NA	NA	NA
8	57818980	C	T	-1.39129e-05	NA	NA	NA	NA
8	57825717	C	T	-0.000127736	NA	NA	NA	NA
8	57844067	T	G	-4.80018e-05	NA	NA	NA	NA
8	57977718	G	A	6.6957e-06	NA	NA	NA	NA
8	58079846	G	A	4.32211e-05	NA	NA	NA	NA
8	58219396	G	A	1.339e-05	NA	NA	NA	NA
8	58328554	G	A	-5.88764e-06	NA	NA	NA	NA
8	58430334	G	C	2.30038e-05	0.000328715	0.000337241	NA	NA
8	58452289	C	T	1.336e-05	NA	NA	NA	NA
8	58527886	C	T	1.3799e-05	NA	NA	NA	NA
8	58658728	C	T	5.87154e-05	NA	NA	NA	NA
8	58669773	C	G	-2.81685e-06	NA	NA	NA	NA
8	58692708	C	A	7.03261e-06	NA	NA	NA	NA
8	58699943	G	T	-1.30979e-05	NA	NA	NA	NA
8	58795750	C	T	1.91567e-05	NA	NA	NA	NA
8	58818890	G	T	6.70044e-06	NA	NA	NA	NA
8	58835332	G	C	7.1546e-06	NA	NA	NA	NA
8	58953526	T	C	0.000189655	NA	NA	NA	NA
8	59076142	C	T	7.60739e-06	NA	NA	NA	NA
8	59150137	G	A	0.000135879	NA	NA	NA	NA
8	59258829	C	T	2.03658e-05	NA	NA	NA	NA
8	59266338	C	T	1.12629e-05	NA	NA	NA	NA
8	59331333	G	T	-6.69545e-06	NA	NA	NA	NA
8	59358567	T	C	1.53299e-05	NA	NA	NA	NA
8	59445040	G	A	5.35189e-06	NA	NA	NA	NA
8	59477995	C	G	8.08245e-06	NA	NA	NA	NA
8	59538649	T	G	0.000602779	NA	NA	NA	NA
8	59561789	A	G	9.98078e-06	NA	NA	NA	NA
8	59581329	T	C	6.95506e-06	NA	NA	NA	NA
8	59610266	G	A	-6.5335e-06	NA	NA	NA	NA
8	59641843	T	C	-1.87177e-05	NA	NA	NA	NA
8	59668156	T	C	2.9188e-05	NA	NA	NA	NA
8	59675073	A	G	NA	0.00110502	0.00121861	NA	NA
8	59685158	C	T	-0.000111811	NA	NA	NA	NA
8	59687722	G	A	NA	-0.00128497	NA	NA	NA
8	59744343	CATAGTTTAT	C	-4.90955e-05	NA	NA	NA	NA
8	59902677	T	C	0.000171718	NA	NA	NA	NA
8	59916138	A	G	-2.53564e-05	-0.00104475	NA	NA	NA
8	59989616	T	G	-9.2747e-06	NA	NA	NA	NA
8	60044194	AT	A	-0.000105804	NA	NA	NA	NA
8	60059836	G	A	5.75341e-06	NA	NA	NA	NA
8	60238324	C	G	-0.000240784	NA	NA	NA	NA
8	60252291	T	C	-9.71548e-05	NA	NA	NA	NA
8	60261125	G	A	-3.20869e-05	NA	NA	NA	NA
8	60508591	T	C	-2.70735e-05	NA	NA	NA	NA
8	60681044	T	G	1.55525e-05	NA	NA	NA	NA
8	60845246	C	T	1.62735e-05	NA	NA	NA	NA
8	60869544	G	A	1.23226e-05	NA	NA	NA	NA
8	60877710	T	C	0.00023197	NA	NA	NA	NA
8	60897125	G	A	0.000232551	NA	NA	NA	NA
8	60908281	C	T	-1.11411e-05	NA	NA	NA	NA
8	60923437	G	T	-8.23853e-05	NA	NA	NA	NA
8	60951523	A	C	-0.000176416	NA	NA	NA	NA
8	60967798	G	T	-0.000708597	NA	NA	NA	NA
8	60980808	TC	T	-2.89119e-05	NA	NA	NA	NA
8	61018158	A	G	3.09409e-05	NA	NA	NA	NA
8	61031893	C	T	1.09803e-05	NA	NA	NA	NA
8	61087559	G	A	3.51817e-05	NA	NA	NA	NA
8	61088950	T	C	3.73677e-05	NA	NA	NA	NA
8	61089493	A	G	7.93147e-05	NA	NA	NA	NA
8	61092213	A	G	-6.59214e-05	-0.00216055	-0.00170119	NA	NA
8	61092485	A	G	-5.78876e-05	NA	NA	NA	NA
8	61096254	A	G	7.60872e-05	0.00197489	0.00196884	NA	NA
8	61098763	C	T	0.000251012	NA	NA	NA	NA
8	61105908	T	G	6.13708e-05	NA	NA	NA	NA
8	61119687	G	A	4.90623e-05	NA	NA	NA	NA
8	61124234	C	T	0.000132258	NA	NA	NA	NA
8	61127865	G	A	0.0002212	NA	NA	NA	NA
8	61136449	A	G	2.75672e-05	NA	NA	NA	NA
8	61143108	G	T	-8.17936e-05	NA	NA	NA	NA
8	61147192	C	T	9.41875e-06	NA	NA	NA	NA
8	61186438	CA	C	0.000106969	NA	NA	NA	NA
8	61187255	C	A	NA	0.000636726	NA	NA	NA
8	61187283	A	G	-0.00014564	-0.00165384	-0.00174169	NA	NA
8	61189699	C	CA	-0.000124643	NA	NA	NA	NA
8	61212222	G	A	-7.84296e-05	NA	NA	NA	NA
8	61213857	C	T	8.76124e-05	NA	NA	NA	NA
8	61243836	A	G	6.43901e-06	NA	NA	NA	NA
8	61251946	T	C	-4.5387e-06	NA	NA	NA	NA
8	61254553	T	C	7.48904e-05	NA	NA	NA	NA
8	61279074	C	T	3.88481e-05	NA	NA	NA	NA
8	61285807	T	C	1.02906e-05	NA	NA	NA	NA
8	61286298	A	G	0.000195009	NA	NA	NA	NA
8	61714951	C	G	-0.000161359	NA	NA	NA	NA
8	61715419	C	T	-0.000152212	NA	NA	NA	NA
8	61715992	T	C	-0.000256616	NA	NA	NA	NA
8	61738017	C	T	-9.78207e-05	NA	NA	NA	NA
8	62100349	C	G	-3.49848e-05	NA	NA	NA	NA
8	62361384	C	T	9.55695e-05	NA	NA	NA	NA
8	62415039	TTA	T	7.68758e-05	NA	NA	NA	NA
8	62770871	G	A	-4.73234e-05	NA	NA	NA	NA
8	62960910	AG	A	-1.62362e-05	NA	NA	NA	NA
8	63348260	A	T	-0.000369065	NA	NA	NA	NA
8	63582506	T	C	1.34806e-05	NA	NA	NA	NA
8	64020253	C	T	9.44105e-06	NA	NA	NA	NA
8	64114984	A	T	4.61976e-06	NA	NA	NA	NA
8	64160285	T	C	-1.25673e-05	NA	NA	NA	NA
8	64161948	C	T	-1.6618e-05	NA	NA	NA	NA
8	64425133	G	A	3.45011e-05	NA	NA	NA	NA
8	64477598	G	A	0.000166739	NA	NA	NA	NA
8	64633267	G	A	2.01093e-05	NA	NA	NA	NA
8	64649429	T	C	-9.79983e-06	NA	NA	NA	NA
8	64892698	A	G	-7.74703e-06	NA	NA	NA	NA
8	65114194	T	C	2.11415e-05	NA	NA	NA	NA
8	65290524	C	T	1.24145e-05	NA	NA	NA	NA
8	65349268	G	A	4.83226e-06	NA	NA	NA	NA
8	65362426	G	T	1.88228e-05	NA	NA	NA	NA
8	65445852	C	T	1.04223e-05	NA	NA	NA	NA
8	65448354	C	T	7.02077e-05	NA	NA	NA	NA
8	65498552	C	A	5.85826e-05	NA	NA	NA	NA
8	65959756	T	C	4.86738e-06	NA	NA	NA	NA
8	66052365	G	A	8.92362e-06	NA	NA	NA	NA
8	66105859	G	A	4.62542e-05	NA	NA	NA	NA
8	66113259	C	T	0.00025044	NA	NA	NA	NA
8	66202503	G	T	0.000197708	NA	NA	NA	NA
8	66207362	CT	C	-2.83821e-05	NA	NA	NA	NA
8	66213539	G	A	6.49295e-05	NA	NA	NA	NA
8	66260120	T	A	2.79399e-05	NA	NA	NA	NA
8	66264322	T	C	4.37362e-05	NA	NA	NA	NA
8	66382578	T	C	-8.15149e-06	NA	NA	NA	NA
8	66392080	G	A	6.72024e-06	NA	NA	NA	NA
8	66403504	T	C	8.09709e-06	NA	NA	NA	NA
8	66446669	C	T	-9.27144e-06	NA	NA	NA	NA
8	66460583	G	A	8.53823e-06	NA	NA	NA	NA
8	66660332	G	A	-8.95058e-05	NA	NA	NA	NA
8	66847149	A	C	-2.74395e-05	NA	NA	NA	NA
8	66941860	G	A	-1.93635e-05	NA	NA	NA	NA
8	67259036	G	A	-8.18798e-05	NA	NA	NA	NA
8	67342234	T	C	-3.67441e-05	NA	NA	NA	NA
8	67409147	G	A	-1.21105e-05	NA	NA	NA	NA
8	67656369	T	G	4.88426e-05	NA	NA	NA	NA
8	67711217	T	C	-1.05948e-05	NA	NA	NA	NA
8	67757425	G	A	1.84146e-05	NA	NA	NA	NA
8	67862884	G	A	0.000125927	NA	NA	NA	NA
8	67925327	A	G	0.000246571	NA	NA	NA	NA
8	67990055	G	A	0.000185501	NA	NA	NA	NA
8	68062585	A	C	1.32372e-05	NA	NA	NA	NA
8	68140416	G	A	6.67164e-05	NA	NA	NA	NA
8	68141202	C	A	NA	-0.00114261	NA	NA	NA
8	68155199	TA	T	2.84646e-05	NA	NA	NA	NA
8	68165951	T	C	-7.98933e-05	NA	NA	NA	NA
8	68190568	T	C	0.000154534	NA	NA	NA	NA
8	68207676	A	G	-0.000130294	NA	NA	NA	NA
8	68210293	A	C	0.000187571	NA	NA	NA	NA
8	68226073	G	A	1.06323e-05	NA	NA	NA	NA
8	68230338	G	T	-6.26839e-05	NA	NA	NA	NA
8	68258260	C	A	0.000190017	NA	NA	NA	NA
8	68262995	C	G	-3.08741e-05	NA	NA	NA	NA
8	68268671	T	A	0.00029795	NA	NA	NA	NA
8	68273243	A	C	0.000390808	NA	NA	NA	NA
8	68278912	A	G	5.40846e-05	NA	NA	NA	NA
8	68281359	A	G	NA	0.0042906	0.00406803	NA	NA
8	68285578	T	C	9.31525e-05	NA	NA	NA	NA
8	68287928	C	A	8.51472e-05	0.0014778	0.00152064	NA	NA
8	68290181	G	A	-9.18252e-06	NA	NA	NA	NA
8	68304939	T	A	6.47495e-05	NA	NA	NA	NA
8	68361813	A	G	-5.09853e-06	NA	NA	NA	NA
8	68375482	A	G	6.34379e-05	NA	NA	NA	NA
8	68505425	T	C	-1.19675e-05	NA	NA	NA	NA
8	68524306	T	C	5.02802e-06	NA	NA	NA	NA
8	68687575	A	G	-5.99521e-05	NA	NA	NA	NA
8	68783141	C	T	7.06331e-06	NA	NA	NA	NA
8	68870698	A	T	3.44447e-05	NA	NA	NA	NA
8	68874147	C	T	7.88911e-06	NA	NA	NA	NA
8	68924997	T	C	2.5005e-05	NA	NA	NA	NA
8	68970725	C	T	6.11063e-06	NA	NA	NA	NA
8	69086765	G	T	-9.81399e-06	NA	NA	NA	NA
8	69094621	A	G	-0.000160661	NA	NA	NA	NA
8	69098494	T	C	-0.000131148	NA	NA	NA	NA
8	69104646	A	G	-6.59162e-05	NA	NA	NA	NA
8	69130759	T	G	5.70888e-06	NA	NA	NA	NA
8	69140391	G	T	-6.18095e-05	NA	NA	NA	NA
8	69144378	C	G	-0.000172559	NA	NA	NA	NA
8	69150006	T	C	1.05305e-05	NA	NA	NA	NA
8	69163998	A	G	-0.000148146	NA	NA	NA	NA
8	69172180	C	A	NA	-0.00141872	NA	NA	NA
8	69179166	C	T	-0.000144835	NA	NA	NA	NA
8	69215999	C	T	-9.47381e-05	NA	NA	NA	NA
8	69220729	A	C	1.40491e-05	NA	NA	NA	NA
8	69494774	G	A	-5.84811e-05	NA	NA	NA	NA
8	69549139	G	A	1.62778e-05	NA	NA	NA	NA
8	69630901	C	T	0.000144703	NA	NA	NA	NA
8	69633984	G	A	-3.63973e-05	-0.00164344	-0.00185434	NA	NA
8	69641453	T	C	-2.39553e-05	NA	NA	NA	NA
8	69716154	A	C	-1.20266e-05	NA	NA	NA	NA
8	69716584	T	A	-3.24819e-05	NA	NA	NA	NA
8	69827371	T	C	6.18108e-05	NA	NA	NA	NA
8	69831630	G	C	-7.60627e-05	NA	NA	NA	NA
8	69886810	G	A	-4.21047e-05	NA	NA	NA	NA
8	69888021	G	A	6.28139e-05	NA	NA	NA	NA
8	69899815	A	G	-5.57343e-05	NA	NA	NA	NA
8	69915762	A	G	-0.000213578	NA	NA	NA	NA
8	69972421	G	A	4.65672e-05	NA	NA	NA	NA
8	69999615	C	A	7.10288e-06	NA	NA	NA	NA
8	70049668	T	C	-2.57176e-05	NA	NA	NA	NA
8	70072191	C	T	-8.42006e-05	NA	NA	NA	NA
8	70073303	T	C	1.32956e-05	NA	NA	NA	NA
8	70093414	C	T	2.50508e-05	NA	NA	NA	NA
8	70153493	C	T	-5.69538e-06	NA	NA	NA	NA
8	70173514	C	T	8.43055e-05	NA	NA	NA	NA
8	70253839	T	C	2.44349e-05	NA	NA	NA	NA
8	70286772	G	A	-0.000121964	NA	NA	NA	NA
8	70422974	G	A	-5.13737e-06	NA	NA	NA	NA
8	70449328	C	T	-5.41356e-06	NA	NA	NA	NA
8	70465326	G	C	6.79555e-05	NA	NA	NA	NA
8	70549286	A	G	4.49709e-05	NA	NA	NA	NA
8	70638896	C	T	1.22536e-05	NA	NA	NA	NA
8	70808405	TG	T	9.61176e-05	NA	NA	NA	NA
8	71028137	T	G	-6.77642e-06	NA	NA	NA	NA
8	71052353	C	T	9.30004e-06	NA	NA	NA	NA
8	71128063	A	G	8.07365e-06	NA	NA	NA	NA
8	71132851	T	C	-3.00096e-05	NA	NA	NA	NA
8	71150724	T	C	-2.02796e-05	NA	NA	NA	NA
8	71168292	G	A	-8.51288e-05	NA	NA	NA	NA
8	71169644	C	T	1.60916e-05	NA	NA	NA	NA
8	71239205	C	T	4.71257e-05	NA	NA	NA	NA
8	71240320	G	A	1.43192e-05	NA	NA	NA	NA
8	71262345	A	G	1.06905e-05	NA	NA	NA	NA
8	71267697	T	C	-1.03832e-05	NA	NA	NA	NA
8	71270203	C	T	0.000491945	NA	NA	NA	NA
8	71272274	T	C	0.000138084	NA	NA	NA	NA
8	71272663	G	A	NA	0.0038588	0.00381497	NA	NA
8	71283310	G	A	NA	0.00116205	0.00121044	NA	NA
8	71288422	T	C	0.000929169	NA	NA	NA	NA
8	71294824	T	C	0.000818082	NA	NA	NA	NA
8	71309235	G	A	7.54569e-05	NA	NA	NA	NA
8	71315958	T	C	-3.96736e-05	NA	NA	NA	NA
8	71316776	G	A	1.8238e-05	NA	NA	NA	NA
8	71329380	C	T	6.47828e-06	NA	NA	NA	NA
8	71330484	C	T	3.77127e-05	NA	NA	NA	NA
8	71408043	C	A	9.71058e-05	NA	NA	NA	NA
8	71606223	T	G	1.49619e-05	NA	NA	NA	NA
8	71609982	TC	T	1.09523e-05	NA	NA	NA	NA
8	71621086	A	T	-5.50247e-05	NA	NA	NA	NA
8	71623000	G	A	9.06443e-05	NA	NA	NA	NA
8	71628623	T	C	-0.000237162	NA	NA	NA	NA
8	71676998	C	T	-7.21645e-05	NA	NA	NA	NA
8	71681071	C	T	2.14432e-05	NA	NA	NA	NA
8	71704369	G	C	9.57149e-05	NA	NA	NA	NA
8	71706205	C	CT	0.000609622	NA	NA	NA	NA
8	71736516	T	G	4.98347e-05	NA	NA	NA	NA
8	71744436	C	T	-6.91415e-05	NA	NA	NA	NA
8	71747305	A	G	NA	0.00256966	0.00290458	NA	NA
8	71753430	A	G	NA	-0.00181051	-0.0017804	NA	NA
8	71758079	G	A	7.20313e-06	NA	NA	NA	NA
8	71763059	A	G	-0.000208551	NA	NA	NA	NA
8	71763668	A	G	0.000464457	NA	NA	NA	NA
8	71765114	C	T	0.000934494	NA	NA	NA	NA
8	71768616	T	G	-0.000671424	NA	NA	NA	NA
8	71813986	C	A	-1.41841e-05	NA	NA	NA	NA
8	71826354	C	A	-6.10568e-06	NA	NA	NA	NA
8	71846571	TTC	T	-0.000118859	NA	NA	NA	NA
8	71904642	A	G	0.000354203	NA	NA	NA	NA
8	71913225	C	T	-0.00101652	NA	NA	NA	NA
8	71971758	T	C	1.21733e-05	NA	NA	NA	NA
8	72004996	G	A	-7.30898e-05	NA	NA	NA	NA
8	72018203	G	A	-6.48784e-05	NA	NA	NA	NA
8	72047148	A	G	2.16508e-05	NA	NA	NA	NA
8	72077593	G	A	NA	0.00102094	NA	NA	NA
8	72083505	C	T	4.28003e-05	NA	NA	NA	NA
8	72085129	A	T	0.000103502	NA	NA	NA	NA
8	72133926	C	A	-9.3487e-05	NA	NA	NA	NA
8	72154843	C	G	-9.19507e-05	NA	NA	NA	NA
8	72234411	A	G	-0.000119438	NA	NA	NA	NA
8	72272290	G	A	-5.39626e-05	NA	NA	NA	NA
8	72360565	G	A	0.000102741	NA	NA	NA	NA
8	72367960	A	T	6.88109e-05	NA	NA	NA	NA
8	72408646	T	G	-4.85651e-05	NA	NA	NA	NA
8	72500188	C	A	5.14252e-06	NA	NA	NA	NA
8	72588463	C	T	-3.77261e-05	NA	NA	NA	NA
8	72636853	A	G	-2.19865e-05	NA	NA	NA	NA
8	72680297	A	G	-1.21488e-05	NA	NA	NA	NA
8	72889944	C	T	1.35119e-05	NA	NA	NA	NA
8	72892704	T	C	6.23323e-05	NA	NA	NA	NA
8	72965478	C	T	-1.16152e-05	NA	NA	NA	NA
8	72974378	G	A	-1.64062e-05	NA	NA	NA	NA
8	73027927	A	G	1.20012e-05	0.000587642	NA	NA	NA
8	73183453	G	A	4.59583e-06	NA	NA	NA	NA
8	73234209	T	C	2.00179e-05	NA	NA	NA	NA
8	73248893	T	G	9.06325e-06	NA	NA	NA	NA
8	73324186	G	C	-4.32788e-06	NA	NA	NA	NA
8	73367243	C	T	2.8008e-05	NA	NA	NA	NA
8	73372583	A	G	7.8805e-05	NA	NA	NA	NA
8	73419972	A	G	-4.50275e-05	-0.00143933	NA	NA	NA
8	73431697	G	A	NA	0.00110931	NA	NA	NA
8	73433583	C	T	3.16738e-05	NA	NA	NA	NA
8	73435958	C	T	6.52376e-05	NA	NA	NA	NA
8	73446124	A	G	7.76281e-05	NA	NA	NA	NA
8	73464241	T	C	8.28825e-05	NA	NA	NA	NA
8	73497617	A	G	8.55888e-05	NA	NA	NA	NA
8	73509896	T	C	6.13049e-05	NA	NA	NA	NA
8	73510755	C	A	-6.78043e-06	NA	NA	NA	NA
8	73522222	G	A	0.000134636	NA	NA	NA	NA
8	73616374	T	C	7.99169e-06	NA	NA	NA	NA
8	73812966	C	T	0.000168721	NA	NA	NA	NA
8	73837235	G	A	5.50224e-05	NA	NA	NA	NA
8	73846159	G	A	2.76717e-06	NA	NA	NA	NA
8	73848106	C	T	-2.20588e-05	NA	NA	NA	NA
8	73879057	C	G	-3.42548e-06	NA	NA	NA	NA
8	73899606	G	A	1.02505e-05	NA	NA	NA	NA
8	73958933	T	C	4.61881e-05	NA	NA	NA	NA
8	73995912	G	A	1.66392e-05	NA	NA	NA	NA
8	74061770	T	C	-0.00536901	NA	NA	NA	NA
8	74067965	G	A	4.75212e-06	NA	NA	NA	NA
8	74086633	G	A	-2.11049e-05	NA	NA	NA	NA
8	74094560	T	G	5.03353e-06	NA	NA	NA	NA
8	74127218	A	G	NA	0.000593434	0.000774276	NA	NA
8	74135937	G	C	6.0523e-05	NA	NA	NA	NA
8	74136852	G	T	3.19169e-05	NA	NA	NA	NA
8	74179549	C	T	7.55593e-06	NA	NA	NA	NA
8	74202955	C	T	1.35271e-05	NA	NA	NA	NA
8	74205929	A	G	-5.97659e-06	NA	NA	NA	NA
8	74250157	C	T	-6.49075e-05	NA	NA	NA	NA
8	74299839	T	G	2.92884e-05	NA	NA	NA	NA
8	74368146	C	T	-5.13184e-06	NA	NA	NA	NA
8	74447827	T	C	8.76078e-05	NA	NA	NA	NA
8	74475825	C	T	1.03868e-05	NA	NA	NA	NA
8	74499911	C	T	0.000236378	NA	NA	NA	NA
8	74501420	A	G	-1.8616e-05	NA	NA	NA	NA
8	74544694	G	C	2.05626e-05	NA	NA	NA	NA
8	74551284	G	A	-0.000136939	NA	NA	NA	NA
8	74575913	G	A	-0.000759776	NA	NA	NA	NA
8	74624298	T	C	5.90155e-06	NA	NA	NA	NA
8	74865419	GC	G	-2.34177e-05	NA	NA	NA	NA
8	74890307	A	G	1.38689e-05	NA	NA	NA	NA
8	75066700	G	C	-3.95425e-05	NA	NA	NA	NA
8	75079424	G	C	-6.91958e-06	NA	NA	NA	NA
8	75091880	T	A	-0.00016107	NA	NA	NA	NA
8	75099026	T	C	-6.81224e-05	NA	NA	NA	NA
8	75156721	G	A	1.95977e-05	NA	NA	NA	NA
8	75343222	G	C	NA	0.00047279	0.000546603	NA	NA
8	75347221	C	A	5.39599e-05	NA	NA	NA	NA
8	75371120	C	G	-5.13193e-05	NA	NA	NA	NA
8	75379433	G	A	3.02454e-05	0.000855948	NA	NA	NA
8	75391060	A	C	8.5082e-05	0.00235814	0.00178578	NA	NA
8	75404710	C	T	-1.79845e-05	NA	NA	NA	NA
8	75410127	C	G	-5.54397e-05	-0.00106785	-0.000840291	NA	NA
8	75435687	G	A	1.5212e-05	NA	NA	NA	NA
8	75463049	T	C	0.000119459	NA	NA	NA	NA
8	75508025	A	T	-9.42295e-05	NA	NA	NA	NA
8	75520440	T	A	-6.6805e-05	NA	NA	NA	NA
8	75538863	A	G	-0.000207427	-0.00209608	-0.00245941	NA	NA
8	75548132	G	T	-3.33262e-05	NA	NA	NA	NA
8	75553674	C	T	-0.00209466	NA	NA	NA	NA
8	75562557	A	G	NA	-0.000812709	-0.000852383	NA	NA
8	75565133	G	A	NA	-0.00432124	-0.00425649	-0.00723276	NA
8	75565760	T	G	-4.76325e-05	NA	NA	NA	NA
8	75567715	T	C	-0.000257041	NA	NA	NA	NA
8	75569520	C	T	-0.00100376	NA	NA	NA	NA
8	75571728	A	T	-5.06472e-05	-0.000857079	NA	NA	NA
8	75571780	C	T	0.000103656	NA	NA	NA	NA
8	75607946	AT	A	-2.87798e-05	NA	NA	NA	NA
8	75612691	GA	G	-5.03619e-05	NA	NA	NA	NA
8	75637570	G	A	-2.31657e-05	NA	NA	NA	NA
8	75651450	T	C	4.20685e-05	NA	NA	NA	NA
8	75694039	T	G	3.28891e-05	NA	NA	NA	NA
8	75755600	A	G	-1.36092e-05	NA	NA	NA	NA
8	75798877	A	G	NA	-0.00120895	-0.00116453	NA	NA
8	75809197	T	C	0.000123099	NA	NA	NA	NA
8	75833604	A	G	-0.000123878	NA	NA	NA	NA
8	75841016	T	C	1.01191e-05	NA	NA	NA	NA
8	75854885	C	T	1.47401e-05	NA	NA	NA	NA
8	75912312	T	C	-0.000167063	NA	NA	NA	NA
8	75988859	T	C	-1.41762e-05	NA	NA	NA	NA
8	76034082	A	C	-5.41052e-05	NA	NA	NA	NA
8	76082362	T	C	-0.000418685	NA	NA	NA	NA
8	76088033	G	A	1.47914e-05	NA	NA	NA	NA
8	76137345	CA	C	-0.00018156	NA	NA	NA	NA
8	76177875	G	A	-5.22411e-06	NA	NA	NA	NA
8	76211494	A	C	NA	-0.00137199	-0.00154229	NA	NA
8	76232128	A	G	-1.55785e-05	-0.000478594	-0.00046777	NA	NA
8	76234004	A	G	-8.37753e-05	NA	NA	NA	NA
8	76298485	C	T	-2.99118e-05	NA	NA	NA	NA
8	76308639	C	T	-0.000420309	NA	NA	NA	NA
8	76313665	T	C	4.99143e-05	NA	NA	NA	NA
8	76314007	A	T	-8.6406e-05	NA	NA	NA	NA
8	76314684	G	A	-0.000172969	NA	NA	NA	NA
8	76326157	A	G	NA	-0.00268277	-0.00279132	NA	NA
8	76349236	T	A	-0.000690344	NA	NA	NA	NA
8	76389209	A	G	0.00012465	0.00024761	NA	NA	NA
8	76414361	G	T	-5.04814e-05	NA	NA	NA	NA
8	76433985	T	C	6.59691e-05	NA	NA	NA	NA
8	76460753	C	T	-7.10904e-05	NA	NA	NA	NA
8	76465292	C	T	-1.60843e-05	NA	NA	NA	NA
8	76499127	C	T	2.25251e-05	NA	NA	NA	NA
8	76530649	C	G	4.33262e-05	NA	NA	NA	NA
8	76532107	G	A	-5.64175e-06	NA	NA	NA	NA
8	76590855	C	T	0.000127114	NA	NA	NA	NA
8	76636195	G	A	8.9643e-06	NA	NA	NA	NA
8	76639062	A	AT	5.85098e-06	NA	NA	NA	NA
8	76691484	A	T	3.15418e-05	NA	NA	NA	NA
8	76797974	T	C	6.43184e-06	NA	NA	NA	NA
8	76856747	C	T	0.000621926	NA	NA	NA	NA
8	76902575	G	A	7.19517e-05	NA	NA	NA	NA
8	76907836	C	G	4.75924e-06	NA	NA	NA	NA
8	76950250	C	T	0.000144419	NA	NA	NA	NA
8	76962567	C	T	-9.53774e-05	NA	NA	NA	NA
8	76987516	C	T	-2.26941e-05	NA	NA	NA	NA
8	77008246	G	A	-0.00016266	NA	NA	NA	NA
8	77040030	G	C	-1.87419e-05	NA	NA	NA	NA
8	77103375	T	C	-0.000119327	NA	NA	NA	NA
8	77107855	C	A	-9.98168e-06	NA	NA	NA	NA
8	77141614	G	A	3.75199e-05	NA	NA	NA	NA
8	77179568	T	G	-0.000114026	NA	NA	NA	NA
8	77179941	C	T	1.33016e-05	NA	NA	NA	NA
8	77181646	C	G	-2.03638e-05	NA	NA	NA	NA
8	77293063	C	T	-5.75648e-05	NA	NA	NA	NA
8	77390394	C	T	1.42577e-05	NA	NA	NA	NA
8	77584213	G	A	4.79337e-05	NA	NA	NA	NA
8	78027121	G	A	8.32306e-05	NA	NA	NA	NA
8	78157285	G	A	1.06079e-05	NA	NA	NA	NA
8	78266079	C	T	0.000293545	NA	NA	NA	NA
8	78281310	G	C	0.000333155	NA	NA	NA	NA
8	78338895	T	A	3.48623e-05	NA	NA	NA	NA
8	78352171	G	A	7.29347e-05	NA	NA	NA	NA
8	78461155	A	C	0.000135172	NA	NA	NA	NA
8	78567649	C	T	1.6077e-05	NA	NA	NA	NA
8	78635962	G	A	3.59619e-05	NA	NA	NA	NA
8	78642056	G	A	-0.00033341	NA	NA	NA	NA
8	78674778	T	C	5.48413e-06	NA	NA	NA	NA
8	78677645	A	C	1.09035e-05	NA	NA	NA	NA
8	78722115	T	C	8.71717e-06	NA	NA	NA	NA
8	78853173	T	A	5.75619e-06	NA	NA	NA	NA
8	78862288	T	C	1.06735e-05	NA	NA	NA	NA
8	78884205	T	TA	-0.00017133	NA	NA	NA	NA
8	78893525	T	C	-1.36301e-05	NA	NA	NA	NA
8	78930603	T	C	7.50627e-05	NA	NA	NA	NA
8	79178861	G	C	-6.84398e-06	NA	NA	NA	NA
8	79184821	T	C	4.48649e-05	NA	NA	NA	NA
8	79340491	A	G	-1.39149e-05	NA	NA	NA	NA
8	79363504	A	G	2.84947e-05	NA	NA	NA	NA
8	79396429	G	A	-3.5682e-05	NA	NA	NA	NA
8	79414414	A	T	4.49713e-05	NA	NA	NA	NA
8	79467257	G	A	-0.000108158	NA	NA	NA	NA
8	79562809	C	T	1.6966e-05	NA	NA	NA	NA
8	79740914	A	G	2.18636e-05	NA	NA	NA	NA
8	79824145	G	T	0.000352712	NA	NA	NA	NA
8	79857917	C	T	-1.68882e-05	NA	NA	NA	NA
8	79908821	A	C	-6.71551e-06	NA	NA	NA	NA
8	79919909	T	C	-3.00149e-05	NA	NA	NA	NA
8	79921762	A	G	0.00018141	NA	NA	NA	NA
8	79928455	A	T	4.74264e-05	NA	NA	NA	NA
8	79962822	C	T	0.000183504	NA	NA	NA	NA
8	80018987	A	G	-0.000127145	NA	NA	NA	NA
8	80070412	T	A	7.68057e-06	NA	NA	NA	NA
8	80202009	G	A	-2.41667e-05	NA	NA	NA	NA
8	80278796	G	A	-4.23752e-05	NA	NA	NA	NA
8	80374940	T	C	-0.000107095	NA	NA	NA	NA
8	80376399	A	G	NA	-0.00189047	-0.00205286	NA	NA
8	80406283	C	T	-5.97184e-06	NA	NA	NA	NA
8	80427414	T	C	-1.16834e-05	NA	NA	NA	NA
8	80451970	G	A	NA	0.00128996	0.00139924	NA	NA
8	80481391	A	G	-0.000105212	NA	NA	NA	NA
8	80495561	A	C	NA	0.00145244	NA	NA	NA
8	80495637	C	G	0.000117657	NA	NA	NA	NA
8	80507506	T	C	4.78844e-05	NA	NA	NA	NA
8	80514607	G	A	0.000103753	NA	NA	NA	NA
8	80518214	AT	A	5.14288e-05	NA	NA	NA	NA
8	80523737	A	G	-5.57175e-06	NA	NA	NA	NA
8	80526075	G	A	0.000612509	NA	NA	NA	NA
8	80544453	G	C	5.88461e-06	NA	NA	NA	NA
8	80590957	A	G	NA	-0.00134544	-0.00140954	NA	NA
8	80592095	T	A	-0.000361496	NA	NA	NA	NA
8	80653423	T	C	1.09898e-05	NA	NA	NA	NA
8	80924226	C	T	1.06671e-05	NA	NA	NA	NA
8	81036293	G	C	2.74623e-05	NA	NA	NA	NA
8	81168757	G	A	-3.60581e-05	NA	NA	NA	NA
8	81183369	C	T	-4.17628e-05	NA	NA	NA	NA
8	81187397	G	A	0.000176903	NA	NA	NA	NA
8	81197514	T	C	-4.91419e-06	NA	NA	NA	NA
8	81218740	C	T	-3.77481e-05	NA	NA	NA	NA
8	81224686	T	A	1.45062e-05	NA	NA	NA	NA
8	81271709	A	T	-0.000314077	NA	NA	NA	NA
8	81281473	A	G	9.12259e-06	NA	NA	NA	NA
8	81300063	T	C	1.69289e-05	NA	NA	NA	NA
8	81324606	C	T	-7.89978e-05	NA	NA	NA	NA
8	81327207	T	C	-0.000442792	NA	NA	NA	NA
8	81397676	G	A	-0.000693776	NA	NA	NA	NA
8	81400227	A	G	0.000130556	0.000623983	0.000636846	NA	NA
8	81475691	C	A	5.17633e-06	NA	NA	NA	NA
8	81490155	G	A	0.000195374	NA	NA	NA	NA
8	81518769	T	C	-7.81926e-06	NA	NA	NA	NA
8	81525137	A	G	-7.19521e-05	NA	NA	NA	NA
8	81527657	C	T	2.45289e-05	NA	NA	NA	NA
8	81532989	C	A	NA	-0.00106102	-0.00105718	NA	NA
8	81535042	G	A	-2.23118e-05	NA	NA	NA	NA
8	81547853	T	A	-1.58573e-05	-0.000873263	-0.000978126	NA	NA
8	81549578	G	A	1.62674e-05	NA	NA	NA	NA
8	81567690	A	C	8.82881e-06	NA	NA	NA	NA
8	81575580	GCTGT	G	1.81421e-05	NA	NA	NA	NA
8	81629728	G	A	-7.3404e-05	NA	NA	NA	NA
8	81630678	C	T	-1.25141e-05	NA	NA	NA	NA
8	81650113	T	C	-6.83734e-06	NA	NA	NA	NA
8	81664139	G	C	NA	0.00147164	0.00174945	NA	NA
8	81670916	T	C	-1.01258e-05	NA	NA	NA	NA
8	81686076	C	A	-5.08699e-05	NA	NA	NA	NA
8	81694792	A	G	NA	0.000496398	0.000525107	NA	NA
8	81708468	T	G	5.59169e-06	NA	NA	NA	NA
8	81741409	A	G	0.116908	0.0438257	0.0435893	0.0550638	0.1294
8	81759483	AT	A	5.96043e-06	NA	NA	NA	NA
8	81759874	T	C	-2.41611e-05	NA	NA	NA	NA
8	81766412	T	G	-6.78655e-05	NA	NA	NA	NA
8	81789887	G	A	NA	-0.00102553	-0.000914425	NA	NA
8	81791901	A	G	-4.47607e-06	NA	NA	NA	NA
8	81793229	A	G	-7.356e-06	NA	NA	NA	NA
8	81793663	C	T	6.82851e-06	NA	NA	NA	NA
8	81822755	C	T	5.71843e-06	NA	NA	NA	NA
8	81836898	A	G	-1.15011e-05	NA	NA	NA	NA
8	81866357	G	A	2.82787e-06	NA	NA	NA	NA
8	81876702	A	G	NA	0.000635973	0.00053731	NA	NA
8	81890434	T	A	3.25148e-05	NA	NA	NA	NA
8	81890525	C	T	-8.04668e-05	NA	NA	NA	NA
8	81900141	C	A	-1.47207e-05	NA	NA	NA	NA
8	81918630	C	A	1.12963e-05	NA	NA	NA	NA
8	81950519	G	T	2.63533e-05	NA	NA	NA	NA
8	81957889	C	T	-0.000179702	NA	NA	NA	NA
8	81970809	T	A	-1.05701e-05	NA	NA	NA	NA
8	81976437	C	A	-2.23293e-05	NA	NA	NA	NA
8	81986393	G	A	9.4379e-05	NA	NA	NA	NA
8	82009378	C	T	1.15586e-05	NA	NA	NA	NA
8	82015814	G	A	-1.27225e-05	-0.000514321	NA	NA	NA
8	82027756	C	G	-8.02246e-05	NA	NA	NA	NA
8	82042623	T	A	-0.000129528	NA	NA	NA	NA
8	82081132	C	A	-3.50206e-05	NA	NA	NA	NA
8	82086174	T	A	-1.56212e-05	NA	NA	NA	NA
8	82104456	C	T	-1.42055e-05	NA	NA	NA	NA
8	82106526	C	A	-1.67313e-05	NA	NA	NA	NA
8	82128581	A	G	1.38753e-05	0.00029576	0.000259134	NA	NA
8	82175813	G	A	4.88492e-05	0.000481893	0.000515593	NA	NA
8	82175892	G	T	1.09228e-05	NA	NA	NA	NA
8	82213738	T	C	-1.49589e-05	NA	NA	NA	NA
8	82217821	C	T	9.7256e-06	NA	NA	NA	NA
8	82253762	C	A	1.06917e-05	0.000201901	0.000209859	NA	NA
8	82338165	C	A	4.13129e-05	NA	NA	NA	NA
8	82343874	G	A	-5.69472e-05	NA	NA	NA	NA
8	82397805	T	C	1.03956e-05	NA	NA	NA	NA
8	82423873	G	A	0.00028165	NA	NA	NA	NA
8	82435699	C	G	0.000161988	0.00175921	0.00151207	NA	NA
8	82446471	A	T	1.77168e-05	NA	NA	NA	NA
8	82453554	T	A	6.02613e-05	NA	NA	NA	NA
8	82505666	T	C	8.01114e-06	NA	NA	NA	NA
8	82525203	T	C	5.28179e-06	NA	NA	NA	NA
8	82549930	C	G	-9.35007e-06	NA	NA	NA	NA
8	82601754	G	A	7.97922e-06	NA	NA	NA	NA
8	82665365	T	G	-8.6997e-06	NA	NA	NA	NA
8	82710763	C	T	6.46464e-05	NA	NA	NA	NA
8	82772659	A	T	-6.66216e-05	NA	NA	NA	NA
8	82779329	A	C	1.06601e-05	NA	NA	NA	NA
8	82912075	A	C	8.84371e-06	0.000497216	0.000424752	NA	NA
8	83054304	A	G	3.55619e-06	NA	NA	NA	NA
8	83072598	G	A	1.76931e-05	NA	NA	NA	NA
8	83083093	G	T	7.17161e-05	NA	NA	NA	NA
8	83422400	T	G	-5.28557e-05	NA	NA	NA	NA
8	83425615	G	T	8.68552e-05	NA	NA	NA	NA
8	83466103	G	T	8.05259e-05	NA	NA	NA	NA
8	83500082	A	G	4.6233e-06	NA	NA	NA	NA
8	83501415	A	G	1.43592e-05	NA	NA	NA	NA
8	83510239	C	T	7.04995e-05	NA	NA	NA	NA
8	83584338	G	A	-2.80933e-05	NA	NA	NA	NA
8	83591537	T	C	4.48742e-05	NA	NA	NA	NA
8	83731002	C	A	-1.31836e-05	NA	NA	NA	NA
8	83789949	G	T	1.09918e-05	NA	NA	NA	NA
8	83820821	T	C	7.32098e-06	NA	NA	NA	NA
8	83827894	G	A	2.01468e-05	0.00132729	0.00132894	NA	NA
8	83827990	T	TAG	9.98682e-05	NA	NA	NA	NA
8	83836099	A	C	5.36248e-06	NA	NA	NA	NA
8	83837319	C	G	4.52839e-05	NA	NA	NA	NA
8	83838272	G	A	0.000169894	NA	NA	NA	NA
8	83839531	A	C	NA	0.00155746	0.00185704	NA	NA
8	83930674	A	T	4.37264e-06	NA	NA	NA	NA
8	83952066	A	G	NA	0.000914105	NA	NA	NA
8	83994277	A	G	9.35936e-05	NA	NA	NA	NA
8	83999317	G	C	0.000209671	NA	NA	NA	NA
8	84052548	A	G	NA	0.000983855	0.0011483	NA	NA
8	84057297	G	T	0.000637134	NA	NA	NA	NA
8	84083349	A	G	-3.00624e-05	NA	NA	NA	NA
8	84105599	C	G	0.000167905	NA	NA	NA	NA
8	84119769	G	A	9.24749e-05	0.00124734	NA	NA	NA
8	84139155	A	G	6.53855e-05	NA	NA	NA	NA
8	84142416	G	A	-1.32694e-05	NA	NA	NA	NA
8	84158435	A	G	5.40723e-06	NA	NA	NA	NA
8	84229205	A	G	1.31451e-05	NA	NA	NA	NA
8	84232012	A	G	-2.70509e-05	NA	NA	NA	NA
8	84247596	G	A	6.53872e-05	NA	NA	NA	NA
8	84289052	G	T	-0.000151551	NA	NA	NA	NA
8	84331168	C	T	1.69728e-05	NA	NA	NA	NA
8	84339006	C	T	-0.000394138	NA	NA	NA	NA
8	84394526	T	C	1.93272e-05	NA	NA	NA	NA
8	84429350	G	C	9.05768e-06	NA	NA	NA	NA
8	84443294	A	G	4.11028e-05	NA	NA	NA	NA
8	84482103	T	A	-1.16998e-05	NA	NA	NA	NA
8	84633020	A	G	8.05278e-06	NA	NA	NA	NA
8	84693031	G	T	-2.29141e-05	NA	NA	NA	NA
8	84699201	C	T	0.00012116	NA	NA	NA	NA
8	84764345	A	T	1.46525e-05	NA	NA	NA	NA
8	84773538	A	G	0.000214551	NA	NA	NA	NA
8	84794811	C	T	-1.01199e-05	NA	NA	NA	NA
8	84897741	G	A	8.65693e-06	NA	NA	NA	NA
8	84902246	G	A	2.64701e-05	NA	NA	NA	NA
8	84984353	AAGG	A	-1.08771e-05	NA	NA	NA	NA
8	85113966	G	A	0.000104716	0.000430337	NA	NA	NA
8	85128424	C	T	5.25046e-05	NA	NA	NA	NA
8	85129080	G	A	5.86236e-06	NA	NA	NA	NA
8	85226122	A	C	4.43219e-05	NA	NA	NA	NA
8	85251058	G	A	7.44817e-05	NA	NA	NA	NA
8	85275197	G	A	-1.99667e-05	NA	NA	NA	NA
8	85327956	G	A	NA	-0.00133258	NA	NA	NA
8	85404118	T	C	-8.52247e-05	NA	NA	NA	NA
8	85413094	C	T	-1.05273e-05	NA	NA	NA	NA
8	85422625	T	C	7.70422e-06	NA	NA	NA	NA
8	85502955	C	G	-8.32796e-05	NA	NA	NA	NA
8	85507574	G	C	-1.4833e-05	NA	NA	NA	NA
8	85514316	G	A	NA	-0.00143548	-0.0013032	NA	NA
8	85541609	G	A	0.000769057	NA	NA	NA	NA
8	85545169	TA	T	0.000350419	NA	NA	NA	NA
8	85557959	C	T	0.00110371	NA	NA	NA	NA
8	85558828	C	T	0.000372883	NA	NA	NA	NA
8	85611960	AT	A	0.000123739	NA	NA	NA	NA
8	85618420	C	T	7.09061e-05	NA	NA	NA	NA
8	85631203	C	T	0.000218801	NA	NA	NA	NA
8	85831659	T	C	7.47736e-06	NA	NA	NA	NA
8	85919279	CCA	C	-0.000104261	NA	NA	NA	NA
8	85920974	C	T	7.33536e-05	NA	NA	NA	NA
8	85945350	T	C	6.39566e-05	NA	NA	NA	NA
8	85954108	C	T	0.000467823	NA	NA	NA	NA
8	85981447	A	G	1.03834e-05	NA	NA	NA	NA
8	86007753	C	T	-2.45288e-05	NA	NA	NA	NA
8	86043286	C	T	0.000302153	NA	NA	NA	NA
8	86121854	T	C	-1.30089e-05	NA	NA	NA	NA
8	86124724	G	A	0.000153096	NA	NA	NA	NA
8	86137752	C	G	-0.000135214	NA	NA	NA	NA
8	86165698	C	T	-4.27107e-06	NA	NA	NA	NA
8	86207319	T	A	-6.86205e-05	NA	NA	NA	NA
8	86230904	G	A	1.00751e-05	NA	NA	NA	NA
8	86241170	CA	C	-5.7399e-05	NA	NA	NA	NA
8	86262481	T	C	-1.99397e-05	NA	NA	NA	NA
8	86268652	T	A	-0.00122374	NA	NA	NA	NA
8	86320785	C	T	-0.000162022	NA	NA	NA	NA
8	86459496	G	A	NA	0.00157801	NA	NA	NA
8	86486246	T	C	-3.54502e-05	NA	NA	NA	NA
8	86521973	T	TA	-4.34183e-05	NA	NA	NA	NA
8	86526241	T	C	1.28548e-05	NA	NA	NA	NA
8	86541069	T	A	-3.48649e-05	NA	NA	NA	NA
8	86546055	C	A	-0.000101302	NA	NA	NA	NA
8	86548162	A	G	7.79624e-06	NA	NA	NA	NA
8	86655094	C	T	9.7058e-05	NA	NA	NA	NA
8	86723448	T	C	1.66903e-05	NA	NA	NA	NA
8	86730192	C	A	4.07234e-05	NA	NA	NA	NA
8	86782980	AT	A	-8.57099e-05	NA	NA	NA	NA
8	86921956	G	C	6.47484e-06	NA	NA	NA	NA
8	86949012	T	C	9.95851e-05	NA	NA	NA	NA
8	87055130	A	G	0.000476819	NA	NA	NA	NA
8	87210458	A	C	-2.52107e-05	NA	NA	NA	NA
8	87258877	A	G	0.000163869	NA	NA	NA	NA
8	87269511	G	A	6.49684e-05	NA	NA	NA	NA
8	87387514	A	T	4.34636e-05	NA	NA	NA	NA
8	87428655	A	G	2.03852e-05	NA	NA	NA	NA
8	87527737	G	A	6.79833e-05	NA	NA	NA	NA
8	87570539	G	A	8.21891e-06	NA	NA	NA	NA
8	87722875	C	T	-1.19402e-05	NA	NA	NA	NA
8	87757184	C	A	-1.09929e-05	NA	NA	NA	NA
8	87856700	T	C	-5.97606e-05	NA	NA	NA	NA
8	88078799	C	A	0.000238313	NA	NA	NA	NA
8	88159743	A	G	1.16268e-05	NA	NA	NA	NA
8	88250596	A	C	1.16892e-05	NA	NA	NA	NA
8	88349980	G	A	-0.000109663	NA	NA	NA	NA
8	88353991	TAA	T	3.30707e-05	NA	NA	NA	NA
8	88373356	TG	T	-7.5009e-05	NA	NA	NA	NA
8	88413873	C	T	-6.21707e-05	NA	NA	NA	NA
8	88413969	T	C	9.27941e-06	NA	NA	NA	NA
8	88459798	A	G	-4.70863e-06	NA	NA	NA	NA
8	88519493	A	G	-0.000107511	NA	NA	NA	NA
8	88531641	A	G	-1.72386e-05	NA	NA	NA	NA
8	88608938	C	A	-5.34026e-05	NA	NA	NA	NA
8	88719675	AG	A	1.02892e-05	NA	NA	NA	NA
8	88741226	T	C	-6.63441e-05	NA	NA	NA	NA
8	88743051	T	C	-1.48937e-05	NA	NA	NA	NA
8	88761021	C	T	-8.27629e-05	NA	NA	NA	NA
8	88909863	C	T	-0.000151146	NA	NA	NA	NA
8	89113380	A	T	6.29595e-05	NA	NA	NA	NA
8	89201339	A	C	6.51565e-06	NA	NA	NA	NA
8	89205063	A	G	-1.58194e-05	NA	NA	NA	NA
8	89227469	G	A	4.07261e-06	NA	NA	NA	NA
8	89312483	C	G	-4.91683e-06	NA	NA	NA	NA
8	89345952	G	A	5.90204e-05	NA	NA	NA	NA
8	89484088	TAG	T	-1.01393e-05	NA	NA	NA	NA
8	89603825	C	T	-4.18998e-05	NA	NA	NA	NA
8	89691525	T	C	3.95376e-06	NA	NA	NA	NA
8	89874635	T	C	0.000182079	NA	NA	NA	NA
8	89961436	G	A	-2.60532e-05	NA	NA	NA	NA
8	90048318	A	G	-0.000167591	NA	NA	NA	NA
8	90119655	C	T	-1.45095e-05	NA	NA	NA	NA
8	90228103	A	AT	-3.27972e-05	NA	NA	NA	NA
8	90271135	A	G	-2.29879e-05	-0.000637254	NA	NA	NA
8	90293862	T	C	1.40312e-05	NA	NA	NA	NA
8	90368341	C	T	-3.53295e-06	NA	NA	NA	NA
8	90433436	G	A	-0.000123749	NA	NA	NA	NA
8	90482551	TAAATC	T	-4.3299e-06	NA	NA	NA	NA
8	90804417	A	G	2.60871e-05	NA	NA	NA	NA
8	90883723	G	GAACAA	3.46043e-05	NA	NA	NA	NA
8	90932740	G	A	-5.29303e-06	NA	NA	NA	NA
8	91116994	T	C	1.22474e-05	NA	NA	NA	NA
8	91141244	C	T	-1.54347e-05	NA	NA	NA	NA
8	91197614	C	T	-8.3648e-06	NA	NA	NA	NA
8	91325283	T	C	-1.7386e-05	NA	NA	NA	NA
8	91340659	C	T	-6.53915e-05	NA	NA	NA	NA
8	91346246	A	C	-0.000117898	NA	NA	NA	NA
8	91364532	C	T	-1.01321e-05	NA	NA	NA	NA
8	91365528	G	C	-0.000234404	NA	NA	NA	NA
8	91389979	A	G	8.47592e-05	NA	NA	NA	NA
8	91394931	T	A	-1.83545e-05	NA	NA	NA	NA
8	91395296	G	A	-0.000153859	NA	NA	NA	NA
8	91451952	G	A	-3.91386e-05	NA	NA	NA	NA
8	91457278	T	G	-0.001421	NA	NA	NA	NA
8	91467473	G	A	NA	-0.00148609	NA	NA	NA
8	91493415	C	T	-0.000221311	NA	NA	NA	NA
8	91529696	C	G	-5.2518e-05	NA	NA	NA	NA
8	91545958	G	A	6.60433e-05	NA	NA	NA	NA
8	91548232	T	C	3.27559e-05	NA	NA	NA	NA
8	91558668	G	A	0.000883133	NA	NA	NA	NA
8	91558694	C	G	8.17867e-05	NA	NA	NA	NA
8	91582894	G	C	0.000108054	NA	NA	NA	NA
8	91617658	A	G	NA	0.00120268	NA	NA	NA
8	91657851	C	G	-3.24079e-05	NA	NA	NA	NA
8	91658190	A	G	1.54694e-05	NA	NA	NA	NA
8	91704179	T	TTAAC	9.92135e-06	NA	NA	NA	NA
8	91714619	C	T	-9.5437e-05	NA	NA	NA	NA
8	91728269	T	C	-1.06041e-05	NA	NA	NA	NA
8	91755989	C	G	-4.25545e-05	NA	NA	NA	NA
8	91819884	T	C	1.41762e-05	NA	NA	NA	NA
8	91873158	T	A	-3.61319e-06	NA	NA	NA	NA
8	91956586	A	G	4.95172e-06	NA	NA	NA	NA
8	91961875	G	A	-0.000136686	NA	NA	NA	NA
8	91964715	C	T	-0.000158412	NA	NA	NA	NA
8	91970380	A	G	NA	-0.00160456	-0.00189223	NA	NA
8	92022151	TAATA	T	0.000113653	NA	NA	NA	NA
8	92109717	A	C	-1.64786e-05	NA	NA	NA	NA
8	92122941	G	A	-7.1883e-05	NA	NA	NA	NA
8	92151352	G	A	-8.54449e-06	NA	NA	NA	NA
8	92197247	T	G	-3.12398e-06	NA	NA	NA	NA
8	92230949	C	T	-2.97273e-05	NA	NA	NA	NA
8	92261042	G	C	-4.3891e-05	NA	NA	NA	NA
8	92320561	T	C	5.81551e-05	NA	NA	NA	NA
8	92340562	A	G	-1.18026e-05	NA	NA	NA	NA
8	92342810	C	T	6.02229e-05	NA	NA	NA	NA
8	92379061	T	C	9.2963e-05	NA	NA	NA	NA
8	92383451	G	A	6.20673e-05	NA	NA	NA	NA
8	92417551	G	T	0.00995258	NA	NA	NA	NA
8	92422312	TG	T	7.47998e-06	NA	NA	NA	NA
8	92425948	A	G	NA	0.0134697	0.0137108	0.0177697	NA
8	92428638	G	A	-9.56295e-06	NA	NA	NA	NA
8	92429527	T	C	7.68744e-05	NA	NA	NA	NA
8	92431275	G	A	-6.5039e-06	NA	NA	NA	NA
8	92462320	C	T	-1.64107e-05	NA	NA	NA	NA
8	92506198	A	G	0.000250846	0.0012759	NA	NA	NA
8	92567369	G	A	1.31468e-05	NA	NA	NA	NA
8	92579138	T	C	7.90592e-05	NA	NA	NA	NA
8	92580934	A	G	3.20983e-05	NA	NA	NA	NA
8	92596281	TA	T	2.19867e-05	NA	NA	NA	NA
8	92641559	T	G	0.000188039	NA	NA	NA	NA
8	92710607	G	A	2.71787e-05	NA	NA	NA	NA
8	92800317	C	A	1.47524e-05	NA	NA	NA	NA
8	92801146	A	G	8.99026e-06	NA	NA	NA	NA
8	92904019	A	G	5.42601e-06	NA	NA	NA	NA
8	92912868	G	A	8.95588e-06	NA	NA	NA	NA
8	92993994	G	T	-5.22293e-05	NA	NA	NA	NA
8	93018280	C	CA	1.08092e-05	NA	NA	NA	NA
8	93025527	A	G	-3.04636e-05	NA	NA	NA	NA
8	93029530	C	A	NA	-0.00103122	NA	NA	NA
8	93041927	T	A	0.000162443	NA	NA	NA	NA
8	93143345	T	C	1.16572e-05	NA	NA	NA	NA
8	93290538	G	C	-0.000136771	NA	NA	NA	NA
8	93332328	G	A	2.12807e-05	NA	NA	NA	NA
8	93342804	G	A	0.000174816	NA	NA	NA	NA
8	93396329	G	C	8.5196e-06	NA	NA	NA	NA
8	93400082	T	A	5.41295e-06	NA	NA	NA	NA
8	93417484	C	T	-4.18027e-05	NA	NA	NA	NA
8	93670466	G	C	0.000552716	NA	NA	NA	NA
8	93672916	C	A	-5.4052e-05	NA	NA	NA	NA
8	93705747	C	T	6.55163e-06	NA	NA	NA	NA
8	93755971	T	G	6.96153e-05	NA	NA	NA	NA
8	93771262	A	T	-4.89783e-05	NA	NA	NA	NA
8	93962632	T	C	1.25685e-05	NA	NA	NA	NA
8	93995121	TTA	T	6.28502e-05	NA	NA	NA	NA
8	94199827	G	A	9.64521e-06	NA	NA	NA	NA
8	94223167	A	G	2.1995e-05	NA	NA	NA	NA
8	94323313	T	C	7.79673e-06	NA	NA	NA	NA
8	94369811	G	A	8.33522e-06	NA	NA	NA	NA
8	94441620	A	T	-0.000105278	NA	NA	NA	NA
8	94484452	C	CA	0.00012683	NA	NA	NA	NA
8	94503332	A	C	6.47127e-06	NA	NA	NA	NA
8	94584303	A	T	-4.25673e-05	NA	NA	NA	NA
8	94601136	G	T	-0.000323602	NA	NA	NA	NA
8	94605919	T	C	-0.000320756	NA	NA	NA	NA
8	94609592	G	C	-8.00059e-05	NA	NA	NA	NA
8	94617521	A	G	-0.000111709	NA	NA	NA	NA
8	94656410	CG	C	-2.3134e-05	NA	NA	NA	NA
8	94672919	A	C	-0.000125899	NA	NA	NA	NA
8	94674622	A	G	NA	-0.00165391	-0.00177654	NA	NA
8	94716649	C	T	-6.28133e-05	NA	NA	NA	NA
8	94798037	T	G	-9.09472e-06	NA	NA	NA	NA
8	95174872	C	T	1.50428e-05	NA	NA	NA	NA
8	95185287	T	C	-2.0274e-05	NA	NA	NA	NA
8	95225609	G	A	8.83663e-06	NA	NA	NA	NA
8	95226968	G	A	-8.63648e-06	NA	NA	NA	NA
8	95288847	G	A	1.01274e-05	NA	NA	NA	NA
8	95295517	C	CT	2.14259e-05	NA	NA	NA	NA
8	95311547	G	A	0.000389188	NA	NA	NA	NA
8	95317479	C	T	2.88128e-05	NA	NA	NA	NA
8	95328445	C	T	3.62722e-05	NA	NA	NA	NA
8	95420669	T	C	0.000279691	NA	NA	NA	NA
8	95458803	G	A	0.00021203	NA	NA	NA	NA
8	95512272	C	T	2.50994e-05	NA	NA	NA	NA
8	95524688	G	T	0.000125552	NA	NA	NA	NA
8	95572630	G	A	2.75949e-05	NA	NA	NA	NA
8	95606159	T	A	-7.6587e-06	NA	NA	NA	NA
8	95606718	T	C	-0.000178403	NA	NA	NA	NA
8	95699101	C	T	1.72061e-05	NA	NA	NA	NA
8	95718019	A	C	-6.08726e-06	NA	NA	NA	NA
8	95888274	T	C	-8.72068e-05	NA	NA	NA	NA
8	95910248	G	A	-2.87462e-05	NA	NA	NA	NA
8	95956238	G	T	-1.7658e-05	NA	NA	NA	NA
8	95960715	G	C	-0.000101095	NA	NA	NA	NA
8	95991556	G	T	-0.000172598	NA	NA	NA	NA
8	95993080	A	G	0.00016538	NA	NA	NA	NA
8	95993993	C	T	-2.11749e-05	NA	NA	NA	NA
8	96016669	A	G	-6.05647e-05	NA	NA	NA	NA
8	96022422	G	A	-0.000285488	NA	NA	NA	NA
8	96052559	G	C	-7.2949e-05	NA	NA	NA	NA
8	96095881	CAG	C	-6.72523e-05	NA	NA	NA	NA
8	96100809	A	T	-4.4641e-06	NA	NA	NA	NA
8	96105561	C	G	4.42928e-05	NA	NA	NA	NA
8	96107207	G	A	9.52278e-06	NA	NA	NA	NA
8	96160259	G	T	-3.40575e-05	NA	NA	NA	NA
8	96198163	T	C	5.04336e-06	NA	NA	NA	NA
8	96281677	C	T	-4.7874e-06	NA	NA	NA	NA
8	96283615	T	A	-2.90527e-05	NA	NA	NA	NA
8	96289914	G	A	7.1058e-06	NA	NA	NA	NA
8	96317138	C	A	-0.000211164	-0.00160838	NA	NA	NA
8	96326068	G	C	0.00028889	NA	NA	NA	NA
8	96329162	A	C	NA	0.00138134	NA	NA	NA
8	96356744	T	C	-0.000124775	NA	NA	NA	NA
8	96379363	T	C	4.79942e-06	NA	NA	NA	NA
8	96391806	A	G	-2.45709e-05	NA	NA	NA	NA
8	96398808	C	T	-5.78921e-05	NA	NA	NA	NA
8	96441716	G	A	3.71271e-05	0.000347605	0.000413032	NA	NA
8	96442416	G	A	5.33211e-06	NA	NA	NA	NA
8	96465481	C	T	3.86507e-05	NA	NA	NA	NA
8	96504295	G	A	3.96871e-06	NA	NA	NA	NA
8	96507048	A	G	9.0527e-06	NA	NA	NA	NA
8	96515780	C	G	-4.80959e-06	NA	NA	NA	NA
8	96521538	G	A	-2.46184e-05	NA	NA	NA	NA
8	96543621	T	C	1.90718e-05	NA	NA	NA	NA
8	96577662	G	A	-2.97413e-05	NA	NA	NA	NA
8	96632223	A	G	-9.03712e-06	NA	NA	NA	NA
8	96651700	ATATTT	A	-0.00015551	NA	NA	NA	NA
8	96652344	A	G	NA	-0.00173645	-0.00155368	NA	NA
8	96848759	A	T	3.60101e-06	NA	NA	NA	NA
8	97084035	A	G	5.78502e-06	NA	NA	NA	NA
8	97230293	C	T	3.78358e-05	NA	NA	NA	NA
8	97319955	T	A	0.000108622	NA	NA	NA	NA
8	97837194	A	T	-0.000157259	NA	NA	NA	NA
8	97900943	C	A	-6.33896e-05	NA	NA	NA	NA
8	98043423	G	A	-8.73842e-05	NA	NA	NA	NA
8	98131485	T	C	-0.000105247	NA	NA	NA	NA
8	98143495	A	G	-0.000235083	NA	NA	NA	NA
8	98155437	C	T	-1.75446e-05	NA	NA	NA	NA
8	98184235	G	A	3.1194e-05	NA	NA	NA	NA
8	98206718	G	T	7.80967e-05	NA	NA	NA	NA
8	98226450	A	G	0.000186629	NA	NA	NA	NA
8	98231689	A	AAT	3.9959e-05	NA	NA	NA	NA
8	98331285	A	T	-8.82996e-06	NA	NA	NA	NA
8	98362746	C	T	4.76394e-06	NA	NA	NA	NA
8	98385807	A	C	-9.14293e-05	NA	NA	NA	NA
8	98546978	C	G	-5.12486e-05	NA	NA	NA	NA
8	98673985	C	T	-4.24271e-05	NA	NA	NA	NA
8	98701251	GGGAAGGAAGGAC	G	7.81736e-06	NA	NA	NA	NA
8	99245583	C	CA	-5.86693e-06	NA	NA	NA	NA
8	99798969	A	G	NA	0.000303135	0.000315012	NA	NA
8	99924075	C	T	2.10524e-05	NA	NA	NA	NA
8	100041259	C	T	9.09377e-06	NA	NA	NA	NA
8	100225516	C	T	7.28718e-05	NA	NA	NA	NA
8	100473333	AC	A	8.42581e-06	NA	NA	NA	NA
8	100491918	T	C	-1.33841e-05	NA	NA	NA	NA
8	100580634	T	C	5.41973e-05	NA	NA	NA	NA
8	100633200	A	T	2.4968e-05	NA	NA	NA	NA
8	100658993	T	C	4.40922e-05	NA	NA	NA	NA
8	100667486	A	G	5.15268e-06	NA	NA	NA	NA
8	100668656	G	C	5.4091e-05	NA	NA	NA	NA
8	100741976	G	A	-6.74771e-05	NA	NA	NA	NA
8	100829338	A	C	-1.23563e-05	NA	NA	NA	NA
8	100846422	G	A	-3.24191e-05	NA	NA	NA	NA
8	100914602	CA	C	-6.81607e-05	NA	NA	NA	NA
8	100915467	C	T	5.0096e-05	NA	NA	NA	NA
8	100922207	T	C	-3.5939e-05	NA	NA	NA	NA
8	100990980	C	T	4.34038e-06	NA	NA	NA	NA
8	100992445	C	A	6.80194e-06	NA	NA	NA	NA
8	101003381	A	G	2.30709e-05	NA	NA	NA	NA
8	101160612	G	C	0.000100732	NA	NA	NA	NA
8	101191462	C	T	5.09743e-05	NA	NA	NA	NA
8	101271247	A	G	-8.03618e-06	NA	NA	NA	NA
8	101338485	C	T	8.7346e-06	NA	NA	NA	NA
8	101437778	C	T	-2.7271e-05	NA	NA	NA	NA
8	101482736	C	T	8.80344e-05	NA	NA	NA	NA
8	101483005	T	C	7.18604e-05	NA	NA	NA	NA
8	101527775	A	G	-1.05285e-05	NA	NA	NA	NA
8	101565555	T	A	2.57029e-05	NA	NA	NA	NA
8	101627530	A	C	-9.93742e-05	NA	NA	NA	NA
8	101632727	G	A	-1.83093e-05	NA	NA	NA	NA
8	101635630	A	G	NA	-0.000540809	-0.000569578	NA	NA
8	101640752	T	G	-0.000285057	NA	NA	NA	NA
8	101660242	G	A	-7.54493e-06	NA	NA	NA	NA
8	101661420	A	G	-1.47003e-05	NA	NA	NA	NA
8	101677964	G	A	NA	0.000965101	NA	NA	NA
8	101682002	C	T	3.4797e-05	NA	NA	NA	NA
8	101692737	C	T	1.50471e-05	NA	NA	NA	NA
8	101727616	G	A	1.3126e-05	NA	NA	NA	NA
8	101731280	G	A	1.41796e-05	NA	NA	NA	NA
8	101830066	A	T	-9.68025e-06	NA	NA	NA	NA
8	101925839	T	C	-1.0724e-05	NA	NA	NA	NA
8	101991100	G	C	-6.73767e-05	NA	NA	NA	NA
8	102003173	T	C	-2.71566e-05	NA	NA	NA	NA
8	102004803	G	A	-1.46289e-05	NA	NA	NA	NA
8	102031540	T	C	-2.11269e-05	NA	NA	NA	NA
8	102035145	A	T	-4.64193e-05	NA	NA	NA	NA
8	102035253	T	C	3.59766e-05	NA	NA	NA	NA
8	102035619	A	T	-6.8924e-05	NA	NA	NA	NA
8	102051439	G	GC	-0.000120604	NA	NA	NA	NA
8	102062257	C	T	-2.9831e-05	NA	NA	NA	NA
8	102075578	G	A	-6.74126e-05	NA	NA	NA	NA
8	102077018	C	G	-0.000262423	NA	NA	NA	NA
8	102093793	C	A	-0.000145237	NA	NA	NA	NA
8	102094326	T	C	-0.000152403	NA	NA	NA	NA
8	102102345	G	A	-0.000114963	NA	NA	NA	NA
8	102112380	A	C	-0.000109071	NA	NA	NA	NA
8	102119828	G	A	-0.000147984	NA	NA	NA	NA
8	102128822	A	T	-0.000138101	NA	NA	NA	NA
8	102130430	G	A	-0.000830962	NA	NA	NA	NA
8	102132288	T	C	-4.08206e-05	NA	NA	NA	NA
8	102152160	C	A	-0.000301091	NA	NA	NA	NA
8	102152814	G	A	NA	-0.00293199	-0.00285059	NA	NA
8	102172566	G	A	-9.16327e-05	NA	NA	NA	NA
8	102174347	T	C	-0.00130744	NA	NA	NA	NA
8	102177869	C	T	-0.000113603	NA	NA	NA	NA
8	102184497	T	A	4.95457e-06	NA	NA	NA	NA
8	102185429	A	G	-3.49353e-05	NA	NA	NA	NA
8	102190399	GTGGAAGTTC	G	5.99902e-05	NA	NA	NA	NA
8	102219240	C	T	0.000239324	NA	NA	NA	NA
8	102238547	G	C	8.40455e-05	NA	NA	NA	NA
8	102364206	G	A	-5.26541e-05	NA	NA	NA	NA
8	102453440	G	A	-5.87407e-06	NA	NA	NA	NA
8	102525042	G	A	-2.43658e-06	NA	NA	NA	NA
8	102579619	G	A	-3.3537e-05	NA	NA	NA	NA
8	102583361	C	T	4.55428e-05	NA	NA	NA	NA
8	102619527	T	A	1.76137e-05	NA	NA	NA	NA
8	102682229	A	G	2.74489e-05	NA	NA	NA	NA
8	102719650	T	TG	3.11626e-05	NA	NA	NA	NA
8	102719853	T	C	1.67854e-05	NA	NA	NA	NA
8	102721250	G	A	1.73877e-05	0.00126244	0.00108771	NA	NA
8	102744138	A	C	3.44711e-05	NA	NA	NA	NA
8	102754855	A	G	0.000103438	NA	NA	NA	NA
8	102854484	C	A	1.98431e-05	NA	NA	NA	NA
8	102990742	G	C	1.62643e-05	NA	NA	NA	NA
8	102996768	G	C	-8.61155e-06	NA	NA	NA	NA
8	103020273	G	GT	-2.24101e-05	NA	NA	NA	NA
8	103027181	T	C	1.14857e-05	NA	NA	NA	NA
8	103045207	G	A	-0.00046417	NA	NA	NA	NA
8	103071558	G	T	-3.49369e-05	NA	NA	NA	NA
8	103076809	T	G	2.4146e-05	NA	NA	NA	NA
8	103086423	A	G	-4.61079e-05	NA	NA	NA	NA
8	103088207	G	A	6.31191e-06	NA	NA	NA	NA
8	103119040	A	C	-0.000489781	NA	NA	NA	NA
8	103141455	G	A	-6.48827e-05	NA	NA	NA	NA
8	103143810	C	G	2.33057e-05	NA	NA	NA	NA
8	103169669	A	C	3.00166e-05	NA	NA	NA	NA
8	103241002	G	A	-1.83313e-05	NA	NA	NA	NA
8	103287499	G	A	-9.60046e-06	NA	NA	NA	NA
8	103473209	T	A	7.63914e-06	NA	NA	NA	NA
8	103535503	C	T	0.000169314	NA	NA	NA	NA
8	104004461	A	G	0.000370272	NA	NA	NA	NA
8	104016974	T	A	-9.43676e-06	NA	NA	NA	NA
8	104118416	G	T	4.24198e-06	NA	NA	NA	NA
8	104297549	T	C	-9.98865e-06	NA	NA	NA	NA
8	104375001	C	A	7.40913e-05	NA	NA	NA	NA
8	104382195	G	T	-0.000103278	NA	NA	NA	NA
8	104583026	C	T	-1.96314e-05	NA	NA	NA	NA
8	104594575	A	G	6.08127e-06	NA	NA	NA	NA
8	104733107	A	G	-1.26054e-05	NA	NA	NA	NA
8	104909586	C	T	-9.29779e-05	NA	NA	NA	NA
8	104919486	A	G	-6.25127e-06	NA	NA	NA	NA
8	104953057	A	G	-0.000113682	NA	NA	NA	NA
8	104999567	T	C	-2.93906e-05	NA	NA	NA	NA
8	105094878	C	T	3.8675e-05	NA	NA	NA	NA
8	105099728	C	T	7.6461e-05	NA	NA	NA	NA
8	105103081	C	T	-3.51928e-05	NA	NA	NA	NA
8	105107199	A	T	-1.22329e-05	NA	NA	NA	NA
8	105112592	C	T	0.000125427	NA	NA	NA	NA
8	105118151	A	G	NA	0.00181129	0.00165597	NA	NA
8	105122890	CA	C	-0.00010279	NA	NA	NA	NA
8	105126303	TG	T	0.000109996	NA	NA	NA	NA
8	105133599	T	C	-0.00192925	NA	NA	NA	NA
8	105160275	A	G	-0.00031498	NA	NA	NA	NA
8	105166302	TAGG	T	-5.64086e-06	NA	NA	NA	NA
8	105174597	C	T	-2.46091e-05	NA	NA	NA	NA
8	105209747	A	C	-2.62221e-05	NA	NA	NA	NA
8	105245151	G	A	0.000111395	NA	NA	NA	NA
8	105267098	T	C	3.76014e-05	NA	NA	NA	NA
8	105269710	A	T	3.3034e-05	NA	NA	NA	NA
8	105270802	G	A	NA	0.00101486	0.000938434	NA	NA
8	105278417	A	G	0.000191896	NA	NA	NA	NA
8	105300157	G	A	2.7251e-05	NA	NA	NA	NA
8	105312046	C	T	0.000201468	NA	NA	NA	NA
8	105313132	A	G	8.93794e-05	NA	NA	NA	NA
8	105325989	G	A	NA	0.00199759	0.00186276	NA	NA
8	105328525	C	G	-0.00708953	NA	NA	NA	NA
8	105485315	G	T	6.46315e-05	NA	NA	NA	NA
8	105662853	C	T	-9.2657e-06	NA	NA	NA	NA
8	105663489	A	G	-2.0817e-05	NA	NA	NA	NA
8	105689495	T	C	-0.000100613	NA	NA	NA	NA
8	105698502	A	G	0.000174801	NA	NA	NA	NA
8	105699005	G	C	6.67927e-05	NA	NA	NA	NA
8	105712128	A	G	7.82391e-05	NA	NA	NA	NA
8	105716484	T	C	0.000134921	NA	NA	NA	NA
8	105734207	A	G	0.000149908	NA	NA	NA	NA
8	105754531	G	A	-1.96094e-05	NA	NA	NA	NA
8	105768475	A	G	8.98023e-05	NA	NA	NA	NA
8	105825329	A	G	-4.01394e-05	NA	NA	NA	NA
8	105940103	C	T	3.42032e-05	NA	NA	NA	NA
8	105944505	G	C	7.73615e-06	NA	NA	NA	NA
8	105953678	C	G	0.000108827	NA	NA	NA	NA
8	106014202	C	T	0.000417399	NA	NA	NA	NA
8	106033267	T	C	8.70097e-06	NA	NA	NA	NA
8	106075574	T	A	-5.32182e-05	NA	NA	NA	NA
8	106115994	T	A	-1.28908e-05	NA	NA	NA	NA
8	106162084	T	G	2.18112e-05	NA	NA	NA	NA
8	106205311	T	C	8.38769e-06	NA	NA	NA	NA
8	106209851	G	A	0.000103945	NA	NA	NA	NA
8	106285783	C	T	-7.61219e-05	NA	NA	NA	NA
8	106307455	T	C	-6.17032e-06	NA	NA	NA	NA
8	106312056	G	A	2.76953e-06	NA	NA	NA	NA
8	106391350	T	C	-2.63424e-05	NA	NA	NA	NA
8	106406568	G	A	-1.65211e-05	NA	NA	NA	NA
8	106423288	C	T	0.000100503	NA	NA	NA	NA
8	106505317	A	T	7.28927e-06	NA	NA	NA	NA
8	106564252	G	A	1.48325e-05	NA	NA	NA	NA
8	106567164	T	C	7.96936e-05	NA	NA	NA	NA
8	106579316	T	G	0.00022758	NA	NA	NA	NA
8	106652831	C	T	6.33214e-05	NA	NA	NA	NA
8	106713092	A	G	8.16496e-06	NA	NA	NA	NA
8	106983815	TGAG	T	2.97864e-05	NA	NA	NA	NA
8	107076471	A	C	-7.32754e-06	NA	NA	NA	NA
8	107154280	A	T	-0.000111973	NA	NA	NA	NA
8	107160969	A	G	-0.000130043	NA	NA	NA	NA
8	107188795	G	A	-0.000187701	NA	NA	NA	NA
8	107324031	G	A	2.08076e-05	NA	NA	NA	NA
8	107333894	G	C	-2.09051e-05	NA	NA	NA	NA
8	107422472	A	G	-6.72097e-05	NA	NA	NA	NA
8	107447905	G	A	4.89242e-05	NA	NA	NA	NA
8	107568241	A	G	1.45503e-05	NA	NA	NA	NA
8	107669346	GT	G	7.18427e-05	NA	NA	NA	NA
8	107683220	A	G	2.62648e-05	NA	NA	NA	NA
8	107724824	G	T	8.5355e-06	NA	NA	NA	NA
8	107836838	TA	T	0.000123443	NA	NA	NA	NA
8	107845188	G	A	NA	0.00168684	NA	NA	NA
8	107852113	C	A	0.000467018	NA	NA	NA	NA
8	107923509	C	T	5.83074e-06	NA	NA	NA	NA
8	107931892	G	A	9.04362e-05	NA	NA	NA	NA
8	107995512	G	A	6.24886e-06	NA	NA	NA	NA
8	108046677	G	A	3.45804e-05	NA	NA	NA	NA
8	108314399	C	G	5.12462e-06	NA	NA	NA	NA
8	108392211	T	G	1.83794e-05	NA	NA	NA	NA
8	108437882	C	A	-1.37539e-05	-0.000561745	NA	NA	NA
8	108465220	G	A	-0.000196087	NA	NA	NA	NA
8	108554711	C	T	6.09391e-05	NA	NA	NA	NA
8	108594985	T	C	-0.000121223	NA	NA	NA	NA
8	108978544	C	A	NA	0.000449012	0.000483149	NA	NA
8	109025513	A	G	2.59859e-05	NA	NA	NA	NA
8	109058485	C	T	0.000407415	NA	NA	NA	NA
8	109411748	G	A	-7.07558e-05	NA	NA	NA	NA
8	109584338	T	G	5.39328e-06	NA	NA	NA	NA
8	109648191	G	A	0.000492348	NA	NA	NA	NA
8	109680164	G	C	6.49596e-06	NA	NA	NA	NA
8	109990353	A	G	3.77063e-05	NA	NA	NA	NA
8	110005416	A	C	4.12247e-06	NA	NA	NA	NA
8	110053271	C	G	0.000569501	NA	NA	NA	NA
8	110067543	T	C	0.000118365	NA	NA	NA	NA
8	110559893	A	G	5.6294e-05	NA	NA	NA	NA
8	110856701	G	A	6.9593e-05	NA	NA	NA	NA
8	111011419	G	C	6.60268e-05	NA	NA	NA	NA
8	111168711	A	C	6.35324e-06	NA	NA	NA	NA
8	111476838	C	G	1.48756e-05	NA	NA	NA	NA
8	112076925	G	A	-6.19713e-06	NA	NA	NA	NA
8	112085380	G	A	0.000117343	NA	NA	NA	NA
8	112374855	A	G	-3.52316e-06	NA	NA	NA	NA
8	112478708	C	A	2.54523e-05	NA	NA	NA	NA
8	112558971	G	A	NA	0.000563513	0.000524067	NA	NA
8	112609542	G	A	0.000543685	NA	NA	NA	NA
8	112860887	TTAAAC	T	-0.000373469	NA	NA	NA	NA
8	112882490	T	G	0.000173627	NA	NA	NA	NA
8	112885364	GTA	G	-6.78908e-05	NA	NA	NA	NA
8	112890923	C	T	-5.23235e-05	NA	NA	NA	NA
8	112899877	C	T	6.33685e-05	NA	NA	NA	NA
8	112911748	C	T	-6.5987e-05	NA	NA	NA	NA
8	112921056	C	T	-0.000138702	NA	NA	NA	NA
8	112934757	G	A	4.67118e-06	NA	NA	NA	NA
8	112992259	T	G	2.42498e-05	NA	NA	NA	NA
8	113047535	A	G	-0.000156426	NA	NA	NA	NA
8	113192896	A	C	9.90619e-05	NA	NA	NA	NA
8	113225231	G	A	-7.46072e-05	NA	NA	NA	NA
8	113272789	C	T	-1.79115e-05	NA	NA	NA	NA
8	113288580	T	A	2.95232e-05	NA	NA	NA	NA
8	113367718	G	C	-5.88109e-05	NA	NA	NA	NA
8	113444888	G	A	-8.41271e-05	NA	NA	NA	NA
8	113477223	T	G	3.76963e-05	NA	NA	NA	NA
8	113520545	A	C	-7.71186e-06	NA	NA	NA	NA
8	113565854	A	G	0.00037668	NA	NA	NA	NA
8	113577747	G	T	-5.24414e-05	NA	NA	NA	NA
8	113623094	A	G	-0.000143432	NA	NA	NA	NA
8	113634911	A	C	NA	-0.00262127	-0.0032981	NA	NA
8	113637827	GA	G	-0.000504072	NA	NA	NA	NA
8	113668710	A	G	-0.00343348	NA	NA	NA	NA
8	113682078	G	A	2.82612e-05	NA	NA	NA	NA
8	113686047	G	A	-0.000337537	NA	NA	NA	NA
8	113686526	C	G	-0.00342157	NA	NA	NA	NA
8	113705680	G	A	0.000111397	NA	NA	NA	NA
8	113706044	CAG	C	1.39139e-05	NA	NA	NA	NA
8	113727101	C	T	-1.78081e-05	NA	NA	NA	NA
8	113744738	G	A	-5.43367e-05	NA	NA	NA	NA
8	113769420	G	A	-9.25212e-05	NA	NA	NA	NA
8	113770039	T	C	-4.98552e-05	NA	NA	NA	NA
8	113770386	G	T	-2.19587e-05	NA	NA	NA	NA
8	113780963	G	A	-3.41325e-05	NA	NA	NA	NA
8	113788076	C	T	-0.000124315	NA	NA	NA	NA
8	113791290	T	TG	-4.51084e-05	NA	NA	NA	NA
8	113797035	A	C	0.000149879	NA	NA	NA	NA
8	113831622	G	A	-9.75021e-05	NA	NA	NA	NA
8	113901456	T	G	-8.44939e-05	NA	NA	NA	NA
8	113910676	C	T	-6.03207e-06	NA	NA	NA	NA
8	114020184	C	T	-6.27771e-05	NA	NA	NA	NA
8	114124918	AT	A	-5.24865e-05	NA	NA	NA	NA
8	114215769	G	A	8.37172e-06	NA	NA	NA	NA
8	114313219	A	G	-9.01787e-05	NA	NA	NA	NA
8	114357087	G	A	-8.28503e-05	NA	NA	NA	NA
8	114842757	A	G	-9.59996e-05	NA	NA	NA	NA
8	114844912	G	C	2.64037e-05	NA	NA	NA	NA
8	114933920	G	A	-0.000133563	NA	NA	NA	NA
8	114939636	G	C	4.80061e-06	NA	NA	NA	NA
8	114988541	A	G	1.1033e-05	NA	NA	NA	NA
8	115087403	T	A	9.10333e-05	NA	NA	NA	NA
8	115145325	A	G	-1.35617e-05	NA	NA	NA	NA
8	115255695	C	T	-1.69938e-05	NA	NA	NA	NA
8	115495763	G	A	5.22105e-05	NA	NA	NA	NA
8	115506172	T	C	-7.77891e-05	NA	NA	NA	NA
8	115556225	G	T	9.83909e-05	NA	NA	NA	NA
8	115558403	G	A	NA	-0.00220983	-0.00199556	NA	NA
8	115575231	G	A	-3.6917e-05	NA	NA	NA	NA
8	115618610	C	A	-2.9217e-05	NA	NA	NA	NA
8	115625772	C	T	-8.53939e-05	NA	NA	NA	NA
8	115626748	T	C	0.000253259	NA	NA	NA	NA
8	115635862	G	A	-0.000154841	NA	NA	NA	NA
8	115645008	A	G	NA	-0.00151348	-0.0016084	NA	NA
8	115646004	A	T	-0.000348155	NA	NA	NA	NA
8	115649842	C	T	-7.33463e-06	NA	NA	NA	NA
8	115658201	A	G	NA	-0.000261584	NA	NA	NA
8	115661850	T	C	-2.04786e-05	NA	NA	NA	NA
8	115667320	A	G	-0.00036706	-0.00231747	-0.00244564	NA	NA
8	115681586	A	G	-6.54495e-06	NA	NA	NA	NA
8	115687776	C	T	4.82302e-05	NA	NA	NA	NA
8	115688620	A	G	NA	-0.000195132	-0.000179734	NA	NA
8	115752890	A	G	-3.56744e-05	NA	NA	NA	NA
8	115860595	G	T	4.78247e-05	NA	NA	NA	NA
8	115888054	T	G	-0.000578815	NA	NA	NA	NA
8	116169693	C	T	2.94246e-05	NA	NA	NA	NA
8	116217958	G	T	-2.24799e-05	NA	NA	NA	NA
8	116255665	A	C	7.886e-06	NA	NA	NA	NA
8	116353737	C	T	9.64274e-06	NA	NA	NA	NA
8	116515785	C	T	-1.15933e-05	NA	NA	NA	NA
8	116526959	GA	G	6.18416e-06	NA	NA	NA	NA
8	116617750	G	C	-1.4209e-05	NA	NA	NA	NA
8	116796163	T	A	-8.57422e-06	NA	NA	NA	NA
8	116861352	T	G	3.28428e-05	NA	NA	NA	NA
8	116875692	T	G	4.911e-06	NA	NA	NA	NA
8	116930033	C	T	-8.96475e-05	NA	NA	NA	NA
8	116951785	A	C	3.65421e-06	NA	NA	NA	NA
8	116955830	A	G	-4.19697e-05	-0.000399307	NA	NA	NA
8	117066457	G	A	2.78883e-05	NA	NA	NA	NA
8	117105514	C	T	0.000183974	NA	NA	NA	NA
8	117112022	G	A	-3.42161e-05	NA	NA	NA	NA
8	117133715	A	G	-8.77177e-06	-0.000583392	-0.000604232	NA	NA
8	117151095	T	C	-6.76363e-06	NA	NA	NA	NA
8	117207205	C	G	-1.03122e-05	NA	NA	NA	NA
8	117357159	ATT	A	-0.000205031	NA	NA	NA	NA
8	117387014	T	C	-1.3884e-05	NA	NA	NA	NA
8	117424792	T	C	0.000151543	NA	NA	NA	NA
8	117441948	C	A	5.4463e-05	NA	NA	NA	NA
8	117468019	C	CT	2.76253e-05	NA	NA	NA	NA
8	117499079	T	C	4.20604e-05	NA	NA	NA	NA
8	117511904	C	T	2.54014e-05	NA	NA	NA	NA
8	117521314	C	G	7.95604e-05	NA	NA	NA	NA
8	117538269	C	T	-5.98485e-06	NA	NA	NA	NA
8	117568925	C	A	-5.52084e-05	NA	NA	NA	NA
8	117592901	T	C	2.75413e-05	NA	NA	NA	NA
8	117600092	C	A	NA	-0.000415262	-0.000362255	NA	NA
8	117613122	T	C	-0.000470332	NA	NA	NA	NA
8	117613327	A	C	6.85589e-06	NA	NA	NA	NA
8	117682471	A	G	2.12464e-05	NA	NA	NA	NA
8	117684547	A	G	-3.70813e-05	NA	NA	NA	NA
8	117695172	C	T	-5.79982e-06	NA	NA	NA	NA
8	117704125	C	A	3.63804e-06	NA	NA	NA	NA
8	117727946	T	C	7.99532e-05	NA	NA	NA	NA
8	117765229	G	A	-3.81923e-05	NA	NA	NA	NA
8	117871116	GA	G	3.09139e-05	NA	NA	NA	NA
8	117968413	C	A	-4.58574e-05	NA	NA	NA	NA
8	118047721	A	C	-1.38505e-05	NA	NA	NA	NA
8	118107048	G	T	-1.14849e-05	NA	NA	NA	NA
8	118233827	T	C	-9.68424e-05	NA	NA	NA	NA
8	118250680	T	A	-2.88809e-05	NA	NA	NA	NA
8	118275071	C	T	0.000661983	NA	NA	NA	NA
8	118291218	T	C	-6.41649e-05	NA	NA	NA	NA
8	118298083	A	AGG	-6.36193e-06	NA	NA	NA	NA
8	118317270	C	T	0.000165748	NA	NA	NA	NA
8	118332756	T	C	6.79356e-05	NA	NA	NA	NA
8	118334426	A	G	-4.60666e-05	NA	NA	NA	NA
8	118375164	C	T	-8.19415e-05	NA	NA	NA	NA
8	118379038	A	T	0.000103225	NA	NA	NA	NA
8	118383295	A	C	0.000811832	NA	NA	NA	NA
8	118400339	A	G	-1.93872e-05	NA	NA	NA	NA
8	118405135	C	T	2.9001e-05	NA	NA	NA	NA
8	118407117	A	G	-0.00012025	NA	NA	NA	NA
8	118440319	C	T	0.000105205	NA	NA	NA	NA
8	118443714	T	C	0.000117364	NA	NA	NA	NA
8	118452114	G	A	-3.82587e-05	-0.00156096	-0.00143472	NA	NA
8	118489646	G	A	-8.13485e-05	NA	NA	NA	NA
8	118778961	C	T	2.02286e-05	NA	NA	NA	NA
8	118804053	A	G	5.43628e-05	NA	NA	NA	NA
8	118938549	T	C	2.87167e-05	NA	NA	NA	NA
8	119003298	A	G	2.85825e-05	NA	NA	NA	NA
8	119034663	C	T	0.000103117	NA	NA	NA	NA
8	119063832	G	C	1.16919e-05	NA	NA	NA	NA
8	119066619	C	G	-3.31178e-05	NA	NA	NA	NA
8	119086632	C	G	0.000158664	NA	NA	NA	NA
8	119158027	T	C	7.8074e-06	NA	NA	NA	NA
8	119196960	G	A	-5.11805e-05	NA	NA	NA	NA
8	119216504	C	T	-1.25671e-05	NA	NA	NA	NA
8	119262987	G	A	-5.56287e-05	NA	NA	NA	NA
8	119290794	G	A	NA	-0.00104922	-0.00104491	NA	NA
8	119331835	T	C	0.000689758	NA	NA	NA	NA
8	119332327	A	G	7.86096e-05	NA	NA	NA	NA
8	119357023	G	A	5.82317e-06	NA	NA	NA	NA
8	119444868	C	G	0.000395504	NA	NA	NA	NA
8	119588000	A	C	1.30337e-05	NA	NA	NA	NA
8	119625758	G	C	5.65568e-05	NA	NA	NA	NA
8	119649515	A	T	4.56323e-06	NA	NA	NA	NA
8	119674759	A	C	7.1705e-06	NA	NA	NA	NA
8	119696967	G	C	7.44478e-06	NA	NA	NA	NA
8	119699044	T	C	-0.000128821	NA	NA	NA	NA
8	119706320	T	C	3.59713e-06	NA	NA	NA	NA
8	119719886	CA	C	-5.3189e-05	NA	NA	NA	NA
8	119738167	C	A	7.13085e-05	NA	NA	NA	NA
8	119780577	G	A	NA	-0.000683411	-0.000601241	NA	NA
8	119781860	G	A	9.36314e-06	NA	NA	NA	NA
8	119848473	C	T	-3.17843e-06	NA	NA	NA	NA
8	119848564	C	A	-0.000190273	NA	NA	NA	NA
8	119859462	A	G	0.000225162	NA	NA	NA	NA
8	119863477	G	A	3.3224e-05	NA	NA	NA	NA
8	119921438	T	C	-0.000204184	NA	NA	NA	NA
8	119980586	C	T	-6.79052e-06	NA	NA	NA	NA
8	120037650	C	T	-7.44419e-06	NA	NA	NA	NA
8	120044821	C	T	-3.53367e-06	NA	NA	NA	NA
8	120078261	A	G	0.00017772	NA	NA	NA	NA
8	120259714	A	G	0.00033971	NA	NA	NA	NA
8	120633088	C	T	9.76509e-06	NA	NA	NA	NA
8	120668617	T	G	-3.74475e-05	NA	NA	NA	NA
8	120684179	A	C	0.000182323	NA	NA	NA	NA
8	120689004	G	A	1.13163e-05	NA	NA	NA	NA
8	120755685	G	C	5.93125e-05	NA	NA	NA	NA
8	120784020	G	A	-1.88186e-05	NA	NA	NA	NA
8	120829109	C	T	2.05501e-05	NA	NA	NA	NA
8	120852048	T	C	0.000123191	NA	NA	NA	NA
8	120856095	G	A	0.000161712	NA	NA	NA	NA
8	120918927	C	G	1.22518e-05	NA	NA	NA	NA
8	120919530	G	C	-5.15771e-05	NA	NA	NA	NA
8	120947345	C	T	-6.58676e-05	NA	NA	NA	NA
8	120949853	C	G	2.72085e-05	NA	NA	NA	NA
8	120974647	C	T	5.52836e-06	NA	NA	NA	NA
8	121052551	C	G	0.000146833	NA	NA	NA	NA
8	121155359	T	C	1.32812e-05	NA	NA	NA	NA
8	121222783	A	G	0.000210301	NA	NA	NA	NA
8	121240281	GA	G	5.30299e-05	NA	NA	NA	NA
8	121254230	T	C	-2.57292e-05	NA	NA	NA	NA
8	121278612	A	T	-5.07627e-05	NA	NA	NA	NA
8	121323113	A	G	1.61412e-05	NA	NA	NA	NA
8	121428165	A	G	7.34997e-06	NA	NA	NA	NA
8	121469443	A	G	1.35604e-05	NA	NA	NA	NA
8	121482679	C	G	-1.31142e-05	NA	NA	NA	NA
8	121497241	G	A	-2.28474e-05	NA	NA	NA	NA
8	121543032	C	G	-3.6729e-05	NA	NA	NA	NA
8	121591151	G	A	1.55187e-05	NA	NA	NA	NA
8	121591678	C	T	1.07111e-05	NA	NA	NA	NA
8	121770760	A	C	-8.75268e-06	NA	NA	NA	NA
8	121785356	C	T	8.15799e-06	NA	NA	NA	NA
8	121876557	T	C	0.000121954	NA	NA	NA	NA
8	121937143	CTGT	C	2.60933e-06	NA	NA	NA	NA
8	121940855	T	G	-5.15498e-05	NA	NA	NA	NA
8	121973508	C	A	NA	0.00157466	0.00136479	NA	NA
8	121974506	C	T	0.000160839	NA	NA	NA	NA
8	121977611	C	T	0.000111115	NA	NA	NA	NA
8	121984632	C	T	8.52179e-05	NA	NA	NA	NA
8	122091720	A	G	-1.15551e-05	NA	NA	NA	NA
8	122106253	T	G	2.53699e-05	NA	NA	NA	NA
8	122109170	T	C	6.79673e-06	NA	NA	NA	NA
8	122284888	C	T	-1.20165e-05	NA	NA	NA	NA
8	122420361	T	C	-0.000248841	NA	NA	NA	NA
8	122425987	T	C	-1.11808e-05	NA	NA	NA	NA
8	122440043	T	C	-4.11098e-05	NA	NA	NA	NA
8	122442080	A	T	5.97419e-06	NA	NA	NA	NA
8	122482096	T	A	1.07723e-05	NA	NA	NA	NA
8	122524411	A	G	-0.000166085	-0.00120919	-0.00105617	NA	NA
8	122527379	C	G	6.11573e-05	NA	NA	NA	NA
8	122631042	A	T	2.6071e-05	NA	NA	NA	NA
8	122762155	A	G	4.72492e-06	NA	NA	NA	NA
8	122823048	G	C	0.00044772	NA	NA	NA	NA
8	122835203	A	G	1.50996e-05	NA	NA	NA	NA
8	122844102	C	T	5.64462e-05	NA	NA	NA	NA
8	122852891	C	T	1.71871e-05	NA	NA	NA	NA
8	122862442	C	A	NA	0.000597618	0.000629973	NA	NA
8	122874941	G	A	1.29415e-05	NA	NA	NA	NA
8	122875599	GGTA	G	0.000149769	NA	NA	NA	NA
8	122912188	G	A	-0.000257422	-0.0012252	-0.0010358	NA	NA
8	122948608	A	G	5.18134e-06	NA	NA	NA	NA
8	122954935	T	C	-8.85485e-05	NA	NA	NA	NA
8	122956182	A	G	-2.49927e-05	-0.00109759	NA	NA	NA
8	122956548	G	T	8.91541e-05	NA	NA	NA	NA
8	123042466	T	A	0.000180308	NA	NA	NA	NA
8	123102906	A	G	NA	-0.00107862	NA	NA	NA
8	123128565	C	CATA	-5.15889e-05	NA	NA	NA	NA
8	123146326	A	C	-6.88791e-05	NA	NA	NA	NA
8	123147561	G	A	-0.000343071	NA	NA	NA	NA
8	123152743	T	C	-6.02954e-05	NA	NA	NA	NA
8	123158586	G	A	7.81081e-05	0.00131156	NA	NA	NA
8	123165686	A	G	5.14959e-05	NA	NA	NA	NA
8	123168192	G	A	-2.8466e-05	NA	NA	NA	NA
8	123171827	G	A	NA	0.00162221	0.00182537	NA	NA
8	123172778	G	T	4.25984e-05	NA	NA	NA	NA
8	123187200	G	A	4.28588e-05	NA	NA	NA	NA
8	123189817	G	A	1.25746e-05	NA	NA	NA	NA
8	123325383	C	T	1.70218e-05	NA	NA	NA	NA
8	123338939	G	A	7.82554e-06	NA	NA	NA	NA
8	123345407	A	G	0.000113935	NA	NA	NA	NA
8	123388722	G	T	2.63988e-05	NA	NA	NA	NA
8	123460845	G	A	0.000103011	NA	NA	NA	NA
8	123474350	C	G	7.73181e-06	NA	NA	NA	NA
8	123478903	A	G	2.60761e-05	NA	NA	NA	NA
8	123481167	G	A	-5.67901e-06	-0.000224957	NA	NA	NA
8	123544573	C	A	8.32553e-05	0.000237472	0.000301273	NA	NA
8	123697727	G	T	6.89092e-05	NA	NA	NA	NA
8	123764900	A	G	3.07832e-05	NA	NA	NA	NA
8	123770100	G	A	-3.15555e-05	NA	NA	NA	NA
8	123792429	C	T	1.90591e-05	NA	NA	NA	NA
8	123806207	C	G	0.000109565	NA	NA	NA	NA
8	123816444	G	A	1.12798e-05	NA	NA	NA	NA
8	123822839	A	G	1.77376e-05	NA	NA	NA	NA
8	124114939	T	C	0.000733685	NA	NA	NA	NA
8	124119131	C	T	-3.59478e-05	NA	NA	NA	NA
8	124226004	C	T	-0.00139239	NA	NA	NA	NA
8	124347733	A	G	1.04294e-05	NA	NA	NA	NA
8	124373766	T	C	-0.00010705	NA	NA	NA	NA
8	124401004	C	T	-7.71806e-06	NA	NA	NA	NA
8	124408822	C	A	-0.0001459	NA	NA	NA	NA
8	124408972	T	G	-0.000385465	NA	NA	NA	NA
8	124533419	G	A	-1.56544e-05	NA	NA	NA	NA
8	124539705	G	C	-1.45765e-05	NA	NA	NA	NA
8	124592656	T	C	8.87916e-05	NA	NA	NA	NA
8	124702583	A	G	1.20811e-05	NA	NA	NA	NA
8	124751522	T	C	7.07565e-06	NA	NA	NA	NA
8	124754720	G	A	-0.000374657	NA	NA	NA	NA
8	124831595	T	C	1.92789e-05	NA	NA	NA	NA
8	124864949	T	C	-5.45001e-05	NA	NA	NA	NA
8	124915318	G	A	2.39172e-05	NA	NA	NA	NA
8	125098921	G	C	0.000117499	NA	NA	NA	NA
8	125259113	G	T	4.75343e-05	NA	NA	NA	NA
8	125401012	C	A	1.42454e-05	NA	NA	NA	NA
8	125441669	C	A	4.96736e-05	NA	NA	NA	NA
8	125464874	G	C	-0.000267654	NA	NA	NA	NA
8	125504949	A	G	-6.7106e-06	NA	NA	NA	NA
8	125607098	A	G	-1.54242e-05	NA	NA	NA	NA
8	125607216	CA	C	-8.77364e-06	NA	NA	NA	NA
8	125769523	A	G	3.69924e-06	NA	NA	NA	NA
8	125781771	A	G	-5.50872e-05	NA	NA	NA	NA
8	125838887	C	T	5.09497e-06	NA	NA	NA	NA
8	125901949	T	C	-7.09931e-06	NA	NA	NA	NA
8	125909481	G	T	1.40053e-05	NA	NA	NA	NA
8	125919357	C	G	-9.96111e-05	NA	NA	NA	NA
8	125991156	G	A	-1.21437e-05	NA	NA	NA	NA
8	126037633	A	T	-3.32278e-05	NA	NA	NA	NA
8	126058700	T	A	-4.5406e-05	NA	NA	NA	NA
8	126078655	A	G	3.28262e-05	NA	NA	NA	NA
8	126141689	G	A	-8.03089e-06	NA	NA	NA	NA
8	126241713	C	T	-2.0328e-05	NA	NA	NA	NA
8	126246189	C	T	-7.04701e-05	NA	NA	NA	NA
8	126385826	GC	G	-9.12058e-05	NA	NA	NA	NA
8	126504433	C	T	-2.90245e-05	NA	NA	NA	NA
8	126523186	G	T	0.000120686	NA	NA	NA	NA
8	126539581	C	A	NA	0.00111314	0.00131723	NA	NA
8	126558266	T	G	0.000240422	NA	NA	NA	NA
8	126629669	G	T	-1.26233e-05	NA	NA	NA	NA
8	126647620	C	G	4.48966e-05	0.000644084	NA	NA	NA
8	126653673	C	A	-6.20487e-06	NA	NA	NA	NA
8	126660290	T	TA	-5.77072e-05	NA	NA	NA	NA
8	126752058	A	C	4.57066e-05	0.00102025	NA	NA	NA
8	126757185	C	T	1.75297e-05	NA	NA	NA	NA
8	126821596	A	G	-4.7455e-05	-0.00144027	NA	NA	NA
8	126836640	T	A	-1.37974e-05	NA	NA	NA	NA
8	126848634	G	C	-3.61609e-05	-0.000359917	NA	NA	NA
8	126868782	G	T	7.24614e-06	NA	NA	NA	NA
8	126886652	TCTC	T	-5.71422e-05	NA	NA	NA	NA
8	126891960	C	T	1.75491e-05	NA	NA	NA	NA
8	126901316	C	A	-1.22845e-05	NA	NA	NA	NA
8	126911475	C	T	-5.80478e-05	NA	NA	NA	NA
8	126937942	C	T	-6.9918e-06	NA	NA	NA	NA
8	126944710	T	C	0.000181358	NA	NA	NA	NA
8	126959246	T	C	-0.00023252	NA	NA	NA	NA
8	126961638	C	T	-0.000144397	NA	NA	NA	NA
8	126973400	C	T	1.00068e-05	NA	NA	NA	NA
8	126986331	C	T	2.4683e-05	NA	NA	NA	NA
8	127020032	A	G	-0.000131494	-0.00174575	-0.00166973	NA	NA
8	127025237	C	T	-8.55214e-05	NA	NA	NA	NA
8	127029252	G	A	0.00015164	NA	NA	NA	NA
8	127044467	G	A	-1.93637e-05	NA	NA	NA	NA
8	127058865	A	G	-7.25072e-05	NA	NA	NA	NA
8	127073494	C	T	2.29043e-05	NA	NA	NA	NA
8	127103507	C	T	7.0138e-06	NA	NA	NA	NA
8	127242094	G	A	-2.77089e-05	-0.000252366	NA	NA	NA
8	127301191	T	C	-5.65592e-05	NA	NA	NA	NA
8	127307849	A	C	-3.31411e-05	NA	NA	NA	NA
8	127315660	G	C	3.22257e-05	NA	NA	NA	NA
8	127377421	G	A	0.000244684	NA	NA	NA	NA
8	127433357	G	A	0.000210923	NA	NA	NA	NA
8	127478539	T	C	1.39669e-05	NA	NA	NA	NA
8	127647851	A	G	-7.19248e-05	-0.00140857	NA	NA	NA
8	127648535	T	G	1.8772e-05	NA	NA	NA	NA
8	127652176	A	G	-1.56425e-05	-0.000770449	NA	NA	NA
8	127700976	T	G	-1.40287e-05	NA	NA	NA	NA
8	127714069	T	A	-1.32099e-05	-0.000586501	NA	NA	NA
8	127735225	C	T	-1.77701e-05	NA	NA	NA	NA
8	127737893	T	A	NA	-0.000961746	-0.00093153	NA	NA
8	127739600	CT	C	-6.09608e-05	NA	NA	NA	NA
8	127741906	C	T	-8.87959e-06	NA	NA	NA	NA
8	127742488	ATTTAT	A	8.98904e-06	NA	NA	NA	NA
8	127750916	A	T	5.78911e-06	0.000440423	0.000377756	NA	NA
8	127752797	T	C	-2.20361e-05	NA	NA	NA	NA
8	127758483	C	T	-1.0657e-05	NA	NA	NA	NA
8	127759326	T	C	9.40319e-06	NA	NA	NA	NA
8	127759811	A	T	-4.88776e-06	NA	NA	NA	NA
8	127760961	G	C	-1.96507e-05	NA	NA	NA	NA
8	127762898	G	A	-1.01451e-06	NA	NA	NA	NA
8	127764331	T	C	5.60006e-05	NA	NA	NA	NA
8	127764733	G	T	6.43153e-06	NA	NA	NA	NA
8	127765236	T	G	-1.53834e-05	NA	NA	NA	NA
8	127767464	C	T	7.55621e-06	NA	NA	NA	NA
8	127776739	A	G	1.77343e-05	NA	NA	NA	NA
8	127778370	G	A	NA	0.00393867	0.00363849	0.003852	NA
8	127788701	A	G	NA	0.0402513	0.0423139	0.0435673	NA
8	127792937	C	T	-5.64639e-06	NA	NA	NA	NA
8	127796593	T	C	0.000709187	NA	NA	NA	NA
8	127800323	G	A	-0.000140396	-0.000442442	-0.000417679	NA	NA
8	127801845	A	G	0.00240601	0.012159	0.0115232	0.0119317	NA
8	127802563	GATA	G	-2.68317e-05	NA	NA	NA	NA
8	127805637	A	G	0.0635272	NA	NA	NA	0.0759846
8	127806062	A	G	0.00477695	0.00427598	0.00331758	0.00422322	NA
8	127809188	A	G	7.21547e-06	NA	NA	NA	NA
8	127810463	A	G	NA	0.000604899	0.000692229	NA	NA
8	127813049	T	A	NA	0.00056151	0.000564187	NA	NA
8	127813151	A	T	2.54344e-06	NA	NA	NA	NA
8	127814201	A	G	5.4426e-06	NA	NA	NA	NA
8	127814608	T	C	5.53394e-06	NA	NA	NA	NA
8	127832821	C	G	-3.51351e-07	NA	NA	NA	NA
8	127844662	A	G	NA	0.000300952	0.000313325	NA	NA
8	127846282	G	A	-7.4506e-06	0.000133998	0.000138073	NA	NA
8	127847060	T	C	-3.83821e-07	NA	NA	NA	NA
8	127849468	G	A	0.000103808	NA	NA	NA	NA
8	127853859	T	A	NA	0.000189934	0.000260148	NA	NA
8	127854006	C	G	2.20959e-05	NA	NA	NA	NA
8	127855948	G	T	-2.55216e-05	NA	NA	NA	NA
8	127860804	CTG	C	-6.79382e-06	NA	NA	NA	NA
8	127897293	C	T	1.0418e-05	NA	NA	NA	NA
8	127931565	A	G	1.17411e-05	0.000329972	0.000300507	NA	NA
8	127958432	G	T	4.44368e-06	NA	NA	NA	NA
8	127959302	C	T	-0.000153468	NA	NA	NA	NA
8	127967031	C	G	-1.08838e-05	NA	NA	NA	NA
8	127982092	C	T	9.73204e-06	NA	NA	NA	NA
8	127997810	A	G	-1.07601e-05	-0.000360458	NA	NA	NA
8	128017068	C	G	5.19336e-05	NA	NA	NA	NA
8	128019110	G	A	0.000100238	NA	NA	NA	NA
8	128022033	CAG	C	-6.03172e-05	NA	NA	NA	NA
8	128026520	C	T	-7.3276e-06	NA	NA	NA	NA
8	128028084	G	A	0.000155377	NA	NA	NA	NA
8	128031100	G	A	NA	-0.000316259	-0.000342181	NA	NA
8	128031336	G	A	0.000258936	0.00316854	0.00228854	0.00348397	NA
8	128035079	G	A	-2.24042e-05	-0.00131909	-0.00142024	NA	NA
8	128037201	C	T	-2.08904e-05	NA	NA	NA	NA
8	128038173	C	T	2.95585e-07	NA	NA	NA	NA
8	128038549	C	T	-7.74385e-06	NA	NA	NA	NA
8	128044390	T	C	-8.51211e-06	NA	NA	NA	NA
8	128045717	G	A	NA	0.000417923	0.00038479	NA	NA
8	128046864	T	C	7.44382e-06	NA	NA	NA	NA
8	128047317	G	A	-2.35153e-06	-0.000173784	-0.000147395	NA	NA
8	128050775	C	T	1.4419e-05	NA	NA	NA	NA
8	128052419	C	G	1.78796e-05	NA	NA	NA	NA
8	128056257	G	A	NA	0.00054648	0.000582951	NA	NA
8	128056857	G	C	1.151e-05	NA	NA	NA	NA
8	128057574	G	A	NA	-0.0385557	-0.0388879	-0.0415529	-0.0692237
8	128059915	G	A	NA	0.000649947	0.000636526	NA	NA
8	128060586	A	G	-1.54522e-06	NA	NA	NA	NA
8	128062204	G	A	-0.0330102	NA	NA	NA	NA
8	128062656	C	G	-6.16347e-06	-0.000779895	-0.000701862	NA	NA
8	128063440	AAGTGGGGATTGC	A	5.04529e-06	NA	NA	NA	NA
8	128064263	C	T	-1.80828e-06	NA	NA	NA	NA
8	128064327	C	T	-0.0255445	NA	NA	NA	NA
8	128066221	A	G	NA	-0.00311035	-0.00322758	-0.0034551	NA
8	128066938	C	G	-1.38578e-05	NA	NA	NA	NA
8	128068411	G	C	-1.93197e-05	NA	NA	NA	NA
8	128071529	A	T	2.60903e-05	NA	NA	NA	NA
8	128082343	C	T	1.01396e-05	NA	NA	NA	NA
8	128083602	G	A	-0.000499207	-0.000963715	-0.000878859	NA	NA
8	128087257	A	G	-1.4063e-05	-0.000979933	-0.00101035	-0.0012375	NA
8	128090786	C	T	-1.27864e-05	NA	NA	NA	NA
8	128092075	C	A	-7.97116e-05	NA	NA	NA	NA
8	128094799	A	G	NA	-0.00098522	-0.00101007	NA	NA
8	128096451	G	A	NA	-0.00220277	-0.00265024	-0.00256603	NA
8	128096492	CT	C	-7.58969e-05	NA	NA	NA	NA
8	128100841	C	G	-6.30566e-05	NA	NA	NA	NA
8	128104287	C	A	-1.57843e-05	-0.000684572	NA	NA	NA
8	128124575	G	A	-1.36604e-05	NA	NA	NA	NA
8	128128552	A	C	8.71453e-06	0.000619369	0.000618686	NA	NA
8	128130000	T	C	3.11001e-06	NA	NA	NA	NA
8	128130210	C	T	5.25528e-05	NA	NA	NA	NA
8	128130946	AT	A	1.12189e-05	NA	NA	NA	NA
8	128135665	T	C	1.28275e-05	NA	NA	NA	NA
8	128136508	G	A	9.44945e-05	0.00100049	0.00115281	NA	NA
8	128143083	G	A	NA	0.00211759	0.00234486	0.00261879	NA
8	128146998	G	A	0.000158042	NA	NA	NA	NA
8	128152042	T	C	0.00210599	NA	NA	NA	NA
8	128157880	C	G	0.000149339	0.00187776	0.00207477	0.00215254	NA
8	128171171	T	C	0.000611045	NA	NA	NA	NA
8	128172309	G	A	NA	0.00290243	0.00231831	0.00310378	NA
8	128175151	G	T	-4.33826e-05	NA	NA	NA	NA
8	128176605	C	A	0.000115016	0.00228974	0.00238122	0.00329379	NA
8	128187715	G	A	4.37287e-05	0.000582618	0.000507735	NA	NA
8	128192016	T	C	0.000610564	NA	NA	NA	NA
8	128202974	G	C	0.0342084	0.0161093	0.0159684	0.0196778	NA
8	128203652	C	T	9.62586e-06	NA	NA	NA	NA
8	128203678	C	T	-4.67728e-05	NA	NA	NA	NA
8	128205738	G	C	0.00089473	NA	NA	NA	0.048478
8	128211807	G	T	2.82522e-05	NA	NA	NA	NA
8	128212189	T	C	-0.000184135	NA	NA	NA	NA
8	128212642	G	C	0.000562615	NA	NA	NA	NA
8	128213622	C	T	2.05537e-06	NA	NA	NA	NA
8	128217399	A	G	1.19203e-05	0.000906244	0.000882672	NA	NA
8	128224908	G	A	6.60781e-06	NA	NA	NA	NA
8	128240614	C	T	-0.000105512	NA	NA	NA	NA
8	128243076	T	A	-1.19117e-05	-0.000390124	-0.000453053	NA	NA
8	128252174	A	G	-9.45594e-06	NA	NA	NA	NA
8	128252343	A	G	NA	0.000777205	0.000820468	NA	NA
8	128253092	T	C	1.81197e-05	NA	NA	NA	NA
8	128257113	C	G	NA	0.00041833	NA	NA	NA
8	128262655	GT	G	6.94922e-06	NA	NA	NA	NA
8	128263009	G	A	-1.3364e-05	NA	NA	NA	NA
8	128263862	C	A	1.20535e-05	NA	NA	NA	NA
8	128285488	C	G	-7.31255e-06	NA	NA	NA	NA
8	128285669	G	C	-1.40357e-05	NA	NA	NA	NA
8	128294075	C	T	1.4293e-05	NA	NA	NA	NA
8	128297237	A	T	-2.70724e-05	-0.000577866	-0.000618604	NA	NA
8	128297442	C	G	-0.000111382	-0.00112912	-0.00110143	NA	NA
8	128301999	A	C	-1.98853e-05	-0.00102019	-0.000966645	NA	NA
8	128303429	C	T	0.000560018	NA	NA	NA	NA
8	128324884	C	A	-3.88185e-07	NA	NA	NA	NA
8	128330837	T	G	-0.00367625	NA	NA	NA	NA
8	128332022	G	A	-0.000228924	-0.000605977	-0.000539509	NA	NA
8	128333768	T	A	NA	-0.00296786	-0.00360637	-0.00439549	NA
8	128359195	TA	T	-0.000408049	NA	NA	NA	NA
8	128361951	A	G	-0.000130828	-0.00300895	-0.00267551	-0.00338248	NA
8	128418108	G	A	-3.78824e-06	-0.000137224	-0.000149502	NA	NA
8	128424303	A	G	3.146e-05	NA	NA	NA	NA
8	128430648	T	C	-7.11562e-06	NA	NA	NA	NA
8	128432877	GA	G	8.65094e-05	NA	NA	NA	NA
8	128462636	A	T	-5.55613e-05	-0.00222026	-0.00254977	-0.00229289	NA
8	128469675	A	G	-3.54095e-05	NA	NA	NA	NA
8	128471034	G	A	NA	-0.00171981	-0.00148204	-0.00143235	NA
8	128477212	C	T	-1.84844e-05	NA	NA	NA	NA
8	128480072	A	G	1.81392e-05	0.000859855	0.000754229	NA	NA
8	128480352	T	C	-5.81336e-06	NA	NA	NA	NA
8	128485214	G	C	0.000122708	NA	NA	NA	NA
8	128485489	T	A	-5.12487e-05	-0.00250502	-0.00236344	-0.00271195	NA
8	128486338	G	A	-6.32607e-05	-0.00250715	-0.00261644	-0.00305977	NA
8	128491763	A	T	3.36292e-05	NA	NA	NA	NA
8	128494583	CTAACAGGCTACCA	C	0.000226296	NA	NA	NA	NA
8	128506393	A	G	-2.74277e-06	NA	NA	NA	NA
8	128514614	C	T	-1.44416e-06	NA	NA	NA	NA
8	128518940	C	G	-1.65754e-05	-0.00185781	-0.00174081	-0.0015536	NA
8	128519002	G	A	0.000114207	0.00250112	0.0031067	0.0029053	NA
8	128521400	A	G	-1.18992e-05	-0.00214756	-0.00199995	-0.00215562	NA
8	128524305	C	T	-5.74825e-05	NA	NA	NA	NA
8	128525266	G	A	NA	-0.000344781	-0.00036608	NA	NA
8	128525500	G	C	-3.95935e-05	-0.00445467	-0.00357949	-0.00446172	NA
8	128526349	T	C	5.9313e-06	NA	NA	NA	NA
8	128527990	G	A	5.03316e-05	0.00100334	0.00125266	0.00142455	NA
8	128530501	G	A	-1.83289e-06	NA	NA	NA	NA
8	128530588	A	G	NA	-0.109429	-0.109514	-0.114831	NA
8	128530623	C	T	-0.162147	NA	NA	NA	NA
8	128532142	A	G	3.38541e-06	NA	NA	NA	NA
8	128535132	G	A	-1.60589e-05	NA	NA	NA	NA
8	128539016	A	G	1.43345e-06	NA	NA	NA	NA
8	128539387	G	A	NA	NA	NA	NA	-0.175939
8	128542840	T	A	3.70219e-05	NA	NA	NA	NA
8	128559204	G	A	-1.0863e-05	NA	NA	NA	NA
8	128560303	C	G	-6.10846e-05	-0.000199072	-0.000195342	NA	NA
8	128565383	T	A	7.14514e-06	NA	NA	NA	NA
8	128569366	A	T	-1.1273e-05	NA	NA	NA	NA
8	128570828	C	A	-1.56528e-06	-0.000123268	-0.000109346	NA	NA
8	128571534	TTCC	T	-9.98642e-06	NA	NA	NA	NA
8	128580153	T	C	7.89766e-06	NA	NA	NA	NA
8	128580289	G	A	-1.71463e-05	-0.000707881	-0.000778706	NA	NA
8	128584040	G	T	-4.98948e-07	NA	NA	NA	NA
8	128585410	C	T	-9.57465e-06	NA	NA	NA	NA
8	128585413	C	T	-9.96969e-05	NA	NA	NA	NA
8	128586429	C	T	-7.19583e-06	NA	NA	NA	NA
8	128587032	C	G	-3.86453e-05	-0.000831684	-0.000912463	NA	NA
8	128588203	C	T	2.56662e-05	NA	NA	NA	NA
8	128590939	T	C	0.000101006	NA	NA	NA	NA
8	128594703	G	A	NA	0.00120412	0.00113082	0.00180208	NA
8	128595577	T	C	-1.10318e-05	NA	NA	NA	NA
8	128598890	T	A	1.14787e-05	0.000439179	NA	NA	NA
8	128601035	A	C	NA	-0.000282801	-0.000285987	NA	NA
8	128609777	C	G	1.46305e-05	0.000375085	NA	NA	NA
8	128619733	T	A	-0.000265404	-0.00104656	-0.00113723	NA	NA
8	128647406	C	A	-6.18512e-06	-0.000373354	-0.000405684	NA	NA
8	128650366	T	G	-2.56957e-05	NA	NA	NA	NA
8	128653359	A	G	-8.03392e-06	NA	NA	NA	NA
8	128656478	G	C	-9.10295e-07	-0.000132505	-0.000132093	NA	NA
8	128666590	A	G	NA	-0.000672889	-0.000731605	NA	NA
8	128675431	G	A	-5.80659e-05	NA	NA	NA	NA
8	128679000	C	A	NA	-0.000811765	NA	NA	NA
8	128681716	C	T	1.90292e-06	NA	NA	NA	NA
8	128686030	C	A	-0.000402841	NA	NA	NA	NA
8	128693110	G	A	4.31418e-05	NA	NA	NA	NA
8	128700051	T	C	1.8382e-05	NA	NA	NA	NA
8	128700933	A	G	4.44742e-05	0.000462439	0.000431982	NA	NA
8	128702615	A	G	NA	0.000402757	0.000483185	NA	NA
8	128704386	A	T	-3.15229e-06	NA	NA	NA	NA
8	128719326	C	T	2.24074e-05	NA	NA	NA	NA
8	128722343	G	A	NA	0.000536332	0.000498931	NA	NA
8	128722574	G	T	2.89231e-05	NA	NA	NA	NA
8	128726047	C	T	4.69281e-05	NA	NA	NA	NA
8	128730045	AT	A	9.26329e-06	NA	NA	NA	NA
8	128732715	C	G	-3.41488e-06	NA	NA	NA	NA
8	128734649	A	G	NA	-0.00065326	-0.000674597	-0.000925634	NA
8	128739979	C	A	-8.16093e-06	NA	NA	NA	NA
8	128748265	C	T	7.11044e-05	NA	NA	NA	NA
8	128762797	A	G	-2.09708e-05	NA	NA	NA	NA
8	128766360	G	A	2.19829e-05	NA	NA	NA	NA
8	128774007	T	G	-8.76168e-06	NA	NA	NA	NA
8	128774219	A	G	-3.87667e-05	NA	NA	NA	NA
8	128779472	T	C	-0.000714511	NA	NA	NA	NA
8	128786372	G	A	1.07388e-05	0.000346424	NA	NA	NA
8	128788828	C	G	-5.86919e-05	NA	NA	NA	NA
8	128790364	G	A	-3.21892e-05	NA	NA	NA	NA
8	128793728	G	A	NA	0.00143897	0.0014904	0.00213105	NA
8	128795659	C	T	9.02488e-05	NA	NA	NA	NA
8	128800097	G	A	6.80733e-05	0.0016142	0.00182259	NA	NA
8	128813459	A	ATAGATAAT	2.78912e-05	NA	NA	NA	NA
8	128820832	A	G	-3.48101e-06	NA	NA	NA	NA
8	128828555	T	C	-1.09126e-05	NA	NA	NA	NA
8	128832281	C	T	2.29382e-05	NA	NA	NA	NA
8	128837992	G	A	-5.4071e-05	NA	NA	NA	NA
8	128841865	A	T	-8.49043e-05	NA	NA	NA	NA
8	128841866	A	T	-6.2008e-06	NA	NA	NA	NA
8	128847834	G	T	6.82602e-05	NA	NA	NA	NA
8	128848502	C	T	-7.95542e-06	NA	NA	NA	NA
8	128852850	C	T	-0.000105092	NA	NA	NA	NA
8	128854260	C	T	-4.38643e-06	NA	NA	NA	NA
8	128858585	G	A	NA	0.000802613	0.000767971	NA	NA
8	128861924	T	A	NA	-0.00197986	-0.00218127	-0.00229976	NA
8	128869052	C	T	9.40843e-05	NA	NA	NA	NA
8	128889433	C	T	-0.00117344	NA	NA	NA	NA
8	128890905	A	G	NA	-0.000813112	-0.000796835	NA	NA
8	128894468	T	G	1.82657e-05	NA	NA	NA	NA
8	128899807	G	T	-0.000174833	NA	NA	NA	NA
8	128913028	T	C	-5.25199e-06	NA	NA	NA	NA
8	128938153	C	T	-1.13325e-05	NA	NA	NA	NA
8	128939234	T	G	1.74693e-05	NA	NA	NA	NA
8	128940205	A	G	-1.31911e-05	NA	NA	NA	NA
8	128941578	G	A	-7.67715e-06	NA	NA	NA	NA
8	128962491	C	T	-0.000124895	NA	NA	NA	NA
8	128963385	C	A	2.99131e-05	NA	NA	NA	NA
8	128965005	C	A	8.46379e-06	NA	NA	NA	NA
8	128970485	A	T	-0.00109064	NA	NA	NA	NA
8	128985937	A	G	2.65311e-05	0.000593686	0.000531423	NA	NA
8	128991905	G	A	-4.147e-05	-0.00069318	-0.000769116	NA	NA
8	129060595	G	T	2.16555e-05	NA	NA	NA	NA
8	129086671	C	T	-8.88567e-06	NA	NA	NA	NA
8	129090915	G	T	8.51967e-06	NA	NA	NA	NA
8	129120038	A	T	2.89823e-05	NA	NA	NA	NA
8	129126268	G	A	-3.78471e-05	NA	NA	NA	NA
8	129171533	A	T	4.84898e-05	NA	NA	NA	NA
8	129176915	G	A	2.97208e-05	NA	NA	NA	NA
8	129187038	A	G	-4.93318e-06	-0.000199283	-0.000190435	NA	NA
8	129191340	G	C	1.48353e-05	NA	NA	NA	NA
8	129193759	AT	A	-5.25089e-06	NA	NA	NA	NA
8	129215258	T	C	0.000101471	NA	NA	NA	NA
8	129221048	GA	G	1.65165e-05	NA	NA	NA	NA
8	129225625	G	A	-5.00533e-06	NA	NA	NA	NA
8	129227878	TG	T	6.53556e-05	NA	NA	NA	NA
8	129228292	C	T	2.31827e-05	NA	NA	NA	NA
8	129236561	G	A	1.97093e-05	NA	NA	NA	NA
8	129264285	T	C	1.24808e-05	NA	NA	NA	NA
8	129315707	T	C	1.00547e-05	NA	NA	NA	NA
8	129394630	G	A	1.39839e-05	NA	NA	NA	NA
8	129407844	A	C	0.000268491	NA	NA	NA	NA
8	129412709	G	A	-0.000263784	NA	NA	NA	NA
8	129430274	T	G	-0.00025577	NA	NA	NA	NA
8	129449239	A	G	NA	0.00143845	NA	NA	NA
8	129451753	T	C	3.71033e-05	NA	NA	NA	NA
8	129456994	C	T	-0.000242625	NA	NA	NA	NA
8	129459400	A	G	6.09226e-05	NA	NA	NA	NA
8	129462191	T	A	0.000122474	0.00132799	NA	NA	NA
8	129464608	G	A	-3.23845e-05	NA	NA	NA	NA
8	129688426	CCCAT	C	-0.0017498	NA	NA	NA	NA
8	129690034	G	A	-3.00245e-05	NA	NA	NA	NA
8	129814957	A	T	-6.6997e-05	NA	NA	NA	NA
8	129815330	C	A	NA	0.00120707	NA	NA	NA
8	129816654	C	T	8.01377e-05	NA	NA	NA	NA
8	129827837	T	C	-0.000167649	NA	NA	NA	NA
8	129873282	A	G	-3.44795e-05	NA	NA	NA	NA
8	130201033	A	G	3.17776e-05	NA	NA	NA	NA
8	130225419	C	T	1.40571e-05	NA	NA	NA	NA
8	130445371	A	C	-1.39304e-05	NA	NA	NA	NA
8	130458887	C	T	5.50431e-06	NA	NA	NA	NA
8	130530700	C	T	-1.33741e-05	NA	NA	NA	NA
8	130576227	C	A	-0.000117566	NA	NA	NA	NA
8	130820790	C	T	5.09775e-05	NA	NA	NA	NA
8	130827436	C	G	6.25801e-05	NA	NA	NA	NA
8	130909495	C	T	1.33248e-05	NA	NA	NA	NA
8	130949239	G	A	3.15264e-05	NA	NA	NA	NA
8	130960254	C	A	-0.000202512	-0.00171014	-0.00164114	NA	NA
8	130960622	A	G	-0.00138938	NA	NA	NA	NA
8	130971344	T	A	0.000172723	NA	NA	NA	NA
8	130977411	C	A	1.90936e-05	NA	NA	NA	NA
8	130983547	G	A	8.3528e-05	NA	NA	NA	NA
8	130984979	A	G	NA	0.000750979	NA	NA	NA
8	130990088	C	T	3.69314e-05	NA	NA	NA	NA
8	130990568	C	T	2.025e-05	NA	NA	NA	NA
8	130991174	G	T	0.00241276	NA	NA	NA	NA
8	130994077	C	A	5.51547e-05	NA	NA	NA	NA
8	131005669	C	T	1.20537e-05	NA	NA	NA	NA
8	131008188	G	A	1.9018e-05	NA	NA	NA	NA
8	131034691	G	A	0.00112267	NA	NA	NA	NA
8	131053696	T	C	5.95389e-05	NA	NA	NA	NA
8	131059519	C	T	0.000105475	NA	NA	NA	NA
8	131062914	T	C	1.2971e-05	NA	NA	NA	NA
8	131079852	T	C	0.000110399	NA	NA	NA	NA
8	131082548	CA	C	7.70955e-06	NA	NA	NA	NA
8	131085140	G	A	-0.000209464	NA	NA	NA	NA
8	131092446	T	C	2.45017e-05	NA	NA	NA	NA
8	131163170	T	C	-4.58656e-06	NA	NA	NA	NA
8	131183790	C	A	-1.20593e-05	NA	NA	NA	NA
8	131187796	A	C	-1.26085e-05	NA	NA	NA	NA
8	131200230	C	A	0.000453933	NA	NA	NA	NA
8	131237495	C	T	7.78491e-05	NA	NA	NA	NA
8	131317404	T	C	-7.94008e-05	NA	NA	NA	NA
8	131324437	A	C	-6.53532e-05	NA	NA	NA	NA
8	131334390	C	T	-0.00141352	NA	NA	NA	NA
8	131346302	G	A	-0.000253527	NA	NA	NA	NA
8	131346845	C	T	8.54998e-06	NA	NA	NA	NA
8	131469951	T	C	-2.69044e-05	NA	NA	NA	NA
8	131507328	C	T	-8.82975e-05	NA	NA	NA	NA
8	131548673	C	T	9.51879e-06	NA	NA	NA	NA
8	131566200	A	G	1.23018e-05	NA	NA	NA	NA
8	131656603	A	G	-1.14838e-05	NA	NA	NA	NA
8	131744030	T	C	6.51148e-06	NA	NA	NA	NA
8	131784092	G	C	-1.29741e-05	NA	NA	NA	NA
8	131804958	C	G	3.36674e-05	NA	NA	NA	NA
8	131807765	C	A	-3.18143e-05	NA	NA	NA	NA
8	131824310	G	A	-0.000109053	NA	NA	NA	NA
8	131978200	C	T	-6.41998e-06	NA	NA	NA	NA
8	132058713	C	T	-1.82817e-05	NA	NA	NA	NA
8	132074602	A	AT	-1.16604e-05	NA	NA	NA	NA
8	132287206	G	A	-2.72731e-05	NA	NA	NA	NA
8	132347955	C	T	-0.000563056	NA	NA	NA	NA
8	132422348	A	G	-2.23317e-05	NA	NA	NA	NA
8	132559455	T	C	-0.000963174	NA	NA	NA	NA
8	132637144	C	T	-5.63694e-06	NA	NA	NA	NA
8	132741347	A	G	9.5638e-05	NA	NA	NA	NA
8	132765225	G	A	NA	0.001396	NA	NA	NA
8	132976905	A	G	NA	-0.00265324	-0.00251421	NA	NA
8	132985129	T	C	-0.000315661	NA	NA	NA	NA
8	132991507	C	T	0.00011433	NA	NA	NA	NA
8	133002024	A	G	-7.03338e-06	NA	NA	NA	NA
8	133004137	C	T	-4.89843e-05	NA	NA	NA	NA
8	133123442	GTCTAATGCCTCCTGTGTTCTC	G	4.92134e-06	NA	NA	NA	NA
8	133215253	C	T	0.000182978	NA	NA	NA	NA
8	133308754	AC	A	-8.22674e-05	NA	NA	NA	NA
8	133329094	G	A	1.45886e-05	NA	NA	NA	NA
8	133338747	G	A	6.18253e-05	NA	NA	NA	NA
8	133365311	G	T	4.35249e-06	NA	NA	NA	NA
8	133376985	C	T	4.64721e-05	NA	NA	NA	NA
8	133378425	A	G	4.52779e-05	NA	NA	NA	NA
8	133390152	G	A	NA	0.00119905	0.00136723	NA	NA
8	133414605	G	A	-7.76161e-06	NA	NA	NA	NA
8	133441101	C	G	0.00103074	NA	NA	NA	NA
8	133442136	G	A	NA	0.00539384	0.00512399	0.00650324	NA
8	133446506	T	C	0.000151416	NA	NA	NA	NA
8	133452816	T	C	0.000855522	NA	NA	NA	NA
8	133456031	T	C	5.8278e-05	NA	NA	NA	NA
8	133466286	G	A	0.000122588	0.000877355	NA	NA	NA
8	133471253	A	G	-1.70043e-05	NA	NA	NA	NA
8	133472142	G	A	0.000183146	NA	NA	NA	NA
8	133472994	G	A	NA	0.0011535	NA	NA	NA
8	133473914	G	A	7.52399e-05	NA	NA	NA	NA
8	133480745	G	A	-2.73697e-05	NA	NA	NA	NA
8	133484618	C	T	-7.08533e-06	NA	NA	NA	NA
8	133485638	A	G	-9.73429e-06	NA	NA	NA	NA
8	133485946	C	T	-8.00137e-05	NA	NA	NA	NA
8	133489523	T	C	-9.33086e-05	NA	NA	NA	NA
8	133490423	T	C	-1.84354e-05	NA	NA	NA	NA
8	133493154	C	T	-3.19966e-05	NA	NA	NA	NA
8	133499412	C	G	-1.97269e-05	NA	NA	NA	NA
8	133521533	G	A	-4.85763e-05	NA	NA	NA	NA
8	133544431	C	T	1.6556e-05	NA	NA	NA	NA
8	133572927	A	C	-4.36565e-06	NA	NA	NA	NA
8	133576371	C	T	-3.81537e-05	NA	NA	NA	NA
8	133578889	A	G	-6.61614e-05	NA	NA	NA	NA
8	133600427	T	C	-3.95302e-05	NA	NA	NA	NA
8	133614712	G	A	2.33458e-05	NA	NA	NA	NA
8	133615916	T	G	1.61456e-05	NA	NA	NA	NA
8	133687132	C	T	-1.45382e-05	NA	NA	NA	NA
8	133736397	C	CA	0.000141136	NA	NA	NA	NA
8	133795794	A	G	2.13156e-05	NA	NA	NA	NA
8	133805520	A	G	7.78713e-06	NA	NA	NA	NA
8	133812903	A	G	-5.57157e-06	NA	NA	NA	NA
8	133951376	A	G	6.5163e-06	NA	NA	NA	NA
8	133982126	A	C	4.9764e-06	NA	NA	NA	NA
8	133999241	C	A	6.50984e-05	NA	NA	NA	NA
8	134066523	G	A	0.000272318	NA	NA	NA	NA
8	134078454	G	A	0.000971054	NA	NA	NA	NA
8	134078890	TA	T	4.99748e-06	NA	NA	NA	NA
8	134087279	G	A	0.000383986	NA	NA	NA	NA
8	134096860	C	T	8.3965e-05	NA	NA	NA	NA
8	134115680	C	G	-2.16429e-05	NA	NA	NA	NA
8	134136202	C	T	0.000290454	NA	NA	NA	NA
8	134137130	G	A	NA	0.000919179	0.000893668	NA	NA
8	134191669	T	C	-1.08566e-05	NA	NA	NA	NA
8	134250150	T	C	-7.87214e-05	NA	NA	NA	NA
8	134250568	A	G	-1.18253e-05	NA	NA	NA	NA
8	134273028	A	G	6.48115e-06	NA	NA	NA	NA
8	134335792	G	A	3.8547e-06	NA	NA	NA	NA
8	134406476	A	T	-1.66304e-05	NA	NA	NA	NA
8	134469016	CT	C	8.74521e-05	NA	NA	NA	NA
8	134594664	C	T	-6.97962e-05	NA	NA	NA	NA
8	134595580	G	A	NA	-0.00121858	NA	NA	NA
8	134598672	A	C	-0.000106683	NA	NA	NA	NA
8	134637300	C	T	0.000107674	NA	NA	NA	NA
8	134658113	G	A	0.000203173	NA	NA	NA	NA
8	134660104	A	G	0.000192793	NA	NA	NA	NA
8	134683745	C	T	2.53088e-05	NA	NA	NA	NA
8	134808404	T	C	3.74959e-05	NA	NA	NA	NA
8	134837598	C	A	7.72931e-05	NA	NA	NA	NA
8	134873217	G	A	-2.30218e-05	NA	NA	NA	NA
8	134890966	A	G	-0.000101796	NA	NA	NA	NA
8	135042782	T	G	0.000105924	NA	NA	NA	NA
8	135051734	G	A	-1.68836e-05	-0.000582804	NA	NA	NA
8	135055577	G	T	1.62991e-05	NA	NA	NA	NA
8	135135793	G	A	NA	0.000388754	NA	NA	NA
8	135141633	G	A	0.000174161	NA	NA	NA	NA
8	135169268	A	C	9.51552e-06	NA	NA	NA	NA
8	135169435	A	G	2.25117e-05	NA	NA	NA	NA
8	135187865	G	A	3.1185e-05	NA	NA	NA	NA
8	135191903	C	T	7.64645e-06	NA	NA	NA	NA
8	135197133	C	G	1.5342e-05	NA	NA	NA	NA
8	135202400	T	TC	0.000540795	NA	NA	NA	NA
8	135233622	C	A	1.20193e-05	NA	NA	NA	NA
8	135675292	G	T	2.68343e-05	NA	NA	NA	NA
8	135678570	T	C	-9.22823e-05	NA	NA	NA	NA
8	135866789	A	G	-9.60568e-05	-0.000295557	NA	NA	NA
8	135954092	A	G	8.91252e-05	NA	NA	NA	NA
8	136013985	T	G	-2.18503e-05	NA	NA	NA	NA
8	136084285	A	G	4.16652e-06	NA	NA	NA	NA
8	136115016	T	G	3.33119e-05	NA	NA	NA	NA
8	136142475	G	A	1.52481e-05	NA	NA	NA	NA
8	136147287	G	A	6.93644e-05	NA	NA	NA	NA
8	136161642	C	A	1.30011e-05	NA	NA	NA	NA
8	136197520	G	C	0.000217276	NA	NA	NA	NA
8	136227219	C	T	1.06701e-05	NA	NA	NA	NA
8	136444068	C	T	-4.56206e-06	NA	NA	NA	NA
8	136549673	A	G	1.60649e-05	NA	NA	NA	NA
8	136594260	A	G	-6.19016e-05	NA	NA	NA	NA
8	136624651	AT	A	-0.000148761	NA	NA	NA	NA
8	136681381	C	T	-8.65845e-06	NA	NA	NA	NA
8	136797962	G	T	-6.89615e-06	NA	NA	NA	NA
8	136826164	A	G	-3.21398e-05	NA	NA	NA	NA
8	136858499	C	T	6.79916e-06	NA	NA	NA	NA
8	136865179	C	T	-6.86723e-05	NA	NA	NA	NA
8	136908406	G	T	1.61683e-05	NA	NA	NA	NA
8	136927201	C	T	-5.4503e-06	NA	NA	NA	NA
8	136973501	G	A	-6.79304e-06	NA	NA	NA	NA
8	137049869	T	C	7.03369e-05	NA	NA	NA	NA
8	137050970	C	T	0.000146432	NA	NA	NA	NA
8	137057461	G	A	3.03579e-05	NA	NA	NA	NA
8	137074476	G	A	5.55991e-05	NA	NA	NA	NA
8	137079562	T	G	2.44567e-05	NA	NA	NA	NA
8	137086364	G	A	0.000294189	NA	NA	NA	NA
8	137090579	T	G	6.4323e-05	NA	NA	NA	NA
8	137090817	G	A	0.000614777	0.00365782	0.00385751	NA	NA
8	137104276	T	C	0.000173482	NA	NA	NA	NA
8	137126392	A	G	2.26526e-05	NA	NA	NA	NA
8	137197763	A	C	7.44928e-06	NA	NA	NA	NA
8	137200696	T	C	1.86597e-05	NA	NA	NA	NA
8	137359405	C	G	2.0409e-05	NA	NA	NA	NA
8	137367038	G	GT	5.5918e-05	NA	NA	NA	NA
8	137405892	A	T	-2.52021e-05	NA	NA	NA	NA
8	137447994	T	C	6.6519e-05	NA	NA	NA	NA
8	137449434	T	C	2.25494e-05	NA	NA	NA	NA
8	137556669	G	A	0.000133798	NA	NA	NA	NA
8	137585945	T	A	3.68846e-05	NA	NA	NA	NA
8	137588573	C	T	-0.000171961	NA	NA	NA	NA
8	137589677	A	G	0.000108986	NA	NA	NA	NA
8	137613523	T	C	-5.79452e-05	NA	NA	NA	NA
8	137656969	A	T	7.43785e-06	NA	NA	NA	NA
8	137779199	C	A	3.16325e-05	NA	NA	NA	NA
8	137829865	G	A	7.30089e-06	NA	NA	NA	NA
8	137858849	A	C	3.58138e-05	NA	NA	NA	NA
8	137872189	A	G	1.65106e-05	NA	NA	NA	NA
8	137919933	T	C	-2.30419e-05	NA	NA	NA	NA
8	137979701	G	C	-0.000120958	NA	NA	NA	NA
8	138001075	G	T	3.80316e-05	NA	NA	NA	NA
8	138281504	C	A	-5.89065e-06	NA	NA	NA	NA
8	138296926	G	A	-0.000173573	NA	NA	NA	NA
8	138304330	G	C	-1.66836e-05	NA	NA	NA	NA
8	138308936	A	G	0.000204979	NA	NA	NA	NA
8	138315953	G	A	NA	0.00143125	NA	NA	NA
8	138316232	C	T	3.58818e-05	NA	NA	NA	NA
8	138316255	C	T	-4.07203e-05	NA	NA	NA	NA
8	138316807	C	T	2.70649e-05	NA	NA	NA	NA
8	138358420	G	A	-5.7003e-05	NA	NA	NA	NA
8	138387477	T	C	-6.23818e-06	NA	NA	NA	NA
8	138422900	G	A	1.74667e-05	NA	NA	NA	NA
8	138442877	A	G	0.000131723	NA	NA	NA	NA
8	138448013	T	C	-8.76354e-06	NA	NA	NA	NA
8	138450373	C	A	NA	0.0021958	0.00214347	NA	NA
8	138454630	AT	A	0.000207476	NA	NA	NA	NA
8	138481767	TCAACTGGTCTCTCCCAG	T	-4.86231e-06	NA	NA	NA	NA
8	138501926	G	A	9.52309e-06	NA	NA	NA	NA
8	138514982	T	C	-2.53834e-05	NA	NA	NA	NA
8	138518005	G	A	0.000478293	NA	NA	NA	NA
8	138540478	G	A	1.19284e-05	NA	NA	NA	NA
8	138546510	C	A	1.0661e-05	NA	NA	NA	NA
8	138578001	A	C	0.000163124	NA	NA	NA	NA
8	138580093	G	T	8.32669e-06	NA	NA	NA	NA
8	138676282	G	A	2.14535e-05	NA	NA	NA	NA
8	138691138	G	A	-3.00088e-05	NA	NA	NA	NA
8	138723423	A	C	-7.84883e-06	NA	NA	NA	NA
8	138743912	T	C	2.58581e-05	NA	NA	NA	NA
8	138753283	C	T	-6.33289e-05	NA	NA	NA	NA
8	138842598	G	A	7.80839e-06	NA	NA	NA	NA
8	138872336	C	T	-8.02804e-05	NA	NA	NA	NA
8	138876070	C	T	9.73101e-06	NA	NA	NA	NA
8	138973356	C	T	-4.40208e-05	NA	NA	NA	NA
8	138975733	A	G	1.37058e-05	NA	NA	NA	NA
8	139211200	C	A	-6.45923e-06	NA	NA	NA	NA
8	139217453	G	C	7.23039e-06	NA	NA	NA	NA
8	139270688	T	G	0.000207567	NA	NA	NA	NA
8	139276098	C	T	-2.94666e-05	NA	NA	NA	NA
8	139280751	C	A	2.00521e-05	NA	NA	NA	NA
8	139324924	A	T	1.38926e-05	NA	NA	NA	NA
8	139387437	A	C	-1.16772e-05	NA	NA	NA	NA
8	139391610	A	C	0.000774865	NA	NA	NA	NA
8	139417782	G	A	5.47677e-05	NA	NA	NA	NA
8	139424871	A	G	0.000817075	NA	NA	NA	NA
8	139434171	T	C	5.36749e-06	NA	NA	NA	NA
8	139434482	T	C	-0.000205709	NA	NA	NA	NA
8	139439329	C	T	0.000269908	NA	NA	NA	NA
8	139445252	C	T	-3.93679e-06	NA	NA	NA	NA
8	139447131	G	A	0.000382508	NA	NA	NA	NA
8	139497463	A	AT	-2.44536e-06	NA	NA	NA	NA
8	139630436	A	G	-1.14394e-05	NA	NA	NA	NA
8	139647609	G	A	0.000189963	NA	NA	NA	NA
8	139663521	C	T	-2.82906e-05	NA	NA	NA	NA
8	139688914	T	C	1.89124e-05	NA	NA	NA	NA
8	139708380	C	T	9.92632e-05	NA	NA	NA	NA
8	139714690	C	T	5.99541e-05	NA	NA	NA	NA
8	139776119	G	A	3.49422e-05	NA	NA	NA	NA
8	139780544	A	C	4.59816e-05	NA	NA	NA	NA
8	139790445	C	G	1.68902e-05	NA	NA	NA	NA
8	139799500	T	C	0.000143789	NA	NA	NA	NA
8	139819160	A	G	-4.80164e-05	NA	NA	NA	NA
8	139822627	G	T	-9.3015e-05	NA	NA	NA	NA
8	139829189	G	A	-0.00012186	NA	NA	NA	NA
8	139842710	C	A	-4.17436e-05	NA	NA	NA	NA
8	139843517	C	T	-2.51849e-05	NA	NA	NA	NA
8	139846317	G	C	-2.18299e-05	NA	NA	NA	NA
8	139847018	T	G	-6.18049e-05	NA	NA	NA	NA
8	139893309	G	A	-6.11717e-05	NA	NA	NA	NA
9	150329	T	C	9.76176e-05	NA	NA	NA	NA
9	210128	G	T	0.000222025	NA	NA	NA	NA
9	212908	T	C	-0.000168506	NA	NA	NA	NA
9	213810	G	C	5.67024e-05	NA	NA	NA	NA
9	214804	A	G	2.20104e-05	NA	NA	NA	NA
9	214864	C	T	0.000142093	NA	NA	NA	NA
9	274108	G	A	NA	0.00118139	NA	NA	NA
9	274324	C	T	2.35274e-05	NA	NA	NA	NA
9	274433	C	T	5.16153e-05	NA	NA	NA	NA
9	275043	G	C	-7.26919e-05	NA	NA	NA	NA
9	311814	C	G	2.44488e-05	NA	NA	NA	NA
9	344087	T	G	0.000143307	NA	NA	NA	NA
9	421413	C	G	-0.000138335	NA	NA	NA	NA
9	425463	T	C	5.61637e-05	NA	NA	NA	NA
9	437888	C	T	0.000130717	NA	NA	NA	NA
9	448429	C	A	-0.000143705	NA	NA	NA	NA
9	467899	T	C	0.000158604	NA	NA	NA	NA
9	467927	G	C	1.1494e-05	NA	NA	NA	NA
9	471158	A	C	1.8669e-05	NA	NA	NA	NA
9	488628	AT	A	0.00432417	NA	NA	NA	NA
9	493247	C	T	2.45554e-05	NA	NA	NA	NA
9	498988	C	T	0.000242193	NA	NA	NA	NA
9	517947	G	A	4.05087e-05	NA	NA	NA	NA
9	518103	G	C	9.38593e-06	NA	NA	NA	NA
9	518593	T	C	-1.2891e-05	NA	NA	NA	NA
9	541031	C	A	3.26547e-05	NA	NA	NA	NA
9	566959	A	G	-0.000348713	NA	NA	NA	NA
9	620438	A	G	-1.0714e-05	NA	NA	NA	NA
9	637874	C	T	-0.000214317	NA	NA	NA	NA
9	674217	C	G	-0.000261696	NA	NA	NA	NA
9	685989	CAGCAGGTACATTTA	C	-1.7569e-05	NA	NA	NA	NA
9	708269	T	G	-0.0011966	NA	NA	NA	NA
9	710966	G	A	2.75188e-05	NA	NA	NA	NA
9	749357	G	C	0.000205149	NA	NA	NA	NA
9	772390	C	T	2.78179e-05	NA	NA	NA	NA
9	777203	G	T	6.43818e-06	NA	NA	NA	NA
9	777407	G	A	-9.6504e-05	NA	NA	NA	NA
9	788756	G	C	-2.23643e-05	NA	NA	NA	NA
9	802801	A	G	-5.98635e-05	NA	NA	NA	NA
9	815682	T	C	-2.73847e-05	NA	NA	NA	NA
9	845330	C	T	6.79715e-06	NA	NA	NA	NA
9	846350	C	A	-0.000132161	NA	NA	NA	NA
9	847292	G	T	-1.88837e-05	NA	NA	NA	NA
9	856590	G	A	-2.86421e-05	NA	NA	NA	NA
9	860349	G	A	-6.91608e-05	NA	NA	NA	NA
9	863582	T	A	-6.38451e-05	NA	NA	NA	NA
9	864691	A	G	-0.000173413	NA	NA	NA	NA
9	864702	A	G	-0.000160927	NA	NA	NA	NA
9	865930	A	C	-0.00141173	NA	NA	NA	NA
9	865958	G	T	-0.000759825	NA	NA	NA	NA
9	866194	G	A	1.30674e-05	NA	NA	NA	NA
9	866235	C	T	-0.000112865	NA	NA	NA	NA
9	870027	G	A	NA	-0.00353294	-0.00371975	NA	NA
9	870478	G	T	-4.31763e-05	NA	NA	NA	NA
9	870792	C	T	-0.000923361	NA	NA	NA	NA
9	874792	C	G	-0.00012717	NA	NA	NA	NA
9	880819	G	T	-9.92162e-05	NA	NA	NA	NA
9	915497	G	GCTGCCA	-5.32745e-05	NA	NA	NA	NA
9	999814	T	A	-1.69523e-05	NA	NA	NA	NA
9	1003634	C	T	4.63369e-05	NA	NA	NA	NA
9	1147222	C	T	-1.17298e-05	NA	NA	NA	NA
9	1206215	A	G	3.65678e-05	NA	NA	NA	NA
9	1214985	T	C	8.70986e-05	NA	NA	NA	NA
9	1237915	A	G	1.41488e-05	NA	NA	NA	NA
9	1421976	T	A	-0.000112964	NA	NA	NA	NA
9	1425648	G	T	6.9827e-06	NA	NA	NA	NA
9	1554043	T	C	1.34783e-05	NA	NA	NA	NA
9	1631715	T	C	-2.83346e-06	NA	NA	NA	NA
9	1761836	G	A	-5.56109e-06	NA	NA	NA	NA
9	1809229	C	T	0.000155947	NA	NA	NA	NA
9	1819445	G	A	NA	0.00241245	0.0029636	0.00440493	NA
9	1824349	C	G	0.000766417	NA	NA	NA	NA
9	1829506	G	A	0.000108696	NA	NA	NA	NA
9	1833764	A	G	NA	0.000619267	0.000657266	NA	NA
9	1837769	T	G	-0.000199003	NA	NA	NA	NA
9	1845946	A	G	0.000106419	0.000963577	NA	NA	NA
9	1866258	T	A	1.67439e-05	NA	NA	NA	NA
9	1930568	A	ACAT	-9.7213e-05	NA	NA	NA	NA
9	1936088	C	G	-1.67006e-05	NA	NA	NA	NA
9	1965240	C	G	-5.99335e-05	NA	NA	NA	NA
9	1973552	A	G	3.52704e-05	NA	NA	NA	NA
9	2012533	G	A	-6.33325e-06	NA	NA	NA	NA
9	2051924	T	C	7.42263e-06	NA	NA	NA	NA
9	2099351	A	T	4.26677e-06	NA	NA	NA	NA
9	2105372	A	G	0.00140565	NA	NA	NA	NA
9	2106237	G	C	0.000137135	NA	NA	NA	NA
9	2115743	T	C	9.86684e-06	NA	NA	NA	NA
9	2126870	C	T	7.46341e-05	NA	NA	NA	NA
9	2139478	C	T	8.16617e-06	NA	NA	NA	NA
9	2216737	T	C	7.14723e-06	NA	NA	NA	NA
9	2227015	G	T	-4.74235e-05	NA	NA	NA	NA
9	2227276	T	C	-0.000177417	NA	NA	NA	NA
9	2277892	A	T	-9.4735e-05	NA	NA	NA	NA
9	2334516	A	T	4.79755e-05	NA	NA	NA	NA
9	2361618	T	C	-6.42067e-06	NA	NA	NA	NA
9	2382627	G	A	6.77328e-05	NA	NA	NA	NA
9	2451856	T	G	8.25359e-05	NA	NA	NA	NA
9	2452886	C	T	4.67986e-06	NA	NA	NA	NA
9	2471024	G	A	0.000159633	NA	NA	NA	NA
9	2603034	G	A	-0.000150387	NA	NA	NA	NA
9	2607430	A	G	NA	-0.00268627	-0.00273746	NA	NA
9	2609006	C	T	-0.000104277	NA	NA	NA	NA
9	2702703	T	G	3.66121e-05	NA	NA	NA	NA
9	2826821	ACT	A	1.05596e-05	NA	NA	NA	NA
9	2853392	C	G	3.34026e-05	0.00119245	NA	NA	NA
9	2864224	A	G	8.42411e-06	NA	NA	NA	NA
9	2911231	C	T	-8.28141e-06	NA	NA	NA	NA
9	2929816	A	G	1.53239e-05	NA	NA	NA	NA
9	2957018	C	T	-8.04871e-06	NA	NA	NA	NA
9	2963183	A	G	-1.34332e-05	NA	NA	NA	NA
9	2980111	G	C	5.6684e-05	NA	NA	NA	NA
9	3001942	T	C	-3.58305e-05	NA	NA	NA	NA
9	3009851	G	C	-8.96914e-06	NA	NA	NA	NA
9	3019988	C	G	0.000189149	NA	NA	NA	NA
9	3053041	A	T	0.000129756	NA	NA	NA	NA
9	3085018	C	T	5.25014e-05	NA	NA	NA	NA
9	3090635	T	C	5.14678e-05	NA	NA	NA	NA
9	3092986	G	A	7.80107e-05	NA	NA	NA	NA
9	3103419	C	A	0.000191231	NA	NA	NA	NA
9	3138610	A	G	6.97436e-05	NA	NA	NA	NA
9	3189471	C	T	-5.0151e-06	NA	NA	NA	NA
9	3189806	C	T	3.43121e-05	NA	NA	NA	NA
9	3191255	A	C	-0.000101867	NA	NA	NA	NA
9	3308566	T	G	9.38848e-05	NA	NA	NA	NA
9	3333338	T	C	-9.87737e-05	NA	NA	NA	NA
9	3338749	A	G	NA	-0.000382984	NA	NA	NA
9	3377971	A	G	9.47129e-06	NA	NA	NA	NA
9	3416639	A	G	-0.000209628	NA	NA	NA	NA
9	3450792	A	C	1.52021e-05	NA	NA	NA	NA
9	3469357	C	T	9.07735e-05	NA	NA	NA	NA
9	3474700	A	G	-6.98663e-05	NA	NA	NA	NA
9	3536348	A	G	-8.62794e-06	NA	NA	NA	NA
9	3566110	C	T	-0.000110459	NA	NA	NA	NA
9	3787635	G	A	-1.71393e-05	NA	NA	NA	NA
9	3836231	C	T	2.15033e-05	NA	NA	NA	NA
9	4025576	C	A	-3.7853e-06	NA	NA	NA	NA
9	4040025	T	C	0.00013876	NA	NA	NA	NA
9	4040327	T	C	2.20171e-05	NA	NA	NA	NA
9	4050555	C	G	0.000863849	NA	NA	NA	NA
9	4057884	A	T	-4.07321e-05	NA	NA	NA	NA
9	4068429	T	G	0.000281184	NA	NA	NA	NA
9	4068447	C	A	-4.28395e-05	NA	NA	NA	NA
9	4080871	C	T	-2.70402e-05	NA	NA	NA	NA
9	4089428	G	A	-2.33083e-05	NA	NA	NA	NA
9	4089948	T	G	2.2951e-05	NA	NA	NA	NA
9	4099413	T	C	0.0003062	NA	NA	NA	NA
9	4099937	C	A	-3.2093e-05	NA	NA	NA	NA
9	4099988	G	A	-3.1174e-05	NA	NA	NA	NA
9	4100236	C	T	-0.000128567	NA	NA	NA	NA
9	4100562	A	C	4.8296e-05	NA	NA	NA	NA
9	4102994	T	C	0.000101014	NA	NA	NA	NA
9	4106480	T	C	1.71734e-05	NA	NA	NA	NA
9	4107030	T	C	9.22514e-05	NA	NA	NA	NA
9	4118540	C	G	7.69226e-06	NA	NA	NA	NA
9	4132524	G	C	-3.91204e-05	NA	NA	NA	NA
9	4141007	A	C	0.00030951	NA	NA	NA	NA
9	4145545	A	G	NA	0.00134168	NA	NA	NA
9	4178627	A	G	3.13326e-06	NA	NA	NA	NA
9	4211589	G	A	-0.000175538	NA	NA	NA	NA
9	4215308	G	A	-9.6257e-05	NA	NA	NA	NA
9	4218525	G	T	-0.000111604	NA	NA	NA	NA
9	4219920	A	G	-1.20743e-05	NA	NA	NA	NA
9	4237371	G	T	-0.000124689	NA	NA	NA	NA
9	4269578	A	G	1.86622e-05	NA	NA	NA	NA
9	4289391	A	G	-6.11658e-05	NA	NA	NA	NA
9	4455333	A	C	0.000110167	NA	NA	NA	NA
9	4466898	C	T	-8.02678e-06	NA	NA	NA	NA
9	4500850	A	G	0.0001253	NA	NA	NA	NA
9	4528508	G	A	-2.6899e-05	NA	NA	NA	NA
9	4551482	C	T	-7.55367e-05	NA	NA	NA	NA
9	4588219	T	C	4.56342e-05	NA	NA	NA	NA
9	4641335	AG	A	-3.57268e-05	NA	NA	NA	NA
9	4644221	G	T	0.000118007	NA	NA	NA	NA
9	4663516	T	G	-1.50859e-05	NA	NA	NA	NA
9	4690751	G	A	9.63778e-05	NA	NA	NA	NA
9	4712269	C	A	-8.76245e-05	NA	NA	NA	NA
9	4741344	G	T	-0.000207571	NA	NA	NA	NA
9	4768411	C	T	1.0407e-05	NA	NA	NA	NA
9	4782073	G	A	NA	0.00032804	0.000269474	NA	NA
9	4796841	T	C	-0.000131222	NA	NA	NA	NA
9	4857458	GA	G	-7.96354e-05	NA	NA	NA	NA
9	4874664	G	A	1.18555e-05	NA	NA	NA	NA
9	4882534	C	G	3.46851e-06	NA	NA	NA	NA
9	4916281	A	C	-0.00021204	NA	NA	NA	NA
9	4916730	A	G	2.79845e-05	NA	NA	NA	NA
9	4924985	C	A	-2.52304e-05	NA	NA	NA	NA
9	4925765	C	T	7.40869e-05	NA	NA	NA	NA
9	4926622	G	C	NA	0.000587298	NA	NA	NA
9	4950177	T	G	-6.37032e-06	NA	NA	NA	NA
9	4981238	A	G	0.000380809	NA	NA	NA	NA
9	5170528	C	G	-9.14e-05	NA	NA	NA	NA
9	5340611	T	C	8.99497e-06	NA	NA	NA	NA
9	5434101	T	C	-8.53412e-05	NA	NA	NA	NA
9	5446078	A	G	0.000339472	NA	NA	NA	NA
9	5516197	A	G	4.07525e-05	NA	NA	NA	NA
9	5530082	A	C	-1.04493e-05	NA	NA	NA	NA
9	5595002	T	G	-5.17213e-05	NA	NA	NA	NA
9	5596434	G	A	-1.42487e-05	NA	NA	NA	NA
9	5632829	A	G	-7.15124e-06	NA	NA	NA	NA
9	5636355	T	C	-0.000121424	NA	NA	NA	NA
9	5706392	C	T	-3.49034e-05	NA	NA	NA	NA
9	5717892	G	A	3.40037e-05	NA	NA	NA	NA
9	5832199	G	A	1.24413e-05	NA	NA	NA	NA
9	5840402	G	A	-0.000138675	NA	NA	NA	NA
9	5843734	ATC	A	0.000187911	NA	NA	NA	NA
9	5886727	T	C	1.4647e-05	NA	NA	NA	NA
9	5903401	G	A	-0.000170829	NA	NA	NA	NA
9	5916964	G	T	5.03441e-05	NA	NA	NA	NA
9	5934091	A	AC	0.000388612	NA	NA	NA	NA
9	5973340	G	A	6.43821e-05	NA	NA	NA	NA
9	5990197	G	A	NA	0.00035098	NA	NA	NA
9	6078779	C	T	8.66073e-05	NA	NA	NA	NA
9	6147491	C	T	2.43663e-05	NA	NA	NA	NA
9	6168335	T	C	4.34855e-05	NA	NA	NA	NA
9	6216516	C	G	-9.106e-05	NA	NA	NA	NA
9	6221495	A	T	7.76962e-06	NA	NA	NA	NA
9	6237186	T	C	4.83925e-05	NA	NA	NA	NA
9	6331223	C	G	-6.19706e-06	NA	NA	NA	NA
9	6434525	G	C	0.000176858	NA	NA	NA	NA
9	6454104	A	G	-7.93959e-05	NA	NA	NA	NA
9	6587359	C	T	0.000124736	NA	NA	NA	NA
9	6621027	A	G	7.16716e-05	NA	NA	NA	NA
9	6622441	C	G	3.47122e-05	NA	NA	NA	NA
9	6623931	G	A	NA	0.000848088	NA	NA	NA
9	6634512	T	A	0.000245676	NA	NA	NA	NA
9	6635521	T	C	-3.31794e-05	NA	NA	NA	NA
9	6641917	G	A	4.08716e-05	NA	NA	NA	NA
9	6656619	A	T	2.24972e-05	NA	NA	NA	NA
9	6661410	A	G	NA	-0.00331792	-0.00431666	-0.00655838	NA
9	6661721	T	C	-0.0011571	NA	NA	NA	NA
9	6663449	T	C	-5.06815e-05	NA	NA	NA	NA
9	6664117	C	A	-0.00103225	NA	NA	NA	NA
9	6664282	A	G	NA	-0.00211323	-0.00217973	NA	NA
9	6664902	A	G	-0.000216316	-0.00226676	-0.00201062	NA	NA
9	6667507	C	G	-0.000453232	NA	NA	NA	NA
9	6673700	G	A	NA	-0.000784717	NA	NA	NA
9	6676467	C	T	0.000159623	NA	NA	NA	NA
9	6691154	C	A	0.000471953	NA	NA	NA	NA
9	6691382	C	T	4.75523e-06	NA	NA	NA	NA
9	6693055	C	T	3.1559e-05	NA	NA	NA	NA
9	6694074	T	C	-0.000105462	NA	NA	NA	NA
9	6695472	T	C	-7.6635e-05	NA	NA	NA	NA
9	6695986	G	A	NA	0.000895458	NA	NA	NA
9	6696256	G	A	-0.000133762	NA	NA	NA	NA
9	6731471	C	T	2.45922e-05	NA	NA	NA	NA
9	6733800	G	A	-6.37291e-05	NA	NA	NA	NA
9	6785783	G	A	1.20179e-05	0.000548165	0.000470567	NA	NA
9	6835060	G	A	6.70916e-05	0.000899684	NA	NA	NA
9	6853384	C	T	-0.000117979	NA	NA	NA	NA
9	6977143	C	T	1.76242e-05	NA	NA	NA	NA
9	7003730	G	A	-1.8648e-05	NA	NA	NA	NA
9	7025618	AAC	A	-0.00011507	NA	NA	NA	NA
9	7064730	G	T	2.55327e-05	NA	NA	NA	NA
9	7082568	A	G	-1.99421e-05	NA	NA	NA	NA
9	7091968	C	A	0.000181483	NA	NA	NA	NA
9	7143723	G	A	-7.40848e-05	NA	NA	NA	NA
9	7148781	G	A	5.74062e-05	0.000168183	NA	NA	NA
9	7151386	T	C	2.93106e-05	NA	NA	NA	NA
9	7153428	T	C	0.000190946	NA	NA	NA	NA
9	7209487	A	G	2.96759e-05	NA	NA	NA	NA
9	7218174	A	G	3.983e-05	NA	NA	NA	NA
9	7225964	A	G	9.11328e-06	NA	NA	NA	NA
9	7287444	A	G	0.000457029	NA	NA	NA	NA
9	7294901	A	G	-5.96508e-06	NA	NA	NA	NA
9	7295267	A	G	-1.23134e-05	NA	NA	NA	NA
9	7317383	C	T	2.89286e-05	NA	NA	NA	NA
9	7320949	G	A	-4.98975e-06	NA	NA	NA	NA
9	7326673	G	C	-2.16652e-05	NA	NA	NA	NA
9	7348451	A	AT	-7.33307e-06	NA	NA	NA	NA
9	7350666	A	T	0.000201133	NA	NA	NA	NA
9	7374476	C	A	5.54505e-05	NA	NA	NA	NA
9	7477329	G	C	0.000117608	NA	NA	NA	NA
9	7478962	T	C	-1.98671e-05	NA	NA	NA	NA
9	7479455	G	A	NA	-0.00196133	-0.00206762	NA	NA
9	7484590	T	C	-9.85301e-05	NA	NA	NA	NA
9	7487974	A	G	-7.04478e-05	NA	NA	NA	NA
9	7490687	TA	T	7.14512e-05	NA	NA	NA	NA
9	7497932	G	A	NA	-0.0013517	NA	NA	NA
9	7498282	G	A	-0.000122607	NA	NA	NA	NA
9	7499180	G	C	-0.000153003	NA	NA	NA	NA
9	7500955	G	A	-3.44474e-05	NA	NA	NA	NA
9	7501258	G	A	-2.43332e-05	NA	NA	NA	NA
9	7510184	G	C	-0.000145153	NA	NA	NA	NA
9	7514633	A	G	-6.35172e-05	NA	NA	NA	NA
9	7559115	C	T	-1.90406e-05	NA	NA	NA	NA
9	7559746	C	G	-6.23276e-05	NA	NA	NA	NA
9	7642565	C	G	8.55987e-05	NA	NA	NA	NA
9	7747244	C	G	-0.000150833	NA	NA	NA	NA
9	7763160	T	C	-2.47689e-05	NA	NA	NA	NA
9	7789179	T	C	-1.91353e-05	NA	NA	NA	NA
9	7898228	G	A	-0.000104767	NA	NA	NA	NA
9	7907393	A	G	0.000175814	NA	NA	NA	NA
9	7958661	A	G	9.97691e-06	NA	NA	NA	NA
9	8013885	A	G	0.000251961	NA	NA	NA	NA
9	8147518	A	G	2.64825e-05	NA	NA	NA	NA
9	8174055	C	T	0.000174956	NA	NA	NA	NA
9	8198719	A	G	-4.53975e-05	NA	NA	NA	NA
9	8240586	G	A	-6.68174e-05	NA	NA	NA	NA
9	8312754	CTG	C	4.61855e-05	NA	NA	NA	NA
9	8320941	C	G	0.000151003	NA	NA	NA	NA
9	8324927	C	T	4.84378e-05	NA	NA	NA	NA
9	8326624	C	G	7.0764e-05	NA	NA	NA	NA
9	8343237	C	T	4.72425e-05	NA	NA	NA	NA
9	8581828	C	T	-1.18041e-05	NA	NA	NA	NA
9	8662440	T	C	2.08554e-05	NA	NA	NA	NA
9	8681816	T	A	7.17943e-06	NA	NA	NA	NA
9	8711925	C	T	0.00156962	NA	NA	NA	NA
9	8712601	C	G	0.000225759	0.00345517	0.00327803	NA	NA
9	8726026	GAC	G	0.000311183	NA	NA	NA	NA
9	8729593	G	C	0.000372971	NA	NA	NA	NA
9	8775019	G	A	8.59998e-06	NA	NA	NA	NA
9	8777136	C	T	9.00074e-06	NA	NA	NA	NA
9	8778431	G	C	-1.12542e-05	NA	NA	NA	NA
9	8832815	T	A	1.02884e-05	NA	NA	NA	NA
9	8841035	C	G	4.30873e-05	NA	NA	NA	NA
9	8853845	C	T	7.23222e-06	NA	NA	NA	NA
9	8854933	T	G	8.77631e-05	NA	NA	NA	NA
9	8871438	T	C	3.21382e-05	NA	NA	NA	NA
9	8871551	A	G	3.16068e-05	NA	NA	NA	NA
9	8890725	T	C	0.000257005	NA	NA	NA	NA
9	8898464	G	A	2.69411e-05	NA	NA	NA	NA
9	8901169	A	C	NA	0.00116361	0.0012964	NA	NA
9	8910956	A	T	6.24212e-05	NA	NA	NA	NA
9	8921130	G	A	-9.34676e-05	NA	NA	NA	NA
9	8932375	T	C	0.000124088	NA	NA	NA	NA
9	8933027	A	G	2.63449e-05	NA	NA	NA	NA
9	8943777	T	A	0.000119035	NA	NA	NA	NA
9	8946097	C	T	-0.000198573	NA	NA	NA	NA
9	8954852	T	A	0.000151437	NA	NA	NA	NA
9	8958023	C	T	0.000375978	NA	NA	NA	NA
9	8966354	A	G	-6.09022e-06	NA	NA	NA	NA
9	8982620	C	A	NA	-0.00146173	-0.001361	NA	NA
9	8985404	G	A	8.91145e-05	NA	NA	NA	NA
9	8986162	G	C	-4.77315e-05	NA	NA	NA	NA
9	8988375	T	C	-0.000617485	NA	NA	NA	NA
9	8993174	A	T	-4.69174e-05	NA	NA	NA	NA
9	8995607	A	G	-0.000288604	NA	NA	NA	NA
9	9025146	T	C	-4.38156e-05	NA	NA	NA	NA
9	9032105	A	G	-0.000304324	-0.001506	-0.00183214	NA	NA
9	9070958	C	T	-0.000191572	NA	NA	NA	NA
9	9071889	G	A	-1.76509e-05	NA	NA	NA	NA
9	9111070	G	T	-9.28525e-05	NA	NA	NA	NA
9	9124019	G	A	4.43039e-06	NA	NA	NA	NA
9	9168943	T	C	7.06735e-05	NA	NA	NA	NA
9	9183067	G	C	9.54269e-05	NA	NA	NA	NA
9	9190404	A	C	0.000234704	NA	NA	NA	NA
9	9191014	T	C	9.6759e-05	NA	NA	NA	NA
9	9297325	G	T	1.86086e-05	NA	NA	NA	NA
9	9457243	T	G	0.000138298	NA	NA	NA	NA
9	9489220	T	C	3.48191e-05	NA	NA	NA	NA
9	9560527	G	T	5.95986e-05	NA	NA	NA	NA
9	9567950	T	C	-4.10858e-06	NA	NA	NA	NA
9	9611616	T	C	6.15416e-06	NA	NA	NA	NA
9	9642618	C	T	-0.000161467	NA	NA	NA	NA
9	9646002	T	C	2.28425e-05	NA	NA	NA	NA
9	9678908	T	A	5.68066e-05	NA	NA	NA	NA
9	9683799	TA	T	-8.72696e-06	NA	NA	NA	NA
9	9711962	A	G	-4.79051e-06	NA	NA	NA	NA
9	9779811	T	A	1.26758e-05	NA	NA	NA	NA
9	9789086	G	T	4.37763e-05	NA	NA	NA	NA
9	9793342	A	C	-7.59217e-05	NA	NA	NA	NA
9	9796116	T	C	0.000167473	NA	NA	NA	NA
9	9800394	A	T	-2.46829e-05	NA	NA	NA	NA
9	9800562	C	T	0.000489058	NA	NA	NA	NA
9	9809499	C	T	7.5284e-06	NA	NA	NA	NA
9	9816063	G	A	NA	0.0033977	0.003063	0.00397614	NA
9	9819769	C	T	0.000246237	NA	NA	NA	NA
9	9823404	A	C	5.05386e-06	NA	NA	NA	NA
9	9826779	T	G	0.0001494	NA	NA	NA	NA
9	9836479	G	A	-7.62141e-05	NA	NA	NA	NA
9	9836873	C	T	3.33528e-05	NA	NA	NA	NA
9	9836948	A	G	-0.000109396	NA	NA	NA	NA
9	9852889	A	T	-8.65309e-05	-0.00077186	-0.000736783	NA	NA
9	9853393	T	A	-0.000161781	NA	NA	NA	NA
9	9870935	A	G	0.000130955	NA	NA	NA	NA
9	9873062	A	G	2.33982e-05	NA	NA	NA	NA
9	9875377	C	A	7.07281e-05	NA	NA	NA	NA
9	9893121	C	G	-8.71116e-05	NA	NA	NA	NA
9	9900503	C	A	-1.34098e-05	NA	NA	NA	NA
9	9949820	G	A	-3.80829e-06	-0.000134896	NA	NA	NA
9	9960344	G	A	-1.24051e-05	NA	NA	NA	NA
9	9984809	C	A	1.85245e-05	NA	NA	NA	NA
9	9992199	A	AACC	8.32843e-06	NA	NA	NA	NA
9	9995938	A	C	0.000264938	NA	NA	NA	NA
9	10000548	A	G	NA	-0.00170973	-0.0017873	NA	NA
9	10001258	C	T	-0.000121391	NA	NA	NA	NA
9	10009266	G	A	0.000625668	NA	NA	NA	NA
9	10018080	C	A	-0.00032349	NA	NA	NA	NA
9	10027535	T	C	2.30125e-05	NA	NA	NA	NA
9	10040378	G	A	9.37549e-05	NA	NA	NA	NA
9	10143073	A	G	-6.48116e-06	NA	NA	NA	NA
9	10148473	T	C	1.90473e-05	NA	NA	NA	NA
9	10261096	T	G	0.000143623	NA	NA	NA	NA
9	10264994	T	C	-7.64699e-05	NA	NA	NA	NA
9	10265725	G	A	-3.259e-05	NA	NA	NA	NA
9	10268223	C	G	-9.8937e-05	NA	NA	NA	NA
9	10289748	T	C	0.000372459	NA	NA	NA	NA
9	10290056	C	T	0.00010338	NA	NA	NA	NA
9	10298921	A	G	0.000200685	NA	NA	NA	NA
9	10303688	A	G	0.00129675	NA	NA	NA	NA
9	10310358	G	A	0.000459128	NA	NA	NA	NA
9	10311000	G	A	NA	0.00157295	0.00158475	NA	NA
9	10317300	T	A	0.000698627	NA	NA	NA	NA
9	10324516	G	A	1.96269e-05	NA	NA	NA	NA
9	10330661	T	A	0.000191721	NA	NA	NA	NA
9	10339482	T	C	3.97744e-05	NA	NA	NA	NA
9	10354455	G	A	5.72644e-05	NA	NA	NA	NA
9	10354770	T	C	4.44775e-05	NA	NA	NA	NA
9	10374386	A	C	-0.00011944	NA	NA	NA	NA
9	10406914	C	A	-8.59692e-05	NA	NA	NA	NA
9	10413715	G	A	-2.58916e-05	NA	NA	NA	NA
9	10482310	A	G	5.1426e-06	NA	NA	NA	NA
9	10566448	C	G	8.36675e-06	NA	NA	NA	NA
9	10591617	G	A	-9.62049e-05	NA	NA	NA	NA
9	10611966	T	G	-6.25469e-05	NA	NA	NA	NA
9	10622996	C	G	8.06622e-06	NA	NA	NA	NA
9	10641220	G	A	-0.000156049	NA	NA	NA	NA
9	10651650	T	C	-0.000108949	NA	NA	NA	NA
9	10663063	A	C	-8.96649e-05	NA	NA	NA	NA
9	10684913	C	A	-6.38033e-06	NA	NA	NA	NA
9	10696313	T	G	-0.000214368	NA	NA	NA	NA
9	10711983	A	G	-1.11018e-05	NA	NA	NA	NA
9	10721036	A	G	-7.79471e-05	NA	NA	NA	NA
9	10777569	T	C	6.29957e-06	NA	NA	NA	NA
9	10861806	A	C	0.000124657	NA	NA	NA	NA
9	10874158	A	G	3.02385e-05	NA	NA	NA	NA
9	10879188	C	A	1.90715e-05	NA	NA	NA	NA
9	10879198	G	A	1.11196e-05	NA	NA	NA	NA
9	10879518	T	G	-7.92244e-05	NA	NA	NA	NA
9	10916021	G	A	0.00062718	NA	NA	NA	NA
9	11040768	C	T	7.24425e-06	NA	NA	NA	NA
9	11041681	G	A	5.00319e-06	NA	NA	NA	NA
9	11043892	G	A	-7.54648e-06	NA	NA	NA	NA
9	11102971	T	G	6.96189e-05	NA	NA	NA	NA
9	11104105	T	C	-9.95085e-05	NA	NA	NA	NA
9	11113825	C	T	-0.000148381	NA	NA	NA	NA
9	11115321	AT	A	5.77533e-05	NA	NA	NA	NA
9	11183511	C	T	0.00012454	NA	NA	NA	NA
9	11196733	C	T	-7.04709e-05	NA	NA	NA	NA
9	11211712	T	C	7.20623e-06	NA	NA	NA	NA
9	11331681	T	C	9.75526e-06	NA	NA	NA	NA
9	11540390	C	G	6.66786e-05	NA	NA	NA	NA
9	11557797	C	T	-0.000208913	NA	NA	NA	NA
9	11589469	G	C	-0.000113674	NA	NA	NA	NA
9	11590844	C	A	NA	-0.00161639	-0.00194391	NA	NA
9	11669810	G	A	0.000244354	NA	NA	NA	NA
9	11695108	A	G	0.000128353	NA	NA	NA	NA
9	11743846	C	A	-4.94628e-05	-0.00245541	-0.00186972	NA	NA
9	11753695	G	A	NA	0.00186332	0.00193887	NA	NA
9	11807747	CTGA	C	0.000376613	NA	NA	NA	NA
9	11855985	C	T	0.000102559	NA	NA	NA	NA
9	11859043	CATA	C	3.7496e-05	NA	NA	NA	NA
9	11877260	T	C	9.67031e-05	NA	NA	NA	NA
9	11991918	A	T	5.65949e-05	NA	NA	NA	NA
9	12007250	A	G	-1.21136e-05	NA	NA	NA	NA
9	12017829	G	A	6.80955e-06	NA	NA	NA	NA
9	12085717	G	T	9.75096e-05	NA	NA	NA	NA
9	12093082	A	G	-2.27024e-05	NA	NA	NA	NA
9	12093796	C	T	5.66621e-06	NA	NA	NA	NA
9	12120370	C	G	-5.28193e-05	NA	NA	NA	NA
9	12143477	A	G	-8.93826e-06	NA	NA	NA	NA
9	12149038	G	A	3.07644e-05	NA	NA	NA	NA
9	12352856	G	A	3.02653e-05	NA	NA	NA	NA
9	12385280	G	T	-3.27803e-05	NA	NA	NA	NA
9	12398353	T	C	6.03432e-05	NA	NA	NA	NA
9	12413334	G	T	-2.24285e-05	NA	NA	NA	NA
9	12443155	G	A	1.57872e-05	NA	NA	NA	NA
9	12465662	C	T	-0.000111752	NA	NA	NA	NA
9	12467363	CAG	C	-4.43838e-05	NA	NA	NA	NA
9	12485629	G	A	-0.000126814	NA	NA	NA	NA
9	12490247	A	G	NA	-0.00121853	-0.00108164	NA	NA
9	12496752	G	A	-0.000217966	NA	NA	NA	NA
9	12501090	G	A	1.41453e-05	NA	NA	NA	NA
9	12594248	A	C	0.000105085	NA	NA	NA	NA
9	12610469	A	G	-5.03157e-06	NA	NA	NA	NA
9	12618174	G	T	6.84271e-06	NA	NA	NA	NA
9	12647014	T	A	-0.000105375	NA	NA	NA	NA
9	12648747	T	C	-1.51359e-05	NA	NA	NA	NA
9	12652038	C	A	2.63164e-05	NA	NA	NA	NA
9	12663561	C	T	-0.000190292	NA	NA	NA	NA
9	12679970	C	G	0.00172772	NA	NA	NA	NA
9	12705095	T	G	7.26071e-05	NA	NA	NA	NA
9	12732016	C	A	-6.21691e-05	NA	NA	NA	NA
9	12734838	T	C	-7.58832e-05	NA	NA	NA	NA
9	12740574	T	C	-5.24047e-05	NA	NA	NA	NA
9	12748487	A	G	-3.44488e-05	NA	NA	NA	NA
9	12769457	T	C	-2.7333e-05	NA	NA	NA	NA
9	12770756	C	T	0.000207043	NA	NA	NA	NA
9	12772499	T	C	-3.64134e-05	NA	NA	NA	NA
9	12794834	G	A	NA	-0.00123476	NA	NA	NA
9	12795680	C	T	-5.70106e-05	NA	NA	NA	NA
9	12803283	A	G	-3.55789e-05	NA	NA	NA	NA
9	12809189	T	C	-8.57093e-05	NA	NA	NA	NA
9	12817216	CT	C	-3.72867e-05	NA	NA	NA	NA
9	12822459	G	A	-3.26539e-05	-0.00140046	-0.00141147	NA	NA
9	12829124	T	C	1.62977e-05	NA	NA	NA	NA
9	12870042	A	G	7.45871e-05	NA	NA	NA	NA
9	12886900	A	C	NA	-0.00113643	NA	NA	NA
9	12901016	A	C	-0.000121496	NA	NA	NA	NA
9	12940571	A	T	-6.79646e-06	NA	NA	NA	NA
9	12948570	G	T	-7.2059e-05	NA	NA	NA	NA
9	13011992	T	C	0.000101788	NA	NA	NA	NA
9	13026044	C	A	-0.000433814	NA	NA	NA	NA
9	13027531	A	G	NA	0.00203478	0.00218961	NA	NA
9	13028727	T	C	-0.000288396	NA	NA	NA	NA
9	13197481	T	C	-8.70995e-05	NA	NA	NA	NA
9	13236820	C	T	-2.81958e-05	NA	NA	NA	NA
9	13280298	A	G	-3.36675e-05	NA	NA	NA	NA
9	13406947	A	T	-1.10409e-05	NA	NA	NA	NA
9	13657235	G	A	-8.24268e-06	NA	NA	NA	NA
9	13863926	G	A	-6.1506e-05	NA	NA	NA	NA
9	13872430	G	A	-2.03677e-05	NA	NA	NA	NA
9	13895338	G	A	5.52174e-05	NA	NA	NA	NA
9	13911106	G	C	-3.47706e-05	NA	NA	NA	NA
9	13921444	T	G	-6.42617e-05	NA	NA	NA	NA
9	13923402	T	C	-7.99564e-05	NA	NA	NA	NA
9	13926248	A	G	-0.000138044	NA	NA	NA	NA
9	13926307	G	T	-8.37704e-05	NA	NA	NA	NA
9	13964624	T	G	-0.000136327	NA	NA	NA	NA
9	14018439	T	C	2.4369e-06	NA	NA	NA	NA
9	14020437	C	A	-3.35429e-05	NA	NA	NA	NA
9	14028321	G	C	5.18971e-05	NA	NA	NA	NA
9	14061938	G	C	-6.94696e-05	NA	NA	NA	NA
9	14089529	A	G	-2.61523e-05	NA	NA	NA	NA
9	14103817	T	C	1.28415e-05	NA	NA	NA	NA
9	14108964	A	T	-1.95874e-05	NA	NA	NA	NA
9	14130240	C	T	6.94339e-05	NA	NA	NA	NA
9	14148295	A	C	1.8593e-05	NA	NA	NA	NA
9	14157469	A	G	NA	-0.00108754	NA	NA	NA
9	14159092	G	A	9.89797e-05	NA	NA	NA	NA
9	14201499	TC	T	0.000341978	NA	NA	NA	NA
9	14205986	T	G	1.60138e-05	NA	NA	NA	NA
9	14215319	A	G	8.85477e-05	NA	NA	NA	NA
9	14248935	G	A	-4.58388e-05	NA	NA	NA	NA
9	14250286	G	A	-4.90952e-05	NA	NA	NA	NA
9	14288356	TAATC	T	-4.14331e-05	NA	NA	NA	NA
9	14290921	G	A	-4.24638e-05	NA	NA	NA	NA
9	14384603	G	A	-6.47348e-06	NA	NA	NA	NA
9	14424043	G	C	1.41729e-05	NA	NA	NA	NA
9	14458675	C	G	1.57366e-05	NA	NA	NA	NA
9	14479230	C	A	0.000102903	NA	NA	NA	NA
9	14479980	AAGG	A	2.79815e-05	NA	NA	NA	NA
9	14481907	T	A	1.62049e-05	NA	NA	NA	NA
9	14492138	T	C	6.21694e-05	NA	NA	NA	NA
9	14494390	T	C	0.000131651	NA	NA	NA	NA
9	14494847	C	A	0.000509168	NA	NA	NA	NA
9	14496810	C	T	4.74409e-05	NA	NA	NA	NA
9	14503106	A	G	8.24796e-05	NA	NA	NA	NA
9	14503140	A	G	9.85659e-05	NA	NA	NA	NA
9	14504495	T	C	0.000160126	NA	NA	NA	NA
9	14504556	C	G	3.86318e-05	NA	NA	NA	NA
9	14505863	C	G	0.000174101	NA	NA	NA	NA
9	14507497	A	G	0.000691726	NA	NA	NA	NA
9	14514368	C	T	-7.17235e-05	NA	NA	NA	NA
9	14518170	T	C	1.25475e-05	NA	NA	NA	NA
9	14518678	G	C	-0.000104623	NA	NA	NA	NA
9	14518831	A	C	-0.000137562	-0.00308142	-0.0032982	NA	NA
9	14527085	G	T	-3.48708e-05	NA	NA	NA	NA
9	14543183	A	C	8.06513e-05	NA	NA	NA	NA
9	14572664	T	C	2.86557e-05	NA	NA	NA	NA
9	14639684	CTG	C	-0.0001568	NA	NA	NA	NA
9	14831194	C	G	5.62491e-06	NA	NA	NA	NA
9	14892188	C	A	-5.2585e-05	NA	NA	NA	NA
9	14895154	T	A	1.07097e-05	NA	NA	NA	NA
9	15030578	A	G	7.98563e-06	NA	NA	NA	NA
9	15056775	A	G	-9.55613e-06	NA	NA	NA	NA
9	15069168	G	T	3.13397e-05	NA	NA	NA	NA
9	15109319	G	A	-9.82525e-05	NA	NA	NA	NA
9	15120191	T	C	-6.30283e-05	NA	NA	NA	NA
9	15212218	T	G	3.63438e-05	NA	NA	NA	NA
9	15214124	G	C	-8.05346e-05	NA	NA	NA	NA
9	15298148	A	G	7.80171e-06	NA	NA	NA	NA
9	15318783	C	A	-2.11992e-06	NA	NA	NA	NA
9	15319863	C	T	1.03684e-05	NA	NA	NA	NA
9	15526118	T	C	0.000646496	NA	NA	NA	NA
9	16072137	A	G	-1.34649e-05	NA	NA	NA	NA
9	16083135	A	G	-0.000117643	NA	NA	NA	NA
9	16085484	G	A	NA	-0.000384814	NA	NA	NA
9	16086767	T	A	-0.000257634	NA	NA	NA	NA
9	16088253	C	G	-9.56899e-05	NA	NA	NA	NA
9	16090945	A	G	-0.000235712	NA	NA	NA	NA
9	16103908	A	G	-1.33263e-05	NA	NA	NA	NA
9	16107752	T	A	-9.25354e-05	NA	NA	NA	NA
9	16110625	T	G	0.000214476	NA	NA	NA	NA
9	16134928	C	T	5.10109e-05	NA	NA	NA	NA
9	16136634	A	T	3.15999e-05	NA	NA	NA	NA
9	16143287	A	G	2.59709e-05	NA	NA	NA	NA
9	16158049	G	A	4.75667e-06	0.000253844	0.000227008	NA	NA
9	16164583	C	T	2.51732e-05	NA	NA	NA	NA
9	16165854	G	T	2.68959e-05	NA	NA	NA	NA
9	16183085	A	G	-7.92372e-05	NA	NA	NA	NA
9	16187794	C	T	7.84608e-05	NA	NA	NA	NA
9	16190345	T	C	4.92027e-05	NA	NA	NA	NA
9	16195981	T	C	-0.000250217	NA	NA	NA	NA
9	16196563	C	T	2.18057e-05	NA	NA	NA	NA
9	16199888	T	C	0.000142947	NA	NA	NA	NA
9	16200142	T	C	0.000119979	NA	NA	NA	NA
9	16205138	A	G	7.23995e-05	NA	NA	NA	NA
9	16205167	A	G	NA	0.00164098	NA	NA	NA
9	16218089	T	A	7.68624e-05	NA	NA	NA	NA
9	16221773	G	A	0.000114362	0.0024773	0.00245895	NA	NA
9	16225995	T	C	0.000123559	NA	NA	NA	NA
9	16228174	A	C	0.000154572	NA	NA	NA	NA
9	16230422	A	G	1.59693e-05	NA	NA	NA	NA
9	16250000	T	G	3.81875e-05	NA	NA	NA	NA
9	16274294	C	T	1.70348e-05	NA	NA	NA	NA
9	16298364	A	C	-4.29992e-05	NA	NA	NA	NA
9	16298855	C	T	-1.12209e-05	NA	NA	NA	NA
9	16298873	A	G	-4.93797e-05	NA	NA	NA	NA
9	16299068	A	G	NA	-0.000623698	NA	NA	NA
9	16305540	A	G	-3.52501e-05	NA	NA	NA	NA
9	16314080	G	A	-2.56719e-05	NA	NA	NA	NA
9	16316662	A	G	-2.98559e-05	NA	NA	NA	NA
9	16316670	G	C	-3.33132e-05	NA	NA	NA	NA
9	16318871	A	G	NA	-0.00102198	-0.00108479	NA	NA
9	16320747	T	C	-6.71116e-05	NA	NA	NA	NA
9	16325071	G	A	-2.83821e-05	NA	NA	NA	NA
9	16335568	T	G	-2.69026e-05	NA	NA	NA	NA
9	16355872	C	T	-2.7883e-05	NA	NA	NA	NA
9	16357649	C	T	4.91215e-05	NA	NA	NA	NA
9	16358280	A	C	NA	0.00077055	NA	NA	NA
9	16359610	A	G	-2.85173e-05	NA	NA	NA	NA
9	16359986	G	A	-5.49644e-05	NA	NA	NA	NA
9	16360103	C	T	2.89461e-05	NA	NA	NA	NA
9	16362095	C	T	-8.34168e-06	NA	NA	NA	NA
9	16363775	C	A	-6.48966e-06	NA	NA	NA	NA
9	16365759	A	G	-6.8566e-05	NA	NA	NA	NA
9	16368382	T	A	-0.000269934	NA	NA	NA	NA
9	16377362	T	C	-0.000150863	NA	NA	NA	NA
9	16391296	A	G	NA	-0.000647132	NA	NA	NA
9	16396638	T	C	1.60907e-05	NA	NA	NA	NA
9	16398281	G	A	-0.000141324	-0.001534	-0.00136141	NA	NA
9	16399920	G	C	-6.8277e-06	NA	NA	NA	NA
9	16403894	A	G	-0.000168189	NA	NA	NA	NA
9	16404543	C	T	-1.98862e-05	NA	NA	NA	NA
9	16407823	C	A	NA	-0.00513066	-0.00557748	-0.00713357	NA
9	16410958	G	C	-0.013327	NA	NA	NA	NA
9	16415777	C	T	7.44596e-05	NA	NA	NA	NA
9	16418442	TGGCCCCTCAA	T	-0.000821715	NA	NA	NA	NA
9	16419369	T	C	-6.76628e-06	NA	NA	NA	NA
9	16419521	G	A	-4.79361e-06	NA	NA	NA	NA
9	16424725	A	G	-5.21865e-05	NA	NA	NA	NA
9	16430601	C	T	-8.40651e-05	NA	NA	NA	NA
9	16442169	C	T	5.2142e-06	NA	NA	NA	NA
9	16446158	A	C	-0.00113239	NA	NA	NA	NA
9	16455835	G	C	NA	-0.00442128	-0.00410908	-0.00543729	NA
9	16456967	A	G	-0.00142579	-0.00413483	-0.00415817	-0.00554869	NA
9	16458730	A	G	-0.000271719	NA	NA	NA	NA
9	16461907	T	C	-0.00113025	NA	NA	NA	NA
9	16463518	A	G	1.42203e-05	NA	NA	NA	NA
9	16468884	A	G	2.2946e-05	NA	NA	NA	NA
9	16469084	C	T	3.29959e-05	NA	NA	NA	NA
9	16469198	A	G	-0.000309901	NA	NA	NA	NA
9	16469215	A	G	-5.7385e-05	NA	NA	NA	NA
9	16476947	T	G	-1.84861e-05	NA	NA	NA	NA
9	16476973	G	A	-8.73002e-06	NA	NA	NA	NA
9	16483772	A	G	-1.29914e-05	NA	NA	NA	NA
9	16484872	T	C	-0.000266619	NA	NA	NA	NA
9	16485099	G	C	-8.2524e-05	NA	NA	NA	NA
9	16486802	T	C	2.08359e-07	NA	NA	NA	NA
9	16488238	G	C	-1.05764e-05	NA	NA	NA	NA
9	16488806	C	G	-1.73881e-05	NA	NA	NA	NA
9	16492013	C	T	-2.67729e-05	NA	NA	NA	NA
9	16493834	G	A	9.36192e-06	0.000366565	0.000381657	NA	NA
9	16495406	A	C	-2.53345e-05	NA	NA	NA	NA
9	16495989	A	G	-3.64622e-05	NA	NA	NA	NA
9	16496901	G	T	-5.2747e-05	NA	NA	NA	NA
9	16498758	C	G	-7.41328e-05	NA	NA	NA	NA
9	16501125	T	C	5.26778e-06	NA	NA	NA	NA
9	16508417	G	C	-2.4972e-05	NA	NA	NA	NA
9	16517787	C	G	-2.7885e-05	-0.000641559	-0.000642613	NA	NA
9	16521536	T	C	-4.11658e-05	NA	NA	NA	NA
9	16523375	G	A	-1.39287e-05	NA	NA	NA	NA
9	16524027	C	A	-2.84707e-05	NA	NA	NA	NA
9	16525293	A	G	-5.43981e-06	-0.000152984	-0.00017304	NA	NA
9	16529176	T	C	-1.37224e-05	NA	NA	NA	NA
9	16538944	C	T	-2.20658e-05	NA	NA	NA	NA
9	16557016	C	CA	-5.79338e-05	NA	NA	NA	NA
9	16558175	C	T	9.96369e-06	NA	NA	NA	NA
9	16578852	A	G	1.25364e-05	NA	NA	NA	NA
9	16582008	C	T	-2.26581e-05	NA	NA	NA	NA
9	16624735	T	C	4.37695e-05	NA	NA	NA	NA
9	16629281	C	T	8.39786e-06	NA	NA	NA	NA
9	16637267	C	T	-1.00183e-05	NA	NA	NA	NA
9	16643774	A	G	-1.5588e-05	NA	NA	NA	NA
9	16659254	G	A	1.07395e-05	NA	NA	NA	NA
9	16661212	A	G	NA	0.000514218	NA	NA	NA
9	16663359	A	G	9.61926e-06	NA	NA	NA	NA
9	16668826	G	T	-8.65651e-06	NA	NA	NA	NA
9	16671542	A	T	1.20905e-05	0.000530985	NA	NA	NA
9	16673956	A	G	-4.74571e-06	NA	NA	NA	NA
9	16675851	C	G	2.45207e-05	NA	NA	NA	NA
9	16677805	A	T	1.25671e-05	0.000581301	0.000543136	NA	NA
9	16681023	C	T	7.59224e-06	NA	NA	NA	NA
9	16684060	A	G	-9.69893e-06	-0.000396236	NA	NA	NA
9	16684917	G	T	-1.24255e-05	NA	NA	NA	NA
9	16685726	C	T	6.4772e-05	NA	NA	NA	NA
9	16687209	T	A	-1.49739e-05	NA	NA	NA	NA
9	16713144	C	T	-8.38256e-06	NA	NA	NA	NA
9	16713668	T	C	2.53444e-05	NA	NA	NA	NA
9	16730260	C	T	1.84665e-05	NA	NA	NA	NA
9	16741084	A	G	4.39721e-06	NA	NA	NA	NA
9	16744271	G	A	2.095e-05	NA	NA	NA	NA
9	16747056	T	G	1.55321e-05	NA	NA	NA	NA
9	16751757	G	A	2.49392e-05	NA	NA	NA	NA
9	16753749	C	A	9.83642e-06	NA	NA	NA	NA
9	16755041	C	G	NA	-0.000551656	-0.000593271	NA	NA
9	16756013	T	A	1.11956e-05	NA	NA	NA	NA
9	16756043	G	A	-6.82506e-05	-0.00134137	-0.00141515	-0.00155355	NA
9	16756379	G	A	-1.46287e-05	NA	NA	NA	NA
9	16757668	G	C	4.91262e-05	NA	NA	NA	NA
9	16773136	G	A	-3.99669e-06	NA	NA	NA	NA
9	16779964	T	C	-1.26086e-05	NA	NA	NA	NA
9	16780302	G	A	3.23628e-06	NA	NA	NA	NA
9	16781186	C	T	-1.626e-05	NA	NA	NA	NA
9	16785291	A	G	-9.75344e-06	-0.000373737	-0.000310111	NA	NA
9	16785725	G	A	8.16654e-06	NA	NA	NA	NA
9	16787672	C	T	-2.47019e-05	NA	NA	NA	NA
9	16788361	G	A	-2.93368e-05	NA	NA	NA	NA
9	16788423	G	A	-8.61902e-06	NA	NA	NA	NA
9	16789183	T	C	1.5372e-05	NA	NA	NA	NA
9	16800791	G	A	-2.23368e-05	NA	NA	NA	NA
9	16802790	G	A	9.13702e-05	NA	NA	NA	NA
9	16806730	A	C	2.49447e-05	NA	NA	NA	NA
9	16809960	T	C	1.34299e-05	NA	NA	NA	NA
9	16810349	C	T	-4.34366e-05	NA	NA	NA	NA
9	16810616	G	C	-6.37626e-06	-0.000419916	-0.000443598	NA	NA
9	16812986	A	T	-2.82651e-06	NA	NA	NA	NA
9	16814566	A	G	1.91022e-05	NA	NA	NA	NA
9	16817235	A	G	7.26723e-06	NA	NA	NA	NA
9	16818173	G	A	8.55059e-06	NA	NA	NA	NA
9	16818888	CT	C	-1.19517e-06	NA	NA	NA	NA
9	16820570	T	C	-9.49301e-06	NA	NA	NA	NA
9	16823680	T	C	1.65283e-05	NA	NA	NA	NA
9	16824032	A	C	NA	0.000447261	0.000460087	NA	NA
9	16828093	T	C	-9.00984e-06	NA	NA	NA	NA
9	16829873	C	G	2.32915e-05	0.000298249	0.000262124	NA	NA
9	16831377	T	C	-1.99283e-05	NA	NA	NA	NA
9	16836013	G	A	-2.59454e-05	-0.00127752	-0.00114415	-0.00155768	NA
9	16836575	G	A	1.15027e-05	0.000410845	0.000350559	NA	NA
9	16836725	A	T	-2.45094e-06	-0.000121993	-0.000156383	NA	NA
9	16836726	C	G	2.09999e-05	NA	NA	NA	NA
9	16836895	G	C	5.11997e-06	-3.99532e-05	-3.73418e-05	NA	NA
9	16837333	G	A	-1.7308e-05	NA	NA	NA	NA
9	16837373	A	G	-1.42964e-05	NA	NA	NA	NA
9	16840007	A	T	2.83158e-06	-5.06548e-05	-5.34849e-05	NA	NA
9	16840466	T	G	2.28575e-05	NA	NA	NA	NA
9	16841215	A	T	-9.98793e-06	-0.00031714	-0.000364026	NA	NA
9	16841517	A	G	-1.03476e-06	0.000115445	0.000100732	NA	NA
9	16841974	T	C	-1.83682e-05	NA	NA	NA	NA
9	16843015	C	A	-4.28847e-05	-0.00122427	-0.00131612	-0.00179986	NA
9	16844655	C	T	4.49684e-07	NA	NA	NA	NA
9	16844951	G	A	NA	0.000219961	0.000233952	NA	NA
9	16845315	CT	C	6.77626e-06	NA	NA	NA	NA
9	16846000	A	G	-1.55176e-05	NA	NA	NA	NA
9	16846262	A	T	-3.65534e-06	NA	NA	NA	NA
9	16846908	G	A	-6.781e-06	NA	NA	NA	NA
9	16848528	A	C	-0.000270905	-0.00193407	-0.00197325	-0.00230592	NA
9	16848869	C	G	6.75029e-06	NA	NA	NA	NA
9	16849466	C	G	3.32671e-05	NA	NA	NA	NA
9	16849649	G	A	-2.01281e-06	NA	NA	NA	NA
9	16850104	T	A	1.19653e-05	NA	NA	NA	NA
9	16856885	G	A	NA	0.000403556	0.000361465	NA	NA
9	16857405	C	A	-2.30164e-05	NA	NA	NA	NA
9	16858086	G	A	NA	0.00179964	0.00195835	0.00166105	NA
9	16858727	TC	T	-7.1764e-09	NA	NA	NA	NA
9	16862282	A	G	-6.48015e-06	NA	NA	NA	NA
9	16862494	C	T	-6.4545e-07	NA	NA	NA	NA
9	16868960	G	C	NA	-0.000551958	-0.000483488	NA	NA
9	16869242	T	C	-4.09606e-05	NA	NA	NA	NA
9	16870423	A	G	NA	-0.00124557	-0.00119985	-0.0016324	NA
9	16871044	GT	G	-4.64763e-06	NA	NA	NA	NA
9	16873177	A	C	2.45114e-06	NA	NA	NA	NA
9	16875754	G	T	-2.46648e-05	NA	NA	NA	NA
9	16876297	T	G	1.73403e-05	NA	NA	NA	NA
9	16881400	G	A	-9.73344e-06	NA	NA	NA	NA
9	16881597	T	C	-9.15616e-06	NA	NA	NA	NA
9	16882188	C	T	-4.69614e-06	NA	NA	NA	NA
9	16889025	G	A	-3.17159e-06	NA	NA	NA	NA
9	16889939	C	A	-1.82691e-05	-0.0191151	-0.0155995	-0.0158336	NA
9	16891004	A	G	6.81123e-06	NA	NA	NA	NA
9	16891763	A	G	NA	-0.00022407	-0.000306452	NA	NA
9	16892008	T	C	3.90614e-05	NA	NA	NA	NA
9	16903417	T	G	-6.87502e-06	NA	NA	NA	NA
9	16905443	T	C	-3.52361e-05	NA	NA	NA	NA
9	16906386	G	C	-0.000572566	NA	NA	NA	NA
9	16908755	G	T	-3.35744e-06	NA	NA	NA	NA
9	16909009	G	C	-7.15088e-05	NA	NA	NA	NA
9	16909112	A	G	8.45642e-06	NA	NA	NA	NA
9	16910679	C	T	-0.0983167	NA	NA	NA	NA
9	16910900	G	C	NA	-0.0871727	-0.0878835	-0.0885849	NA
9	16912921	A	G	-1.97879e-05	NA	NA	NA	NA
9	16913864	C	T	3.73583e-05	NA	NA	NA	NA
9	16914551	C	A	4.73317e-06	NA	NA	NA	NA
9	16914718	G	A	-0.133178	NA	NA	NA	-0.139195
9	16914837	A	C	NA	NA	NA	NA	-0.101013
9	16914967	C	T	-4.52253e-06	NA	NA	NA	NA
9	16915107	C	G	NA	-0.0965112	-0.0993742	-0.102914	NA
9	16915646	C	A	5.48403e-06	NA	NA	NA	NA
9	16915908	G	T	2.1049e-05	NA	NA	NA	NA
9	16916804	C	G	NA	-0.000124477	-0.000191841	NA	NA
9	16917324	G	C	-5.46336e-06	NA	NA	NA	NA
9	16917674	G	T	2.28197e-06	NA	NA	NA	NA
9	16917678	A	G	-1.73222e-05	-0.000788773	-0.000802284	NA	NA
9	16917928	T	C	-1.58377e-06	NA	NA	NA	NA
9	16919025	C	G	4.07135e-06	NA	NA	NA	NA
9	16921178	C	T	5.82292e-06	NA	NA	NA	NA
9	16921608	G	A	-7.66313e-05	NA	NA	NA	NA
9	16921754	A	G	-5.02681e-05	-0.000268247	-0.000271675	NA	NA
9	16923929	C	A	-1.61248e-05	-0.00211077	-0.00177532	-0.00229265	NA
9	16926803	T	A	-9.89173e-07	NA	NA	NA	NA
9	16928070	C	T	-3.14212e-06	NA	NA	NA	NA
9	16928841	A	G	NA	-8.41409e-05	-6.89808e-05	NA	NA
9	16932928	C	T	7.64741e-06	NA	NA	NA	NA
9	16933039	G	A	NA	-0.00109629	-0.00111352	-0.00141629	NA
9	16935609	G	T	1.6705e-05	NA	NA	NA	NA
9	16936063	T	C	9.02778e-06	NA	NA	NA	NA
9	16936084	G	A	NA	0.000739576	0.000819349	NA	NA
9	16937668	A	C	3.61515e-07	NA	NA	NA	NA
9	16938337	G	A	4.55287e-07	NA	NA	NA	NA
9	16939183	TAGAA	T	-1.39505e-06	NA	NA	NA	NA
9	16940439	G	A	-1.1094e-05	NA	NA	NA	NA
9	16940765	A	G	3.6594e-06	NA	NA	NA	NA
9	16941400	T	C	-1.98375e-06	NA	NA	NA	NA
9	16942644	A	T	-1.47137e-05	NA	NA	NA	NA
9	16942903	C	T	-1.73382e-05	NA	NA	NA	NA
9	16943414	T	A	2.26287e-06	0.000287918	0.000297228	NA	NA
9	16943516	C	T	-2.356e-05	NA	NA	NA	NA
9	16946675	T	C	2.15474e-07	NA	NA	NA	NA
9	16952082	A	G	0.00010975	NA	NA	NA	NA
9	16953686	A	G	NA	0.000157865	0.000164787	NA	NA
9	16961913	A	G	-3.47747e-06	7.88178e-05	7.20512e-05	NA	NA
9	16962745	T	C	-1.94799e-06	NA	NA	NA	NA
9	16971272	A	G	NA	-0.000106324	-9.71485e-05	NA	NA
9	16973125	A	C	-8.21341e-06	NA	NA	NA	NA
9	16974016	T	C	2.80257e-06	NA	NA	NA	NA
9	16975942	G	T	6.52008e-06	NA	NA	NA	NA
9	16978138	A	G	3.24706e-06	NA	NA	NA	NA
9	16978918	A	G	6.23951e-06	NA	NA	NA	NA
9	16981500	C	T	5.90556e-06	NA	NA	NA	NA
9	16981784	A	C	NA	-0.000369497	-0.000390976	NA	NA
9	16982004	G	A	-7.78219e-06	NA	NA	NA	NA
9	16983864	C	T	-1.62848e-05	NA	NA	NA	NA
9	16985148	T	C	2.02986e-06	NA	NA	NA	NA
9	16986114	C	G	-5.66069e-06	-3.44928e-06	-7.21133e-06	NA	NA
9	16986791	G	A	-1.54525e-06	NA	NA	NA	NA
9	16987466	G	A	-1.24747e-05	NA	NA	NA	NA
9	16987921	C	T	-1.29475e-05	NA	NA	NA	NA
9	16989248	G	A	9.38878e-06	NA	NA	NA	NA
9	16998462	A	G	NA	-0.000183453	NA	NA	NA
9	17002017	C	T	-6.50867e-06	NA	NA	NA	NA
9	17002275	A	G	7.39613e-06	0.000216637	NA	NA	NA
9	17002277	A	G	-1.49895e-05	NA	NA	NA	NA
9	17004420	T	C	-1.23906e-05	NA	NA	NA	NA
9	17010428	G	A	NA	-9.85289e-05	-9.13782e-05	NA	NA
9	17011348	A	C	-7.91033e-06	NA	NA	NA	NA
9	17014808	G	A	-1.3217e-05	NA	NA	NA	NA
9	17018849	A	G	NA	-0.000716565	-0.000744372	NA	NA
9	17019920	C	CT	-2.84006e-05	NA	NA	NA	NA
9	17022425	G	A	-7.64343e-07	NA	NA	NA	NA
9	17022779	A	C	-1.20798e-05	NA	NA	NA	NA
9	17023565	C	G	1.03743e-05	NA	NA	NA	NA
9	17024443	A	G	NA	-0.000267779	-0.000250429	NA	NA
9	17028379	T	C	-1.37347e-05	NA	NA	NA	NA
9	17029108	A	C	-4.62219e-06	NA	NA	NA	NA
9	17030148	A	G	NA	-5.79179e-05	-5.1396e-05	NA	NA
9	17034626	C	T	1.03554e-05	NA	NA	NA	NA
9	17053237	T	C	-2.40151e-06	NA	NA	NA	NA
9	17067431	G	T	2.68216e-06	NA	NA	NA	NA
9	17075079	A	G	-2.93119e-06	NA	NA	NA	NA
9	17080339	T	G	1.08345e-06	NA	NA	NA	NA
9	17091391	A	G	-1.48331e-05	NA	NA	NA	NA
9	17094243	C	CTTAG	2.15414e-06	NA	NA	NA	NA
9	17094835	T	C	4.0274e-05	NA	NA	NA	NA
9	17095678	C	A	6.4743e-07	NA	NA	NA	NA
9	17098139	C	T	2.9383e-05	NA	NA	NA	NA
9	17107018	G	A	-2.81432e-06	NA	NA	NA	NA
9	17130282	T	C	8.11036e-06	NA	NA	NA	NA
9	17134905	A	G	3.52895e-06	NA	NA	NA	NA
9	17135643	C	G	9.86315e-07	NA	NA	NA	NA
9	17143155	T	C	-2.06722e-06	NA	NA	NA	NA
9	17165700	A	G	NA	-4.0304e-05	NA	NA	NA
9	17210006	T	C	-1.50021e-05	NA	NA	NA	NA
9	17227257	T	C	-4.59201e-05	NA	NA	NA	NA
9	17229056	C	G	8.20991e-05	NA	NA	NA	NA
9	17230930	T	C	5.79097e-05	NA	NA	NA	NA
9	17232209	T	A	-1.5034e-05	NA	NA	NA	NA
9	17234438	A	AC	-6.7204e-06	NA	NA	NA	NA
9	17241004	G	A	-1.85144e-05	NA	NA	NA	NA
9	17291027	T	G	-1.20753e-05	NA	NA	NA	NA
9	17291982	A	G	-4.77905e-06	NA	NA	NA	NA
9	17293539	G	A	3.11119e-06	NA	NA	NA	NA
9	17295543	C	G	-1.85992e-05	NA	NA	NA	NA
9	17307206	G	A	NA	-0.000278813	-0.000284591	NA	NA
9	17338752	A	T	-2.92522e-05	NA	NA	NA	NA
9	17355343	T	C	1.38382e-05	NA	NA	NA	NA
9	17375916	G	T	3.93296e-05	NA	NA	NA	NA
9	17377631	C	A	NA	-5.58531e-05	-5.90395e-05	NA	NA
9	17407924	G	A	1.12448e-05	NA	NA	NA	NA
9	17409558	C	T	1.45953e-05	NA	NA	NA	NA
9	17411800	C	G	1.56745e-05	NA	NA	NA	NA
9	17413558	C	T	-1.0698e-05	NA	NA	NA	NA
9	17429295	A	G	-2.42797e-05	NA	NA	NA	NA
9	17429662	C	T	1.02082e-05	NA	NA	NA	NA
9	17436270	G	A	-1.57144e-05	-0.000549473	-0.000602642	NA	NA
9	17438102	G	A	-4.67418e-06	NA	NA	NA	NA
9	17442652	G	A	2.33896e-05	NA	NA	NA	NA
9	17458029	G	A	9.72644e-06	NA	NA	NA	NA
9	17466397	G	A	-3.6282e-06	NA	NA	NA	NA
9	17467843	A	G	-4.59723e-06	NA	NA	NA	NA
9	17470585	A	G	NA	-0.000104759	NA	NA	NA
9	17486569	T	A	1.23457e-05	NA	NA	NA	NA
9	17489725	C	G	-2.47278e-05	NA	NA	NA	NA
9	17517130	G	A	-2.22208e-05	NA	NA	NA	NA
9	17619613	G	T	1.6676e-05	NA	NA	NA	NA
9	17632366	A	G	-1.62571e-05	NA	NA	NA	NA
9	17639253	T	C	2.25425e-05	NA	NA	NA	NA
9	17683568	AG	A	-1.44957e-05	NA	NA	NA	NA
9	17706501	C	T	-1.28233e-05	NA	NA	NA	NA
9	17729977	G	GT	-3.91971e-05	NA	NA	NA	NA
9	17736344	T	G	1.64523e-05	NA	NA	NA	NA
9	17736777	A	G	5.77181e-05	0.000922362	0.0010919	NA	NA
9	17740154	T	A	-9.41429e-05	NA	NA	NA	NA
9	17753490	C	A	-5.48459e-06	NA	NA	NA	NA
9	17792159	C	T	-0.000109282	NA	NA	NA	NA
9	17820860	A	G	-5.14313e-05	NA	NA	NA	NA
9	17866784	C	G	-6.79712e-06	NA	NA	NA	NA
9	17954021	G	A	5.23571e-05	NA	NA	NA	NA
9	17954955	C	T	-2.48819e-05	NA	NA	NA	NA
9	17971564	A	G	-0.000134385	NA	NA	NA	NA
9	17985168	A	G	NA	-0.00116034	-0.00117838	NA	NA
9	17999023	G	A	NA	-0.00111068	NA	NA	NA
9	18013735	C	T	-0.000355627	NA	NA	NA	NA
9	18046208	C	A	8.29581e-05	NA	NA	NA	NA
9	18121587	C	G	2.855e-05	NA	NA	NA	NA
9	18137626	C	T	-3.91654e-05	NA	NA	NA	NA
9	18138582	C	G	0.000115058	NA	NA	NA	NA
9	18238361	GGGA	G	6.61135e-05	NA	NA	NA	NA
9	18256311	C	T	-0.000100922	NA	NA	NA	NA
9	18272367	T	C	1.15729e-05	NA	NA	NA	NA
9	18379796	T	A	-1.03515e-05	NA	NA	NA	NA
9	18383216	C	T	5.52858e-06	NA	NA	NA	NA
9	18392643	C	G	-7.62192e-06	NA	NA	NA	NA
9	18492408	A	G	9.18591e-06	NA	NA	NA	NA
9	18530839	G	T	-1.3659e-05	NA	NA	NA	NA
9	18536276	G	A	-8.0174e-06	NA	NA	NA	NA
9	18551397	A	C	-9.58409e-06	NA	NA	NA	NA
9	18559826	A	G	-0.000637418	NA	NA	NA	NA
9	18588172	G	A	-4.72209e-06	NA	NA	NA	NA
9	18601113	G	A	4.00805e-05	NA	NA	NA	NA
9	18601566	G	A	NA	0.00089279	NA	NA	NA
9	18629794	G	A	7.62582e-05	0.00146388	0.00122096	NA	NA
9	18663735	A	G	5.98755e-05	NA	NA	NA	NA
9	18667765	A	G	2.9916e-05	NA	NA	NA	NA
9	18672889	CTCT	C	-3.49046e-05	NA	NA	NA	NA
9	18681691	C	T	-8.82583e-06	NA	NA	NA	NA
9	18689721	T	G	-0.000175918	NA	NA	NA	NA
9	18690657	A	T	7.87557e-06	NA	NA	NA	NA
9	18726228	C	T	2.12442e-05	NA	NA	NA	NA
9	18769052	G	A	0.000117843	NA	NA	NA	NA
9	18770945	C	T	-5.64142e-05	NA	NA	NA	NA
9	18779940	G	A	9.41612e-05	0.000892166	NA	NA	NA
9	18782328	T	G	-1.50949e-05	NA	NA	NA	NA
9	18789354	G	A	4.6357e-05	0.000825177	NA	NA	NA
9	18806787	C	T	2.17064e-05	NA	NA	NA	NA
9	18830535	A	G	3.01117e-05	NA	NA	NA	NA
9	18831564	T	A	8.37765e-06	NA	NA	NA	NA
9	18839804	C	T	6.04809e-05	NA	NA	NA	NA
9	18862269	G	A	-4.51689e-05	NA	NA	NA	NA
9	18910422	G	C	5.85656e-06	NA	NA	NA	NA
9	18913940	A	G	0.000127852	NA	NA	NA	NA
9	18917485	C	T	5.45668e-05	NA	NA	NA	NA
9	18925964	C	T	7.55268e-05	NA	NA	NA	NA
9	18927770	C	A	2.87567e-05	NA	NA	NA	NA
9	18930224	G	A	NA	0.000835635	NA	NA	NA
9	18930937	G	A	1.58847e-05	NA	NA	NA	NA
9	18935741	C	T	-9.85233e-06	NA	NA	NA	NA
9	18956546	T	G	2.13022e-05	NA	NA	NA	NA
9	18958109	A	G	NA	0.000521873	NA	NA	NA
9	18961306	G	C	9.50775e-06	NA	NA	NA	NA
9	18971979	A	G	3.35793e-05	NA	NA	NA	NA
9	18975393	A	G	1.40773e-05	NA	NA	NA	NA
9	18978053	G	A	4.31362e-06	NA	NA	NA	NA
9	18995767	T	A	0.000108372	NA	NA	NA	NA
9	18996988	G	A	-6.61991e-06	NA	NA	NA	NA
9	18997138	G	A	3.32064e-05	NA	NA	NA	NA
9	19010442	A	G	NA	0.00625467	0.00583404	0.00655899	NA
9	19013610	A	C	4.02479e-05	NA	NA	NA	NA
9	19014268	C	G	1.56187e-05	NA	NA	NA	NA
9	19014503	T	A	NA	0.00163552	0.00173653	0.0023017	NA
9	19014917	C	T	4.72209e-05	NA	NA	NA	NA
9	19031760	G	T	8.93728e-05	NA	NA	NA	NA
9	19032909	A	G	8.86228e-06	NA	NA	NA	NA
9	19041087	A	T	0.000616032	NA	NA	NA	NA
9	19044491	G	A	NA	NA	NA	NA	0.0788
9	19048959	C	T	0.0347775	NA	NA	NA	NA
9	19056149	T	TA	5.05225e-05	NA	NA	NA	NA
9	19059680	G	A	NA	0.0041317	0.0039796	0.00498642	NA
9	19060425	G	A	NA	0.0221839	0.0235133	0.0248158	NA
9	19064070	C	A	4.29546e-05	NA	NA	NA	NA
9	19067943	C	G	1.46047e-05	NA	NA	NA	NA
9	19068581	C	T	-3.4957e-05	NA	NA	NA	NA
9	19083733	C	T	0.0234524	NA	NA	NA	NA
9	19086981	C	T	2.54251e-05	NA	NA	NA	NA
9	19092301	A	C	1.52706e-05	NA	NA	NA	NA
9	19098714	A	G	NA	0.00119456	0.00124085	0.00139796	NA
9	19098969	G	A	2.98723e-05	NA	NA	NA	NA
9	19099821	G	A	-2.87987e-06	NA	NA	NA	NA
9	19101352	A	G	4.37071e-05	NA	NA	NA	NA
9	19106492	C	G	3.4127e-05	NA	NA	NA	NA
9	19108829	G	A	NA	0.00166751	0.00166862	0.00204456	NA
9	19110469	G	T	5.41531e-05	NA	NA	NA	NA
9	19112815	T	C	2.20656e-05	NA	NA	NA	NA
9	19115360	C	T	2.8059e-05	NA	NA	NA	NA
9	19115804	G	A	8.72399e-05	NA	NA	NA	NA
9	19120489	G	A	4.80729e-05	NA	NA	NA	NA
9	19126985	T	A	4.7898e-06	NA	NA	NA	NA
9	19128022	T	C	0.00037682	NA	NA	NA	NA
9	19128395	G	C	4.00675e-05	NA	NA	NA	NA
9	19130613	C	G	7.64728e-05	NA	NA	NA	NA
9	19130671	A	G	-0.000127194	NA	NA	NA	NA
9	19152189	A	G	-6.46239e-05	NA	NA	NA	NA
9	19159519	T	C	-0.000828414	NA	NA	NA	NA
9	19162722	A	G	4.40678e-06	NA	NA	NA	NA
9	19242872	T	A	0.000118137	NA	NA	NA	NA
9	19287709	C	T	0.000123694	NA	NA	NA	NA
9	19413672	G	C	-6.51379e-05	NA	NA	NA	NA
9	19413881	T	C	-9.3803e-06	NA	NA	NA	NA
9	19472493	C	T	4.08062e-06	NA	NA	NA	NA
9	19475944	A	T	-5.1748e-06	NA	NA	NA	NA
9	19509610	T	A	0.000269958	NA	NA	NA	NA
9	19533315	G	A	0.000354755	NA	NA	NA	NA
9	19629139	T	C	5.57961e-06	NA	NA	NA	NA
9	19690186	C	T	3.1406e-06	NA	NA	NA	NA
9	19727329	G	C	7.31014e-06	NA	NA	NA	NA
9	19756389	T	G	5.79306e-06	NA	NA	NA	NA
9	19756771	C	T	0.00015232	NA	NA	NA	NA
9	19789682	A	G	7.50565e-05	NA	NA	NA	NA
9	19790002	G	T	0.000138665	NA	NA	NA	NA
9	19790102	C	T	0.00016348	NA	NA	NA	NA
9	19849075	C	G	-0.000275389	NA	NA	NA	NA
9	19849405	T	C	-7.81204e-05	NA	NA	NA	NA
9	19867616	A	C	-6.66025e-05	NA	NA	NA	NA
9	19873128	C	G	-7.15844e-05	NA	NA	NA	NA
9	19881988	C	T	-7.28188e-05	NA	NA	NA	NA
9	20037711	C	T	0.000254849	NA	NA	NA	NA
9	20076158	C	T	4.17056e-06	NA	NA	NA	NA
9	20160378	T	C	1.4048e-05	NA	NA	NA	NA
9	20164325	C	T	1.09045e-05	NA	NA	NA	NA
9	20181580	G	A	-3.43239e-05	NA	NA	NA	NA
9	20182632	T	C	3.27408e-05	NA	NA	NA	NA
9	20183304	T	C	-7.02335e-05	NA	NA	NA	NA
9	20183394	C	A	-0.000120663	NA	NA	NA	NA
9	20188282	C	T	6.27212e-05	NA	NA	NA	NA
9	20191021	G	A	0.000762959	NA	NA	NA	NA
9	20203298	T	C	7.78894e-06	NA	NA	NA	NA
9	20212592	A	T	2.69045e-05	NA	NA	NA	NA
9	20239602	C	T	0.000117195	NA	NA	NA	NA
9	20241071	T	C	0.000224819	NA	NA	NA	NA
9	20252273	A	G	NA	0.00131199	NA	NA	NA
9	20255093	C	T	0.000208422	NA	NA	NA	NA
9	20256339	T	C	0.000160101	NA	NA	NA	NA
9	20269490	G	A	1.42343e-05	NA	NA	NA	NA
9	20277469	G	A	0.000729231	NA	NA	NA	NA
9	20281438	C	T	7.62858e-06	NA	NA	NA	NA
9	20284061	C	T	3.95795e-05	NA	NA	NA	NA
9	20286680	C	T	4.45762e-05	NA	NA	NA	NA
9	20289795	A	G	1.18087e-05	NA	NA	NA	NA
9	20313036	C	T	1.064e-05	NA	NA	NA	NA
9	20337348	T	A	2.47604e-05	NA	NA	NA	NA
9	20370016	C	T	0.000236462	NA	NA	NA	NA
9	20404476	C	T	0.000487631	NA	NA	NA	NA
9	20449713	A	C	1.28021e-05	NA	NA	NA	NA
9	20478507	G	A	5.69102e-05	NA	NA	NA	NA
9	20585868	C	A	-0.000385921	NA	NA	NA	NA
9	20652175	G	A	NA	0.00129393	0.00114192	NA	NA
9	20653979	C	T	0.000320617	NA	NA	NA	NA
9	20725813	C	T	0.000171145	NA	NA	NA	NA
9	20785853	A	G	-3.75159e-05	NA	NA	NA	NA
9	20815692	A	G	-0.000561526	NA	NA	NA	NA
9	20907872	G	A	-1.6249e-05	NA	NA	NA	NA
9	20982516	G	C	-4.89894e-05	NA	NA	NA	NA
9	21032424	C	A	0.000112645	NA	NA	NA	NA
9	21073495	T	C	-7.53571e-06	NA	NA	NA	NA
9	21089738	C	A	7.13636e-06	NA	NA	NA	NA
9	21095425	C	T	-3.77246e-05	NA	NA	NA	NA
9	21186548	G	A	-0.000120705	NA	NA	NA	NA
9	21187929	T	C	-5.53942e-05	NA	NA	NA	NA
9	21408517	C	T	7.61394e-05	NA	NA	NA	NA
9	21422393	C	T	6.27128e-06	NA	NA	NA	NA
9	21596054	G	T	-0.00011106	NA	NA	NA	NA
9	21636060	G	A	1.72947e-05	NA	NA	NA	NA
9	21652719	T	A	0.00033311	NA	NA	NA	NA
9	21659007	G	C	-5.32976e-05	NA	NA	NA	NA
9	21674313	T	A	-0.000158966	-0.00163823	-0.00167231	NA	NA
9	21939307	T	C	-3.03754e-05	NA	NA	NA	NA
9	21954915	AC	A	0.000128429	NA	NA	NA	NA
9	21965759	G	C	-6.49283e-05	NA	NA	NA	NA
9	21966188	G	T	-9.9249e-05	NA	NA	NA	NA
9	21966528	C	G	-8.07225e-05	NA	NA	NA	NA
9	21968200	C	G	NA	0.00169532	0.0015707	NA	NA
9	21975320	T	A	NA	-0.000450567	-0.000492871	NA	NA
9	21976403	G	A	-0.000123163	NA	NA	NA	NA
9	21980167	T	A	-9.7722e-06	-0.000518536	-0.000512247	NA	NA
9	21987875	T	A	0.000827372	NA	NA	NA	NA
9	21995942	T	A	NA	-0.000806312	NA	NA	NA
9	22010682	G	A	-5.27594e-05	NA	NA	NA	NA
9	22035580	G	A	NA	-0.00049457	-0.000503124	NA	NA
9	22044905	A	G	-4.84603e-05	NA	NA	NA	NA
9	22051296	A	G	-3.76257e-05	-0.000791046	-0.000965015	NA	NA
9	22056303	C	T	1.76093e-05	NA	NA	NA	NA
9	22058842	AAT	A	-6.0464e-06	NA	NA	NA	NA
9	22062013	A	C	2.76296e-05	0.000607967	0.000632802	NA	NA
9	22083401	A	T	-2.15308e-05	-0.000523945	NA	NA	NA
9	22089914	T	C	-0.000132273	NA	NA	NA	NA
9	22128353	C	T	-1.71339e-05	NA	NA	NA	NA
9	22134652	A	C	7.42664e-05	NA	NA	NA	NA
9	22142957	A	C	0.000290448	0.00203167	0.00263469	NA	NA
9	22143378	T	C	0.000122441	NA	NA	NA	NA
9	22144306	C	A	NA	0.0011516	0.00125662	NA	NA
9	22153715	A	T	0.000216633	NA	NA	NA	NA
9	22158599	G	A	0.0105204	NA	NA	NA	NA
9	22160455	C	G	NA	0.00765695	0.00711444	0.0120826	NA
9	22172781	T	C	0.000212473	NA	NA	NA	NA
9	22173398	A	T	1.91967e-05	0.000924426	0.000967548	NA	NA
9	22173408	C	T	-0.000684133	NA	NA	NA	NA
9	22175941	C	G	0.000124701	NA	NA	NA	NA
9	22177678	T	C	9.31503e-05	NA	NA	NA	NA
9	22181188	A	G	0.000163613	NA	NA	NA	NA
9	22183130	A	G	1.39632e-05	NA	NA	NA	NA
9	22194536	C	T	0.000200156	NA	NA	NA	NA
9	22196506	A	G	-3.55336e-05	NA	NA	NA	NA
9	22196864	A	G	0.00011575	0.00136901	0.00145502	NA	NA
9	22201587	C	T	0.000128948	NA	NA	NA	NA
9	22214373	C	G	-4.89323e-05	-0.00061849	NA	NA	NA
9	22239568	G	A	-0.000257899	-0.000885083	-0.000860627	NA	NA
9	22241890	G	C	-6.13596e-05	-0.000966715	NA	NA	NA
9	22250575	A	G	-0.000107259	NA	NA	NA	NA
9	22321958	C	T	9.27095e-06	NA	NA	NA	NA
9	22337694	T	C	1.19169e-05	NA	NA	NA	NA
9	22390605	A	G	-1.68571e-05	NA	NA	NA	NA
9	22439823	G	A	-7.36821e-05	NA	NA	NA	NA
9	22440070	G	A	-0.000211913	NA	NA	NA	NA
9	22464461	A	G	5.40045e-06	NA	NA	NA	NA
9	22466006	C	A	0.000335107	NA	NA	NA	NA
9	22466832	G	A	-0.000177486	-0.00128687	NA	NA	NA
9	22544327	T	A	-0.000870339	NA	NA	NA	NA
9	22547360	C	A	NA	0.00156557	0.00167486	NA	NA
9	22562843	A	T	-0.000636532	NA	NA	NA	NA
9	22568580	C	T	-4.25594e-05	NA	NA	NA	NA
9	22570893	C	T	-5.51393e-05	NA	NA	NA	NA
9	22599345	C	A	NA	-0.00136662	-0.00176649	NA	NA
9	22599457	G	A	-7.44855e-05	NA	NA	NA	NA
9	22607675	C	A	-8.77794e-06	NA	NA	NA	NA
9	22614986	A	G	0.000356276	NA	NA	NA	NA
9	22616454	T	C	-0.000428967	NA	NA	NA	NA
9	22623172	G	A	0.000478665	NA	NA	NA	NA
9	22641127	G	A	NA	-0.00112336	NA	NA	NA
9	22644111	A	G	NA	-0.00129269	NA	NA	NA
9	22662440	T	G	1.08952e-05	NA	NA	NA	NA
9	22670125	G	A	-0.000191036	NA	NA	NA	NA
9	22680268	G	T	-0.000263871	NA	NA	NA	NA
9	22695326	A	G	9.42524e-06	NA	NA	NA	NA
9	22699720	G	A	1.43255e-05	NA	NA	NA	NA
9	22750630	G	A	-3.38023e-05	NA	NA	NA	NA
9	22803587	G	A	-1.24741e-05	NA	NA	NA	NA
9	22915679	A	C	1.97631e-05	NA	NA	NA	NA
9	22926964	A	T	0.000174806	NA	NA	NA	NA
9	22950880	A	G	-6.44239e-05	NA	NA	NA	NA
9	22980739	A	C	-0.000509658	NA	NA	NA	NA
9	22990145	C	T	-0.000149059	NA	NA	NA	NA
9	23141384	C	T	4.65894e-05	NA	NA	NA	NA
9	23178223	C	T	-1.23999e-05	NA	NA	NA	NA
9	23313954	G	A	-8.48014e-06	NA	NA	NA	NA
9	23433616	T	C	-9.10275e-06	NA	NA	NA	NA
9	23462051	C	T	0.000316831	NA	NA	NA	NA
9	23480002	T	TA	-7.19299e-05	NA	NA	NA	NA
9	23495727	T	G	-1.28751e-05	NA	NA	NA	NA
9	23498608	G	T	1.41552e-05	NA	NA	NA	NA
9	23545345	A	G	7.17628e-05	NA	NA	NA	NA
9	23546393	C	T	1.36429e-05	NA	NA	NA	NA
9	23617197	T	C	8.03824e-05	NA	NA	NA	NA
9	23617768	G	A	1.06514e-05	NA	NA	NA	NA
9	23686351	A	C	0.000173815	NA	NA	NA	NA
9	23786373	C	G	-8.97123e-06	NA	NA	NA	NA
9	23787646	C	T	1.3788e-05	NA	NA	NA	NA
9	23840356	C	G	9.79383e-05	NA	NA	NA	NA
9	23854182	A	G	-1.3043e-05	NA	NA	NA	NA
9	23867277	T	TA	-1.24337e-05	NA	NA	NA	NA
9	23920989	G	A	0.000761529	NA	NA	NA	NA
9	23922860	T	G	-4.65995e-05	NA	NA	NA	NA
9	23929550	C	G	3.53857e-05	NA	NA	NA	NA
9	23932507	T	C	5.16411e-06	NA	NA	NA	NA
9	23933175	A	G	-6.19517e-06	NA	NA	NA	NA
9	23961916	C	T	4.85122e-06	NA	NA	NA	NA
9	23978141	G	A	-1.21391e-05	NA	NA	NA	NA
9	24016183	T	C	-3.85319e-05	NA	NA	NA	NA
9	24045136	G	A	-7.48061e-05	NA	NA	NA	NA
9	24076407	T	G	2.40303e-05	NA	NA	NA	NA
9	24113618	A	G	3.85374e-05	NA	NA	NA	NA
9	24115308	C	T	-3.19096e-06	NA	NA	NA	NA
9	24126251	C	A	5.24487e-05	NA	NA	NA	NA
9	24129913	T	G	8.37118e-06	NA	NA	NA	NA
9	24170869	T	C	1.55766e-05	NA	NA	NA	NA
9	24172664	G	A	-0.000416331	NA	NA	NA	NA
9	24188441	T	C	1.23229e-05	NA	NA	NA	NA
9	24238879	G	A	-1.05626e-05	NA	NA	NA	NA
9	24241230	A	G	-0.000123473	NA	NA	NA	NA
9	24339161	A	T	1.75095e-05	NA	NA	NA	NA
9	24349913	G	A	2.97864e-05	NA	NA	NA	NA
9	24427343	T	A	2.51973e-05	NA	NA	NA	NA
9	24427557	T	TA	-0.000427495	NA	NA	NA	NA
9	24450462	CA	C	5.18681e-05	NA	NA	NA	NA
9	24457478	G	A	1.24037e-05	NA	NA	NA	NA
9	24471210	G	A	2.6706e-05	NA	NA	NA	NA
9	24528647	C	T	-1.01462e-05	NA	NA	NA	NA
9	24638842	C	T	0.000194312	NA	NA	NA	NA
9	24724749	A	C	NA	-0.00183802	-0.00184993	NA	NA
9	24733703	T	C	-0.000130339	NA	NA	NA	NA
9	24737595	G	C	-0.000139293	NA	NA	NA	NA
9	24741206	G	A	-8.2893e-05	NA	NA	NA	NA
9	24742990	G	A	-9.31994e-05	-0.00348094	-0.00308753	NA	NA
9	24744667	G	A	1.34418e-05	NA	NA	NA	NA
9	24745049	T	C	-8.91104e-05	NA	NA	NA	NA
9	24752096	A	G	2.09414e-05	NA	NA	NA	NA
9	24756638	T	A	-0.000245471	NA	NA	NA	NA
9	24768567	A	AT	-0.000114839	NA	NA	NA	NA
9	24810501	A	C	0.000102492	NA	NA	NA	NA
9	24815971	C	G	9.61639e-06	NA	NA	NA	NA
9	24951102	A	G	0.000175071	NA	NA	NA	NA
9	25019219	A	G	-0.000576688	NA	NA	NA	NA
9	25020917	C	G	-1.6385e-05	NA	NA	NA	NA
9	25063239	G	C	0.000106972	NA	NA	NA	NA
9	25152322	C	T	3.53179e-06	NA	NA	NA	NA
9	25552833	T	C	7.30014e-06	NA	NA	NA	NA
9	25566952	G	C	1.0565e-05	NA	NA	NA	NA
9	25626305	G	T	0.000111167	NA	NA	NA	NA
9	25649459	C	A	5.71652e-05	NA	NA	NA	NA
9	25652510	C	T	9.07555e-05	NA	NA	NA	NA
9	25665387	C	T	0.000139635	NA	NA	NA	NA
9	25667697	G	A	NA	0.00107526	NA	NA	NA
9	25670674	G	C	5.1799e-05	NA	NA	NA	NA
9	25676082	GA	G	0.000198515	NA	NA	NA	NA
9	25687093	C	T	0.000218287	NA	NA	NA	NA
9	25705461	A	G	-2.03649e-05	NA	NA	NA	NA
9	25742677	G	A	-0.000223982	NA	NA	NA	NA
9	25800633	A	G	-3.55153e-05	NA	NA	NA	NA
9	25868172	A	G	1.54635e-05	NA	NA	NA	NA
9	25874621	A	G	-4.46983e-06	NA	NA	NA	NA
9	25926300	G	A	5.37948e-06	NA	NA	NA	NA
9	25953306	C	T	-7.33669e-05	NA	NA	NA	NA
9	25964411	G	C	2.07957e-05	NA	NA	NA	NA
9	26017752	A	T	-5.60435e-06	NA	NA	NA	NA
9	26036572	T	C	1.00772e-05	NA	NA	NA	NA
9	26178831	C	T	3.34574e-05	NA	NA	NA	NA
9	26219137	C	T	8.87112e-05	NA	NA	NA	NA
9	26237272	T	C	0.000161173	NA	NA	NA	NA
9	26257664	T	C	-8.42284e-05	NA	NA	NA	NA
9	26262551	T	C	1.08821e-05	NA	NA	NA	NA
9	26317537	T	A	1.25756e-05	NA	NA	NA	NA
9	26342949	A	G	-4.50839e-05	NA	NA	NA	NA
9	26397839	A	G	-0.000135375	NA	NA	NA	NA
9	26500021	G	C	4.04025e-06	NA	NA	NA	NA
9	26547575	A	C	-7.87074e-05	NA	NA	NA	NA
9	26551728	A	C	NA	-0.00108423	NA	NA	NA
9	26577686	G	A	8.25041e-05	NA	NA	NA	NA
9	26580966	C	G	4.10739e-05	NA	NA	NA	NA
9	26584435	C	T	6.64433e-05	NA	NA	NA	NA
9	26601232	G	A	0.000147619	0.00147081	0.0015884	NA	NA
9	26601764	G	T	4.21427e-05	NA	NA	NA	NA
9	26602066	G	A	0.000204123	NA	NA	NA	NA
9	26606279	A	G	-4.99319e-05	NA	NA	NA	NA
9	26662199	T	C	7.55947e-06	NA	NA	NA	NA
9	26682667	G	A	0.000170144	NA	NA	NA	NA
9	26692083	G	A	2.90953e-05	NA	NA	NA	NA
9	26738044	G	A	7.87169e-06	NA	NA	NA	NA
9	26752347	T	C	-1.7405e-05	NA	NA	NA	NA
9	26796763	A	G	-7.94631e-06	NA	NA	NA	NA
9	26807820	C	T	0.000114105	NA	NA	NA	NA
9	26924224	G	A	8.16627e-06	NA	NA	NA	NA
9	26960525	T	G	-8.76445e-05	NA	NA	NA	NA
9	26984024	T	G	1.42885e-05	NA	NA	NA	NA
9	27029641	G	A	3.80292e-05	NA	NA	NA	NA
9	27111156	C	A	-3.66097e-05	NA	NA	NA	NA
9	27112539	G	A	-1.60799e-05	NA	NA	NA	NA
9	27164438	G	A	3.47198e-05	NA	NA	NA	NA
9	27164599	G	A	6.59835e-05	NA	NA	NA	NA
9	27167196	A	C	-1.35729e-05	NA	NA	NA	NA
9	27168317	G	A	8.82902e-05	0.0012894	NA	NA	NA
9	27168706	T	C	0.000140175	NA	NA	NA	NA
9	27173064	G	T	2.61447e-05	NA	NA	NA	NA
9	27197370	T	C	-0.000497329	NA	NA	NA	NA
9	27206964	A	G	8.46001e-05	NA	NA	NA	NA
9	27214721	A	G	-4.79592e-05	NA	NA	NA	NA
9	27215041	A	C	-0.000256983	NA	NA	NA	NA
9	27215499	T	C	-7.77706e-06	NA	NA	NA	NA
9	27224734	G	A	-0.000122897	NA	NA	NA	NA
9	27239085	C	T	1.28856e-05	NA	NA	NA	NA
9	27242271	C	T	-1.71108e-05	NA	NA	NA	NA
9	27248616	T	G	-7.44795e-05	NA	NA	NA	NA
9	27296597	C	G	-0.000149999	NA	NA	NA	NA
9	27313441	C	T	2.34464e-05	NA	NA	NA	NA
9	27342059	G	A	-4.13342e-05	NA	NA	NA	NA
9	27376258	T	C	8.2139e-06	NA	NA	NA	NA
9	27379188	C	T	-1.19988e-05	NA	NA	NA	NA
9	27419545	A	C	-0.000146434	NA	NA	NA	NA
9	27462591	T	C	-6.42058e-05	NA	NA	NA	NA
9	27522233	C	T	-1.14539e-05	NA	NA	NA	NA
9	27603743	T	A	-1.69386e-05	NA	NA	NA	NA
9	27678175	G	T	1.88576e-05	NA	NA	NA	NA
9	27717371	A	C	3.6285e-06	NA	NA	NA	NA
9	27724245	A	T	2.5744e-05	NA	NA	NA	NA
9	27808500	G	A	-9.29577e-06	NA	NA	NA	NA
9	27825456	A	G	-9.54837e-05	NA	NA	NA	NA
9	27827102	CT	C	-0.000105089	NA	NA	NA	NA
9	27837352	T	C	1.18039e-05	NA	NA	NA	NA
9	27878437	C	T	2.01591e-05	NA	NA	NA	NA
9	27887145	T	C	1.03507e-05	NA	NA	NA	NA
9	27976635	G	A	-3.48798e-06	NA	NA	NA	NA
9	27979667	A	G	-0.000201794	NA	NA	NA	NA
9	27980243	C	A	NA	-0.00166486	-0.001869	NA	NA
9	28006569	G	C	3.59957e-05	NA	NA	NA	NA
9	28012415	A	G	2.86826e-05	NA	NA	NA	NA
9	28046372	C	T	-1.20313e-05	NA	NA	NA	NA
9	28058437	A	G	4.76965e-05	NA	NA	NA	NA
9	28062290	T	C	0.000119347	NA	NA	NA	NA
9	28063376	A	G	3.9755e-05	NA	NA	NA	NA
9	28067017	TCTCTA	T	1.2231e-05	NA	NA	NA	NA
9	28069564	T	C	-4.33554e-05	NA	NA	NA	NA
9	28078562	T	C	0.000160826	NA	NA	NA	NA
9	28087906	G	T	1.72509e-05	NA	NA	NA	NA
9	28105594	C	G	-1.50136e-05	NA	NA	NA	NA
9	28121236	G	GT	0.000141727	NA	NA	NA	NA
9	28122254	T	C	1.61622e-05	NA	NA	NA	NA
9	28145964	A	G	NA	0.00512592	0.00484503	0.00722419	NA
9	28147907	G	A	0.00584363	NA	NA	NA	NA
9	28151716	A	C	0.000158305	NA	NA	NA	NA
9	28153555	A	C	0.00221948	NA	NA	NA	NA
9	28165696	A	G	0.000146464	NA	NA	NA	NA
9	28172412	C	G	2.48376e-05	NA	NA	NA	NA
9	28183376	C	T	-2.43465e-05	NA	NA	NA	NA
9	28188248	A	T	0.0079543	NA	NA	NA	NA
9	28191990	G	A	-0.000645145	NA	NA	NA	NA
9	28195208	C	A	NA	0.00188495	0.00227041	NA	NA
9	28198107	A	G	0.000488813	NA	NA	NA	NA
9	28198830	C	T	-7.1649e-05	NA	NA	NA	NA
9	28217340	G	T	0.000231185	NA	NA	NA	NA
9	28221516	T	C	9.15911e-05	NA	NA	NA	NA
9	28223908	G	C	-0.000445696	NA	NA	NA	NA
9	28223984	G	A	4.91978e-05	NA	NA	NA	NA
9	28224416	T	A	-3.41756e-05	NA	NA	NA	NA
9	28228960	A	G	-0.00122906	NA	NA	NA	NA
9	28305273	T	G	7.67798e-05	NA	NA	NA	NA
9	28312399	A	G	0.000123614	NA	NA	NA	NA
9	28344220	T	A	4.4315e-05	NA	NA	NA	NA
9	28367643	CTT	C	2.34377e-05	NA	NA	NA	NA
9	28426080	A	C	NA	-0.00113029	NA	NA	NA
9	28479999	A	G	-0.000137289	NA	NA	NA	NA
9	28493963	A	G	-0.000156384	NA	NA	NA	NA
9	28511186	G	A	1.94813e-05	NA	NA	NA	NA
9	28516884	C	T	-4.09909e-05	NA	NA	NA	NA
9	28517236	C	A	-2.06715e-05	NA	NA	NA	NA
9	28574392	C	T	-5.4868e-05	NA	NA	NA	NA
9	28662231	C	T	0.000271277	NA	NA	NA	NA
9	28670973	A	G	0.000254313	NA	NA	NA	NA
9	28765490	G	A	0.000169554	NA	NA	NA	NA
9	28831008	T	A	-0.000207785	NA	NA	NA	NA
9	28883770	A	C	-3.81457e-05	NA	NA	NA	NA
9	29123764	A	T	1.78332e-05	NA	NA	NA	NA
9	29249279	C	T	5.84868e-06	NA	NA	NA	NA
9	29325050	C	T	-0.000145832	NA	NA	NA	NA
9	29336215	G	A	6.1042e-05	NA	NA	NA	NA
9	29398208	G	A	-5.01608e-06	NA	NA	NA	NA
9	29404861	A	C	NA	-0.000241336	-0.000269811	NA	NA
9	29426438	AG	A	-0.00019227	NA	NA	NA	NA
9	29427059	T	C	-3.88576e-05	NA	NA	NA	NA
9	29432007	C	T	-2.62419e-05	NA	NA	NA	NA
9	29450707	A	G	8.21449e-06	NA	NA	NA	NA
9	29532718	T	C	-8.81153e-06	NA	NA	NA	NA
9	29543156	T	C	-1.24154e-05	NA	NA	NA	NA
9	29603675	GATA	G	4.226e-06	NA	NA	NA	NA
9	29677149	AT	A	9.64365e-05	NA	NA	NA	NA
9	29691038	G	A	0.000229227	NA	NA	NA	NA
9	29702064	G	A	0.000165547	NA	NA	NA	NA
9	29708086	T	C	-3.24909e-05	NA	NA	NA	NA
9	29722347	T	G	4.32668e-05	NA	NA	NA	NA
9	29723487	C	T	8.46151e-05	NA	NA	NA	NA
9	29729351	T	C	5.69787e-05	NA	NA	NA	NA
9	29729923	A	G	NA	0.00198455	0.00184955	NA	NA
9	29753117	C	T	5.48552e-05	NA	NA	NA	NA
9	29835800	G	A	5.13748e-06	NA	NA	NA	NA
9	29863478	G	T	3.03145e-05	NA	NA	NA	NA
9	29864698	G	A	-1.68956e-05	NA	NA	NA	NA
9	29946770	T	C	6.63368e-05	NA	NA	NA	NA
9	29955944	TC	T	-2.68151e-05	NA	NA	NA	NA
9	30041863	G	T	4.3594e-06	NA	NA	NA	NA
9	30297017	A	AT	-1.18293e-05	NA	NA	NA	NA
9	30378348	T	G	1.08091e-05	NA	NA	NA	NA
9	30671643	G	A	1.91394e-05	NA	NA	NA	NA
9	30758827	T	C	3.90391e-05	NA	NA	NA	NA
9	30847811	C	T	1.09941e-05	NA	NA	NA	NA
9	31029225	C	A	-9.99483e-05	NA	NA	NA	NA
9	31057543	C	T	-1.12683e-05	NA	NA	NA	NA
9	31124677	T	C	0.000523526	NA	NA	NA	NA
9	31125357	C	T	-1.81744e-05	NA	NA	NA	NA
9	31172809	T	G	-0.00016393	NA	NA	NA	NA
9	31188835	G	A	-4.94628e-06	NA	NA	NA	NA
9	31192597	A	G	5.42102e-06	NA	NA	NA	NA
9	31230306	C	T	-9.28892e-05	NA	NA	NA	NA
9	31244219	A	C	-6.22195e-05	NA	NA	NA	NA
9	31254721	A	G	NA	-0.00128478	NA	NA	NA
9	31262581	A	G	-0.000120988	NA	NA	NA	NA
9	31263589	T	C	-3.28267e-05	NA	NA	NA	NA
9	31289211	C	T	4.69655e-05	NA	NA	NA	NA
9	31289556	T	G	-2.1765e-05	NA	NA	NA	NA
9	31306380	C	T	-1.55053e-05	NA	NA	NA	NA
9	31318422	G	A	-8.17334e-05	NA	NA	NA	NA
9	31323722	C	T	-6.81148e-05	NA	NA	NA	NA
9	31328795	T	C	-4.17778e-05	NA	NA	NA	NA
9	31374563	G	A	-0.000181688	NA	NA	NA	NA
9	31375300	C	T	-6.29421e-06	NA	NA	NA	NA
9	31380726	A	G	-0.000111131	NA	NA	NA	NA
9	31381023	A	G	NA	-0.000736777	-0.000849478	NA	NA
9	31429863	T	A	-1.44715e-05	NA	NA	NA	NA
9	31460838	C	T	8.46669e-05	NA	NA	NA	NA
9	31461746	T	C	-3.2514e-05	NA	NA	NA	NA
9	31474945	A	G	-5.86909e-05	NA	NA	NA	NA
9	31489418	G	A	0.000228627	NA	NA	NA	NA
9	31501884	G	C	0.00020145	NA	NA	NA	NA
9	31513083	A	T	6.76242e-05	NA	NA	NA	NA
9	31533364	C	T	0.000119155	NA	NA	NA	NA
9	31534076	G	C	-6.51075e-05	NA	NA	NA	NA
9	31534091	G	A	0.000463134	NA	NA	NA	NA
9	31539196	T	C	-0.00335028	NA	NA	NA	NA
9	31540905	G	A	NA	-0.00120502	-0.00150833	NA	NA
9	31571182	T	C	3.64554e-05	NA	NA	NA	NA
9	31588429	C	G	0.000471414	NA	NA	NA	NA
9	31610439	AT	A	1.38103e-05	NA	NA	NA	NA
9	31611371	G	A	-9.53428e-06	-0.000451067	NA	NA	NA
9	31619003	TG	T	-1.54915e-05	NA	NA	NA	NA
9	31629424	G	C	-0.000280776	NA	NA	NA	NA
9	31629779	A	G	0.000159613	0.0012505	NA	NA	NA
9	31632699	A	C	-0.000351166	NA	NA	NA	NA
9	31680288	G	T	4.451e-05	NA	NA	NA	NA
9	31704738	T	A	NA	-0.00171151	-0.00167021	NA	NA
9	31707237	C	A	9.57219e-05	NA	NA	NA	NA
9	31727641	T	G	-0.000121442	NA	NA	NA	NA
9	31759123	C	T	-4.11037e-05	NA	NA	NA	NA
9	31837042	C	T	-4.44232e-05	NA	NA	NA	NA
9	32016590	G	T	-4.79697e-06	NA	NA	NA	NA
9	32198268	G	A	-5.25831e-06	NA	NA	NA	NA
9	32231401	C	T	-0.000131454	NA	NA	NA	NA
9	32260266	A	T	-0.000147533	NA	NA	NA	NA
9	32281053	C	T	-2.64838e-05	NA	NA	NA	NA
9	32285251	A	T	6.24797e-06	NA	NA	NA	NA
9	32288249	T	C	-7.57085e-05	NA	NA	NA	NA
9	32331190	A	C	-1.15088e-05	-0.000323522	NA	NA	NA
9	32497766	G	A	6.44868e-05	NA	NA	NA	NA
9	32582860	C	T	1.1159e-05	NA	NA	NA	NA
9	32710549	G	A	5.56645e-06	NA	NA	NA	NA
9	32725530	T	C	0.000186002	NA	NA	NA	NA
9	32742989	G	A	9.76548e-05	NA	NA	NA	NA
9	32744611	C	T	1.23453e-05	NA	NA	NA	NA
9	32779076	C	T	-1.74015e-05	NA	NA	NA	NA
9	32933494	C	T	2.34044e-05	NA	NA	NA	NA
9	33014633	G	A	4.15072e-05	NA	NA	NA	NA
9	33027549	A	T	0.000927159	NA	NA	NA	NA
9	33102318	C	T	-7.81635e-05	NA	NA	NA	NA
9	33211395	C	T	-9.29492e-06	NA	NA	NA	NA
9	33226884	G	A	-4.72533e-06	NA	NA	NA	NA
9	33255639	C	A	-7.18558e-06	NA	NA	NA	NA
9	33291154	C	T	-6.02067e-06	NA	NA	NA	NA
9	33326583	G	A	-3.16563e-05	NA	NA	NA	NA
9	33384460	T	C	-2.35427e-05	NA	NA	NA	NA
9	33385243	C	A	-8.34943e-05	NA	NA	NA	NA
9	33435788	C	T	-7.74675e-06	NA	NA	NA	NA
9	33506530	G	A	0.000115524	NA	NA	NA	NA
9	33581133	G	A	-8.13114e-06	NA	NA	NA	NA
9	33583617	C	G	-4.56219e-05	NA	NA	NA	NA
9	33592975	G	T	0.000148605	NA	NA	NA	NA
9	33598495	T	C	-2.08657e-05	NA	NA	NA	NA
9	33608617	T	C	-1.90808e-05	NA	NA	NA	NA
9	33612585	A	G	9.32007e-05	NA	NA	NA	NA
9	33624527	C	T	-9.2163e-05	NA	NA	NA	NA
9	33639641	C	T	1.60577e-05	NA	NA	NA	NA
9	33664459	A	G	8.6531e-06	NA	NA	NA	NA
9	33670416	A	C	-5.65949e-05	NA	NA	NA	NA
9	33699331	A	G	3.5496e-05	NA	NA	NA	NA
9	33706136	A	G	1.39682e-05	NA	NA	NA	NA
9	33713525	G	A	-0.00649978	NA	NA	NA	NA
9	33762137	C	T	-0.00223821	NA	NA	NA	NA
9	33766454	TC	T	-1.24579e-05	NA	NA	NA	NA
9	33785365	G	A	5.04806e-05	NA	NA	NA	NA
9	33806003	A	G	0.000442299	NA	NA	NA	NA
9	33818259	T	C	0.017479	NA	NA	NA	NA
9	33841717	C	T	-1.22909e-05	NA	NA	NA	NA
9	33846424	A	G	NA	0.0121738	0.0136754	0.0156864	NA
9	33857367	G	A	-2.94332e-05	NA	NA	NA	NA
9	33926694	G	A	5.68926e-05	NA	NA	NA	NA
9	33935738	A	G	NA	0.00808196	0.00687539	0.0083512	NA
9	33954269	T	C	0.00350872	NA	NA	NA	NA
9	33995437	ATAT	A	7.83928e-06	NA	NA	NA	NA
9	34005647	AAAAAGGAAAT	A	-0.000220328	NA	NA	NA	NA
9	34019721	A	G	5.89291e-06	NA	NA	NA	NA
9	34049781	T	A	-3.97466e-05	NA	NA	NA	NA
9	34050309	C	A	2.18342e-05	NA	NA	NA	NA
9	34062972	G	A	-0.000285586	NA	NA	NA	NA
9	34071146	A	C	-1.96571e-05	NA	NA	NA	NA
9	34078644	G	A	-2.75773e-05	NA	NA	NA	NA
9	34083021	T	C	-1.10436e-05	NA	NA	NA	NA
9	34098112	T	C	-3.93772e-05	NA	NA	NA	NA
9	34105132	A	C	-0.000127125	NA	NA	NA	NA
9	34143268	GA	G	-2.49205e-05	NA	NA	NA	NA
9	34150000	A	C	3.26518e-05	NA	NA	NA	NA
9	34180783	T	C	7.26268e-06	NA	NA	NA	NA
9	34198428	C	T	-2.02239e-05	NA	NA	NA	NA
9	34215323	CAT	C	0.000134815	NA	NA	NA	NA
9	34247565	C	T	7.74628e-06	NA	NA	NA	NA
9	34419297	T	C	1.13187e-05	NA	NA	NA	NA
9	34619624	A	G	3.26064e-05	NA	NA	NA	NA
9	34825593	G	A	4.9597e-06	NA	NA	NA	NA
9	34925309	T	C	7.08498e-06	NA	NA	NA	NA
9	34976807	C	T	-1.83429e-05	NA	NA	NA	NA
9	35056521	G	A	2.76667e-05	NA	NA	NA	NA
9	35075025	C	T	-1.30616e-05	NA	NA	NA	NA
9	35126324	C	T	-1.15654e-05	NA	NA	NA	NA
9	35184335	G	T	8.86596e-06	NA	NA	NA	NA
9	35271581	A	G	-1.03654e-05	NA	NA	NA	NA
9	35274024	G	A	-6.02145e-05	NA	NA	NA	NA
9	35308249	T	G	-0.000169627	NA	NA	NA	NA
9	35521575	A	G	-0.000154581	NA	NA	NA	NA
9	35533196	G	A	-0.000143134	NA	NA	NA	NA
9	35650461	G	A	2.53714e-05	NA	NA	NA	NA
9	35654280	C	T	4.19381e-05	NA	NA	NA	NA
9	35661246	C	T	-2.92521e-05	NA	NA	NA	NA
9	35664627	C	A	-4.93741e-05	NA	NA	NA	NA
9	35672239	C	T	-7.96878e-05	NA	NA	NA	NA
9	35674056	G	A	0.000429863	NA	NA	NA	NA
9	35677412	T	C	-9.02421e-05	NA	NA	NA	NA
9	35683667	A	G	2.23973e-05	NA	NA	NA	NA
9	35727780	T	C	1.34207e-05	NA	NA	NA	NA
9	35732085	T	C	-2.64785e-05	NA	NA	NA	NA
9	35753901	G	A	-8.51878e-05	NA	NA	NA	NA
9	35757462	G	A	-5.62246e-06	NA	NA	NA	NA
9	35787097	CAA	C	-1.10775e-05	NA	NA	NA	NA
9	35811232	A	G	7.90033e-06	NA	NA	NA	NA
9	35917953	C	T	0.000146439	NA	NA	NA	NA
9	35932262	T	C	-1.36141e-05	NA	NA	NA	NA
9	35957455	A	G	0.000124035	NA	NA	NA	NA
9	35964769	A	G	NA	-0.000273068	NA	NA	NA
9	35965111	A	G	-7.92396e-06	NA	NA	NA	NA
9	36011496	A	G	6.99869e-06	NA	NA	NA	NA
9	36182293	C	T	1.50084e-05	NA	NA	NA	NA
9	36348182	T	C	0.000187868	NA	NA	NA	NA
9	36408763	C	G	4.54892e-06	NA	NA	NA	NA
9	36504849	C	T	6.56827e-05	NA	NA	NA	NA
9	36611198	C	G	7.78714e-05	NA	NA	NA	NA
9	36731214	G	C	0.000137544	NA	NA	NA	NA
9	36785469	C	T	-9.32594e-05	NA	NA	NA	NA
9	36790413	ATGCT	A	-2.11168e-05	NA	NA	NA	NA
9	36790748	A	C	-7.33037e-05	NA	NA	NA	NA
9	36807945	C	T	-5.53944e-05	NA	NA	NA	NA
9	36848572	C	A	-1.23117e-05	NA	NA	NA	NA
9	36852688	G	A	-7.7334e-05	NA	NA	NA	NA
9	36879232	C	T	8.9452e-06	NA	NA	NA	NA
9	36970478	G	A	-1.05825e-05	NA	NA	NA	NA
9	36975641	C	T	-9.02163e-05	NA	NA	NA	NA
9	37006458	A	T	-8.93983e-06	NA	NA	NA	NA
9	37009542	C	A	6.96284e-06	NA	NA	NA	NA
9	37009567	C	T	-4.19072e-05	NA	NA	NA	NA
9	37052260	TCA	T	9.4485e-06	NA	NA	NA	NA
9	37060674	G	C	1.41752e-05	NA	NA	NA	NA
9	37080313	C	T	-4.00085e-06	NA	NA	NA	NA
9	37112937	G	A	2.1753e-05	NA	NA	NA	NA
9	37122942	G	A	-6.53939e-06	NA	NA	NA	NA
9	37171900	G	A	-0.00089996	NA	NA	NA	NA
9	37233861	T	C	1.12583e-05	NA	NA	NA	NA
9	37252997	G	C	0.000125567	NA	NA	NA	NA
9	37282688	A	G	1.83621e-05	NA	NA	NA	NA
9	37373236	C	T	7.85436e-06	NA	NA	NA	NA
9	37382234	G	A	-9.35871e-06	NA	NA	NA	NA
9	37403207	T	G	-9.36195e-06	NA	NA	NA	NA
9	37412707	T	C	0.000124015	NA	NA	NA	NA
9	37458146	T	C	-1.67301e-05	NA	NA	NA	NA
9	37459414	C	T	-0.000293378	NA	NA	NA	NA
9	37460466	G	T	-0.00504754	NA	NA	NA	NA
9	37565058	G	A	-1.91444e-05	NA	NA	NA	NA
9	37594828	C	T	-0.000134523	NA	NA	NA	NA
9	37626801	G	A	-0.000114767	NA	NA	NA	NA
9	37629526	G	A	0.000177101	NA	NA	NA	NA
9	37632870	A	T	3.25441e-05	NA	NA	NA	NA
9	37638747	A	G	0.00029706	NA	NA	NA	NA
9	37638975	T	C	0.000211323	NA	NA	NA	NA
9	37647744	A	G	0.000119806	0.00408581	0.00459106	0.00673723	NA
9	37651241	C	A	5.4305e-05	NA	NA	NA	NA
9	37651807	G	A	0.000131952	NA	NA	NA	NA
9	37656215	G	A	NA	0.0019889	0.00187423	NA	NA
9	37658199	C	T	1.45264e-05	NA	NA	NA	NA
9	37661537	T	C	0.000254916	NA	NA	NA	NA
9	37663209	G	T	1.8955e-05	NA	NA	NA	NA
9	37663813	G	A	0.000229073	NA	NA	NA	NA
9	37669206	G	A	-0.000283109	NA	NA	NA	NA
9	37679716	C	T	0.000165137	NA	NA	NA	NA
9	37680574	A	G	-0.00122567	NA	NA	NA	NA
9	37683161	T	C	5.65875e-06	NA	NA	NA	NA
9	37683468	T	C	-0.000283767	NA	NA	NA	NA
9	37686040	C	G	-0.000136747	NA	NA	NA	NA
9	37712287	G	A	7.44382e-06	NA	NA	NA	NA
9	37731809	T	G	2.35554e-05	NA	NA	NA	NA
9	37920127	T	C	-9.54709e-06	NA	NA	NA	NA
9	37956422	T	C	-3.55914e-06	NA	NA	NA	NA
9	37986298	T	A	-5.90395e-06	NA	NA	NA	NA
9	38074518	C	T	3.30636e-05	NA	NA	NA	NA
9	38090148	A	G	3.98742e-05	NA	NA	NA	NA
9	38098040	T	TG	1.30209e-05	NA	NA	NA	NA
9	38138894	C	A	7.77707e-06	NA	NA	NA	NA
9	38144832	C	T	2.49319e-05	NA	NA	NA	NA
9	38182932	T	C	-5.84464e-05	NA	NA	NA	NA
9	38211181	G	A	4.53225e-06	NA	NA	NA	NA
9	38251834	A	G	-2.02032e-05	NA	NA	NA	NA
9	38367082	G	A	1.42169e-05	NA	NA	NA	NA
9	38390072	A	G	-0.00013623	NA	NA	NA	NA
9	38395288	C	T	5.28548e-05	NA	NA	NA	NA
9	38400259	C	G	-7.66974e-06	NA	NA	NA	NA
9	38502237	C	A	-1.331e-05	NA	NA	NA	NA
9	38555504	A	G	-3.39591e-05	NA	NA	NA	NA
9	38575836	A	AG	-6.86749e-06	NA	NA	NA	NA
9	38579249	A	G	-0.000191084	NA	NA	NA	NA
9	38579992	A	G	-4.54222e-06	NA	NA	NA	NA
9	38589149	G	T	-4.9482e-05	NA	NA	NA	NA
9	38637261	G	A	2.88594e-06	NA	NA	NA	NA
9	38640497	T	C	-3.31139e-06	NA	NA	NA	NA
9	38679380	A	G	2.61788e-05	NA	NA	NA	NA
9	38721290	C	T	-0.000108198	NA	NA	NA	NA
9	38729616	A	T	1.11762e-05	NA	NA	NA	NA
9	38732073	T	A	-2.65552e-05	NA	NA	NA	NA
9	38741439	C	T	4.03399e-06	NA	NA	NA	NA
9	38753314	G	A	-2.70932e-06	NA	NA	NA	NA
9	38764906	A	G	0.000928728	NA	NA	NA	NA
9	38765313	C	T	0.000124357	NA	NA	NA	NA
9	38766561	T	G	1.84012e-05	NA	NA	NA	NA
9	38768827	C	A	-1.41535e-05	NA	NA	NA	NA
9	38770319	A	G	3.7495e-05	NA	NA	NA	NA
9	38772578	G	A	2.25147e-05	0.00185464	0.00184623	NA	NA
9	38778885	A	G	4.97529e-06	NA	NA	NA	NA
9	38779684	A	T	3.32104e-05	NA	NA	NA	NA
9	38783994	G	A	1.75847e-05	NA	NA	NA	NA
9	38793140	G	A	0.000233164	NA	NA	NA	NA
9	38812956	G	A	4.99393e-05	NA	NA	NA	NA
9	38825717	A	C	-0.000199978	NA	NA	NA	NA
9	68416659	G	A	9.18491e-06	NA	NA	NA	NA
9	68439513	G	A	NA	-0.000277118	-0.000323628	NA	NA
9	68462648	C	T	-5.85925e-06	NA	NA	NA	NA
9	68474764	G	C	1.79734e-05	NA	NA	NA	NA
9	68519009	G	A	-2.30718e-06	NA	NA	NA	NA
9	68537427	C	G	-3.22939e-05	NA	NA	NA	NA
9	68622943	C	G	-9.56709e-06	NA	NA	NA	NA
9	68667053	T	G	0.000104298	NA	NA	NA	NA
9	68703901	C	T	-2.78176e-05	NA	NA	NA	NA
9	68731017	G	A	9.73483e-06	NA	NA	NA	NA
9	68745784	G	A	-6.52472e-05	NA	NA	NA	NA
9	68748437	A	G	-6.42237e-06	NA	NA	NA	NA
9	68789303	G	A	-3.92924e-05	NA	NA	NA	NA
9	68902711	A	G	-3.63246e-06	NA	NA	NA	NA
9	68916958	T	A	5.70051e-06	NA	NA	NA	NA
9	68962386	T	G	-2.67262e-05	NA	NA	NA	NA
9	69018477	C	G	-6.25587e-05	NA	NA	NA	NA
9	69037468	AAATAAT	A	0.00102859	NA	NA	NA	NA
9	69043279	C	G	9.38988e-05	NA	NA	NA	NA
9	69061022	A	G	7.74428e-06	NA	NA	NA	NA
9	69064550	A	C	5.58649e-05	0.000767992	0.000670765	NA	NA
9	69071641	T	G	5.60219e-05	NA	NA	NA	NA
9	69083665	C	A	8.16276e-05	0.00104231	NA	NA	NA
9	69098706	A	G	NA	0.00136823	0.00146657	NA	NA
9	69099291	G	A	0.00136424	NA	NA	NA	NA
9	69213282	C	T	6.74087e-06	NA	NA	NA	NA
9	69224609	A	G	1.7328e-05	NA	NA	NA	NA
9	69231642	AT	A	4.55626e-05	NA	NA	NA	NA
9	69234625	G	C	1.52327e-05	NA	NA	NA	NA
9	69255877	C	T	-5.37277e-05	NA	NA	NA	NA
9	69258649	G	T	1.49767e-05	NA	NA	NA	NA
9	69320230	C	T	0.000292938	NA	NA	NA	NA
9	69395696	G	A	-1.29201e-05	NA	NA	NA	NA
9	69432782	A	C	4.25566e-05	0.000635502	0.000583517	NA	NA
9	69579264	C	G	4.28781e-05	NA	NA	NA	NA
9	69676899	A	G	-3.93371e-05	NA	NA	NA	NA
9	69678595	C	T	8.65521e-05	NA	NA	NA	NA
9	69688966	G	A	NA	0.000916472	NA	NA	NA
9	69803464	T	C	0.000463815	NA	NA	NA	NA
9	69809607	T	G	8.82063e-05	NA	NA	NA	NA
9	70328434	A	G	NA	0.00029586	NA	NA	NA
9	70342586	G	A	-1.91907e-05	NA	NA	NA	NA
9	70349128	G	A	9.75719e-06	NA	NA	NA	NA
9	70371641	C	T	1.57801e-05	NA	NA	NA	NA
9	70453784	G	A	3.38686e-05	NA	NA	NA	NA
9	70506100	T	C	-0.000427806	NA	NA	NA	NA
9	70506407	G	A	NA	0.00165061	0.00163231	NA	NA
9	70512175	T	C	0.000185096	NA	NA	NA	NA
9	70539661	T	C	0.000189122	NA	NA	NA	NA
9	70544783	A	C	-6.11475e-05	NA	NA	NA	NA
9	70551652	G	T	0.000128417	NA	NA	NA	NA
9	70571982	GC	G	-8.72805e-05	NA	NA	NA	NA
9	70575516	T	G	0.000123826	NA	NA	NA	NA
9	70578455	A	G	NA	0.00132441	NA	NA	NA
9	70790328	G	A	-0.000458883	-0.00189347	-0.00172475	NA	NA
9	70793220	G	A	-3.02742e-05	NA	NA	NA	NA
9	70796931	C	T	-6.44792e-05	NA	NA	NA	NA
9	70803300	T	C	-0.000112394	NA	NA	NA	NA
9	70803483	G	A	8.24292e-05	NA	NA	NA	NA
9	70810911	G	T	-2.27535e-05	NA	NA	NA	NA
9	70812317	C	T	0.000272754	NA	NA	NA	NA
9	70820399	G	A	-4.97062e-05	NA	NA	NA	NA
9	70822055	C	T	-2.50792e-05	NA	NA	NA	NA
9	70823095	C	T	-0.000139497	NA	NA	NA	NA
9	70823568	C	T	0.000303566	NA	NA	NA	NA
9	70826521	A	C	NA	0.00176765	0.00211754	NA	NA
9	70826982	T	C	2.87383e-05	NA	NA	NA	NA
9	70827808	C	T	1.82659e-05	NA	NA	NA	NA
9	70829124	C	T	0.000437666	NA	NA	NA	NA
9	70853097	T	A	0.00024987	NA	NA	NA	NA
9	70861000	G	A	0.00010376	NA	NA	NA	NA
9	70867524	C	T	8.21328e-05	NA	NA	NA	NA
9	70869005	A	G	7.42642e-05	NA	NA	NA	NA
9	70871427	C	T	0.00010406	NA	NA	NA	NA
9	70875950	A	G	NA	0.00237938	0.00239001	NA	NA
9	70944275	G	A	-3.23054e-06	NA	NA	NA	NA
9	71422501	TCC	T	4.31333e-05	NA	NA	NA	NA
9	71593665	C	T	-5.94283e-05	NA	NA	NA	NA
9	71906557	C	T	9.19335e-06	NA	NA	NA	NA
9	71994837	T	C	7.16396e-05	NA	NA	NA	NA
9	71996468	G	A	6.16914e-05	NA	NA	NA	NA
9	71998970	C	G	-0.000236862	NA	NA	NA	NA
9	71999490	T	C	4.64441e-05	NA	NA	NA	NA
9	72000210	A	G	-3.22097e-05	NA	NA	NA	NA
9	72075466	G	A	5.34695e-06	NA	NA	NA	NA
9	72096039	T	G	-7.71785e-06	NA	NA	NA	NA
9	72228195	G	A	-8.37928e-06	NA	NA	NA	NA
9	72252491	G	A	6.03897e-06	NA	NA	NA	NA
9	72278108	G	A	0.00022067	0.00254129	0.00239473	NA	NA
9	72282979	T	A	7.01663e-05	NA	NA	NA	NA
9	72283322	G	A	3.7944e-05	NA	NA	NA	NA
9	72302610	G	C	7.79418e-05	NA	NA	NA	NA
9	72315315	C	T	-3.28242e-06	NA	NA	NA	NA
9	72327438	C	T	-3.76962e-05	NA	NA	NA	NA
9	72329954	T	C	3.86341e-05	NA	NA	NA	NA
9	72333640	A	G	0.000398254	NA	NA	NA	NA
9	72335449	C	G	9.49976e-05	NA	NA	NA	NA
9	72336021	C	CT	5.84838e-05	NA	NA	NA	NA
9	72339638	A	T	-6.03103e-05	NA	NA	NA	NA
9	72353277	T	C	-4.26012e-05	NA	NA	NA	NA
9	72353929	G	T	9.57458e-05	NA	NA	NA	NA
9	72368387	A	T	NA	0.000871896	NA	NA	NA
9	72447001	C	T	4.30746e-05	NA	NA	NA	NA
9	72449994	T	C	-3.94854e-06	NA	NA	NA	NA
9	72514138	C	G	3.08576e-05	NA	NA	NA	NA
9	72526438	C	G	-8.33773e-05	NA	NA	NA	NA
9	72527112	G	A	NA	-0.000443259	NA	NA	NA
9	72585377	C	T	-1.36457e-05	NA	NA	NA	NA
9	72619820	A	T	-0.000209845	NA	NA	NA	NA
9	72682807	A	T	-1.04689e-05	NA	NA	NA	NA
9	72846656	G	A	4.09425e-06	NA	NA	NA	NA
9	73188229	GA	G	-5.76028e-06	NA	NA	NA	NA
9	73210801	G	A	-0.000103415	NA	NA	NA	NA
9	73659188	AT	A	-2.16793e-05	NA	NA	NA	NA
9	73706588	A	G	NA	-0.00125232	NA	NA	NA
9	73711664	C	T	-3.58122e-05	NA	NA	NA	NA
9	73726047	C	T	-3.94523e-05	NA	NA	NA	NA
9	73745413	G	A	8.98595e-06	NA	NA	NA	NA
9	73775848	T	C	-7.18899e-05	NA	NA	NA	NA
9	74086027	G	T	-8.64408e-05	NA	NA	NA	NA
9	74105515	G	GA	3.14541e-05	NA	NA	NA	NA
9	74114787	T	C	7.54577e-05	NA	NA	NA	NA
9	74127377	C	T	-1.05738e-05	NA	NA	NA	NA
9	74148905	A	T	1.53101e-05	NA	NA	NA	NA
9	74238058	T	C	-1.56459e-05	NA	NA	NA	NA
9	74309865	A	G	0.000166296	NA	NA	NA	NA
9	74322604	A	T	1.13237e-05	NA	NA	NA	NA
9	74337489	C	A	-3.86134e-06	NA	NA	NA	NA
9	74349871	G	A	1.59385e-05	NA	NA	NA	NA
9	74388421	C	G	-1.95567e-05	NA	NA	NA	NA
9	74698085	AT	A	-2.33235e-05	NA	NA	NA	NA
9	74875327	C	A	0.00013548	NA	NA	NA	NA
9	74918371	G	A	-2.80256e-05	NA	NA	NA	NA
9	75024127	G	GT	6.6054e-06	NA	NA	NA	NA
9	75120485	G	A	3.38476e-06	NA	NA	NA	NA
9	75140553	C	T	-7.17348e-05	NA	NA	NA	NA
9	75153538	G	A	9.90814e-06	NA	NA	NA	NA
9	75200849	A	G	1.24419e-05	NA	NA	NA	NA
9	75234462	C	T	4.31308e-06	NA	NA	NA	NA
9	75237277	A	G	0.000108147	NA	NA	NA	NA
9	75267135	C	T	1.00591e-05	NA	NA	NA	NA
9	75268422	C	T	7.00034e-06	NA	NA	NA	NA
9	75312938	G	A	6.8145e-05	NA	NA	NA	NA
9	75313389	C	T	1.65168e-05	NA	NA	NA	NA
9	75408738	C	A	3.81346e-06	NA	NA	NA	NA
9	75414890	A	C	8.64639e-05	NA	NA	NA	NA
9	75556179	T	C	0.000184028	NA	NA	NA	NA
9	75558305	GA	G	6.89308e-05	NA	NA	NA	NA
9	75569784	GA	G	8.19617e-05	NA	NA	NA	NA
9	75571469	CATG	C	-0.000422092	NA	NA	NA	NA
9	75576632	C	G	4.33628e-05	NA	NA	NA	NA
9	75578538	T	C	1.38245e-05	NA	NA	NA	NA
9	75592754	T	G	-6.16647e-05	NA	NA	NA	NA
9	75593374	A	G	NA	-0.00115524	NA	NA	NA
9	75598997	A	C	-7.45246e-05	NA	NA	NA	NA
9	75604165	T	C	3.17625e-05	NA	NA	NA	NA
9	75679929	G	A	2.62074e-05	0.00137111	NA	NA	NA
9	75686606	G	T	0.000103876	NA	NA	NA	NA
9	75693141	C	T	0.000139904	NA	NA	NA	NA
9	75693689	C	T	0.000307561	NA	NA	NA	NA
9	75695177	C	A	5.43922e-05	NA	NA	NA	NA
9	75701564	G	C	-2.60217e-05	NA	NA	NA	NA
9	75704670	G	A	-0.000329766	NA	NA	NA	NA
9	75758404	A	G	0.000127525	NA	NA	NA	NA
9	75828059	G	C	3.39201e-05	NA	NA	NA	NA
9	75856658	T	C	-1.30289e-05	NA	NA	NA	NA
9	75879915	G	A	3.55519e-05	NA	NA	NA	NA
9	75975753	G	A	-6.6467e-05	NA	NA	NA	NA
9	76073974	G	T	-0.000106428	NA	NA	NA	NA
9	76074322	A	G	NA	-0.00173455	NA	NA	NA
9	76075555	C	T	-0.000220027	NA	NA	NA	NA
9	76075897	G	A	-3.53069e-05	NA	NA	NA	NA
9	76135507	T	C	-2.10552e-05	NA	NA	NA	NA
9	76141727	A	G	-2.69172e-05	NA	NA	NA	NA
9	76200636	A	T	5.02419e-05	NA	NA	NA	NA
9	76207496	T	A	9.52307e-06	NA	NA	NA	NA
9	76229479	C	T	-2.22514e-05	NA	NA	NA	NA
9	76239189	C	T	-1.18524e-05	NA	NA	NA	NA
9	76249584	A	G	1.06398e-05	NA	NA	NA	NA
9	76252631	C	T	-4.54547e-05	NA	NA	NA	NA
9	76254665	G	A	NA	-0.0010926	NA	NA	NA
9	76258016	A	C	1.06896e-05	NA	NA	NA	NA
9	76261442	A	G	-9.73482e-05	NA	NA	NA	NA
9	76264556	A	G	-7.53824e-05	NA	NA	NA	NA
9	76273076	C	A	NA	-0.00126666	NA	NA	NA
9	76277610	G	A	8.93806e-05	NA	NA	NA	NA
9	76288788	G	A	-3.51267e-05	NA	NA	NA	NA
9	76292209	C	T	-3.04162e-05	NA	NA	NA	NA
9	76293995	G	C	-7.78679e-06	NA	NA	NA	NA
9	76298741	G	C	-4.35023e-05	NA	NA	NA	NA
9	76348570	C	T	-0.000244812	NA	NA	NA	NA
9	76370874	T	C	-0.000246135	NA	NA	NA	NA
9	76379017	C	T	-2.34928e-05	NA	NA	NA	NA
9	76380815	T	G	-7.50805e-05	NA	NA	NA	NA
9	76467553	G	T	-2.2715e-05	NA	NA	NA	NA
9	76518282	A	G	-2.26737e-05	NA	NA	NA	NA
9	76523983	A	G	-7.9469e-05	NA	NA	NA	NA
9	76678170	G	A	-8.11262e-06	NA	NA	NA	NA
9	76713962	T	C	-4.7565e-05	NA	NA	NA	NA
9	76765291	T	C	4.86854e-05	NA	NA	NA	NA
9	76819446	G	C	-8.81678e-06	NA	NA	NA	NA
9	76838466	A	G	-7.22741e-05	NA	NA	NA	NA
9	76840309	A	G	-6.26458e-05	NA	NA	NA	NA
9	76841223	TC	T	8.17218e-05	NA	NA	NA	NA
9	76924175	C	T	7.68594e-05	NA	NA	NA	NA
9	76956682	G	C	2.45718e-05	NA	NA	NA	NA
9	77480643	A	C	1.47827e-05	NA	NA	NA	NA
9	77519132	C	T	6.63525e-06	NA	NA	NA	NA
9	77574264	C	T	2.93412e-05	NA	NA	NA	NA
9	77633881	A	G	NA	-0.0013065	-0.00131802	NA	NA
9	77641743	G	A	-0.000101444	NA	NA	NA	NA
9	77691870	A	G	-7.31696e-05	NA	NA	NA	NA
9	77749199	A	C	NA	-0.00132588	-0.00168823	NA	NA
9	77846916	G	A	-3.30182e-05	NA	NA	NA	NA
9	78051542	T	C	8.80094e-06	NA	NA	NA	NA
9	78146365	T	C	2.05171e-05	NA	NA	NA	NA
9	78301278	G	A	-8.25425e-05	NA	NA	NA	NA
9	78313428	CAG	C	-6.39368e-05	NA	NA	NA	NA
9	78324917	G	A	-0.000107851	-0.000305452	-0.000309677	NA	NA
9	78327196	C	T	0.000150203	NA	NA	NA	NA
9	78441235	TACTC	T	-1.11428e-05	NA	NA	NA	NA
9	78555494	T	C	8.63825e-06	NA	NA	NA	NA
9	78563406	G	A	0.000122899	0.00162183	0.00170197	NA	NA
9	78573666	CT	C	9.5305e-05	NA	NA	NA	NA
9	78638268	A	C	-1.39724e-05	NA	NA	NA	NA
9	78687698	G	A	6.47817e-05	NA	NA	NA	NA
9	78900906	T	C	7.69942e-06	NA	NA	NA	NA
9	79103434	G	A	6.3485e-06	NA	NA	NA	NA
9	79161883	A	G	6.2237e-06	NA	NA	NA	NA
9	79186429	T	C	6.3971e-06	NA	NA	NA	NA
9	79304274	G	A	7.37047e-05	NA	NA	NA	NA
9	79481839	T	G	5.6659e-06	NA	NA	NA	NA
9	79513516	TA	T	8.14291e-05	NA	NA	NA	NA
9	79736584	A	G	-4.86602e-05	NA	NA	NA	NA
9	79889879	A	G	2.76861e-05	NA	NA	NA	NA
9	79935089	C	T	-0.000112608	NA	NA	NA	NA
9	79959470	C	A	-2.46876e-05	NA	NA	NA	NA
9	80065216	T	C	1.76508e-05	NA	NA	NA	NA
9	80088889	G	A	6.55944e-05	NA	NA	NA	NA
9	80184195	A	G	-0.00013422	NA	NA	NA	NA
9	80237713	A	T	0.000203196	NA	NA	NA	NA
9	80245319	T	C	0.000116702	NA	NA	NA	NA
9	80259225	G	A	NA	0.00113888	NA	NA	NA
9	80264212	C	T	7.03832e-05	NA	NA	NA	NA
9	80264734	C	T	5.67936e-05	NA	NA	NA	NA
9	80285973	G	A	NA	0.0012565	NA	NA	NA
9	80293530	A	G	6.26082e-05	NA	NA	NA	NA
9	80297750	T	TA	6.78666e-05	NA	NA	NA	NA
9	80298171	A	G	1.62429e-05	NA	NA	NA	NA
9	80300067	C	T	-8.87851e-06	NA	NA	NA	NA
9	80301601	T	C	-7.66341e-05	NA	NA	NA	NA
9	80309296	T	C	0.000186559	NA	NA	NA	NA
9	80311363	A	G	NA	0.00176044	0.00188902	NA	NA
9	80314167	T	C	4.86693e-05	NA	NA	NA	NA
9	80334559	A	G	2.75085e-05	NA	NA	NA	NA
9	80344735	C	T	-6.03668e-06	NA	NA	NA	NA
9	80345294	A	G	3.03411e-05	NA	NA	NA	NA
9	80362367	A	G	-3.47443e-05	NA	NA	NA	NA
9	80377379	C	G	9.65471e-05	NA	NA	NA	NA
9	80427004	C	T	0.000180451	NA	NA	NA	NA
9	80437252	T	TG	-1.37091e-05	NA	NA	NA	NA
9	80441942	A	T	4.08644e-05	NA	NA	NA	NA
9	80447586	C	T	4.40693e-06	NA	NA	NA	NA
9	80471412	A	G	-8.62022e-05	NA	NA	NA	NA
9	80481417	A	G	-4.8712e-05	NA	NA	NA	NA
9	80484696	A	AGCAGG	9.07201e-06	NA	NA	NA	NA
9	80559416	C	T	5.56451e-05	NA	NA	NA	NA
9	80564942	C	T	0.000170144	NA	NA	NA	NA
9	80606404	C	G	-0.000214999	NA	NA	NA	NA
9	80625580	A	AATCT	1.58122e-05	NA	NA	NA	NA
9	80640399	G	A	8.54044e-05	NA	NA	NA	NA
9	80663957	C	G	0.000100623	NA	NA	NA	NA
9	80664076	G	A	4.84311e-05	NA	NA	NA	NA
9	80664918	A	G	NA	0.00108213	NA	NA	NA
9	80675584	C	A	-2.22797e-05	NA	NA	NA	NA
9	80723532	C	T	7.59111e-05	NA	NA	NA	NA
9	80789486	C	T	-1.01339e-05	NA	NA	NA	NA
9	80817495	G	A	-8.03111e-06	NA	NA	NA	NA
9	80846210	G	A	7.92531e-05	NA	NA	NA	NA
9	80862267	G	A	7.89568e-05	NA	NA	NA	NA
9	80873410	A	G	1.05908e-05	NA	NA	NA	NA
9	80888015	G	A	3.21299e-05	NA	NA	NA	NA
9	80937814	AGTACT	A	-3.65417e-05	NA	NA	NA	NA
9	80964861	C	A	-3.00695e-05	NA	NA	NA	NA
9	80968302	T	C	4.6436e-05	NA	NA	NA	NA
9	80969261	T	G	-9.11807e-06	NA	NA	NA	NA
9	80976570	G	A	0.000374846	0.00284161	0.00241001	NA	NA
9	80980146	G	A	-4.04059e-05	NA	NA	NA	NA
9	80996312	T	A	1.03512e-05	NA	NA	NA	NA
9	81003410	G	A	-0.00016223	NA	NA	NA	NA
9	81036293	T	G	-8.2487e-05	NA	NA	NA	NA
9	81054867	T	C	9.47333e-05	NA	NA	NA	NA
9	81057393	C	T	8.44558e-05	NA	NA	NA	NA
9	81062998	G	T	-0.000117058	NA	NA	NA	NA
9	81068450	G	A	7.72693e-05	NA	NA	NA	NA
9	81100297	C	G	1.8819e-05	NA	NA	NA	NA
9	81101870	A	G	0.000180605	NA	NA	NA	NA
9	81104452	T	C	-0.000202179	NA	NA	NA	NA
9	81200099	C	G	1.21056e-05	NA	NA	NA	NA
9	81236844	T	C	3.96927e-05	NA	NA	NA	NA
9	81263057	G	A	7.18324e-05	NA	NA	NA	NA
9	81304909	C	A	4.5296e-05	NA	NA	NA	NA
9	81305940	C	T	2.49692e-05	NA	NA	NA	NA
9	81306303	C	G	6.32253e-05	NA	NA	NA	NA
9	81314917	C	T	4.2086e-05	NA	NA	NA	NA
9	81447345	G	T	7.25507e-06	NA	NA	NA	NA
9	81448175	G	A	3.70105e-05	NA	NA	NA	NA
9	81455511	T	C	5.68259e-05	NA	NA	NA	NA
9	81485233	C	T	2.75877e-05	NA	NA	NA	NA
9	81526506	GA	G	0.000262694	NA	NA	NA	NA
9	81548253	G	A	-4.22795e-05	NA	NA	NA	NA
9	81601175	A	C	-9.06556e-05	NA	NA	NA	NA
9	81660017	T	C	1.02963e-05	NA	NA	NA	NA
9	81736564	G	A	0.000127281	NA	NA	NA	NA
9	81754943	T	C	2.62889e-05	NA	NA	NA	NA
9	81782438	C	T	2.7754e-05	NA	NA	NA	NA
9	81818266	T	C	5.17558e-05	NA	NA	NA	NA
9	81835595	G	A	-7.69261e-06	NA	NA	NA	NA
9	81844975	C	CT	-1.71956e-05	NA	NA	NA	NA
9	81853486	T	C	0.000123638	NA	NA	NA	NA
9	82184759	G	A	6.54216e-06	NA	NA	NA	NA
9	82294263	G	A	-2.43945e-05	NA	NA	NA	NA
9	82396003	T	A	0.000110995	NA	NA	NA	NA
9	82441217	G	A	-4.18441e-06	NA	NA	NA	NA
9	82447685	C	T	-2.02881e-05	NA	NA	NA	NA
9	82515055	G	C	0.000297529	NA	NA	NA	NA
9	82598583	T	G	6.96709e-06	NA	NA	NA	NA
9	82607477	T	A	7.3299e-06	NA	NA	NA	NA
9	82624641	G	T	1.54911e-05	NA	NA	NA	NA
9	82745215	G	GGGA	0.000181922	NA	NA	NA	NA
9	82810174	G	A	7.27511e-05	NA	NA	NA	NA
9	82876233	A	C	5.531e-05	NA	NA	NA	NA
9	82889567	A	T	-7.8709e-05	NA	NA	NA	NA
9	82891381	C	A	-0.000251971	-0.00291862	-0.00233229	NA	NA
9	82902590	A	G	5.55006e-05	NA	NA	NA	NA
9	82915204	A	G	9.72614e-06	NA	NA	NA	NA
9	83077547	T	C	8.27124e-05	NA	NA	NA	NA
9	83081690	G	C	0.000543921	NA	NA	NA	NA
9	83107649	A	G	5.61854e-05	NA	NA	NA	NA
9	83168647	G	T	1.01075e-05	NA	NA	NA	NA
9	83221258	AT	A	-1.18748e-05	NA	NA	NA	NA
9	83279524	T	C	4.74141e-06	NA	NA	NA	NA
9	83293178	G	A	0.000117732	NA	NA	NA	NA
9	83304571	T	C	-5.44567e-05	NA	NA	NA	NA
9	83437021	G	A	-4.34167e-06	NA	NA	NA	NA
9	83594588	A	G	7.7398e-06	NA	NA	NA	NA
9	83616842	A	G	-0.000600957	NA	NA	NA	NA
9	83646336	C	T	4.61187e-06	NA	NA	NA	NA
9	83675665	C	T	7.43138e-05	NA	NA	NA	NA
9	83688977	G	A	-1.02061e-05	NA	NA	NA	NA
9	83909172	A	C	-1.59713e-05	NA	NA	NA	NA
9	83993675	C	T	-3.79661e-06	NA	NA	NA	NA
9	84085678	A	G	4.58487e-05	NA	NA	NA	NA
9	84086352	T	C	5.55784e-05	NA	NA	NA	NA
9	84089670	C	CT	5.90607e-05	NA	NA	NA	NA
9	84159098	C	T	-7.09935e-05	NA	NA	NA	NA
9	84159424	G	A	-0.000106837	-0.00191212	-0.00197468	NA	NA
9	84178291	C	T	-7.10985e-05	NA	NA	NA	NA
9	84179560	G	A	9.38696e-06	0.000192873	NA	NA	NA
9	84227273	A	G	-1.88557e-05	NA	NA	NA	NA
9	84231469	A	G	5.86151e-05	NA	NA	NA	NA
9	84242415	C	T	-3.08724e-05	NA	NA	NA	NA
9	84246889	G	A	0.000207012	NA	NA	NA	NA
9	84255207	C	T	-1.99774e-05	NA	NA	NA	NA
9	84279213	TTTGA	T	2.74489e-05	NA	NA	NA	NA
9	84367680	T	C	1.14298e-05	NA	NA	NA	NA
9	84415824	A	C	-3.31071e-06	NA	NA	NA	NA
9	84428249	C	A	7.24172e-06	NA	NA	NA	NA
9	84493792	C	T	1.6141e-05	NA	NA	NA	NA
9	84510833	G	A	-5.47705e-06	NA	NA	NA	NA
9	84548395	T	A	8.90139e-06	NA	NA	NA	NA
9	84591923	A	G	5.07913e-05	NA	NA	NA	NA
9	84610312	G	C	3.16127e-05	NA	NA	NA	NA
9	84795299	G	A	-3.82279e-05	NA	NA	NA	NA
9	84805459	C	T	9.71015e-06	NA	NA	NA	NA
9	84818731	A	G	-0.000249306	NA	NA	NA	NA
9	84859205	G	A	-1.93532e-05	NA	NA	NA	NA
9	84869746	T	C	5.11441e-06	NA	NA	NA	NA
9	84890257	A	G	NA	0.000709519	0.000668431	NA	NA
9	84911224	A	G	1.25197e-05	NA	NA	NA	NA
9	84939396	C	T	-9.90333e-06	NA	NA	NA	NA
9	84960597	T	A	7.09145e-05	NA	NA	NA	NA
9	84995300	C	G	-6.58882e-06	NA	NA	NA	NA
9	84996630	C	T	-0.000167488	NA	NA	NA	NA
9	85001617	A	G	NA	-0.00131531	NA	NA	NA
9	85010284	A	G	-5.49467e-06	NA	NA	NA	NA
9	85080664	A	G	1.86845e-05	NA	NA	NA	NA
9	85339788	G	A	-3.09565e-06	NA	NA	NA	NA
9	85370310	C	T	1.77283e-05	NA	NA	NA	NA
9	85437311	G	A	2.39856e-05	NA	NA	NA	NA
9	85525746	C	A	1.00048e-05	NA	NA	NA	NA
9	85642455	A	C	8.14119e-05	NA	NA	NA	NA
9	85739546	T	C	-2.36287e-05	NA	NA	NA	NA
9	85875653	G	A	7.32218e-06	NA	NA	NA	NA
9	85898860	C	T	-4.06963e-05	NA	NA	NA	NA
9	85924430	C	A	1.38289e-05	NA	NA	NA	NA
9	85933012	T	G	-3.57733e-05	NA	NA	NA	NA
9	86029143	A	C	-5.90437e-06	NA	NA	NA	NA
9	86109880	T	C	-3.49952e-06	NA	NA	NA	NA
9	86161153	A	G	-0.00022475	NA	NA	NA	NA
9	86180304	C	T	6.40841e-05	NA	NA	NA	NA
9	86188375	G	A	-1.98187e-05	NA	NA	NA	NA
9	86230595	C	T	8.59444e-06	NA	NA	NA	NA
9	86263106	C	T	-1.69042e-05	NA	NA	NA	NA
9	86317715	A	G	6.55013e-06	NA	NA	NA	NA
9	86367353	GT	G	0.000101153	NA	NA	NA	NA
9	86370819	A	G	NA	0.00144914	NA	NA	NA
9	86381398	C	T	0.000112028	NA	NA	NA	NA
9	86404162	T	C	0.000326404	NA	NA	NA	NA
9	86411056	A	G	-8.40892e-06	NA	NA	NA	NA
9	86414276	A	C	8.40078e-05	NA	NA	NA	NA
9	86420058	A	G	0.00019411	NA	NA	NA	NA
9	86423512	A	G	-8.38073e-05	NA	NA	NA	NA
9	86425695	G	A	NA	-0.00181072	-0.00163586	NA	NA
9	86442165	A	G	-0.000169371	NA	NA	NA	NA
9	86442256	A	G	NA	0.00210554	0.00211829	NA	NA
9	86443024	C	T	0.00022561	NA	NA	NA	NA
9	86451729	C	A	0.000242499	NA	NA	NA	NA
9	86452191	A	C	8.61592e-05	NA	NA	NA	NA
9	86452440	T	C	7.33533e-05	NA	NA	NA	NA
9	86459435	C	A	0.000768404	NA	NA	NA	NA
9	86467173	AAAT	A	6.76639e-05	NA	NA	NA	NA
9	86467240	C	T	-3.68506e-05	NA	NA	NA	NA
9	86473951	A	G	4.49132e-05	NA	NA	NA	NA
9	86502099	A	G	1.83284e-05	0.00118237	NA	NA	NA
9	86507272	G	A	0.000191714	NA	NA	NA	NA
9	86526294	G	A	9.19352e-05	NA	NA	NA	NA
9	86527990	T	G	0.00032294	NA	NA	NA	NA
9	86537878	G	A	5.96483e-05	NA	NA	NA	NA
9	86553785	A	G	6.2861e-05	0.00132982	NA	NA	NA
9	86590809	G	A	2.7265e-05	NA	NA	NA	NA
9	86597608	G	T	5.48569e-05	NA	NA	NA	NA
9	86669461	T	A	5.57419e-05	NA	NA	NA	NA
9	86670194	G	A	5.19386e-06	NA	NA	NA	NA
9	86750988	C	A	7.10726e-05	NA	NA	NA	NA
9	86754871	A	T	6.17319e-05	NA	NA	NA	NA
9	86756828	C	T	4.16875e-05	NA	NA	NA	NA
9	86767099	C	T	1.63316e-05	NA	NA	NA	NA
9	86771958	C	A	1.24789e-05	NA	NA	NA	NA
9	86787754	G	A	1.66991e-05	NA	NA	NA	NA
9	86797041	G	A	0.000182382	NA	NA	NA	NA
9	86799449	C	A	-9.33806e-06	NA	NA	NA	NA
9	86822731	G	A	-4.65244e-05	NA	NA	NA	NA
9	86842437	G	A	-8.94837e-06	NA	NA	NA	NA
9	86852861	TTTTAGCTTCAAGGGGCACA	T	-9.40682e-05	NA	NA	NA	NA
9	86853504	A	G	0.000159606	NA	NA	NA	NA
9	86853739	G	A	NA	0.000527145	0.0006637	NA	NA
9	86932017	C	T	-6.34737e-06	NA	NA	NA	NA
9	86968063	G	A	-7.08152e-05	NA	NA	NA	NA
9	87206677	G	A	-1.8026e-05	NA	NA	NA	NA
9	87252111	T	C	-5.32619e-06	NA	NA	NA	NA
9	87315623	T	A	-2.92975e-05	NA	NA	NA	NA
9	87412115	A	G	-0.000160299	NA	NA	NA	NA
9	87418033	A	G	-0.000212005	NA	NA	NA	NA
9	87419181	A	G	-5.43398e-05	NA	NA	NA	NA
9	87426245	C	T	-0.000317194	NA	NA	NA	NA
9	87427032	A	C	-0.000133371	NA	NA	NA	NA
9	87427182	A	T	-1.64432e-05	NA	NA	NA	NA
9	87456626	GA	G	-6.00583e-05	NA	NA	NA	NA
9	87460952	C	T	-1.96118e-05	NA	NA	NA	NA
9	87489594	G	C	9.63955e-06	NA	NA	NA	NA
9	87533913	A	G	2.89109e-05	NA	NA	NA	NA
9	87747665	C	G	0.000243525	0.00103629	NA	NA	NA
9	87814114	C	T	4.06681e-05	NA	NA	NA	NA
9	87855865	G	A	-0.00146909	-0.00356183	-0.00337793	NA	NA
9	87856884	C	G	-2.28756e-05	NA	NA	NA	NA
9	87858717	G	A	-0.000113915	NA	NA	NA	NA
9	87874083	CCTGT	C	-0.000209579	NA	NA	NA	NA
9	87889536	C	A	1.48183e-05	NA	NA	NA	NA
9	87920249	C	T	8.71028e-05	NA	NA	NA	NA
9	88017519	G	A	-8.65544e-05	NA	NA	NA	NA
9	88116282	C	T	6.36146e-06	NA	NA	NA	NA
9	88192474	C	T	9.60954e-06	NA	NA	NA	NA
9	88265668	C	G	-0.000117316	NA	NA	NA	NA
9	88295641	C	A	9.59101e-06	NA	NA	NA	NA
9	88335067	T	C	-1.039e-05	NA	NA	NA	NA
9	88432337	C	T	2.57657e-05	NA	NA	NA	NA
9	88466529	G	T	-5.83007e-06	NA	NA	NA	NA
9	88504763	G	A	-1.60642e-05	NA	NA	NA	NA
9	88531335	G	A	0.000265272	NA	NA	NA	NA
9	88718030	G	A	NA	0.00150447	0.00136154	NA	NA
9	88720826	C	T	9.95073e-05	NA	NA	NA	NA
9	88729378	G	T	4.03507e-05	NA	NA	NA	NA
9	88868758	C	T	-0.000308348	NA	NA	NA	NA
9	88891583	T	A	-6.03196e-05	NA	NA	NA	NA
9	88910910	C	A	7.82302e-06	NA	NA	NA	NA
9	88925232	G	T	-2.17074e-05	NA	NA	NA	NA
9	88978855	G	C	7.7678e-05	NA	NA	NA	NA
9	88985274	G	A	-0.000106541	NA	NA	NA	NA
9	89030660	T	G	1.28933e-05	NA	NA	NA	NA
9	89054726	C	T	-4.17771e-05	NA	NA	NA	NA
9	89098637	G	T	-3.1215e-05	NA	NA	NA	NA
9	89128889	C	G	1.76313e-05	NA	NA	NA	NA
9	89128894	C	T	1.3043e-05	NA	NA	NA	NA
9	89169098	A	T	-1.97948e-05	NA	NA	NA	NA
9	89280055	G	A	-0.00230159	NA	NA	NA	NA
9	89287251	G	A	3.06297e-05	NA	NA	NA	NA
9	89290341	G	A	-0.000596303	NA	NA	NA	NA
9	89300592	A	T	-0.00015251	NA	NA	NA	NA
9	89306540	C	A	-0.000671714	NA	NA	NA	NA
9	89310447	C	A	-0.000150761	NA	NA	NA	NA
9	89314705	G	A	NA	-0.000694774	-0.000577567	NA	NA
9	89316241	ATT	A	3.28518e-05	NA	NA	NA	NA
9	89336236	G	A	-3.93274e-05	NA	NA	NA	NA
9	89343793	G	A	-7.41497e-05	NA	NA	NA	NA
9	89348767	G	A	-0.000381723	NA	NA	NA	NA
9	89365161	G	C	-6.62564e-05	NA	NA	NA	NA
9	89369048	G	T	-0.0049087	NA	NA	NA	NA
9	89369249	A	G	-7.32377e-05	NA	NA	NA	NA
9	89372530	A	G	NA	-0.000999729	-0.000925471	NA	NA
9	89372701	C	T	-2.93393e-05	NA	NA	NA	NA
9	89373827	A	C	-3.66062e-05	NA	NA	NA	NA
9	89373899	C	T	-0.000224855	NA	NA	NA	NA
9	89378163	A	T	NA	-0.00115037	-0.00088455	NA	NA
9	89387659	C	T	2.05017e-05	NA	NA	NA	NA
9	89428269	G	A	5.65854e-05	NA	NA	NA	NA
9	89434635	G	A	7.80747e-05	NA	NA	NA	NA
9	89435714	C	T	-0.000130847	NA	NA	NA	NA
9	89438209	G	A	NA	-0.00121201	NA	NA	NA
9	89446668	C	T	0.000264115	NA	NA	NA	NA
9	89447123	G	A	NA	0.00135553	NA	NA	NA
9	89456103	C	T	0.000136865	NA	NA	NA	NA
9	89459644	C	T	3.90885e-05	NA	NA	NA	NA
9	89466588	G	C	-3.21717e-06	NA	NA	NA	NA
9	89482476	C	G	0.000184206	NA	NA	NA	NA
9	89497085	T	C	-0.000205606	NA	NA	NA	NA
9	89501130	C	A	0.000216857	NA	NA	NA	NA
9	89518253	G	A	5.20752e-05	NA	NA	NA	NA
9	89539163	C	A	3.73605e-05	NA	NA	NA	NA
9	89549396	A	G	2.46712e-05	NA	NA	NA	NA
9	89604886	C	T	6.92099e-05	NA	NA	NA	NA
9	89617287	T	C	-8.95404e-06	NA	NA	NA	NA
9	89645488	A	G	-3.48164e-05	-0.00080079	NA	NA	NA
9	89675139	T	C	-3.73565e-05	NA	NA	NA	NA
9	89686664	A	G	-0.000231577	NA	NA	NA	NA
9	89726804	G	A	1.12891e-05	NA	NA	NA	NA
9	89818288	C	T	-1.24477e-05	NA	NA	NA	NA
9	90111304	T	C	-7.67701e-05	NA	NA	NA	NA
9	90113108	A	C	NA	-0.00112326	NA	NA	NA
9	90120553	T	C	-9.79131e-06	NA	NA	NA	NA
9	90206996	C	A	NA	0.00032475	NA	NA	NA
9	90207873	T	C	1.02728e-05	NA	NA	NA	NA
9	90211058	G	A	1.19637e-05	NA	NA	NA	NA
9	90215023	G	A	-3.89647e-05	NA	NA	NA	NA
9	90216702	C	G	-6.26656e-05	NA	NA	NA	NA
9	90217176	T	C	0.000279456	NA	NA	NA	NA
9	90274951	C	T	-6.76181e-05	NA	NA	NA	NA
9	90292652	T	C	-6.74286e-05	NA	NA	NA	NA
9	90315757	C	T	2.9792e-05	NA	NA	NA	NA
9	90327418	C	T	8.40071e-06	NA	NA	NA	NA
9	90331126	T	C	-4.18225e-05	NA	NA	NA	NA
9	90365061	T	A	1.42095e-05	NA	NA	NA	NA
9	90483264	C	T	2.69595e-05	NA	NA	NA	NA
9	90572345	C	T	2.2201e-05	NA	NA	NA	NA
9	90658697	C	T	5.55197e-05	NA	NA	NA	NA
9	90678655	T	C	-5.35312e-05	NA	NA	NA	NA
9	90682781	T	C	6.78929e-05	NA	NA	NA	NA
9	90818123	C	T	-7.70904e-06	NA	NA	NA	NA
9	90820271	G	A	-3.61223e-05	NA	NA	NA	NA
9	90853780	G	C	-9.6158e-06	NA	NA	NA	NA
9	90869874	G	A	-1.4209e-05	NA	NA	NA	NA
9	90902482	A	G	0.000140069	NA	NA	NA	NA
9	90939086	C	A	-9.6314e-06	NA	NA	NA	NA
9	90950905	A	G	-2.77087e-05	NA	NA	NA	NA
9	90951798	C	T	-7.27358e-05	NA	NA	NA	NA
9	90960447	G	T	-0.000185999	NA	NA	NA	NA
9	90975425	G	T	8.35359e-06	NA	NA	NA	NA
9	90976818	G	A	-9.40562e-06	NA	NA	NA	NA
9	91055734	G	A	-1.2689e-05	NA	NA	NA	NA
9	91056225	T	A	-4.92194e-05	NA	NA	NA	NA
9	91170343	C	G	7.74646e-05	NA	NA	NA	NA
9	91233906	C	G	-1.33629e-05	NA	NA	NA	NA
9	91274471	A	G	-1.18813e-05	NA	NA	NA	NA
9	91408821	ATAAAG	A	2.66005e-05	NA	NA	NA	NA
9	91410693	C	T	3.11684e-05	NA	NA	NA	NA
9	91443716	G	T	6.76951e-05	NA	NA	NA	NA
9	91471092	G	A	0.000103362	NA	NA	NA	NA
9	91474768	C	T	0.000489712	NA	NA	NA	NA
9	91504961	C	T	0.000219059	NA	NA	NA	NA
9	91507465	G	GT	0.00010776	NA	NA	NA	NA
9	91531938	C	T	-3.44279e-05	NA	NA	NA	NA
9	91537275	A	G	2.98139e-05	NA	NA	NA	NA
9	91573008	C	A	2.7871e-05	NA	NA	NA	NA
9	91592050	G	A	1.41425e-05	NA	NA	NA	NA
9	91611393	T	C	-6.29833e-06	NA	NA	NA	NA
9	91614301	A	G	4.39896e-05	NA	NA	NA	NA
9	91625187	T	G	0.000738902	NA	NA	NA	NA
9	91626308	T	A	0.000953155	NA	NA	NA	NA
9	91635758	T	A	0.000157479	NA	NA	NA	NA
9	91639898	A	T	2.2968e-05	NA	NA	NA	NA
9	91650040	C	T	-5.3169e-05	NA	NA	NA	NA
9	91652058	C	T	1.11778e-05	NA	NA	NA	NA
9	91670944	A	G	4.55631e-05	NA	NA	NA	NA
9	91672682	G	A	1.57804e-05	NA	NA	NA	NA
9	91691243	A	T	-2.9049e-05	NA	NA	NA	NA
9	91691935	G	A	NA	-0.00165036	-0.00155128	NA	NA
9	91724039	C	T	-5.94377e-05	NA	NA	NA	NA
9	91827590	A	C	-6.90754e-06	NA	NA	NA	NA
9	91862232	A	C	-9.93785e-06	NA	NA	NA	NA
9	91901378	A	G	4.29e-06	NA	NA	NA	NA
9	92077829	A	T	1.57628e-05	NA	NA	NA	NA
9	92150395	T	C	4.00169e-05	NA	NA	NA	NA
9	92230003	GCAAA	G	7.31043e-05	NA	NA	NA	NA
9	92260355	A	G	-9.35081e-05	NA	NA	NA	NA
9	92343356	A	G	NA	-0.000989796	NA	NA	NA
9	92364867	A	G	-0.000467191	NA	NA	NA	NA
9	92514305	C	T	-0.00022128	NA	NA	NA	NA
9	92613432	G	A	6.82654e-05	NA	NA	NA	NA
9	92650787	C	T	-4.43857e-06	NA	NA	NA	NA
9	92713365	G	T	-4.60283e-05	NA	NA	NA	NA
9	92813440	A	G	2.21286e-05	NA	NA	NA	NA
9	92816209	G	T	8.18691e-05	NA	NA	NA	NA
9	92911464	T	C	0.000123796	NA	NA	NA	NA
9	92923332	TTTTG	T	5.89074e-05	NA	NA	NA	NA
9	93050830	G	A	-7.09948e-05	NA	NA	NA	NA
9	93057583	G	A	-1.88425e-05	NA	NA	NA	NA
9	93085385	G	T	0.000187855	NA	NA	NA	NA
9	93091108	G	A	0.000104224	NA	NA	NA	NA
9	93108242	C	T	-3.68269e-05	NA	NA	NA	NA
9	93175665	C	A	NA	0.00042477	0.000476651	NA	NA
9	93178500	G	A	-7.10255e-06	NA	NA	NA	NA
9	93200112	C	G	1.44827e-05	NA	NA	NA	NA
9	93206493	G	A	1.45024e-05	NA	NA	NA	NA
9	93216658	G	A	2.43929e-05	NA	NA	NA	NA
9	93251780	C	T	-5.42164e-06	NA	NA	NA	NA
9	93275211	C	T	-0.000225838	NA	NA	NA	NA
9	93332348	C	T	2.47444e-05	NA	NA	NA	NA
9	93342612	G	A	0.00011997	NA	NA	NA	NA
9	93380945	G	A	NA	0.00040329	NA	NA	NA
9	93448649	G	A	-1.53486e-05	NA	NA	NA	NA
9	93485251	G	A	0.000230351	NA	NA	NA	NA
9	93513825	G	C	5.96382e-05	NA	NA	NA	NA
9	93683421	C	T	-0.000119526	NA	NA	NA	NA
9	93727615	T	C	8.41246e-06	NA	NA	NA	NA
9	93790865	G	A	5.37739e-06	NA	NA	NA	NA
9	93908434	G	T	0.000328021	NA	NA	NA	NA
9	93909842	A	G	-0.000236543	NA	NA	NA	NA
9	93909906	G	A	0.000116705	NA	NA	NA	NA
9	93916828	C	T	-1.56101e-05	NA	NA	NA	NA
9	93922625	A	T	-4.94466e-06	NA	NA	NA	NA
9	93942240	T	A	-7.18501e-05	NA	NA	NA	NA
9	93942352	A	G	-6.97774e-05	NA	NA	NA	NA
9	94061397	C	G	-3.56214e-05	-0.000258257	-0.000310657	NA	NA
9	94095843	G	A	-4.09333e-06	NA	NA	NA	NA
9	94205274	A	T	8.65404e-05	NA	NA	NA	NA
9	94225833	G	A	0.000103286	NA	NA	NA	NA
9	94246393	AC	A	5.69829e-05	NA	NA	NA	NA
9	94256238	G	A	9.74444e-05	NA	NA	NA	NA
9	94323356	C	T	-4.7949e-05	NA	NA	NA	NA
9	94501122	T	C	0.000232459	NA	NA	NA	NA
9	94521665	T	C	4.33336e-05	NA	NA	NA	NA
9	94535895	T	A	2.86913e-05	NA	NA	NA	NA
9	94547372	C	G	0.000319095	NA	NA	NA	NA
9	94550302	C	A	NA	0.00115875	NA	NA	NA
9	94560430	C	A	2.94801e-05	NA	NA	NA	NA
9	94565686	AT	A	3.27287e-05	NA	NA	NA	NA
9	94611596	A	T	4.38568e-05	NA	NA	NA	NA
9	94651818	CA	C	4.5836e-05	NA	NA	NA	NA
9	94656291	G	A	3.35695e-05	NA	NA	NA	NA
9	94695272	G	C	-6.25441e-05	NA	NA	NA	NA
9	94900214	T	G	-8.58542e-05	NA	NA	NA	NA
9	94926857	C	T	-8.18099e-05	NA	NA	NA	NA
9	94951177	C	A	NA	0.00244648	0.00275479	NA	NA
9	94961167	C	T	0.000345367	NA	NA	NA	NA
9	95018801	C	T	1.11655e-05	NA	NA	NA	NA
9	95096679	G	C	0.000113781	NA	NA	NA	NA
9	95163805	C	T	2.19307e-05	NA	NA	NA	NA
9	95190407	T	C	1.16901e-05	NA	NA	NA	NA
9	95341294	G	T	-0.000108466	NA	NA	NA	NA
9	95342928	C	T	1.62038e-05	NA	NA	NA	NA
9	95380309	T	C	-1.05945e-05	NA	NA	NA	NA
9	95424044	C	T	5.66045e-05	NA	NA	NA	NA
9	95428343	G	A	0.00129992	NA	NA	NA	NA
9	95498327	A	T	6.07432e-06	NA	NA	NA	NA
9	95511286	TCTC	T	-7.33314e-06	NA	NA	NA	NA
9	95580980	G	A	1.74569e-05	NA	NA	NA	NA
9	95626997	T	A	-1.60022e-05	NA	NA	NA	NA
9	95641678	G	T	-5.17818e-05	NA	NA	NA	NA
9	95666124	A	G	-1.21e-05	NA	NA	NA	NA
9	95780461	G	A	-7.63422e-06	NA	NA	NA	NA
9	95825530	A	C	1.25791e-05	NA	NA	NA	NA
9	96147826	T	C	4.0692e-06	NA	NA	NA	NA
9	96149791	G	C	5.10466e-05	NA	NA	NA	NA
9	96376389	G	A	3.92333e-06	NA	NA	NA	NA
9	96942046	G	A	-1.93816e-05	NA	NA	NA	NA
9	97143492	C	G	1.35714e-05	NA	NA	NA	NA
9	97252705	G	A	4.39608e-05	NA	NA	NA	NA
9	97283870	A	G	-7.76848e-06	NA	NA	NA	NA
9	97287228	A	C	1.14649e-05	NA	NA	NA	NA
9	97629912	C	T	-1.41878e-05	NA	NA	NA	NA
9	97685134	T	G	9.04374e-06	NA	NA	NA	NA
9	97870289	G	A	-0.0001206	NA	NA	NA	NA
9	97955594	C	T	-0.000122868	NA	NA	NA	NA
9	98011219	C	A	3.92501e-05	NA	NA	NA	NA
9	98337888	G	T	1.10736e-05	NA	NA	NA	NA
9	98359702	T	G	9.12001e-05	NA	NA	NA	NA
9	98365986	C	T	5.27908e-06	NA	NA	NA	NA
9	98371649	G	A	-0.000151945	NA	NA	NA	NA
9	98378337	C	T	-0.000515862	NA	NA	NA	NA
9	98379014	G	C	-8.78339e-06	NA	NA	NA	NA
9	98413778	G	A	-3.5631e-05	NA	NA	NA	NA
9	98529652	C	T	-5.71428e-05	NA	NA	NA	NA
9	98722684	G	A	1.12806e-05	NA	NA	NA	NA
9	98842959	A	G	0.000105782	NA	NA	NA	NA
9	98847347	G	A	3.87326e-05	NA	NA	NA	NA
9	98847424	T	C	6.1532e-05	NA	NA	NA	NA
9	98853475	C	T	5.89186e-05	NA	NA	NA	NA
9	98885310	A	T	1.11456e-05	NA	NA	NA	NA
9	98912933	T	C	3.6546e-05	NA	NA	NA	NA
9	98917092	C	A	7.4528e-05	NA	NA	NA	NA
9	98922890	A	G	-0.000162912	NA	NA	NA	NA
9	98923238	T	C	9.66215e-05	NA	NA	NA	NA
9	99059279	G	T	-5.30235e-06	NA	NA	NA	NA
9	99065220	G	A	-1.56564e-05	NA	NA	NA	NA
9	99078339	C	A	4.19697e-06	NA	NA	NA	NA
9	99203351	G	T	0.000109516	NA	NA	NA	NA
9	99320054	T	A	-3.8994e-06	NA	NA	NA	NA
9	99344407	C	T	5.97833e-05	NA	NA	NA	NA
9	99377319	G	A	1.49287e-05	NA	NA	NA	NA
9	99416779	A	G	0.000401785	0.00492504	0.0049201	0.00736286	NA
9	99434089	A	T	-2.51845e-05	NA	NA	NA	NA
9	99457439	T	C	0.000520391	NA	NA	NA	NA
9	99463262	A	G	1.30522e-05	NA	NA	NA	NA
9	99486026	C	CA	8.14618e-06	NA	NA	NA	NA
9	99503646	A	T	3.13482e-05	NA	NA	NA	NA
9	99543503	A	C	1.05653e-05	0.000235993	0.000244506	NA	NA
9	99663186	T	A	-8.72386e-06	NA	NA	NA	NA
9	99785798	T	TCA	1.19704e-05	NA	NA	NA	NA
9	99812144	A	T	3.4097e-06	NA	NA	NA	NA
9	99843476	C	T	1.65042e-05	NA	NA	NA	NA
9	99900933	A	T	0.000464295	NA	NA	NA	NA
9	99941259	A	G	0.000114125	NA	NA	NA	NA
9	99946300	A	G	-0.000132394	NA	NA	NA	NA
9	99955208	T	C	0.000148985	NA	NA	NA	NA
9	99979193	G	A	NA	0.0012074	NA	NA	NA
9	100030098	A	G	-1.51968e-05	NA	NA	NA	NA
9	100106193	C	T	-0.000116704	NA	NA	NA	NA
9	100123997	C	G	0.000130568	NA	NA	NA	NA
9	100124666	G	A	NA	-0.00140784	NA	NA	NA
9	100145367	G	A	0.00016912	NA	NA	NA	NA
9	100169341	T	C	-0.000275204	NA	NA	NA	NA
9	100169978	A	T	-0.000247927	NA	NA	NA	NA
9	100195557	G	A	0.000326312	NA	NA	NA	NA
9	100293656	G	A	4.12234e-05	NA	NA	NA	NA
9	100296417	G	T	0.000114782	NA	NA	NA	NA
9	100410407	G	A	-1.86873e-05	NA	NA	NA	NA
9	100461662	T	C	-4.68996e-05	NA	NA	NA	NA
9	100500785	A	G	-2.46824e-05	NA	NA	NA	NA
9	100522523	C	T	0.000233979	NA	NA	NA	NA
9	100532575	A	C	-1.07159e-05	NA	NA	NA	NA
9	100559633	T	A	-0.000150521	NA	NA	NA	NA
9	100576494	C	CT	1.04351e-05	NA	NA	NA	NA
9	100693755	A	T	2.70618e-05	NA	NA	NA	NA
9	100695002	C	G	1.44449e-05	NA	NA	NA	NA
9	100698893	C	T	8.47664e-06	NA	NA	NA	NA
9	100711399	A	G	0.00101946	NA	NA	NA	NA
9	100731381	T	G	2.49642e-05	NA	NA	NA	NA
9	100782975	A	C	8.21315e-05	NA	NA	NA	NA
9	100875398	CGTTT	C	5.57743e-05	NA	NA	NA	NA
9	100922222	G	A	0.000196078	NA	NA	NA	NA
9	101011443	G	A	-2.49352e-05	NA	NA	NA	NA
9	101018841	G	A	NA	0.000356063	0.000345468	NA	NA
9	101056148	G	C	0.000140466	NA	NA	NA	NA
9	101089090	G	A	NA	0.000435384	NA	NA	NA
9	101092544	C	A	3.59218e-05	NA	NA	NA	NA
9	101158079	C	T	-0.000324821	NA	NA	NA	NA
9	101160345	G	A	-2.05269e-05	NA	NA	NA	NA
9	101193164	G	A	6.44198e-06	NA	NA	NA	NA
9	101196745	G	C	-5.87352e-05	NA	NA	NA	NA
9	101207458	T	C	-0.000120148	NA	NA	NA	NA
9	101214160	G	A	NA	-0.000797157	NA	NA	NA
9	101216716	T	C	-5.79245e-05	NA	NA	NA	NA
9	101223308	T	C	-0.000114136	NA	NA	NA	NA
9	101228761	C	T	-0.000151808	NA	NA	NA	NA
9	101237455	CGT	C	-9.36513e-05	NA	NA	NA	NA
9	101271367	G	A	NA	-0.00270835	-0.00299048	NA	NA
9	101271637	C	A	-0.000190946	NA	NA	NA	NA
9	101272359	T	C	-0.000170842	NA	NA	NA	NA
9	101275952	A	G	-4.11932e-05	NA	NA	NA	NA
9	101290682	A	T	-2.29007e-05	NA	NA	NA	NA
9	101290988	T	C	-0.00104828	NA	NA	NA	NA
9	101291979	G	A	-9.69733e-05	NA	NA	NA	NA
9	101304598	A	G	NA	-0.00467944	-0.00488624	-0.00798351	NA
9	101313543	G	A	-0.000140228	NA	NA	NA	NA
9	101314464	T	C	-2.05879e-05	NA	NA	NA	NA
9	101315779	G	A	NA	-0.000739295	NA	NA	NA
9	101329185	A	G	-0.0015582	NA	NA	NA	NA
9	101330772	G	A	-0.000233563	-0.0012838	-0.00136772	NA	NA
9	101380128	G	A	-6.41908e-06	NA	NA	NA	NA
9	101397491	T	G	-6.74832e-05	NA	NA	NA	NA
9	101426927	A	T	-4.25716e-05	NA	NA	NA	NA
9	101435909	A	T	-0.000374635	NA	NA	NA	NA
9	101472072	G	A	1.59213e-05	NA	NA	NA	NA
9	101483222	T	C	-3.87725e-05	NA	NA	NA	NA
9	101497624	C	T	0.000227428	NA	NA	NA	NA
9	101499263	G	A	6.5339e-05	0.000669328	NA	NA	NA
9	101537591	A	G	4.29302e-05	NA	NA	NA	NA
9	101570213	A	C	5.8334e-05	NA	NA	NA	NA
9	101578737	A	G	3.20371e-05	NA	NA	NA	NA
9	101580440	T	G	0.000166008	NA	NA	NA	NA
9	101604362	C	T	1.87948e-05	NA	NA	NA	NA
9	101657636	G	A	2.42024e-05	NA	NA	NA	NA
9	101695350	G	T	-0.000191996	NA	NA	NA	NA
9	101709663	G	A	-5.46543e-05	NA	NA	NA	NA
9	101710341	C	T	-5.29621e-05	NA	NA	NA	NA
9	101725529	G	A	-3.7877e-05	NA	NA	NA	NA
9	101756036	C	T	-7.69846e-05	NA	NA	NA	NA
9	101763688	A	G	-5.41837e-05	-0.00112937	NA	NA	NA
9	101770999	T	C	8.85449e-06	NA	NA	NA	NA
9	101788272	A	G	NA	-0.00191458	-0.00183953	NA	NA
9	101789934	T	G	-0.000149682	NA	NA	NA	NA
9	101791656	C	T	-0.000174296	NA	NA	NA	NA
9	101792474	G	A	-4.27506e-05	NA	NA	NA	NA
9	101844943	C	T	-1.17249e-05	NA	NA	NA	NA
9	102001109	G	A	6.58937e-06	NA	NA	NA	NA
9	102032762	G	A	0.000260175	NA	NA	NA	NA
9	102112845	A	G	-3.75344e-05	NA	NA	NA	NA
9	102201733	T	A	-7.5583e-05	NA	NA	NA	NA
9	102220505	C	T	1.302e-05	NA	NA	NA	NA
9	102294119	C	T	9.9752e-06	NA	NA	NA	NA
9	102321289	G	A	-2.81915e-05	NA	NA	NA	NA
9	102340512	TC	T	-0.000163462	NA	NA	NA	NA
9	102375751	G	A	-0.00030074	NA	NA	NA	NA
9	102407857	G	A	9.31993e-06	NA	NA	NA	NA
9	102412098	C	A	2.04245e-05	NA	NA	NA	NA
9	102475584	T	C	7.00449e-06	NA	NA	NA	NA
9	102582461	C	A	3.84862e-06	NA	NA	NA	NA
9	102659854	G	A	-4.07854e-05	NA	NA	NA	NA
9	102660072	G	C	-3.47936e-05	NA	NA	NA	NA
9	102662706	T	G	5.74473e-05	NA	NA	NA	NA
9	102672038	C	G	-7.15136e-05	NA	NA	NA	NA
9	102908290	G	A	7.42187e-06	NA	NA	NA	NA
9	102919392	T	G	0.000307073	NA	NA	NA	NA
9	103049779	C	T	7.27657e-06	NA	NA	NA	NA
9	103074808	T	C	1.39643e-05	NA	NA	NA	NA
9	103102047	T	A	0.000359395	NA	NA	NA	NA
9	103118730	T	C	4.55903e-05	NA	NA	NA	NA
9	103170057	T	A	7.94545e-05	NA	NA	NA	NA
9	103285166	C	T	-4.9593e-05	NA	NA	NA	NA
9	103391859	C	T	-9.97798e-06	NA	NA	NA	NA
9	103442264	T	C	4.22712e-06	NA	NA	NA	NA
9	103633968	C	T	3.51485e-06	NA	NA	NA	NA
9	103651518	AT	A	9.49628e-06	NA	NA	NA	NA
9	103734746	G	C	3.8505e-05	NA	NA	NA	NA
9	103749245	G	C	5.41347e-06	NA	NA	NA	NA
9	103783890	A	G	-7.31218e-06	NA	NA	NA	NA
9	103799971	G	A	0.000354797	NA	NA	NA	NA
9	103818553	G	C	9.86082e-06	NA	NA	NA	NA
9	103836656	G	C	6.68766e-05	NA	NA	NA	NA
9	103904201	T	C	1.70851e-05	NA	NA	NA	NA
9	103905253	G	A	NA	0.000651919	0.000690151	NA	NA
9	103905536	A	G	1.75587e-05	NA	NA	NA	NA
9	103913009	C	T	1.20285e-05	NA	NA	NA	NA
9	103919765	G	T	-1.66566e-05	NA	NA	NA	NA
9	103921807	C	A	1.83014e-05	NA	NA	NA	NA
9	103930020	G	A	-3.52067e-07	NA	NA	NA	NA
9	103930777	C	CA	9.86538e-06	NA	NA	NA	NA
9	103937536	C	T	-6.71605e-05	NA	NA	NA	NA
9	103938127	T	C	-1.32772e-05	NA	NA	NA	NA
9	103939325	A	C	-1.9346e-07	NA	NA	NA	NA
9	103945476	C	A	NA	-0.000598824	-0.000582874	NA	NA
9	103953313	T	C	-1.03596e-05	NA	NA	NA	NA
9	103954983	G	T	9.62588e-06	NA	NA	NA	NA
9	103958226	A	G	NA	0.00107595	0.00105555	0.00109405	NA
9	103960525	C	G	0.00027443	NA	NA	NA	NA
9	103961067	T	A	1.31998e-05	NA	NA	NA	NA
9	103969024	C	T	-2.32166e-05	NA	NA	NA	NA
9	103988176	T	A	-8.61716e-06	NA	NA	NA	NA
9	103994433	C	T	-4.24737e-05	NA	NA	NA	NA
9	104006154	C	T	-2.63978e-05	NA	NA	NA	NA
9	104010478	A	G	NA	-0.000767959	-0.000822604	-0.00101904	NA
9	104020868	CTT	C	7.05261e-06	NA	NA	NA	NA
9	104024583	A	G	2.96839e-05	NA	NA	NA	NA
9	104030345	C	CA	1.83216e-05	NA	NA	NA	NA
9	104038905	G	A	NA	0.00065791	0.000666494	NA	NA
9	104057921	T	C	-1.99054e-05	NA	NA	NA	NA
9	104059492	A	C	-0.000966984	NA	NA	NA	NA
9	104060687	A	G	8.21864e-06	NA	NA	NA	NA
9	104060927	G	A	NA	-0.00288374	-0.00208325	-0.00223862	NA
9	104072751	C	T	-0.000394611	NA	NA	NA	NA
9	104076258	T	C	-1.77526e-05	NA	NA	NA	NA
9	104081528	T	A	-0.000213023	NA	NA	NA	NA
9	104090104	A	C	0.0496186	0.0285383	0.0308298	0.0340148	NA
9	104093580	AG	A	5.00312e-05	NA	NA	NA	NA
9	104150611	G	A	NA	NA	NA	NA	0.0581903
9	104150969	T	C	-4.50793e-05	NA	NA	NA	NA
9	104151493	C	A	-1.05115e-05	NA	NA	NA	NA
9	104152424	T	C	-4.42073e-06	NA	NA	NA	NA
9	104152950	TTC	T	-1.99612e-05	NA	NA	NA	NA
9	104155489	A	G	NA	-0.00032436	-0.000270327	NA	NA
9	104160451	A	G	1.08446e-05	NA	NA	NA	NA
9	104164627	G	A	2.36148e-05	NA	NA	NA	NA
9	104180686	A	G	2.28263e-05	NA	NA	NA	NA
9	104181990	A	C	1.82351e-05	NA	NA	NA	NA
9	104193842	A	G	NA	0.00303483	0.00233513	0.00237452	NA
9	104202588	C	T	7.06371e-06	NA	NA	NA	NA
9	104226132	A	G	5.17956e-06	NA	NA	NA	NA
9	104229623	G	A	9.85578e-06	NA	NA	NA	NA
9	104233592	C	G	1.18176e-05	NA	NA	NA	NA
9	104246116	C	G	1.7084e-05	NA	NA	NA	NA
9	104246394	T	C	5.82867e-05	NA	NA	NA	NA
9	104246850	T	C	1.14343e-05	NA	NA	NA	NA
9	104269710	T	C	3.35387e-06	NA	NA	NA	NA
9	104276999	C	T	-3.70836e-05	NA	NA	NA	NA
9	104279546	T	C	4.41058e-06	NA	NA	NA	NA
9	104289066	C	G	0.000274622	NA	NA	NA	NA
9	104292239	A	G	1.73177e-06	-0.00017552	NA	NA	NA
9	104297016	A	G	-5.84365e-05	NA	NA	NA	NA
9	104297206	C	T	-3.63663e-05	NA	NA	NA	NA
9	104387539	C	T	-9.40396e-06	NA	NA	NA	NA
9	104457577	ACT	A	5.18226e-06	NA	NA	NA	NA
9	104476666	A	G	8.11086e-05	NA	NA	NA	NA
9	104525194	C	T	-3.27929e-05	NA	NA	NA	NA
9	104561141	A	C	5.73878e-05	NA	NA	NA	NA
9	104661371	A	G	5.15797e-05	NA	NA	NA	NA
9	104718875	G	A	1.19979e-05	NA	NA	NA	NA
9	104846341	C	T	0.000101505	NA	NA	NA	NA
9	104913243	C	G	-1.70866e-05	NA	NA	NA	NA
9	104929364	G	A	7.71962e-05	NA	NA	NA	NA
9	104937372	C	T	4.77826e-05	NA	NA	NA	NA
9	104980126	C	G	8.86535e-05	NA	NA	NA	NA
9	104981435	GA	G	0.000116769	NA	NA	NA	NA
9	105024126	A	G	-0.000279157	NA	NA	NA	NA
9	105024632	C	T	0.000178211	NA	NA	NA	NA
9	105039164	T	C	1.15149e-05	NA	NA	NA	NA
9	105039890	T	C	-7.03376e-06	NA	NA	NA	NA
9	105060243	T	C	3.83059e-06	NA	NA	NA	NA
9	105080629	G	C	-6.93999e-05	NA	NA	NA	NA
9	105199596	G	T	1.6435e-05	NA	NA	NA	NA
9	105227516	C	A	NA	0.000868498	NA	NA	NA
9	105232072	C	T	1.67572e-05	NA	NA	NA	NA
9	105235625	T	TC	0.000192735	NA	NA	NA	NA
9	105238387	A	T	6.78716e-06	NA	NA	NA	NA
9	105250633	A	G	5.85994e-06	NA	NA	NA	NA
9	105537670	A	G	2.25793e-05	NA	NA	NA	NA
9	105593667	T	C	5.58029e-06	NA	NA	NA	NA
9	105614103	A	AC	4.22327e-05	NA	NA	NA	NA
9	105658284	T	C	1.34886e-05	NA	NA	NA	NA
9	105663514	C	A	1.0129e-05	NA	NA	NA	NA
9	105673066	G	T	0.00279563	NA	NA	NA	NA
9	105707097	A	G	0.00038783	0.000679498	0.00063971	NA	NA
9	105729414	G	T	6.01214e-05	NA	NA	NA	NA
9	105729984	C	T	-8.05321e-05	NA	NA	NA	NA
9	105805675	G	C	2.26375e-05	NA	NA	NA	NA
9	105826907	C	A	3.31964e-05	NA	NA	NA	NA
9	105828113	G	A	8.91251e-06	NA	NA	NA	NA
9	105961767	A	C	-5.62774e-05	NA	NA	NA	NA
9	105968785	G	A	9.48054e-06	NA	NA	NA	NA
9	105996290	G	C	8.21782e-05	NA	NA	NA	NA
9	106011585	C	T	-2.80384e-05	NA	NA	NA	NA
9	106033399	C	T	0.000180653	NA	NA	NA	NA
9	106068533	C	T	0.000283345	NA	NA	NA	NA
9	106069254	G	A	0.000140355	NA	NA	NA	NA
9	106097035	T	C	7.79326e-05	NA	NA	NA	NA
9	106097067	G	C	2.54519e-05	NA	NA	NA	NA
9	106113700	G	A	6.95413e-05	NA	NA	NA	NA
9	106115364	A	C	NA	0.00153412	0.00152243	NA	NA
9	106122259	G	A	8.69914e-05	NA	NA	NA	NA
9	106130260	C	T	9.83473e-06	NA	NA	NA	NA
9	106214889	C	A	1.89675e-05	NA	NA	NA	NA
9	106251667	A	G	-2.99782e-05	NA	NA	NA	NA
9	106258749	T	C	-5.93676e-05	NA	NA	NA	NA
9	106270069	G	A	-5.85073e-05	NA	NA	NA	NA
9	106274011	T	C	0.00132921	NA	NA	NA	NA
9	106298001	G	A	-1.52541e-05	NA	NA	NA	NA
9	106329276	G	A	-1.49298e-05	NA	NA	NA	NA
9	106338738	T	G	-0.000339455	NA	NA	NA	NA
9	106364103	A	G	8.85682e-05	NA	NA	NA	NA
9	106372377	A	G	-2.92288e-05	NA	NA	NA	NA
9	106377478	A	G	1.04226e-05	NA	NA	NA	NA
9	106400535	A	G	NA	0.00134259	NA	NA	NA
9	106401421	A	T	9.21217e-05	NA	NA	NA	NA
9	106412623	G	A	0.000283241	NA	NA	NA	NA
9	106432633	A	C	4.10329e-06	NA	NA	NA	NA
9	106517077	A	G	3.63505e-05	0.000588385	0.00067483	NA	NA
9	106526474	G	A	1.13715e-05	NA	NA	NA	NA
9	106591071	A	G	0.000139711	NA	NA	NA	NA
9	106705380	A	G	-1.62445e-05	NA	NA	NA	NA
9	106751244	C	A	0.00291954	NA	NA	NA	NA
9	106777144	G	T	7.3799e-06	NA	NA	NA	NA
9	106778039	C	T	4.89382e-06	NA	NA	NA	NA
9	106778821	C	T	9.7391e-06	NA	NA	NA	NA
9	106826571	T	C	1.87584e-05	NA	NA	NA	NA
9	106867150	T	C	-5.81664e-06	NA	NA	NA	NA
9	106881388	G	GT	0.000605023	NA	NA	NA	NA
9	106889677	G	T	9.3479e-06	NA	NA	NA	NA
9	106918739	A	AT	7.66948e-06	NA	NA	NA	NA
9	107015986	C	G	1.71832e-05	NA	NA	NA	NA
9	107049858	G	A	0.000179469	0.00104105	0.00105478	NA	NA
9	107129460	G	A	NA	-0.000581133	NA	NA	NA
9	107131058	C	T	-9.99088e-05	NA	NA	NA	NA
9	107135836	C	G	0.000601591	NA	NA	NA	NA
9	107201114	C	T	5.99423e-05	NA	NA	NA	NA
9	107203250	C	G	NA	0.00156926	NA	NA	NA
9	107203283	G	A	2.84928e-05	NA	NA	NA	NA
9	107203451	C	A	-0.000343042	NA	NA	NA	NA
9	107337276	T	C	4.23157e-05	NA	NA	NA	NA
9	107338928	G	A	-5.53772e-06	NA	NA	NA	NA
9	107441885	T	G	7.20837e-05	NA	NA	NA	NA
9	107443550	A	G	NA	0.00131561	0.00105593	NA	NA
9	107444341	C	T	0.000639786	NA	NA	NA	NA
9	107445153	A	G	0.00554265	NA	NA	NA	NA
9	107446732	A	G	0.00167745	NA	NA	NA	NA
9	107452334	C	T	4.20051e-05	NA	NA	NA	NA
9	107454816	A	G	0.000110311	NA	NA	NA	NA
9	107455409	A	G	1.75224e-05	NA	NA	NA	NA
9	107455461	C	A	NA	0.00690308	0.00658033	0.00996491	NA
9	107459677	C	T	0.00016422	NA	NA	NA	NA
9	107465959	A	G	7.46073e-05	NA	NA	NA	NA
9	107474808	T	C	-0.000116921	NA	NA	NA	NA
9	107476839	C	G	-6.36624e-06	NA	NA	NA	NA
9	107478639	G	A	-4.96216e-05	NA	NA	NA	NA
9	107478890	G	A	5.307e-06	NA	NA	NA	NA
9	107521734	AAAC	A	0.000119558	NA	NA	NA	NA
9	107534752	C	T	-6.82403e-06	NA	NA	NA	NA
9	107552057	C	T	4.2007e-05	NA	NA	NA	NA
9	107681286	C	T	1.37544e-05	NA	NA	NA	NA
9	107793241	C	T	1.06243e-05	NA	NA	NA	NA
9	107839293	C	T	-1.3511e-05	NA	NA	NA	NA
9	107840624	G	A	-0.000181797	NA	NA	NA	NA
9	107840772	C	T	7.99751e-06	NA	NA	NA	NA
9	107840860	A	T	1.35199e-05	NA	NA	NA	NA
9	107842544	G	A	-0.000135672	NA	NA	NA	NA
9	107846097	T	G	-0.00010671	NA	NA	NA	NA
9	107863777	T	C	3.39216e-05	NA	NA	NA	NA
9	107866691	A	T	8.15079e-06	NA	NA	NA	NA
9	107940501	C	T	-0.000300671	NA	NA	NA	NA
9	107943702	G	A	1.50834e-05	NA	NA	NA	NA
9	107947306	A	G	NA	-0.00173802	-0.00180378	NA	NA
9	107948486	A	C	-0.000211462	-0.00159561	-0.00164295	NA	NA
9	107967930	G	A	6.23286e-06	NA	NA	NA	NA
9	107982933	C	T	6.5996e-06	NA	NA	NA	NA
9	107991821	T	C	-0.000113698	NA	NA	NA	NA
9	107997641	A	G	5.42709e-05	0.00109509	NA	NA	NA
9	108002518	T	C	7.94095e-05	NA	NA	NA	NA
9	108002997	T	C	-0.000509559	NA	NA	NA	NA
9	108027439	T	C	-5.22355e-05	NA	NA	NA	NA
9	108063407	A	T	5.96927e-05	NA	NA	NA	NA
9	108071640	T	C	3.12605e-05	NA	NA	NA	NA
9	108079312	G	A	0.000369015	0.00171092	0.00170712	NA	NA
9	108090483	C	A	1.04802e-05	0.000362686	0.000400418	NA	NA
9	108101734	G	A	5.2022e-05	0.00141256	0.00131898	NA	NA
9	108103792	T	TA	1.3897e-05	NA	NA	NA	NA
9	108124560	C	T	5.88628e-05	NA	NA	NA	NA
9	108124826	G	A	NA	0.00110287	NA	NA	NA
9	108190904	A	C	8.10609e-05	NA	NA	NA	NA
9	108191304	T	A	8.78152e-05	NA	NA	NA	NA
9	108226066	A	G	3.13398e-05	0.00107894	NA	NA	NA
9	108230635	C	T	1.08447e-05	NA	NA	NA	NA
9	108231050	G	A	9.33037e-06	NA	NA	NA	NA
9	108236631	C	T	6.66146e-06	NA	NA	NA	NA
9	108258168	C	G	1.62801e-05	0.000303478	0.000336108	NA	NA
9	108261354	G	A	5.74578e-05	NA	NA	NA	NA
9	108297916	G	A	3.41315e-05	0.000537802	NA	NA	NA
9	108305799	A	G	-1.44864e-05	-0.000364288	-0.000408957	NA	NA
9	108337007	G	T	-8.36352e-06	NA	NA	NA	NA
9	108419944	A	T	-0.000506707	NA	NA	NA	NA
9	108544705	T	C	5.16183e-06	NA	NA	NA	NA
9	108549436	T	C	3.44502e-05	NA	NA	NA	NA
9	108591755	G	A	0.000105843	NA	NA	NA	NA
9	108607480	C	T	-0.000110864	NA	NA	NA	NA
9	108620294	A	G	0.000143317	0.00086195	0.000686158	NA	NA
9	108653799	G	A	-1.71858e-05	NA	NA	NA	NA
9	108687170	C	T	1.3276e-05	NA	NA	NA	NA
9	108740233	G	A	NA	-0.00211378	-0.00213311	NA	NA
9	108741777	C	T	-2.24409e-05	NA	NA	NA	NA
9	108742674	C	G	-0.000173783	NA	NA	NA	NA
9	108743458	T	C	-7.31601e-05	NA	NA	NA	NA
9	108744508	G	A	NA	-0.00109971	NA	NA	NA
9	108744981	T	C	-0.000751726	NA	NA	NA	NA
9	108756646	CT	C	-0.000281789	NA	NA	NA	NA
9	108758564	A	G	9.65571e-05	0.00109598	0.00114369	NA	NA
9	108772035	A	G	NA	-0.00131538	-0.00130953	NA	NA
9	108784572	T	C	-0.000550291	NA	NA	NA	NA
9	108786345	C	T	-0.000116367	NA	NA	NA	NA
9	108794715	A	G	-8.68142e-05	NA	NA	NA	NA
9	108815613	G	C	-8.61865e-05	NA	NA	NA	NA
9	108816948	G	T	-4.80095e-05	NA	NA	NA	NA
9	108817307	C	T	-7.67536e-05	NA	NA	NA	NA
9	108822857	A	T	-0.000871752	NA	NA	NA	NA
9	108830162	A	C	NA	-0.000813221	NA	NA	NA
9	108841064	G	C	NA	-0.00241063	-0.00239324	NA	NA
9	108841087	C	T	-0.000450627	NA	NA	NA	NA
9	108845138	A	G	0.000107677	NA	NA	NA	NA
9	108845421	A	G	4.98994e-05	0.00162127	0.00191772	NA	NA
9	108849745	G	A	4.72062e-05	NA	NA	NA	NA
9	108856646	A	G	NA	-0.00175142	-0.00148149	NA	NA
9	108858489	A	T	NA	0.00150557	0.00145837	NA	NA
9	108859566	C	T	7.15092e-05	NA	NA	NA	NA
9	108860775	T	C	-0.000164507	NA	NA	NA	NA
9	108861709	G	A	6.35654e-05	NA	NA	NA	NA
9	108907695	C	T	1.12082e-05	NA	NA	NA	NA
9	108927736	A	C	9.25496e-06	NA	NA	NA	NA
9	108934770	G	A	NA	0.000361861	NA	NA	NA
9	109079014	T	C	3.14582e-05	NA	NA	NA	NA
9	109219731	A	G	-0.000140547	NA	NA	NA	NA
9	109292857	C	T	6.5415e-06	NA	NA	NA	NA
9	109337938	T	C	9.36093e-06	NA	NA	NA	NA
9	109404565	G	A	-1.88881e-05	NA	NA	NA	NA
9	109433569	G	A	1.07314e-05	NA	NA	NA	NA
9	109459816	C	T	-5.30332e-05	NA	NA	NA	NA
9	109479372	T	C	-4.85581e-05	NA	NA	NA	NA
9	109518964	A	G	-1.34924e-05	NA	NA	NA	NA
9	109553180	G	A	8.46601e-05	NA	NA	NA	NA
9	109567849	A	C	-6.0682e-05	NA	NA	NA	NA
9	109578451	A	T	6.27658e-05	NA	NA	NA	NA
9	109583954	A	G	NA	0.00162199	0.00147942	NA	NA
9	109596922	A	G	-1.00642e-05	NA	NA	NA	NA
9	109604355	G	A	-0.000396027	NA	NA	NA	NA
9	109678947	G	A	7.95574e-05	NA	NA	NA	NA
9	109680514	G	T	6.56689e-05	NA	NA	NA	NA
9	109755128	C	T	1.04952e-05	NA	NA	NA	NA
9	109794995	C	G	1.9251e-05	NA	NA	NA	NA
9	109807158	A	G	2.01598e-05	NA	NA	NA	NA
9	109836847	T	C	1.05368e-05	NA	NA	NA	NA
9	109868482	A	G	-4.03106e-05	-0.00117085	NA	NA	NA
9	109990302	C	T	-1.38195e-05	NA	NA	NA	NA
9	109996591	A	G	2.67371e-05	NA	NA	NA	NA
9	110013458	G	A	3.86183e-05	NA	NA	NA	NA
9	110070151	C	T	-8.36372e-06	NA	NA	NA	NA
9	110182414	C	A	-0.000103325	NA	NA	NA	NA
9	110192492	C	T	0.000107355	NA	NA	NA	NA
9	110203972	A	C	NA	-0.00111515	NA	NA	NA
9	110210443	T	G	-8.60824e-05	NA	NA	NA	NA
9	110220317	G	A	-8.91128e-05	NA	NA	NA	NA
9	110233906	T	C	-5.67737e-05	NA	NA	NA	NA
9	110275742	G	A	1.90018e-05	NA	NA	NA	NA
9	110318036	T	G	-2.22453e-05	NA	NA	NA	NA
9	110324978	G	T	7.64542e-05	NA	NA	NA	NA
9	110352666	G	A	4.22052e-05	0.00153976	0.00170723	NA	NA
9	110353546	C	A	5.81916e-05	NA	NA	NA	NA
9	110358536	G	C	-9.0134e-05	NA	NA	NA	NA
9	110368965	G	A	-4.62065e-05	NA	NA	NA	NA
9	110371461	A	G	4.93628e-05	0.00108611	NA	NA	NA
9	110413598	G	T	1.87191e-05	NA	NA	NA	NA
9	110449520	T	C	5.1292e-06	NA	NA	NA	NA
9	110522591	C	T	7.75398e-05	NA	NA	NA	NA
9	110526643	C	T	1.70397e-05	NA	NA	NA	NA
9	110547537	T	C	3.88228e-05	NA	NA	NA	NA
9	110556930	T	C	3.87577e-05	NA	NA	NA	NA
9	110586488	T	C	7.99614e-06	NA	NA	NA	NA
9	110606311	C	T	-5.34301e-06	NA	NA	NA	NA
9	110636281	C	A	-0.000127793	-0.00181842	-0.00194467	NA	NA
9	110667967	C	T	-0.000169473	NA	NA	NA	NA
9	110676531	T	C	6.45983e-05	NA	NA	NA	NA
9	110682035	C	G	-0.000624132	NA	NA	NA	NA
9	110701564	A	G	2.03734e-05	NA	NA	NA	NA
9	110703874	G	A	NA	0.000732953	NA	NA	NA
9	110714138	GA	G	7.69648e-06	NA	NA	NA	NA
9	110717509	G	A	6.55843e-05	NA	NA	NA	NA
9	110741393	C	A	NA	0.00161836	0.00158831	NA	NA
9	110742179	G	A	0.000264824	NA	NA	NA	NA
9	110744231	C	T	-6.48919e-05	NA	NA	NA	NA
9	110759837	AC	A	-2.12144e-05	NA	NA	NA	NA
9	110768419	T	C	-0.000141792	NA	NA	NA	NA
9	110789447	C	G	-1.32295e-05	-0.000694217	-0.000674702	NA	NA
9	110790672	G	A	-0.000358249	-0.0021122	-0.00199525	NA	NA
9	110808167	A	G	-9.08669e-06	NA	NA	NA	NA
9	110816092	T	C	0.000583358	NA	NA	NA	NA
9	110817509	A	G	NA	0.00148125	0.00165054	NA	NA
9	110820392	A	C	NA	0.00108119	0.00111423	NA	NA
9	110821732	A	G	-6.38246e-05	NA	NA	NA	NA
9	110829728	G	A	-5.79664e-06	NA	NA	NA	NA
9	110831803	A	G	0.000330369	NA	NA	NA	NA
9	110836712	T	C	5.98902e-05	NA	NA	NA	NA
9	110838549	C	G	-0.00010242	NA	NA	NA	NA
9	110839844	A	AGT	-6.53615e-06	NA	NA	NA	NA
9	110852324	G	A	-1.09844e-05	NA	NA	NA	NA
9	110873692	C	T	-0.000139421	NA	NA	NA	NA
9	110883562	A	C	0.000245942	NA	NA	NA	NA
9	110922960	G	A	-8.24072e-05	NA	NA	NA	NA
9	110947921	TAAATC	T	-1.21704e-05	NA	NA	NA	NA
9	110980825	G	A	-4.95837e-05	NA	NA	NA	NA
9	110981533	C	T	1.82223e-05	NA	NA	NA	NA
9	111001027	G	A	NA	0.00083468	0.000901085	NA	NA
9	111005507	C	T	0.000118673	NA	NA	NA	NA
9	111017362	G	C	0.000107397	0.00095377	NA	NA	NA
9	111041347	G	T	-2.30764e-05	NA	NA	NA	NA
9	111115242	G	A	6.09235e-06	NA	NA	NA	NA
9	111206910	TC	T	7.06489e-05	NA	NA	NA	NA
9	111276526	G	A	0.000123698	NA	NA	NA	NA
9	111286530	A	G	-0.000102362	NA	NA	NA	NA
9	111288077	G	A	NA	-0.000652859	NA	NA	NA
9	111288649	A	G	NA	-0.0009903	NA	NA	NA
9	111292493	C	T	-2.46981e-05	NA	NA	NA	NA
9	111310999	C	G	-8.68269e-05	NA	NA	NA	NA
9	111313742	T	C	-0.000145616	NA	NA	NA	NA
9	111314295	A	G	-6.07838e-05	NA	NA	NA	NA
9	111316502	A	G	5.30537e-06	NA	NA	NA	NA
9	111322888	C	T	-2.52451e-05	NA	NA	NA	NA
9	111329541	T	C	0.000108023	NA	NA	NA	NA
9	111338748	A	G	-2.46705e-05	NA	NA	NA	NA
9	111356677	C	A	1.01126e-05	NA	NA	NA	NA
9	111401913	C	G	4.24126e-05	NA	NA	NA	NA
9	111485554	A	G	9.87452e-06	NA	NA	NA	NA
9	111522613	T	A	6.78893e-06	NA	NA	NA	NA
9	111522679	A	G	-0.00022993	NA	NA	NA	NA
9	111584096	G	A	1.81823e-05	NA	NA	NA	NA
9	111594544	G	A	-3.5721e-06	NA	NA	NA	NA
9	111633777	G	A	1.80288e-05	NA	NA	NA	NA
9	111634829	G	A	4.26097e-05	NA	NA	NA	NA
9	111648508	A	T	-4.94893e-06	NA	NA	NA	NA
9	111658755	T	G	-2.58441e-05	NA	NA	NA	NA
9	111662641	T	G	-1.38734e-05	NA	NA	NA	NA
9	111669410	A	G	-2.27531e-05	NA	NA	NA	NA
9	111677198	AG	A	-0.000374516	NA	NA	NA	NA
9	111682285	G	A	NA	-0.00134803	-0.00126325	NA	NA
9	111693090	G	T	-5.30463e-05	NA	NA	NA	NA
9	111698734	G	C	-4.29591e-06	NA	NA	NA	NA
9	111708352	G	A	-6.52323e-05	NA	NA	NA	NA
9	111749129	C	T	-9.3141e-05	NA	NA	NA	NA
9	111760620	GT	G	3.3705e-05	NA	NA	NA	NA
9	111825800	T	C	1.82667e-05	NA	NA	NA	NA
9	111838794	C	T	-0.000197966	NA	NA	NA	NA
9	111843542	G	A	3.20867e-05	NA	NA	NA	NA
9	111844184	C	T	-2.68359e-05	NA	NA	NA	NA
9	111844667	T	A	-8.19621e-06	NA	NA	NA	NA
9	111845663	A	G	-1.61859e-05	NA	NA	NA	NA
9	111853534	A	T	2.87746e-05	NA	NA	NA	NA
9	111854388	G	C	-6.65385e-06	NA	NA	NA	NA
9	111859188	C	G	6.26327e-05	NA	NA	NA	NA
9	111860020	T	G	-1.92206e-05	NA	NA	NA	NA
9	111873735	T	C	3.18904e-05	NA	NA	NA	NA
9	111876318	C	T	-0.00207604	NA	NA	NA	NA
9	111876381	T	C	-6.07299e-05	NA	NA	NA	NA
9	111876642	G	A	NA	0.000939854	0.00111284	NA	NA
9	111879011	C	A	NA	-0.00609414	-0.00630195	-0.00786779	NA
9	111887135	C	T	-0.000131093	NA	NA	NA	NA
9	111889479	G	A	-7.81487e-05	NA	NA	NA	NA
9	111891684	C	T	-1.5948e-05	NA	NA	NA	NA
9	111898986	T	G	-1.72424e-06	NA	NA	NA	NA
9	111905031	C	T	2.21818e-05	NA	NA	NA	NA
9	111907692	T	C	-8.14725e-06	NA	NA	NA	NA
9	111910045	A	G	NA	-0.00288655	-0.00272166	-0.00269382	NA
9	111916870	C	T	1.6266e-05	NA	NA	NA	NA
9	111917213	T	G	-3.14424e-05	NA	NA	NA	NA
9	111918167	G	A	-0.0319211	NA	NA	NA	NA
9	111918962	C	A	-0.00393688	NA	NA	NA	NA
9	111919799	A	C	9.12791e-06	NA	NA	NA	NA
9	111921275	T	C	0.000268854	NA	NA	NA	NA
9	111921664	G	A	-3.10924e-05	NA	NA	NA	NA
9	111926527	A	G	6.00481e-05	NA	NA	NA	NA
9	111928485	A	G	NA	-0.0133219	-0.0122558	-0.0162794	NA
9	111935088	A	G	-1.5181e-05	NA	NA	NA	NA
9	111937374	C	T	-1.32121e-05	NA	NA	NA	NA
9	111937477	T	C	-0.000223998	NA	NA	NA	NA
9	111941352	G	A	-0.000497402	NA	NA	NA	NA
9	111942150	T	A	-3.2515e-05	NA	NA	NA	NA
9	111942908	G	T	-1.11571e-06	NA	NA	NA	NA
9	111944132	G	A	1.05415e-05	0.000728284	0.000848504	NA	NA
9	111947376	G	A	1.1113e-05	NA	NA	NA	NA
9	111951153	C	T	5.09126e-05	NA	NA	NA	NA
9	111953217	A	C	9.21724e-06	NA	NA	NA	NA
9	111957072	C	T	1.58676e-05	NA	NA	NA	NA
9	111958840	T	A	1.94698e-05	NA	NA	NA	NA
9	111962748	T	C	5.24954e-06	NA	NA	NA	NA
9	111972509	G	A	1.08845e-05	NA	NA	NA	NA
9	111976188	C	A	-0.00469987	NA	NA	NA	NA
9	111979286	T	C	2.80526e-05	NA	NA	NA	NA
9	111981560	C	A	-2.28854e-05	NA	NA	NA	NA
9	111987040	C	T	-2.6425e-05	NA	NA	NA	NA
9	112001991	C	T	-3.75632e-05	NA	NA	NA	NA
9	112006502	T	A	-6.79961e-05	NA	NA	NA	NA
9	112006910	TG	T	-0.000152386	NA	NA	NA	NA
9	112008417	C	T	2.85187e-05	NA	NA	NA	NA
9	112012048	C	T	0.000141014	NA	NA	NA	NA
9	112015329	T	C	2.35683e-05	NA	NA	NA	NA
9	112017828	C	T	-3.22859e-05	NA	NA	NA	NA
9	112024467	G	A	2.38816e-05	NA	NA	NA	NA
9	112032721	T	A	7.6025e-05	NA	NA	NA	NA
9	112042514	C	T	-5.8099e-05	NA	NA	NA	NA
9	112050286	T	C	-1.34866e-05	NA	NA	NA	NA
9	112069525	C	A	-7.82527e-06	NA	NA	NA	NA
9	112093150	C	T	-5.30322e-06	NA	NA	NA	NA
9	112099620	T	C	-2.99798e-05	NA	NA	NA	NA
9	112106664	T	C	0.00025207	NA	NA	NA	NA
9	112127927	C	T	-6.93274e-06	NA	NA	NA	NA
9	112198179	T	C	3.04797e-05	NA	NA	NA	NA
9	112199018	G	T	2.92535e-05	NA	NA	NA	NA
9	112204454	G	T	1.19756e-05	NA	NA	NA	NA
9	112227336	A	G	NA	0.00110922	NA	NA	NA
9	112258135	T	C	6.66221e-06	NA	NA	NA	NA
9	112283126	C	T	1.03737e-05	NA	NA	NA	NA
9	112352894	C	T	-3.13683e-05	NA	NA	NA	NA
9	112388332	G	A	0.000220234	NA	NA	NA	NA
9	112415749	C	A	NA	0.00144368	NA	NA	NA
9	112439788	G	A	NA	0.00202021	0.00216493	NA	NA
9	112448758	C	T	0.000101351	NA	NA	NA	NA
9	112464934	C	CTAA	0.000166914	NA	NA	NA	NA
9	112489113	C	T	7.11275e-05	NA	NA	NA	NA
9	112498602	T	G	0.000275663	NA	NA	NA	NA
9	112507772	T	C	7.26106e-05	NA	NA	NA	NA
9	112638020	C	A	0.000124117	NA	NA	NA	NA
9	112638248	T	C	-2.90085e-05	NA	NA	NA	NA
9	112975780	A	G	-1.69862e-05	NA	NA	NA	NA
9	112984064	C	T	1.80768e-05	NA	NA	NA	NA
9	113018774	TTAAAA	T	0.00032107	NA	NA	NA	NA
9	113033940	C	T	-7.47939e-05	NA	NA	NA	NA
9	113050482	A	G	2.65729e-05	NA	NA	NA	NA
9	113119738	A	AT	-8.84833e-05	NA	NA	NA	NA
9	113190134	C	T	-5.05691e-05	NA	NA	NA	NA
9	113224129	T	G	-2.58228e-05	NA	NA	NA	NA
9	113229137	C	T	-8.66741e-05	NA	NA	NA	NA
9	113275153	A	G	2.00741e-05	NA	NA	NA	NA
9	113279525	T	C	5.71962e-05	NA	NA	NA	NA
9	113317532	C	A	1.56646e-05	NA	NA	NA	NA
9	113501305	GC	G	0.000178927	NA	NA	NA	NA
9	113536437	G	A	-9.40229e-06	NA	NA	NA	NA
9	113736004	C	A	3.7395e-05	NA	NA	NA	NA
9	113780111	A	G	2.67221e-06	NA	NA	NA	NA
9	113787367	T	C	6.72842e-06	NA	NA	NA	NA
9	113793283	C	T	5.79143e-05	NA	NA	NA	NA
9	113798355	G	A	0.000186965	0.00164854	0.00170234	NA	NA
9	113804352	G	C	3.49988e-06	NA	NA	NA	NA
9	113858937	G	T	0.000165464	NA	NA	NA	NA
9	113862086	C	T	0.000104333	NA	NA	NA	NA
9	113914393	G	A	5.21041e-05	NA	NA	NA	NA
9	113982711	G	A	6.20161e-05	NA	NA	NA	NA
9	113983019	G	A	4.89222e-06	NA	NA	NA	NA
9	114001007	CG	C	0.000394713	NA	NA	NA	NA
9	114167047	T	C	-5.85045e-05	NA	NA	NA	NA
9	114181022	C	G	-0.000106101	NA	NA	NA	NA
9	114247441	C	T	-3.11825e-05	NA	NA	NA	NA
9	114276393	G	A	1.74023e-05	NA	NA	NA	NA
9	114316273	G	A	-4.06194e-06	NA	NA	NA	NA
9	114433325	C	T	-0.000163057	NA	NA	NA	NA
9	114483437	C	A	-3.25417e-05	NA	NA	NA	NA
9	114568640	C	T	-2.55358e-05	NA	NA	NA	NA
9	114667388	T	C	-1.73345e-05	NA	NA	NA	NA
9	114762424	C	T	5.9466e-06	NA	NA	NA	NA
9	115011631	C	T	6.37998e-06	NA	NA	NA	NA
9	115073652	G	A	1.19781e-05	NA	NA	NA	NA
9	115080114	A	G	4.13978e-06	NA	NA	NA	NA
9	115150709	T	C	5.63579e-06	NA	NA	NA	NA
9	115151121	C	T	1.12903e-05	NA	NA	NA	NA
9	115158816	C	T	5.23512e-05	NA	NA	NA	NA
9	115163294	A	G	5.13957e-05	NA	NA	NA	NA
9	115164516	A	T	5.17844e-06	NA	NA	NA	NA
9	115207404	T	C	4.31153e-05	NA	NA	NA	NA
9	115211395	C	T	-3.21533e-05	NA	NA	NA	NA
9	115221156	G	A	-1.01886e-05	NA	NA	NA	NA
9	115303064	G	GCTTT	-5.2877e-05	NA	NA	NA	NA
9	115342734	C	T	7.12399e-05	NA	NA	NA	NA
9	115391612	C	G	8.91606e-06	NA	NA	NA	NA
9	115480701	A	T	1.02719e-05	NA	NA	NA	NA
9	115490678	G	A	5.09788e-05	NA	NA	NA	NA
9	115534560	C	T	9.05706e-06	NA	NA	NA	NA
9	115560822	T	G	1.57174e-05	NA	NA	NA	NA
9	115584262	T	C	2.53307e-05	NA	NA	NA	NA
9	115607466	T	C	-6.27679e-06	NA	NA	NA	NA
9	115676254	T	C	-1.14118e-05	NA	NA	NA	NA
9	115678340	C	T	-0.00102774	NA	NA	NA	NA
9	115707003	C	T	9.01145e-06	NA	NA	NA	NA
9	115737367	T	C	3.19289e-05	NA	NA	NA	NA
9	115756230	AC	A	-0.000281822	NA	NA	NA	NA
9	115756454	A	G	6.96556e-05	NA	NA	NA	NA
9	115768232	C	G	-6.4472e-06	NA	NA	NA	NA
9	115790503	C	T	0.000100057	NA	NA	NA	NA
9	115790716	T	C	8.52876e-05	NA	NA	NA	NA
9	115794106	C	A	0.000114267	NA	NA	NA	NA
9	115806185	CT	C	6.03568e-06	NA	NA	NA	NA
9	115810978	A	T	-3.04359e-05	NA	NA	NA	NA
9	115899842	A	G	2.51947e-05	NA	NA	NA	NA
9	115908075	C	G	-0.000177015	NA	NA	NA	NA
9	115915327	T	C	-1.41089e-05	NA	NA	NA	NA
9	115929690	T	G	-0.00209416	NA	NA	NA	NA
9	115944084	G	GAT	-1.37521e-05	NA	NA	NA	NA
9	115976267	A	G	-8.26873e-05	NA	NA	NA	NA
9	116185178	A	G	-3.99003e-05	NA	NA	NA	NA
9	116403906	G	A	2.43964e-05	NA	NA	NA	NA
9	116463532	C	T	-1.21581e-05	NA	NA	NA	NA
9	116498347	A	G	-0.00014243	NA	NA	NA	NA
9	116500570	C	G	-0.000157764	NA	NA	NA	NA
9	116504189	A	G	-4.5454e-05	-0.00162729	NA	NA	NA
9	116532405	T	C	-7.1687e-05	NA	NA	NA	NA
9	116585503	G	T	0.000138798	NA	NA	NA	NA
9	116637326	C	G	2.49311e-05	NA	NA	NA	NA
9	116645432	G	A	1.48529e-05	NA	NA	NA	NA
9	116647359	A	G	-3.21437e-05	NA	NA	NA	NA
9	116716326	T	G	-0.000320914	NA	NA	NA	NA
9	116716981	G	A	-6.10313e-06	-0.000363223	NA	NA	NA
9	116717919	A	G	-7.86593e-05	NA	NA	NA	NA
9	116722100	T	C	-2.23551e-05	NA	NA	NA	NA
9	116722249	C	T	-6.02229e-05	NA	NA	NA	NA
9	116732145	G	A	7.65223e-06	NA	NA	NA	NA
9	116750644	G	A	0.000270733	0.00148422	0.00150925	NA	NA
9	116758381	G	A	-1.956e-05	-0.000856931	-0.000948562	NA	NA
9	116832968	G	A	-0.000249747	NA	NA	NA	NA
9	116839631	A	AT	-9.71267e-06	NA	NA	NA	NA
9	116846280	A	C	6.49604e-06	NA	NA	NA	NA
9	116850389	T	C	0.000169615	NA	NA	NA	NA
9	116855377	C	T	-2.78367e-05	NA	NA	NA	NA
9	116855579	G	C	-0.000118594	NA	NA	NA	NA
9	116873639	G	T	1.47109e-05	NA	NA	NA	NA
9	116884669	C	T	-3.94391e-05	NA	NA	NA	NA
9	116887336	A	G	NA	-0.00148253	NA	NA	NA
9	116890429	A	T	-2.64605e-05	NA	NA	NA	NA
9	116904872	T	C	-3.32543e-05	NA	NA	NA	NA
9	116912443	C	T	-0.000100525	NA	NA	NA	NA
9	116923088	G	A	6.21783e-06	NA	NA	NA	NA
9	116929361	T	C	-8.33249e-05	NA	NA	NA	NA
9	116955820	G	C	-1.7561e-05	NA	NA	NA	NA
9	117000677	TA	T	5.59843e-06	NA	NA	NA	NA
9	117004247	G	A	1.0147e-05	NA	NA	NA	NA
9	117004990	G	A	0.000218734	NA	NA	NA	NA
9	117005871	CATTGTGGTGTTTAATTGA	C	-2.67938e-05	NA	NA	NA	NA
9	117006940	C	A	8.04994e-05	NA	NA	NA	NA
9	117113090	G	C	2.69296e-05	NA	NA	NA	NA
9	117156404	T	C	6.64895e-06	NA	NA	NA	NA
9	117177946	G	C	6.4316e-06	NA	NA	NA	NA
9	117187151	A	G	0.000164016	NA	NA	NA	NA
9	117200972	G	A	-0.000284069	NA	NA	NA	NA
9	117222972	T	A	6.24375e-05	NA	NA	NA	NA
9	117226128	T	G	-5.21553e-05	NA	NA	NA	NA
9	117227677	C	T	0.00015531	NA	NA	NA	NA
9	117227885	C	T	0.000362737	NA	NA	NA	NA
9	117231364	A	G	7.34499e-06	NA	NA	NA	NA
9	117231868	T	G	-1.85182e-05	NA	NA	NA	NA
9	117304952	G	C	2.97445e-06	NA	NA	NA	NA
9	117320689	C	T	5.68283e-06	NA	NA	NA	NA
9	117345842	C	T	-5.4497e-05	NA	NA	NA	NA
9	117381979	G	A	-0.000120649	NA	NA	NA	NA
9	117383569	A	G	NA	-0.0018656	-0.00165446	NA	NA
9	117384146	C	G	-7.95152e-05	NA	NA	NA	NA
9	117387772	G	A	NA	-0.00114864	NA	NA	NA
9	117391378	G	A	-2.72013e-05	NA	NA	NA	NA
9	117427493	C	A	3.04916e-05	NA	NA	NA	NA
9	117430320	C	T	5.44334e-06	NA	NA	NA	NA
9	117452563	C	T	3.56638e-05	NA	NA	NA	NA
9	117479848	C	T	0.000737926	NA	NA	NA	NA
9	117501753	A	G	-4.114e-05	NA	NA	NA	NA
9	117527672	G	A	-1.24454e-05	NA	NA	NA	NA
9	117540564	T	C	-4.68304e-05	NA	NA	NA	NA
9	117544734	T	G	-4.66906e-05	NA	NA	NA	NA
9	117564322	T	C	-2.86749e-05	NA	NA	NA	NA
9	117565281	C	A	NA	-0.00128877	-0.00157106	NA	NA
9	117568427	C	A	3.52336e-06	NA	NA	NA	NA
9	117575057	C	A	-1.29863e-05	-0.000477109	-0.000510618	NA	NA
9	117577026	C	A	NA	-0.00342248	-0.00334789	NA	NA
9	117577938	T	C	-3.93547e-05	NA	NA	NA	NA
9	117584004	G	A	-6.8781e-05	NA	NA	NA	NA
9	117589014	T	C	-0.000187113	NA	NA	NA	NA
9	117591227	G	A	NA	-0.00134099	-0.00155348	NA	NA
9	117593826	A	ACT	-2.50462e-05	NA	NA	NA	NA
9	117594845	A	G	-0.000161336	NA	NA	NA	NA
9	117604076	G	A	-6.68813e-06	NA	NA	NA	NA
9	117609128	A	T	-0.000129455	-0.000560506	-0.000550991	NA	NA
9	117673972	G	A	9.4696e-05	NA	NA	NA	NA
9	117680275	G	A	2.48416e-05	NA	NA	NA	NA
9	117709275	C	A	7.27929e-05	0.00081244	NA	NA	NA
9	117717500	G	T	-1.06025e-05	NA	NA	NA	NA
9	117717932	C	A	NA	0.000991044	0.000985027	NA	NA
9	117722937	A	C	8.79014e-05	NA	NA	NA	NA
9	117725808	G	A	6.49161e-05	NA	NA	NA	NA
9	117734876	CAAT	C	-3.77953e-05	NA	NA	NA	NA
9	117748621	A	G	2.25656e-05	NA	NA	NA	NA
9	117761212	G	T	-0.000160684	NA	NA	NA	NA
9	117786138	A	C	0.00015579	0.000445992	NA	NA	NA
9	117789359	A	C	-7.53954e-06	NA	NA	NA	NA
9	117820356	TG	T	-0.000449879	NA	NA	NA	NA
9	117845584	T	C	-1.09727e-05	NA	NA	NA	NA
9	118041202	T	C	-4.71231e-05	NA	NA	NA	NA
9	118088740	A	T	3.78625e-05	NA	NA	NA	NA
9	118108237	A	G	0.000128563	NA	NA	NA	NA
9	118207497	G	A	-6.88842e-05	NA	NA	NA	NA
9	118258782	G	A	-5.72722e-06	NA	NA	NA	NA
9	118562289	G	A	-4.34935e-05	NA	NA	NA	NA
9	118580370	G	A	1.0876e-05	NA	NA	NA	NA
9	118601099	T	C	0.000266156	NA	NA	NA	NA
9	118601150	A	C	NA	0.00129182	NA	NA	NA
9	118601856	A	C	4.67579e-05	NA	NA	NA	NA
9	118609382	A	C	4.91168e-06	NA	NA	NA	NA
9	118636080	G	A	-2.23972e-05	NA	NA	NA	NA
9	118693399	C	T	4.34863e-05	NA	NA	NA	NA
9	118725516	A	G	1.22676e-05	NA	NA	NA	NA
9	118726169	A	G	-1.08466e-05	-0.000203043	-0.000215856	NA	NA
9	118853721	ATATAT	A	-6.73299e-06	NA	NA	NA	NA
9	119028197	C	T	1.72518e-05	NA	NA	NA	NA
9	119078342	CT	C	0.00021693	NA	NA	NA	NA
9	119112527	AT	A	-0.000552924	NA	NA	NA	NA
9	119115513	CAT	C	-0.000962855	NA	NA	NA	NA
9	119120887	A	G	NA	0.00115628	NA	NA	NA
9	119123789	A	G	1.22978e-05	NA	NA	NA	NA
9	119162211	T	C	-6.57126e-05	NA	NA	NA	NA
9	119168383	C	G	-8.25431e-06	NA	NA	NA	NA
9	119170569	C	T	-0.00137705	NA	NA	NA	NA
9	119172718	T	C	6.84907e-05	NA	NA	NA	NA
9	119178212	G	T	-2.92556e-05	NA	NA	NA	NA
9	119185766	C	G	-1.12987e-05	NA	NA	NA	NA
9	119244581	G	A	-1.02589e-05	NA	NA	NA	NA
9	119268184	A	G	4.67194e-05	NA	NA	NA	NA
9	119290358	TG	T	1.42031e-05	NA	NA	NA	NA
9	119291037	C	A	-6.59824e-06	NA	NA	NA	NA
9	119315345	T	C	0.000280991	NA	NA	NA	NA
9	119420822	C	T	-5.01521e-05	NA	NA	NA	NA
9	119480962	A	C	-8.70142e-06	NA	NA	NA	NA
9	119481521	A	G	1.08905e-05	NA	NA	NA	NA
9	119535423	G	A	-6.36121e-06	NA	NA	NA	NA
9	119613944	T	G	9.84232e-06	NA	NA	NA	NA
9	119625983	G	T	1.90649e-05	NA	NA	NA	NA
9	119637891	T	C	-4.03973e-06	NA	NA	NA	NA
9	119649709	C	T	-1.66186e-05	NA	NA	NA	NA
9	119710223	C	T	-4.51215e-06	NA	NA	NA	NA
9	119858806	A	C	8.89205e-06	NA	NA	NA	NA
9	119876497	T	G	6.19645e-06	NA	NA	NA	NA
9	119920634	G	A	2.32127e-05	NA	NA	NA	NA
9	119941455	G	C	-4.03772e-06	NA	NA	NA	NA
9	120028164	A	G	0.000113146	NA	NA	NA	NA
9	120031129	C	T	2.3892e-05	NA	NA	NA	NA
9	120031272	A	G	NA	-0.00086347	NA	NA	NA
9	120037245	T	C	-9.209e-05	NA	NA	NA	NA
9	120037441	C	T	-0.000180442	NA	NA	NA	NA
9	120081400	G	A	-2.39742e-05	NA	NA	NA	NA
9	120085590	G	T	0.00293086	NA	NA	NA	NA
9	120089701	G	A	0.000240337	NA	NA	NA	NA
9	120101015	C	T	0.000917132	NA	NA	NA	NA
9	120106421	G	A	0.000313183	NA	NA	NA	NA
9	120106510	A	G	0.000158894	0.00298397	0.00324319	NA	NA
9	120112052	G	A	-1.21519e-05	NA	NA	NA	NA
9	120125067	T	G	9.15115e-05	NA	NA	NA	NA
9	120222380	G	A	7.84669e-06	NA	NA	NA	NA
9	120298400	C	T	0.000147053	NA	NA	NA	NA
9	120317677	C	T	3.89578e-05	NA	NA	NA	NA
9	120335722	GC	G	5.87614e-05	NA	NA	NA	NA
9	120380777	T	C	1.87237e-05	NA	NA	NA	NA
9	120383742	G	A	NA	0.000508615	NA	NA	NA
9	120417662	A	G	NA	-0.000542452	NA	NA	NA
9	120427666	T	C	1.37211e-05	NA	NA	NA	NA
9	120549195	C	T	0.000321199	NA	NA	NA	NA
9	120679405	A	G	-7.49598e-06	NA	NA	NA	NA
9	120754053	AAAC	A	5.39608e-06	NA	NA	NA	NA
9	120870154	T	G	-0.000105795	NA	NA	NA	NA
9	120945003	C	T	-6.81702e-05	NA	NA	NA	NA
9	120973807	A	G	5.91754e-06	NA	NA	NA	NA
9	121075444	G	A	-2.0604e-05	NA	NA	NA	NA
9	121194589	A	C	5.34141e-06	0.000296583	0.0002518	NA	NA
9	121211092	G	A	-1.54552e-05	NA	NA	NA	NA
9	121259720	C	CT	3.9922e-05	NA	NA	NA	NA
9	121568691	T	C	8.09598e-05	NA	NA	NA	NA
9	121582038	T	C	0.000180028	NA	NA	NA	NA
9	121631720	A	G	4.06912e-06	NA	NA	NA	NA
9	121802783	T	C	3.20179e-05	NA	NA	NA	NA
9	121803559	T	G	-2.07895e-05	NA	NA	NA	NA
9	122204170	C	T	-0.00014342	NA	NA	NA	NA
9	122264840	A	C	6.15603e-05	0.000722237	NA	NA	NA
9	122352839	G	A	1.9264e-05	NA	NA	NA	NA
9	122385925	T	A	0.000229175	NA	NA	NA	NA
9	122508840	A	G	4.21055e-05	NA	NA	NA	NA
9	122513232	C	G	2.36269e-05	NA	NA	NA	NA
9	122548051	G	A	6.34346e-05	NA	NA	NA	NA
9	122560466	G	A	1.63591e-05	NA	NA	NA	NA
9	122577397	C	A	1.22369e-05	NA	NA	NA	NA
9	122578179	A	G	1.01833e-05	NA	NA	NA	NA
9	122691651	T	C	-6.89895e-05	NA	NA	NA	NA
9	122773332	A	G	-0.000187817	NA	NA	NA	NA
9	122785305	T	C	-1.53439e-05	NA	NA	NA	NA
9	122790545	CA	C	0.000167609	NA	NA	NA	NA
9	122802629	C	T	-0.00017276	NA	NA	NA	NA
9	122827736	A	G	-9.8101e-05	NA	NA	NA	NA
9	122828368	G	A	NA	-0.00117088	NA	NA	NA
9	122830596	G	A	-0.00449995	NA	NA	NA	NA
9	122836696	G	A	-9.59527e-05	NA	NA	NA	NA
9	122906303	C	T	-0.000140221	NA	NA	NA	NA
9	122922062	A	C	-4.39416e-06	NA	NA	NA	NA
9	123030784	A	G	0.000129897	NA	NA	NA	NA
9	123187214	C	T	5.9672e-06	NA	NA	NA	NA
9	123263430	C	T	-4.70463e-06	NA	NA	NA	NA
9	123268363	CAACCGCCGCCTT	C	-0.000258519	NA	NA	NA	NA
9	123336708	A	T	7.16023e-05	NA	NA	NA	NA
9	123348070	G	A	-3.84324e-06	NA	NA	NA	NA
9	123358376	C	T	1.73493e-05	NA	NA	NA	NA
9	123360590	C	G	-4.91741e-05	NA	NA	NA	NA
9	123360730	T	C	-0.000141912	NA	NA	NA	NA
9	123365221	G	C	6.64718e-05	NA	NA	NA	NA
9	123425419	T	C	0.000111852	NA	NA	NA	NA
9	123452540	G	C	-0.000111379	NA	NA	NA	NA
9	123483551	G	A	-3.2524e-06	NA	NA	NA	NA
9	123490486	G	C	-5.78627e-06	NA	NA	NA	NA
9	123505531	G	A	8.21466e-06	NA	NA	NA	NA
9	123514436	T	C	-2.49018e-05	NA	NA	NA	NA
9	123577642	A	C	-8.98009e-06	NA	NA	NA	NA
9	123764993	T	C	8.9662e-06	NA	NA	NA	NA
9	123833574	A	AT	-0.000254329	NA	NA	NA	NA
9	123932718	C	A	-1.14609e-05	NA	NA	NA	NA
9	123997231	A	C	0.000202058	NA	NA	NA	NA
9	124003823	C	T	9.7095e-06	NA	NA	NA	NA
9	124004497	T	C	-7.38932e-05	NA	NA	NA	NA
9	124023379	C	G	6.96907e-05	NA	NA	NA	NA
9	124055358	G	A	-2.41805e-05	NA	NA	NA	NA
9	124060009	T	C	1.74848e-05	NA	NA	NA	NA
9	124102218	G	A	-0.000106388	-0.000330097	-0.000300251	NA	NA
9	124106545	C	T	-2.13303e-05	NA	NA	NA	NA
9	124116998	C	T	-0.000159141	NA	NA	NA	NA
9	124121668	G	C	5.66694e-05	NA	NA	NA	NA
9	124374525	A	T	1.28351e-05	NA	NA	NA	NA
9	125129184	T	TA	-5.72155e-05	NA	NA	NA	NA
9	125144824	G	GA	-3.34596e-06	NA	NA	NA	NA
9	125145970	A	T	-0.000158778	NA	NA	NA	NA
9	125245701	TG	T	8.19111e-05	NA	NA	NA	NA
9	125269013	A	T	4.24471e-06	NA	NA	NA	NA
9	125396293	C	A	-0.000155893	NA	NA	NA	NA
9	125412525	C	A	3.00447e-06	NA	NA	NA	NA
9	125562715	G	C	7.97301e-06	NA	NA	NA	NA
9	125629281	C	T	0.000159804	NA	NA	NA	NA
9	125820312	A	G	1.30463e-05	NA	NA	NA	NA
9	125934500	C	G	-2.66631e-05	NA	NA	NA	NA
9	125985379	AATC	A	-5.14182e-05	NA	NA	NA	NA
9	125993899	C	T	0.000801752	NA	NA	NA	NA
9	125996675	C	T	0.000120722	NA	NA	NA	NA
9	126003083	G	A	NA	0.00163202	0.00150494	NA	NA
9	126007462	G	A	8.55232e-05	NA	NA	NA	NA
9	126009377	AG	A	9.32927e-05	NA	NA	NA	NA
9	126011109	G	A	NA	0.00180849	0.00147741	NA	NA
9	126013051	G	A	7.08549e-05	NA	NA	NA	NA
9	126015953	T	C	7.63708e-05	NA	NA	NA	NA
9	126026063	C	T	8.79382e-05	NA	NA	NA	NA
9	126034665	G	C	8.36287e-05	NA	NA	NA	NA
9	126036305	C	T	4.97886e-05	NA	NA	NA	NA
9	126043139	T	C	4.80657e-05	NA	NA	NA	NA
9	126048232	C	T	4.91542e-05	NA	NA	NA	NA
9	126048820	G	C	0.000119447	NA	NA	NA	NA
9	126061614	A	C	1.17966e-05	NA	NA	NA	NA
9	126066156	G	A	3.90336e-05	NA	NA	NA	NA
9	126095706	G	A	1.39541e-05	NA	NA	NA	NA
9	126095912	C	T	1.84696e-05	NA	NA	NA	NA
9	126120270	C	T	-6.84292e-06	NA	NA	NA	NA
9	126172377	G	A	-0.000451109	NA	NA	NA	NA
9	126210334	T	C	1.38011e-05	NA	NA	NA	NA
9	126318288	T	C	1.66935e-05	NA	NA	NA	NA
9	126397385	G	A	1.09409e-05	NA	NA	NA	NA
9	126459036	A	G	8.16479e-06	NA	NA	NA	NA
9	126540811	C	A	6.74092e-05	NA	NA	NA	NA
9	126548497	G	A	1.16739e-05	NA	NA	NA	NA
9	126559650	C	T	3.69563e-05	NA	NA	NA	NA
9	126668059	G	A	-4.32223e-05	NA	NA	NA	NA
9	126670926	G	A	-4.09917e-05	NA	NA	NA	NA
9	126703808	T	C	4.99801e-05	NA	NA	NA	NA
9	126717393	G	A	5.09421e-06	NA	NA	NA	NA
9	126718004	G	A	3.48318e-05	NA	NA	NA	NA
9	126731959	C	T	-1.16476e-05	NA	NA	NA	NA
9	126749596	T	G	-1.04187e-05	NA	NA	NA	NA
9	126769885	G	A	4.13366e-06	NA	NA	NA	NA
9	126807304	GC	G	4.75263e-06	NA	NA	NA	NA
9	126807879	A	T	-4.31183e-05	NA	NA	NA	NA
9	126820518	A	C	0.000158751	NA	NA	NA	NA
9	126839788	C	A	NA	0.00106996	NA	NA	NA
9	126850159	G	A	0.000143286	NA	NA	NA	NA
9	126884054	T	C	3.40491e-05	NA	NA	NA	NA
9	127009819	C	G	1.25167e-05	0.000201466	NA	NA	NA
9	127146569	G	A	4.96385e-06	NA	NA	NA	NA
9	127173323	C	T	4.61058e-06	NA	NA	NA	NA
9	127247045	C	T	0.000188841	NA	NA	NA	NA
9	127410462	T	G	-1.33114e-05	NA	NA	NA	NA
9	127501548	A	G	1.15388e-05	NA	NA	NA	NA
9	127508384	G	A	0.000253615	NA	NA	NA	NA
9	127517662	T	C	2.46943e-05	NA	NA	NA	NA
9	127549125	A	C	7.88808e-05	NA	NA	NA	NA
9	127551327	G	A	0.000108151	NA	NA	NA	NA
9	127564593	T	C	-5.62186e-05	NA	NA	NA	NA
9	127566808	G	A	0.000665159	NA	NA	NA	NA
9	127600066	G	A	0.000827275	NA	NA	NA	NA
9	127646059	A	G	3.06907e-05	NA	NA	NA	NA
9	127659235	C	G	3.01319e-05	NA	NA	NA	NA
9	127726652	G	A	-1.74255e-05	NA	NA	NA	NA
9	127735014	G	T	-6.09165e-05	NA	NA	NA	NA
9	127839317	A	G	9.37733e-06	NA	NA	NA	NA
9	127881607	A	T	-7.99635e-06	NA	NA	NA	NA
9	127998786	G	A	0.000154347	NA	NA	NA	NA
9	128109366	C	T	1.48175e-05	NA	NA	NA	NA
9	128128134	C	A	1.84535e-05	NA	NA	NA	NA
9	128139918	G	T	7.35453e-05	NA	NA	NA	NA
9	128212804	C	CATTT	6.72343e-06	NA	NA	NA	NA
9	128235291	T	G	1.19153e-05	NA	NA	NA	NA
9	128343439	C	A	-1.41415e-05	NA	NA	NA	NA
9	128398370	CA	C	-1.14024e-05	NA	NA	NA	NA
9	128404041	A	G	4.46667e-06	NA	NA	NA	NA
9	128613105	G	T	-7.53986e-05	NA	NA	NA	NA
9	128795280	G	A	6.228e-05	NA	NA	NA	NA
9	128856883	A	T	4.52658e-05	NA	NA	NA	NA
9	128860186	G	A	0.000107558	NA	NA	NA	NA
9	128897151	G	A	-0.00017435	NA	NA	NA	NA
9	128949908	C	T	6.16238e-06	NA	NA	NA	NA
9	129005912	A	G	0.000113365	NA	NA	NA	NA
9	129006964	G	A	-9.53741e-05	-0.000385679	-0.000333252	NA	NA
9	129034666	C	T	8.42963e-06	NA	NA	NA	NA
9	129045609	T	A	-1.84641e-05	NA	NA	NA	NA
9	129109963	G	A	1.34446e-05	NA	NA	NA	NA
9	129132256	G	A	0.000367406	NA	NA	NA	NA
9	129145291	A	G	-5.31551e-06	NA	NA	NA	NA
9	129208983	G	A	4.20572e-05	NA	NA	NA	NA
9	129221460	C	T	6.07546e-06	NA	NA	NA	NA
9	129301951	G	T	8.20676e-06	NA	NA	NA	NA
9	129321395	T	G	0.000101691	NA	NA	NA	NA
9	129322958	A	G	0.000253444	NA	NA	NA	NA
9	129323014	T	C	0.00010333	NA	NA	NA	NA
9	129323686	C	G	0.000152846	NA	NA	NA	NA
9	129354971	G	A	0.00012665	NA	NA	NA	NA
9	129362263	C	T	-9.38736e-06	NA	NA	NA	NA
9	129405288	C	T	-3.86434e-05	NA	NA	NA	NA
9	129405448	AG	A	-0.000161713	NA	NA	NA	NA
9	129406467	G	T	-1.17931e-05	NA	NA	NA	NA
9	129407374	C	A	-4.71273e-05	NA	NA	NA	NA
9	129445399	G	A	3.8861e-05	NA	NA	NA	NA
9	129447773	T	C	4.71758e-05	NA	NA	NA	NA
9	129497275	G	A	2.11653e-05	NA	NA	NA	NA
9	129545318	G	A	5.02826e-06	0.000448241	NA	NA	NA
9	129551637	C	A	9.27661e-05	NA	NA	NA	NA
9	129551788	G	T	-5.2551e-05	NA	NA	NA	NA
9	129551994	G	A	NA	-0.00158674	-0.00158443	NA	NA
9	129552404	G	A	3.1472e-05	NA	NA	NA	NA
9	129591398	G	A	1.92123e-05	NA	NA	NA	NA
9	129618528	T	C	-1.29781e-05	NA	NA	NA	NA
9	129648925	G	A	-7.58921e-06	NA	NA	NA	NA
9	129669505	C	G	-0.000120861	NA	NA	NA	NA
9	129671270	G	T	-5.33294e-05	NA	NA	NA	NA
9	129673196	C	T	-0.000305298	NA	NA	NA	NA
9	129688355	G	A	2.27432e-05	NA	NA	NA	NA
9	129695477	T	C	-7.59473e-05	NA	NA	NA	NA
9	129746456	C	T	-3.42247e-05	NA	NA	NA	NA
9	129783338	A	G	2.47301e-05	NA	NA	NA	NA
9	129788086	C	T	1.9936e-05	NA	NA	NA	NA
9	129789926	T	C	2.57036e-06	NA	NA	NA	NA
9	129792741	C	T	0.000132927	NA	NA	NA	NA
9	129842748	C	G	-0.000158709	NA	NA	NA	NA
9	129901710	G	A	0.000352775	NA	NA	NA	NA
9	129947984	T	A	3.4337e-05	NA	NA	NA	NA
9	129966540	C	T	-9.63561e-06	NA	NA	NA	NA
9	129970591	T	G	-1.30096e-05	NA	NA	NA	NA
9	130031808	A	G	-7.51757e-05	NA	NA	NA	NA
9	130083444	T	A	4.34473e-05	NA	NA	NA	NA
9	130087998	G	A	NA	-0.00174526	-0.00213761	NA	NA
9	130103541	C	CTAA	-5.93182e-05	NA	NA	NA	NA
9	130104570	G	A	-3.49471e-05	NA	NA	NA	NA
9	130117262	AT	A	7.0219e-05	NA	NA	NA	NA
9	130129807	C	A	-3.99316e-06	NA	NA	NA	NA
9	130177728	C	T	-7.54377e-05	NA	NA	NA	NA
9	130227316	G	A	-8.35212e-06	NA	NA	NA	NA
9	130234058	G	A	1.16237e-05	NA	NA	NA	NA
9	130246492	T	C	-6.86768e-05	NA	NA	NA	NA
9	130251284	G	A	-1.85984e-05	NA	NA	NA	NA
9	130254358	C	A	-7.28567e-05	NA	NA	NA	NA
9	130264100	G	A	-0.000201924	NA	NA	NA	NA
9	130273359	T	C	0.000152598	NA	NA	NA	NA
9	130277182	A	G	1.99945e-05	NA	NA	NA	NA
9	130284251	C	T	5.30164e-05	NA	NA	NA	NA
9	130292792	C	G	-2.19354e-05	NA	NA	NA	NA
9	130308349	G	T	6.01952e-05	NA	NA	NA	NA
9	130408356	T	C	1.34042e-05	NA	NA	NA	NA
9	130418857	G	A	-0.000100024	-0.00169517	NA	NA	NA
9	130465516	G	A	-2.76085e-06	NA	NA	NA	NA
9	130471721	C	T	-1.48382e-05	NA	NA	NA	NA
9	130491796	G	A	-5.13943e-06	NA	NA	NA	NA
9	130498894	G	A	-7.26529e-05	NA	NA	NA	NA
9	130636453	C	G	-2.03817e-05	NA	NA	NA	NA
9	130651886	A	G	-1.57333e-05	NA	NA	NA	NA
9	130669673	G	A	-1.40496e-05	NA	NA	NA	NA
9	130676364	C	T	2.69999e-05	NA	NA	NA	NA
9	130873277	C	T	0.000215519	NA	NA	NA	NA
9	130902374	C	T	4.32051e-05	NA	NA	NA	NA
9	130943574	C	T	-8.8767e-06	NA	NA	NA	NA
9	130978908	C	T	6.69494e-06	NA	NA	NA	NA
9	130982667	G	A	7.19148e-06	NA	NA	NA	NA
9	131050073	C	T	-5.99355e-05	NA	NA	NA	NA
9	131059602	A	G	3.28413e-06	NA	NA	NA	NA
9	131072396	C	T	-7.16567e-05	NA	NA	NA	NA
9	131100259	G	T	-7.06e-05	NA	NA	NA	NA
9	131287060	T	C	8.99235e-05	NA	NA	NA	NA
9	131331596	A	C	-5.36492e-05	NA	NA	NA	NA
9	131337281	T	C	-0.000120119	NA	NA	NA	NA
9	131337687	G	A	-3.19514e-06	NA	NA	NA	NA
9	131338996	C	A	-6.41705e-05	NA	NA	NA	NA
9	131344703	C	T	-0.000126793	NA	NA	NA	NA
9	131345201	C	A	7.05803e-05	NA	NA	NA	NA
9	131346958	A	G	0.000329769	NA	NA	NA	NA
9	131351387	T	C	6.97008e-05	NA	NA	NA	NA
9	131357636	G	A	3.49327e-05	NA	NA	NA	NA
9	131362708	G	A	1.74751e-05	NA	NA	NA	NA
9	131364665	C	A	NA	0.00149174	NA	NA	NA
9	131386627	C	T	4.94064e-05	NA	NA	NA	NA
9	131621724	A	G	9.71265e-06	NA	NA	NA	NA
9	131728262	G	A	1.26001e-05	NA	NA	NA	NA
9	132108543	C	T	8.18601e-05	NA	NA	NA	NA
9	132130108	G	A	6.41924e-06	NA	NA	NA	NA
9	132147758	G	A	3.29376e-06	NA	NA	NA	NA
9	132156591	C	T	1.22899e-05	NA	NA	NA	NA
9	132167798	C	A	4.47086e-05	NA	NA	NA	NA
9	132227075	C	T	5.55593e-06	NA	NA	NA	NA
9	132259289	G	C	0.000238732	NA	NA	NA	NA
9	132453482	C	A	1.01382e-05	NA	NA	NA	NA
9	132488814	T	C	-6.01063e-05	NA	NA	NA	NA
9	132499511	T	C	-0.000109928	NA	NA	NA	NA
9	132511634	G	A	6.17716e-05	NA	NA	NA	NA
9	132512731	A	G	-2.6709e-05	NA	NA	NA	NA
9	132516576	A	G	-2.53062e-05	NA	NA	NA	NA
9	132531493	G	C	5.20576e-05	NA	NA	NA	NA
9	132536434	C	T	8.61765e-06	NA	NA	NA	NA
9	132546416	G	A	-0.00011415	NA	NA	NA	NA
9	132555908	G	A	2.32688e-05	0.0012153	NA	NA	NA
9	132562651	C	T	1.52513e-05	NA	NA	NA	NA
9	132672233	T	C	-3.49084e-05	NA	NA	NA	NA
9	132679954	G	A	-8.08702e-05	NA	NA	NA	NA
9	132709621	A	G	-0.000162457	NA	NA	NA	NA
9	132709932	TA	T	1.05854e-05	NA	NA	NA	NA
9	132712615	G	A	0.000118296	NA	NA	NA	NA
9	132725300	G	A	0.000109869	NA	NA	NA	NA
9	132774830	T	C	3.2672e-05	NA	NA	NA	NA
9	132832139	C	G	1.40412e-05	NA	NA	NA	NA
9	132847048	T	C	-5.61288e-05	NA	NA	NA	NA
9	132847265	C	A	NA	-0.00103778	NA	NA	NA
9	132849151	G	A	2.21529e-05	NA	NA	NA	NA
9	132850834	T	C	5.82427e-05	NA	NA	NA	NA
9	132879466	G	C	-0.00014523	NA	NA	NA	NA
9	132887754	G	A	4.28857e-05	NA	NA	NA	NA
9	132889874	C	T	4.03435e-05	NA	NA	NA	NA
9	132892556	C	T	-2.99111e-05	NA	NA	NA	NA
9	132893363	C	T	-0.000338206	NA	NA	NA	NA
9	132894913	G	A	-0.00011582	NA	NA	NA	NA
9	132894960	A	C	NA	-0.00220068	-0.00218744	NA	NA
9	132899816	C	A	-0.000167009	NA	NA	NA	NA
9	132908607	A	C	7.64345e-05	NA	NA	NA	NA
9	132915598	T	G	5.88801e-06	NA	NA	NA	NA
9	132939882	T	C	-0.000736783	NA	NA	NA	NA
9	132956506	C	T	-0.000318749	NA	NA	NA	NA
9	132959947	C	T	-1.89963e-05	NA	NA	NA	NA
9	132966230	G	A	3.14554e-05	NA	NA	NA	NA
9	132971771	C	T	0.000131969	NA	NA	NA	NA
9	132976070	C	T	1.98195e-05	NA	NA	NA	NA
9	132980185	C	T	4.04103e-05	NA	NA	NA	NA
9	132982533	G	A	5.86371e-06	NA	NA	NA	NA
9	132986948	C	T	3.27279e-05	NA	NA	NA	NA
9	132993868	T	C	-3.36564e-05	NA	NA	NA	NA
9	133005082	C	A	-1.46949e-05	NA	NA	NA	NA
9	133008194	G	A	-4.02653e-05	NA	NA	NA	NA
9	133012664	G	A	5.53159e-05	NA	NA	NA	NA
9	133013020	G	A	NA	0.00105892	NA	NA	NA
9	133014192	G	A	NA	-0.00103675	NA	NA	NA
9	133024548	G	C	1.25401e-05	NA	NA	NA	NA
9	133025870	T	A	-2.59038e-05	NA	NA	NA	NA
9	133026936	C	A	0.000188398	NA	NA	NA	NA
9	133027406	C	T	8.01212e-05	NA	NA	NA	NA
9	133027575	A	G	-5.7888e-05	NA	NA	NA	NA
9	133042980	C	T	6.40763e-06	NA	NA	NA	NA
9	133078678	G	A	-0.000198697	NA	NA	NA	NA
9	133142227	T	G	3.51194e-05	NA	NA	NA	NA
9	133151019	C	T	1.06386e-05	NA	NA	NA	NA
9	133155186	G	A	0.000135644	NA	NA	NA	NA
9	133156531	G	A	1.39609e-05	NA	NA	NA	NA
9	133157200	C	T	-3.87472e-05	NA	NA	NA	NA
9	133166877	T	C	7.9989e-06	NA	NA	NA	NA
9	133167035	G	A	1.76693e-05	NA	NA	NA	NA
9	133167064	C	T	-2.0441e-05	NA	NA	NA	NA
9	133174393	A	G	NA	0.000328926	0.000321794	NA	NA
9	133175538	T	C	5.53428e-06	NA	NA	NA	NA
9	133182801	C	T	5.32073e-06	NA	NA	NA	NA
9	133184265	C	A	-2.7641e-05	NA	NA	NA	NA
9	133186128	G	T	-1.16708e-05	NA	NA	NA	NA
9	133186684	A	C	2.40327e-05	NA	NA	NA	NA
9	133187993	G	A	0.000302205	NA	NA	NA	NA
9	133191419	C	T	1.53989e-05	NA	NA	NA	NA
9	133198558	C	T	5.6992e-06	NA	NA	NA	NA
9	133202773	A	G	0.000397144	NA	NA	NA	NA
9	133206442	C	T	3.56827e-06	NA	NA	NA	NA
9	133207463	G	A	2.36018e-05	NA	NA	NA	NA
9	133215426	T	C	4.3348e-06	NA	NA	NA	NA
9	133230176	A	C	2.8151e-05	NA	NA	NA	NA
9	133231587	G	A	-1.15674e-05	NA	NA	NA	NA
9	133240605	G	T	0.000113328	NA	NA	NA	NA
9	133246236	C	T	4.55861e-06	NA	NA	NA	NA
9	133248927	G	A	-9.39577e-05	NA	NA	NA	NA
9	133256459	T	C	-1.66501e-05	NA	NA	NA	NA
9	133256916	A	G	NA	-0.00129246	-0.00118813	-0.00124974	NA
9	133257521	T	TC	1.8676e-05	NA	NA	NA	NA
9	133258116	G	A	-4.48604e-05	NA	NA	NA	NA
9	133258141	G	A	-2.43443e-06	NA	NA	NA	NA
9	133261703	A	G	NA	-0.00443963	-0.00463132	-0.00400282	NA
9	133262243	T	C	-1.27278e-05	NA	NA	NA	NA
9	133264291	A	C	2.53688e-05	0.000231017	0.00022331	NA	NA
9	133267050	A	C	-9.78293e-05	NA	NA	NA	NA
9	133269181	G	T	-6.28165e-05	NA	NA	NA	NA
9	133271182	T	C	-1.46315e-05	NA	NA	NA	NA
9	133272816	T	C	-2.48081e-05	NA	NA	NA	NA
9	133273983	A	G	NA	-0.0556216	-0.0552006	-0.0599952	NA
9	133274306	G	A	-4.11905e-05	-0.00260422	-0.00286871	-0.00282661	NA
9	133278537	C	T	-6.40642e-06	NA	NA	NA	NA
9	133279427	T	C	-0.0885166	NA	NA	NA	-0.0931
9	133281560	G	A	-3.42841e-06	NA	NA	NA	NA
9	133286683	T	C	-1.59911e-05	NA	NA	NA	NA
9	133289021	T	G	1.70452e-05	NA	NA	NA	NA
9	133298920	T	C	3.28702e-05	NA	NA	NA	NA
9	133299103	C	T	-4.14685e-06	NA	NA	NA	NA
9	133303337	C	T	2.09757e-06	NA	NA	NA	NA
9	133303908	C	T	-5.78783e-06	NA	NA	NA	NA
9	133306763	G	A	2.01112e-06	NA	NA	NA	NA
9	133317947	G	A	1.70103e-05	NA	NA	NA	NA
9	133318693	A	G	5.14277e-05	NA	NA	NA	NA
9	133320816	G	T	5.50837e-05	NA	NA	NA	NA
9	133324174	C	T	3.62801e-06	NA	NA	NA	NA
9	133352207	T	A	-1.37656e-06	0.000139763	0.000155388	NA	NA
9	133356757	CAGGGGAG	C	3.37783e-06	NA	NA	NA	NA
9	133370907	C	A	-6.36111e-05	NA	NA	NA	NA
9	133372523	G	C	1.25195e-07	0.000501135	0.000527015	NA	NA
9	133390145	T	C	6.91556e-06	NA	NA	NA	NA
9	133394213	C	G	-4.93521e-05	NA	NA	NA	NA
9	133408674	C	T	1.51074e-05	NA	NA	NA	NA
9	133430770	C	G	-1.23056e-05	NA	NA	NA	NA
9	133443675	C	G	9.80322e-07	NA	NA	NA	NA
9	133446950	G	A	3.75256e-05	NA	NA	NA	NA
9	133446953	G	T	-1.03949e-05	NA	NA	NA	NA
9	133457229	C	T	1.16605e-05	NA	NA	NA	NA
9	133458632	A	G	NA	-0.000982107	-0.00104857	NA	NA
9	133458704	A	T	-2.05549e-06	-0.000189903	-0.000198084	NA	NA
9	133462696	G	A	6.00703e-06	NA	NA	NA	NA
9	133464832	T	C	-2.48065e-05	NA	NA	NA	NA
9	133465306	G	A	NA	0.000979682	0.000834014	NA	NA
9	133475078	T	G	-1.73942e-05	NA	NA	NA	NA
9	133482398	C	T	-1.42964e-05	NA	NA	NA	NA
9	133483072	C	T	9.17951e-06	NA	NA	NA	NA
9	133487999	C	G	-1.95648e-05	NA	NA	NA	NA
9	133489879	G	A	-1.14127e-05	NA	NA	NA	NA
9	133494394	G	A	NA	0.000524595	0.000573949	NA	NA
9	133496388	A	G	-6.7001e-06	NA	NA	NA	NA
9	133500024	T	G	-8.09861e-06	NA	NA	NA	NA
9	133500396	C	T	5.71652e-06	NA	NA	NA	NA
9	133508738	G	A	1.55376e-05	NA	NA	NA	NA
9	133510274	G	A	NA	0.000392837	NA	NA	NA
9	133510655	G	T	-7.17341e-05	NA	NA	NA	NA
9	133519040	A	G	7.91962e-06	NA	NA	NA	NA
9	133548831	G	A	-1.0077e-05	NA	NA	NA	NA
9	133600218	T	G	0.000146399	NA	NA	NA	NA
9	133639513	A	C	6.26777e-06	NA	NA	NA	NA
9	133797806	A	G	-2.89788e-05	NA	NA	NA	NA
9	133812535	C	T	-1.17176e-05	NA	NA	NA	NA
9	133812987	G	C	NA	-0.000991191	NA	NA	NA
9	133818146	C	G	0.00011792	NA	NA	NA	NA
9	133818444	G	A	-3.76341e-05	NA	NA	NA	NA
9	133824209	GGT	G	-1.4231e-05	NA	NA	NA	NA
9	133841716	T	C	-1.01576e-05	NA	NA	NA	NA
9	133842693	T	C	-3.95728e-05	NA	NA	NA	NA
9	133880825	A	G	-0.0002393	NA	NA	NA	NA
9	133885465	C	G	-7.52545e-06	NA	NA	NA	NA
9	133903730	C	T	7.78925e-05	NA	NA	NA	NA
9	133972560	G	C	6.87499e-05	NA	NA	NA	NA
9	134011741	A	C	-3.05017e-05	NA	NA	NA	NA
9	134032587	C	T	-0.000109439	NA	NA	NA	NA
9	134038241	A	G	0.000295415	NA	NA	NA	NA
9	134041660	G	C	-6.91268e-05	NA	NA	NA	NA
9	134044187	G	A	NA	0.00319096	0.00350183	NA	NA
9	134054294	A	G	0.00125491	NA	NA	NA	NA
9	134060541	G	T	0.000113785	NA	NA	NA	NA
9	134120232	G	A	0.000118943	NA	NA	NA	NA
9	134121681	A	G	-4.0675e-05	NA	NA	NA	NA
9	134124122	CA	C	0.00032414	NA	NA	NA	NA
9	134154236	G	T	-0.000104715	NA	NA	NA	NA
9	134155918	C	T	7.13558e-06	NA	NA	NA	NA
9	134210264	T	C	4.73418e-05	NA	NA	NA	NA
9	134214371	G	A	2.06545e-05	0.000407946	NA	NA	NA
9	134219300	G	A	NA	0.0011204	0.00113818	NA	NA
9	134227233	G	C	0.000104824	NA	NA	NA	NA
9	134255171	A	T	3.79415e-06	NA	NA	NA	NA
9	134282210	C	A	1.67185e-05	NA	NA	NA	NA
9	134282334	G	A	NA	0.00110937	NA	NA	NA
9	134284023	G	A	6.46386e-05	NA	NA	NA	NA
9	134284486	G	A	3.29436e-05	NA	NA	NA	NA
9	134300582	A	G	2.66674e-06	NA	NA	NA	NA
9	134328229	A	G	-4.1084e-06	NA	NA	NA	NA
9	134349638	A	G	1.58316e-05	NA	NA	NA	NA
9	134351489	G	C	4.84052e-06	NA	NA	NA	NA
9	134358402	G	A	-5.72786e-06	NA	NA	NA	NA
9	134393432	C	T	3.80039e-05	NA	NA	NA	NA
9	134405381	A	G	0.000127391	NA	NA	NA	NA
9	134421561	G	T	6.92403e-05	NA	NA	NA	NA
9	134444674	C	T	5.38129e-06	NA	NA	NA	NA
9	134496511	C	T	3.74364e-05	NA	NA	NA	NA
9	134528995	G	A	-1.48811e-05	NA	NA	NA	NA
9	134611111	C	T	5.94809e-06	NA	NA	NA	NA
9	134639962	G	C	-2.68739e-06	NA	NA	NA	NA
9	134651847	G	T	-4.41596e-06	NA	NA	NA	NA
9	134686459	C	T	-5.25179e-06	NA	NA	NA	NA
9	134760769	A	G	0.000151256	NA	NA	NA	NA
9	134787529	C	T	6.8264e-06	NA	NA	NA	NA
9	134806348	G	A	-5.55653e-06	NA	NA	NA	NA
9	134819781	G	A	0.00154526	NA	NA	NA	NA
9	134826807	GGT	G	-0.00104017	NA	NA	NA	NA
9	134874944	T	G	0.00012237	NA	NA	NA	NA
9	134893276	G	A	-2.29173e-06	NA	NA	NA	NA
9	135012158	C	A	4.54676e-05	NA	NA	NA	NA
9	135012755	T	A	-3.97759e-05	NA	NA	NA	NA
9	135015502	T	C	0.000337749	NA	NA	NA	NA
9	135061354	C	A	6.56569e-06	NA	NA	NA	NA
9	135182711	G	A	5.45667e-05	NA	NA	NA	NA
9	135260694	G	A	-4.23116e-06	NA	NA	NA	NA
9	135277667	G	A	-3.43384e-06	NA	NA	NA	NA
9	135281733	G	A	1.1954e-05	NA	NA	NA	NA
9	135283577	G	A	4.39458e-05	NA	NA	NA	NA
9	135284878	T	C	0.000240686	NA	NA	NA	NA
9	135286824	C	T	0.000118529	NA	NA	NA	NA
9	135299379	G	C	0.000118296	NA	NA	NA	NA
9	135300517	A	T	4.97964e-05	0.00158622	NA	NA	NA
9	135300836	T	G	6.42023e-05	NA	NA	NA	NA
9	135304849	G	A	4.96355e-05	NA	NA	NA	NA
9	135306691	A	G	-7.82544e-05	NA	NA	NA	NA
9	135327049	A	G	6.44123e-05	0.00137389	NA	NA	NA
9	135327692	T	G	7.37307e-06	NA	NA	NA	NA
9	135329180	G	A	-3.52043e-05	NA	NA	NA	NA
9	135341943	T	C	9.98934e-05	NA	NA	NA	NA
9	135363120	C	T	1.87176e-05	NA	NA	NA	NA
9	135384715	C	G	-6.03703e-05	NA	NA	NA	NA
9	135459948	TTGAAC	T	4.35138e-06	NA	NA	NA	NA
9	135473996	C	G	-5.16967e-05	NA	NA	NA	NA
9	135544901	C	G	7.5587e-06	NA	NA	NA	NA
9	135742403	G	A	4.0786e-05	NA	NA	NA	NA
9	135749769	CG	C	9.3724e-06	NA	NA	NA	NA
9	135767629	G	A	-5.65832e-06	NA	NA	NA	NA
9	135775716	G	A	9.33746e-06	NA	NA	NA	NA
9	135811231	G	A	8.89506e-06	NA	NA	NA	NA
9	135901507	G	A	6.3155e-06	NA	NA	NA	NA
9	135907852	A	G	1.16274e-05	NA	NA	NA	NA
9	135922711	C	T	5.81874e-05	NA	NA	NA	NA
9	135925209	C	T	-7.10154e-06	NA	NA	NA	NA
9	136023030	T	A	4.80047e-06	NA	NA	NA	NA
9	136035262	C	A	-0.000175781	NA	NA	NA	NA
9	136133855	C	T	-3.12679e-05	NA	NA	NA	NA
9	136140088	G	A	-2.35716e-05	NA	NA	NA	NA
9	136157579	A	G	2.70233e-06	NA	NA	NA	NA
9	136168498	G	A	1.49314e-05	NA	NA	NA	NA
9	136173678	G	A	-3.89353e-05	NA	NA	NA	NA
9	136179980	T	C	3.97651e-05	NA	NA	NA	NA
9	136183673	G	A	-0.000999324	NA	NA	NA	NA
9	136185079	C	T	-1.86668e-05	NA	NA	NA	NA
9	136186002	G	A	-0.000348843	NA	NA	NA	NA
9	136186303	C	T	6.5153e-06	NA	NA	NA	NA
9	136202325	G	C	1.80024e-05	NA	NA	NA	NA
9	136212109	G	A	NA	0.00366059	0.00384752	NA	NA
9	136212244	C	T	9.06044e-06	NA	NA	NA	NA
9	136216033	C	T	0.000291258	NA	NA	NA	NA
9	136218808	C	T	0.000352544	NA	NA	NA	NA
9	136323950	A	G	2.54666e-05	NA	NA	NA	NA
9	136330362	ACCTTCACTCCAT	A	1.49646e-05	NA	NA	NA	NA
9	136330683	G	A	NA	0.00160979	0.00155771	NA	NA
9	136331026	C	T	6.95873e-05	NA	NA	NA	NA
9	136332484	A	G	1.04724e-05	NA	NA	NA	NA
9	136332963	C	T	0.000229779	NA	NA	NA	NA
9	136336603	A	G	1.03873e-05	NA	NA	NA	NA
9	136355734	C	T	7.75819e-06	NA	NA	NA	NA
9	136433125	A	T	8.66163e-06	NA	NA	NA	NA
9	136503255	G	A	-6.15031e-05	NA	NA	NA	NA
9	136507113	A	G	8.87527e-05	NA	NA	NA	NA
9	136509425	G	A	5.99285e-06	NA	NA	NA	NA
9	136514136	C	T	5.0923e-06	NA	NA	NA	NA
9	136521023	C	T	7.02845e-06	NA	NA	NA	NA
9	136538436	G	A	4.69724e-05	NA	NA	NA	NA
9	136582081	CTCTT	C	-0.000277559	NA	NA	NA	NA
9	136678896	A	G	-4.14311e-06	NA	NA	NA	NA
9	136720478	C	G	-0.000149345	NA	NA	NA	NA
9	136720710	C	A	4.49045e-05	NA	NA	NA	NA
9	136732811	T	G	-3.0707e-05	NA	NA	NA	NA
9	136757830	C	T	5.93544e-06	NA	NA	NA	NA
9	136782439	A	T	-1.01588e-05	NA	NA	NA	NA
9	136878970	G	A	-1.12667e-05	NA	NA	NA	NA
9	136882180	G	C	3.36094e-05	NA	NA	NA	NA
9	136893911	G	A	3.66009e-05	NA	NA	NA	NA
9	136912081	C	T	-3.02257e-05	NA	NA	NA	NA
9	136922558	G	A	-0.000118237	NA	NA	NA	NA
9	136935748	C	T	-2.32282e-05	NA	NA	NA	NA
9	136937411	G	A	5.71062e-06	NA	NA	NA	NA
9	136941106	C	T	-9.17339e-06	NA	NA	NA	NA
9	136955667	G	A	NA	0.00124456	NA	NA	NA
9	136959804	T	A	-0.000381284	NA	NA	NA	NA
9	136964561	T	C	-0.000173795	NA	NA	NA	NA
9	136967987	T	C	-7.19092e-05	NA	NA	NA	NA
9	136971373	A	C	NA	-0.0033029	-0.00303346	NA	NA
9	136982159	G	A	1.31581e-05	NA	NA	NA	NA
9	137049412	C	G	7.15305e-06	NA	NA	NA	NA
9	137161576	G	A	-0.000129527	NA	NA	NA	NA
9	137173890	A	G	0.000118964	NA	NA	NA	NA
9	137175945	C	T	3.161e-05	NA	NA	NA	NA
9	137176711	G	C	0.000144509	NA	NA	NA	NA
9	137189924	G	A	NA	0.00137728	0.00156743	NA	NA
9	137190883	A	G	2.95734e-05	NA	NA	NA	NA
9	137191570	C	G	-0.000138501	NA	NA	NA	NA
9	137341243	C	G	-2.30224e-05	NA	NA	NA	NA
9	137343443	GT	G	-9.12901e-05	NA	NA	NA	NA
9	137352354	C	G	0.00647084	NA	NA	NA	NA
9	137353140	C	T	4.0878e-05	NA	NA	NA	NA
9	137354589	C	T	0.000212187	NA	NA	NA	NA
9	137379970	G	A	8.83147e-06	NA	NA	NA	NA
9	137398990	G	A	3.52418e-06	NA	NA	NA	NA
9	137476189	G	A	1.02819e-05	NA	NA	NA	NA
9	137505017	C	T	1.02006e-05	NA	NA	NA	NA
9	137678796	C	T	7.75584e-06	NA	NA	NA	NA
9	137721926	G	A	-1.0969e-05	NA	NA	NA	NA
9	137797520	C	G	1.62684e-05	NA	NA	NA	NA
9	137951146	A	G	2.95595e-06	NA	NA	NA	NA
9	137972356	C	T	8.72674e-05	NA	NA	NA	NA
10	49156	A	G	-6.3071e-05	NA	NA	NA	NA
10	87698	C	A	2.31566e-05	NA	NA	NA	NA
10	88007	A	G	-1.26119e-05	NA	NA	NA	NA
10	105149	G	A	1.53112e-05	NA	NA	NA	NA
10	114466	T	C	-1.18549e-05	NA	NA	NA	NA
10	116552	T	C	-1.34468e-05	NA	NA	NA	NA
10	157531	A	G	0.0001207	0.00155431	0.00188381	NA	NA
10	182506	TGAAAAA	T	0.000126739	NA	NA	NA	NA
10	247739	G	A	-3.91473e-05	-0.000369346	-0.000344002	NA	NA
10	251693	A	G	-0.000484043	NA	NA	NA	NA
10	260329	C	G	-0.000133579	NA	NA	NA	NA
10	261510	G	A	-0.000330388	NA	NA	NA	NA
10	269585	A	T	2.00381e-05	NA	NA	NA	NA
10	276771	AGCT	A	-2.66591e-05	NA	NA	NA	NA
10	290549	G	A	-3.81397e-06	NA	NA	NA	NA
10	439435	T	C	0.000178185	NA	NA	NA	NA
10	483212	A	G	7.99419e-05	NA	NA	NA	NA
10	492871	T	A	-0.00347681	-0.00246764	-0.00267491	-0.00322959	NA
10	498409	A	C	-0.00790902	NA	NA	NA	NA
10	499836	C	G	-2.97816e-05	-0.000298637	-0.000307513	NA	NA
10	527191	C	T	-2.1805e-05	NA	NA	NA	NA
10	528547	C	T	-0.004046	NA	NA	NA	NA
10	541956	AG	A	-1.69378e-05	NA	NA	NA	NA
10	556927	CCT	C	-0.000897026	NA	NA	NA	NA
10	572546	T	C	-3.33339e-05	NA	NA	NA	NA
10	598212	A	G	-9.30766e-05	NA	NA	NA	NA
10	623238	C	T	-1.42818e-05	NA	NA	NA	NA
10	645567	T	C	-0.00018135	NA	NA	NA	NA
10	741369	C	T	9.19978e-05	NA	NA	NA	NA
10	773003	C	T	8.2765e-05	NA	NA	NA	NA
10	808433	C	G	NA	-0.000249843	-0.000280716	NA	NA
10	871924	G	A	-1.43093e-05	NA	NA	NA	NA
10	1130963	G	A	-1.2032e-05	NA	NA	NA	NA
10	1215695	C	T	-1.34689e-05	NA	NA	NA	NA
10	1297978	T	G	1.9426e-05	NA	NA	NA	NA
10	1360689	T	G	7.03797e-05	NA	NA	NA	NA
10	1381960	C	A	1.63023e-05	NA	NA	NA	NA
10	1403654	G	A	-7.7413e-05	NA	NA	NA	NA
10	1406076	T	C	-3.03477e-05	NA	NA	NA	NA
10	1419856	T	C	-6.0841e-06	NA	NA	NA	NA
10	1478073	C	A	8.43061e-06	NA	NA	NA	NA
10	1591277	T	C	-1.13778e-05	NA	NA	NA	NA
10	1628239	C	T	-6.25608e-05	NA	NA	NA	NA
10	1636273	T	C	2.72558e-05	NA	NA	NA	NA
10	1726797	AGGGAGGAGTGTG	A	1.46283e-05	NA	NA	NA	NA
10	1809316	G	C	9.01927e-06	NA	NA	NA	NA
10	1978924	C	G	6.05417e-05	NA	NA	NA	NA
10	2078825	T	C	0.000124154	NA	NA	NA	NA
10	2079892	C	T	2.04258e-05	NA	NA	NA	NA
10	2092768	C	T	9.72732e-06	NA	NA	NA	NA
10	2095319	A	G	1.69245e-05	NA	NA	NA	NA
10	2131837	CA	C	1.90731e-05	NA	NA	NA	NA
10	2137951	C	T	8.54567e-06	NA	NA	NA	NA
10	2147013	G	A	6.71612e-06	NA	NA	NA	NA
10	2208362	G	A	0.000122469	NA	NA	NA	NA
10	2225426	A	G	0.000198347	NA	NA	NA	NA
10	2304574	G	GT	9.32805e-05	NA	NA	NA	NA
10	2311648	G	A	-6.20282e-05	NA	NA	NA	NA
10	2587373	G	C	-1.99341e-05	NA	NA	NA	NA
10	2619227	A	G	2.55086e-05	NA	NA	NA	NA
10	2644607	G	A	7.79358e-06	NA	NA	NA	NA
10	2696102	T	G	5.6126e-05	NA	NA	NA	NA
10	2698102	G	C	-4.72465e-05	NA	NA	NA	NA
10	2712242	C	A	4.61202e-05	NA	NA	NA	NA
10	2716184	C	T	5.80444e-05	NA	NA	NA	NA
10	2716210	C	T	9.3538e-06	NA	NA	NA	NA
10	2719488	G	A	4.85663e-05	NA	NA	NA	NA
10	2719627	G	A	NA	-0.00186777	-0.00198753	NA	NA
10	2726338	G	A	-9.68472e-05	NA	NA	NA	NA
10	2728002	T	C	-0.000140737	NA	NA	NA	NA
10	2728084	C	T	-2.19764e-05	NA	NA	NA	NA
10	2740549	T	C	-0.000275118	NA	NA	NA	NA
10	2751549	G	C	1.51651e-05	NA	NA	NA	NA
10	2761917	G	A	NA	0.00124766	NA	NA	NA
10	2766564	G	A	1.5043e-05	NA	NA	NA	NA
10	2771344	T	A	-6.70211e-05	NA	NA	NA	NA
10	2774178	G	A	3.25295e-05	NA	NA	NA	NA
10	2788005	G	A	6.96615e-05	NA	NA	NA	NA
10	2789551	A	G	5.69195e-05	NA	NA	NA	NA
10	2800311	C	T	5.49604e-06	NA	NA	NA	NA
10	2809142	C	T	-6.63942e-06	NA	NA	NA	NA
10	3067246	G	C	0.000218436	NA	NA	NA	NA
10	3076679	G	A	0.000131263	0.00194753	0.00212246	NA	NA
10	3090567	C	G	0.00011526	NA	NA	NA	NA
10	3103409	G	C	0.00021323	NA	NA	NA	NA
10	3117801	G	C	-7.05033e-05	NA	NA	NA	NA
10	3119024	A	G	-6.58647e-05	NA	NA	NA	NA
10	3119938	A	G	2.99971e-06	NA	NA	NA	NA
10	3124432	C	T	-3.92902e-05	NA	NA	NA	NA
10	3199692	A	G	-8.58461e-06	NA	NA	NA	NA
10	3279731	G	A	-3.01707e-05	NA	NA	NA	NA
10	3282776	C	T	-1.7266e-05	NA	NA	NA	NA
10	3284944	T	C	4.50687e-05	NA	NA	NA	NA
10	3287429	G	C	-0.000165686	NA	NA	NA	NA
10	3287474	A	T	NA	-0.000895286	NA	NA	NA
10	3391172	G	A	1.92518e-05	NA	NA	NA	NA
10	3391246	C	T	-7.06216e-06	NA	NA	NA	NA
10	3415710	T	TAGAA	1.83273e-05	NA	NA	NA	NA
10	3430654	C	T	9.86929e-05	NA	NA	NA	NA
10	3440448	A	G	1.3546e-05	NA	NA	NA	NA
10	3469163	C	A	-0.00600132	NA	NA	NA	NA
10	3474320	C	T	-6.30029e-06	NA	NA	NA	NA
10	3494927	G	A	-0.00028247	NA	NA	NA	NA
10	3506512	T	C	-0.00010343	NA	NA	NA	NA
10	3514885	A	G	-0.000312846	NA	NA	NA	NA
10	3516779	A	G	NA	-0.00154719	-0.00153774	NA	NA
10	3528878	G	A	-6.59596e-05	NA	NA	NA	NA
10	3558549	A	G	NA	-0.00121684	-0.00112978	NA	NA
10	3565749	T	C	-6.10116e-05	NA	NA	NA	NA
10	3574706	C	T	-6.97304e-06	NA	NA	NA	NA
10	3591543	A	G	-6.45698e-05	NA	NA	NA	NA
10	3605880	A	G	-1.17502e-05	NA	NA	NA	NA
10	3617819	T	C	1.96958e-05	NA	NA	NA	NA
10	3622293	T	C	-1.34409e-05	NA	NA	NA	NA
10	3647753	G	T	-5.55725e-06	NA	NA	NA	NA
10	3662543	C	T	1.07897e-05	NA	NA	NA	NA
10	3676361	A	T	-2.96869e-05	NA	NA	NA	NA
10	3720604	G	A	-1.62659e-05	NA	NA	NA	NA
10	3796832	G	A	-6.88294e-05	-0.00107581	-0.00125706	NA	NA
10	3804135	G	A	-0.000178138	NA	NA	NA	NA
10	3828311	C	T	1.49719e-05	NA	NA	NA	NA
10	3850257	C	T	0.0002004	NA	NA	NA	NA
10	3873152	T	C	1.45393e-05	NA	NA	NA	NA
10	3889332	G	C	-1.96357e-05	NA	NA	NA	NA
10	3890205	T	A	-0.000785027	NA	NA	NA	NA
10	3890339	A	G	-0.001163	NA	NA	NA	NA
10	3890678	T	C	4.63015e-05	NA	NA	NA	NA
10	3897724	A	G	-0.000256205	NA	NA	NA	NA
10	3900950	G	A	-8.97015e-05	NA	NA	NA	NA
10	3906237	C	T	2.24494e-05	NA	NA	NA	NA
10	3945976	A	G	1.00499e-05	NA	NA	NA	NA
10	3997025	G	T	3.82861e-05	NA	NA	NA	NA
10	4045628	G	T	1.31326e-05	NA	NA	NA	NA
10	4123679	C	T	1.88701e-05	NA	NA	NA	NA
10	4208603	A	T	-8.12918e-06	NA	NA	NA	NA
10	4231467	A	T	-2.31031e-05	NA	NA	NA	NA
10	4257651	TAA	T	-8.46983e-06	NA	NA	NA	NA
10	4258951	T	C	5.68274e-05	NA	NA	NA	NA
10	4277011	G	A	-0.000237917	NA	NA	NA	NA
10	4286665	A	G	5.26882e-05	NA	NA	NA	NA
10	4319992	A	C	2.51142e-05	NA	NA	NA	NA
10	4384657	C	T	7.56341e-06	NA	NA	NA	NA
10	4412090	A	G	-6.49537e-05	NA	NA	NA	NA
10	4474789	G	A	2.34487e-05	NA	NA	NA	NA
10	4484312	T	A	3.96517e-05	NA	NA	NA	NA
10	4492672	A	G	1.20768e-05	0.00033675	NA	NA	NA
10	4523897	C	A	0.000301805	NA	NA	NA	NA
10	4545320	A	T	-4.7177e-06	NA	NA	NA	NA
10	4567614	G	A	1.14508e-05	NA	NA	NA	NA
10	4585599	G	A	NA	-0.00163734	NA	NA	NA
10	4590153	C	T	4.64555e-05	NA	NA	NA	NA
10	4624490	C	T	-3.6259e-05	NA	NA	NA	NA
10	4677794	G	A	1.36298e-05	NA	NA	NA	NA
10	4766625	T	C	-5.46508e-05	NA	NA	NA	NA
10	4787487	A	G	-0.000191252	NA	NA	NA	NA
10	4792364	T	C	6.75801e-05	NA	NA	NA	NA
10	4792985	G	T	-0.00018617	NA	NA	NA	NA
10	4793752	A	G	-6.8507e-05	NA	NA	NA	NA
10	4840161	A	G	-4.29426e-05	NA	NA	NA	NA
10	4842592	T	C	-4.19434e-05	NA	NA	NA	NA
10	4843908	G	A	-1.88566e-05	NA	NA	NA	NA
10	4900604	T	G	-0.00186709	NA	NA	NA	NA
10	4902624	C	T	-0.00170479	NA	NA	NA	NA
10	4906718	G	A	-4.39654e-05	NA	NA	NA	NA
10	4913583	C	T	-5.37319e-05	NA	NA	NA	NA
10	4994191	A	G	-1.71054e-05	NA	NA	NA	NA
10	5009340	G	A	5.77619e-05	NA	NA	NA	NA
10	5018099	C	T	-1.89315e-05	NA	NA	NA	NA
10	5046020	T	C	-7.21536e-05	NA	NA	NA	NA
10	5052454	C	T	1.2833e-05	NA	NA	NA	NA
10	5112623	T	C	0.000507822	NA	NA	NA	NA
10	5115674	T	A	0.000279569	NA	NA	NA	NA
10	5123628	A	G	NA	-0.00129634	NA	NA	NA
10	5135508	AATCT	A	-5.82607e-05	NA	NA	NA	NA
10	5138083	G	A	0.000145737	NA	NA	NA	NA
10	5151351	G	T	6.63557e-05	NA	NA	NA	NA
10	5161902	G	A	4.80722e-06	NA	NA	NA	NA
10	5169887	T	G	0.000120399	NA	NA	NA	NA
10	5185419	A	C	NA	-0.00461635	-0.00604352	-0.00784894	NA
10	5186164	G	A	-5.39115e-05	NA	NA	NA	NA
10	5187128	T	C	-0.000495131	NA	NA	NA	NA
10	5194397	C	T	4.15375e-05	NA	NA	NA	NA
10	5209837	G	A	0.000278041	NA	NA	NA	NA
10	5211171	A	G	1.85009e-05	NA	NA	NA	NA
10	5214533	C	T	1.01284e-05	NA	NA	NA	NA
10	5219740	G	A	-0.000154123	NA	NA	NA	NA
10	5222726	G	T	7.88624e-05	NA	NA	NA	NA
10	5241007	ATTAC	A	0.000161338	NA	NA	NA	NA
10	5253106	C	A	3.48467e-05	NA	NA	NA	NA
10	5274343	A	G	-3.99339e-05	NA	NA	NA	NA
10	5283327	A	G	6.70943e-06	NA	NA	NA	NA
10	5300158	T	A	1.69651e-05	NA	NA	NA	NA
10	5336150	G	A	-1.6603e-05	NA	NA	NA	NA
10	5351034	A	T	NA	-0.000544731	NA	NA	NA
10	5394523	C	T	-5.38114e-06	NA	NA	NA	NA
10	5461536	T	C	3.61546e-06	NA	NA	NA	NA
10	5512023	A	G	8.006e-05	NA	NA	NA	NA
10	5517812	G	A	0.000117065	NA	NA	NA	NA
10	5522551	TTATC	T	4.75776e-05	NA	NA	NA	NA
10	5568150	A	G	6.4318e-06	NA	NA	NA	NA
10	5681874	A	G	0.000193653	NA	NA	NA	NA
10	5728015	C	A	7.75288e-05	NA	NA	NA	NA
10	5752512	A	G	4.48411e-05	NA	NA	NA	NA
10	5774736	T	G	2.93167e-06	NA	NA	NA	NA
10	5806269	T	C	7.06516e-05	NA	NA	NA	NA
10	5886590	CA	C	3.86742e-05	NA	NA	NA	NA
10	5897395	C	T	-4.58377e-05	NA	NA	NA	NA
10	5899329	G	A	NA	0.00123561	NA	NA	NA
10	5900748	G	A	-7.83859e-05	-0.00100202	NA	NA	NA
10	5940119	A	C	6.65991e-06	NA	NA	NA	NA
10	5940503	A	T	5.39565e-06	NA	NA	NA	NA
10	5957507	C	G	1.25659e-05	NA	NA	NA	NA
10	5960907	C	T	0.000130953	NA	NA	NA	NA
10	6067250	C	T	-0.000131308	NA	NA	NA	NA
10	6096624	A	T	-7.64457e-06	NA	NA	NA	NA
10	6146050	G	A	-1.19277e-05	NA	NA	NA	NA
10	6150492	T	C	-5.66575e-05	NA	NA	NA	NA
10	6155474	G	C	-4.46309e-05	NA	NA	NA	NA
10	6157468	C	T	-1.63084e-05	NA	NA	NA	NA
10	6167311	G	C	-1.53373e-05	NA	NA	NA	NA
10	6169629	G	A	-9.85432e-06	NA	NA	NA	NA
10	6178690	C	T	-3.69295e-05	NA	NA	NA	NA
10	6189082	G	A	3.16114e-05	NA	NA	NA	NA
10	6191597	A	T	1.82218e-05	NA	NA	NA	NA
10	6199785	A	G	0.000596528	NA	NA	NA	NA
10	6199840	A	G	6.45014e-05	NA	NA	NA	NA
10	6202315	C	G	-0.000309504	NA	NA	NA	NA
10	6202371	G	C	-5.49279e-05	NA	NA	NA	NA
10	6204199	G	T	-4.88852e-05	NA	NA	NA	NA
10	6208159	T	C	-0.000661491	NA	NA	NA	NA
10	6209369	T	C	3.18686e-06	NA	NA	NA	NA
10	6221544	G	A	4.13465e-06	NA	NA	NA	NA
10	6226459	A	G	-8.23268e-05	NA	NA	NA	NA
10	6236348	C	A	-1.22329e-05	NA	NA	NA	NA
10	6240289	G	A	-1.23521e-05	NA	NA	NA	NA
10	6409661	G	T	3.74029e-06	NA	NA	NA	NA
10	6602712	A	G	-0.000402937	-0.00302324	-0.00284687	NA	NA
10	6605503	G	A	1.68377e-05	NA	NA	NA	NA
10	6607102	T	A	-5.96188e-05	NA	NA	NA	NA
10	6609601	G	A	6.91354e-05	NA	NA	NA	NA
10	6614117	C	A	3.56629e-05	NA	NA	NA	NA
10	6617000	T	C	3.40425e-05	NA	NA	NA	NA
10	6617427	A	G	1.32161e-05	NA	NA	NA	NA
10	6617454	C	T	-0.000147931	NA	NA	NA	NA
10	6620173	A	G	NA	0.00109782	NA	NA	NA
10	6626868	A	G	2.55128e-05	NA	NA	NA	NA
10	6672291	G	T	0.000164911	NA	NA	NA	NA
10	6680314	A	G	0.000106489	NA	NA	NA	NA
10	6696576	C	T	0.00027325	NA	NA	NA	NA
10	6696615	A	G	0.000123249	NA	NA	NA	NA
10	6782414	C	A	-0.000144834	NA	NA	NA	NA
10	6805306	G	A	3.84e-06	NA	NA	NA	NA
10	6863014	C	A	-2.75165e-05	NA	NA	NA	NA
10	6871584	G	A	6.29165e-06	NA	NA	NA	NA
10	6917225	T	C	1.45996e-05	NA	NA	NA	NA
10	6945814	A	G	6.43694e-06	NA	NA	NA	NA
10	6961788	T	A	3.70578e-05	NA	NA	NA	NA
10	6982417	T	C	1.69993e-05	NA	NA	NA	NA
10	6986371	C	A	-7.78209e-05	-0.00158074	-0.00198697	NA	NA
10	6994606	C	T	-4.77041e-06	NA	NA	NA	NA
10	7001171	T	C	2.61668e-05	NA	NA	NA	NA
10	7002732	G	A	2.30861e-05	NA	NA	NA	NA
10	7003057	G	A	-9.49611e-05	NA	NA	NA	NA
10	7005365	G	T	-0.000405179	NA	NA	NA	NA
10	7009026	A	G	2.49273e-05	NA	NA	NA	NA
10	7020974	C	A	0.000711991	NA	NA	NA	NA
10	7031257	A	G	6.14332e-05	NA	NA	NA	NA
10	7031403	T	C	-0.000447256	NA	NA	NA	NA
10	7055230	T	C	-7.64706e-05	NA	NA	NA	NA
10	7056510	A	G	0.00517745	NA	NA	NA	NA
10	7129973	G	A	3.72861e-06	NA	NA	NA	NA
10	7184046	T	C	0.000251513	NA	NA	NA	NA
10	7323621	G	T	4.29098e-06	NA	NA	NA	NA
10	7416146	G	A	1.80141e-05	NA	NA	NA	NA
10	7451978	A	T	6.41106e-05	NA	NA	NA	NA
10	7455463	G	C	0.000212542	NA	NA	NA	NA
10	7455855	T	C	3.08685e-05	NA	NA	NA	NA
10	7456147	T	C	0.000898094	NA	NA	NA	NA
10	7466155	A	G	NA	0.00188374	0.00202395	NA	NA
10	7471286	A	G	4.55077e-05	NA	NA	NA	NA
10	7471570	GA	G	0.000101261	NA	NA	NA	NA
10	7491037	A	C	-3.05271e-05	NA	NA	NA	NA
10	7494253	G	T	-4.79256e-05	NA	NA	NA	NA
10	7498979	T	G	-2.42498e-05	NA	NA	NA	NA
10	7518143	T	C	-6.37713e-05	NA	NA	NA	NA
10	7520718	C	T	6.16188e-06	NA	NA	NA	NA
10	7570035	C	T	3.56358e-05	NA	NA	NA	NA
10	7613629	T	A	-8.8283e-06	NA	NA	NA	NA
10	7631504	AAAG	A	-3.04907e-05	NA	NA	NA	NA
10	7665313	A	G	-0.000143582	NA	NA	NA	NA
10	7785795	C	T	1.04978e-05	NA	NA	NA	NA
10	7799262	T	C	1.47921e-05	NA	NA	NA	NA
10	7837702	G	A	-4.21784e-05	NA	NA	NA	NA
10	7892270	G	A	-0.000108844	NA	NA	NA	NA
10	7933098	CA	C	-7.40322e-05	NA	NA	NA	NA
10	7938186	G	T	0.000151264	NA	NA	NA	NA
10	7961370	A	G	-5.70867e-05	NA	NA	NA	NA
10	7963322	A	G	-8.08173e-05	NA	NA	NA	NA
10	7981686	G	A	-3.26766e-05	NA	NA	NA	NA
10	8004299	C	T	-5.28166e-05	NA	NA	NA	NA
10	8018158	G	C	-0.000139963	-0.00299234	-0.00272743	NA	NA
10	8028512	G	A	-6.81175e-05	NA	NA	NA	NA
10	8032784	C	A	-1.35993e-05	NA	NA	NA	NA
10	8131382	G	A	2.78097e-05	NA	NA	NA	NA
10	8163396	G	A	-3.8393e-05	NA	NA	NA	NA
10	8206782	A	T	-5.35839e-05	NA	NA	NA	NA
10	8213637	C	T	0.000113973	NA	NA	NA	NA
10	8430704	G	C	4.52429e-06	NA	NA	NA	NA
10	8458673	G	A	7.52928e-06	NA	NA	NA	NA
10	8469694	C	G	-1.35425e-05	NA	NA	NA	NA
10	8490919	T	C	-2.80549e-05	NA	NA	NA	NA
10	8532108	A	G	-3.44313e-05	NA	NA	NA	NA
10	8541687	T	C	-8.83989e-06	NA	NA	NA	NA
10	8543898	T	G	0.000173575	NA	NA	NA	NA
10	8596211	C	T	0.000237685	NA	NA	NA	NA
10	8722198	G	C	2.24585e-05	NA	NA	NA	NA
10	8729621	C	T	-0.000263523	NA	NA	NA	NA
10	8732312	C	A	-7.44538e-05	-0.00100781	NA	NA	NA
10	8733248	C	G	-5.72106e-05	NA	NA	NA	NA
10	8734333	G	T	0.000539414	NA	NA	NA	NA
10	8744863	G	A	-7.74865e-05	NA	NA	NA	NA
10	8818362	G	A	-1.64481e-05	NA	NA	NA	NA
10	8844055	T	A	-1.1623e-05	NA	NA	NA	NA
10	8883147	G	A	2.93169e-05	0.000328804	0.000350403	NA	NA
10	8991760	C	T	4.28614e-05	NA	NA	NA	NA
10	8994051	A	G	NA	0.000706923	0.000663806	NA	NA
10	9104593	G	T	7.90308e-05	NA	NA	NA	NA
10	9234364	ATTATTG	A	4.54922e-06	NA	NA	NA	NA
10	9510216	A	G	1.34356e-05	NA	NA	NA	NA
10	9617174	C	T	3.42199e-05	NA	NA	NA	NA
10	9660622	T	A	-5.17855e-05	NA	NA	NA	NA
10	9765107	T	G	-4.28525e-06	NA	NA	NA	NA
10	9788793	T	C	-0.000348687	NA	NA	NA	NA
10	9820741	C	A	1.28052e-05	NA	NA	NA	NA
10	9828717	T	C	-4.30444e-05	NA	NA	NA	NA
10	9835812	G	A	5.64011e-05	NA	NA	NA	NA
10	9879827	C	A	4.15809e-05	NA	NA	NA	NA
10	9918319	A	G	-1.71078e-05	NA	NA	NA	NA
10	9995403	C	T	-1.09244e-05	NA	NA	NA	NA
10	10003669	A	G	NA	0.00043849	NA	NA	NA
10	10003782	A	T	1.32997e-05	NA	NA	NA	NA
10	10015128	T	C	0.000725242	NA	NA	NA	NA
10	10074911	G	T	-8.05464e-06	NA	NA	NA	NA
10	10117858	C	A	-3.62691e-05	NA	NA	NA	NA
10	10136545	G	C	0.000113978	NA	NA	NA	NA
10	10137508	G	T	5.61413e-05	NA	NA	NA	NA
10	10146768	A	T	7.92909e-05	NA	NA	NA	NA
10	10163618	G	A	-5.64018e-05	NA	NA	NA	NA
10	10200969	T	G	9.20081e-05	NA	NA	NA	NA
10	10203284	A	G	-3.89697e-05	NA	NA	NA	NA
10	10205255	C	A	-0.000126823	NA	NA	NA	NA
10	10232908	A	G	-6.09636e-05	NA	NA	NA	NA
10	10246151	T	C	2.41318e-05	NA	NA	NA	NA
10	10261279	T	C	6.46911e-05	NA	NA	NA	NA
10	10270906	G	GGGA	1.20321e-05	NA	NA	NA	NA
10	10414569	G	C	-9.49e-05	NA	NA	NA	NA
10	10419075	G	T	-3.47308e-05	NA	NA	NA	NA
10	10476487	T	A	-7.13807e-05	NA	NA	NA	NA
10	10496501	C	A	-4.49642e-05	NA	NA	NA	NA
10	10538475	G	A	-2.41342e-06	NA	NA	NA	NA
10	10550990	G	A	2.49024e-05	NA	NA	NA	NA
10	10579677	A	G	7.04842e-05	NA	NA	NA	NA
10	10590458	A	C	-3.03107e-05	-0.00127879	-0.00134677	NA	NA
10	10600552	A	G	NA	0.0020352	0.00194049	NA	NA
10	10601210	A	G	0.000339696	NA	NA	NA	NA
10	10606861	C	T	-2.94407e-05	NA	NA	NA	NA
10	10615528	T	C	-1.46306e-05	NA	NA	NA	NA
10	10642148	T	G	-4.53018e-05	NA	NA	NA	NA
10	10651770	A	G	-0.000133124	NA	NA	NA	NA
10	10675044	A	C	7.20467e-05	NA	NA	NA	NA
10	10700470	C	A	-0.000142048	NA	NA	NA	NA
10	10701993	C	A	NA	-0.00159214	-0.00183507	NA	NA
10	10712356	A	G	-3.43672e-05	NA	NA	NA	NA
10	10721990	A	G	-5.10231e-05	NA	NA	NA	NA
10	10728254	C	T	1.92902e-05	NA	NA	NA	NA
10	10732497	A	G	-3.53669e-06	NA	NA	NA	NA
10	10734030	A	G	-6.15722e-05	NA	NA	NA	NA
10	10755693	A	G	4.6198e-06	NA	NA	NA	NA
10	10772196	T	A	NA	-0.000860944	NA	NA	NA
10	10775625	A	T	4.04665e-05	NA	NA	NA	NA
10	10781755	C	T	-3.35875e-05	NA	NA	NA	NA
10	10783103	C	G	2.45007e-05	NA	NA	NA	NA
10	10785510	G	GAT	0.000280753	NA	NA	NA	NA
10	10802444	T	G	0.000118261	NA	NA	NA	NA
10	10810911	A	C	0.00015995	NA	NA	NA	NA
10	10818818	T	C	3.18289e-05	NA	NA	NA	NA
10	10834980	T	G	-8.48306e-05	NA	NA	NA	NA
10	10854238	A	G	0.000670048	NA	NA	NA	NA
10	10856423	C	A	-2.79683e-05	NA	NA	NA	NA
10	10858736	A	G	0.0072188	NA	NA	NA	NA
10	10869039	A	T	7.12463e-05	NA	NA	NA	NA
10	10872540	A	C	0.000381752	NA	NA	NA	NA
10	10872674	C	A	6.1624e-05	NA	NA	NA	NA
10	10895275	G	A	NA	0.000717072	NA	NA	NA
10	10901416	G	T	0.000123889	NA	NA	NA	NA
10	10902657	G	T	-8.97077e-05	NA	NA	NA	NA
10	10903899	A	G	-0.00386546	-0.0115656	-0.0108416	-0.0169058	NA
10	10905621	G	C	0.000178968	NA	NA	NA	NA
10	10906260	T	G	-6.59169e-05	NA	NA	NA	NA
10	10917922	C	A	-2.25416e-05	NA	NA	NA	NA
10	10924265	C	G	-1.53274e-05	NA	NA	NA	NA
10	10927668	C	A	-0.000185322	NA	NA	NA	NA
10	11095812	C	CA	3.78444e-05	NA	NA	NA	NA
10	11105272	T	C	0.000108252	NA	NA	NA	NA
10	11107697	G	C	8.03002e-06	NA	NA	NA	NA
10	11282334	C	T	1.0263e-05	NA	NA	NA	NA
10	11393121	G	C	-0.000457402	NA	NA	NA	NA
10	11398766	G	A	5.8884e-06	NA	NA	NA	NA
10	11419314	T	C	-1.24649e-05	NA	NA	NA	NA
10	11430287	C	T	-2.34001e-05	NA	NA	NA	NA
10	11430337	G	A	-4.74348e-05	NA	NA	NA	NA
10	11646184	G	A	-1.3055e-05	NA	NA	NA	NA
10	11679058	A	T	-4.77969e-05	NA	NA	NA	NA
10	11683373	A	G	6.57612e-05	NA	NA	NA	NA
10	11683671	C	T	4.53716e-05	NA	NA	NA	NA
10	11706575	G	A	-3.85532e-05	NA	NA	NA	NA
10	11714590	G	T	-0.000182318	NA	NA	NA	NA
10	11715459	G	A	-1.40178e-05	NA	NA	NA	NA
10	11759956	T	C	0.000351745	NA	NA	NA	NA
10	11817037	C	T	-2.57317e-05	NA	NA	NA	NA
10	11828971	C	T	2.54574e-05	NA	NA	NA	NA
10	11923600	A	C	7.67143e-05	NA	NA	NA	NA
10	11984458	T	C	3.07877e-05	NA	NA	NA	NA
10	11996911	T	C	-0.000103545	NA	NA	NA	NA
10	12052657	A	G	7.08024e-06	NA	NA	NA	NA
10	12206729	A	T	-6.49738e-06	NA	NA	NA	NA
10	12260780	G	A	-1.50737e-05	NA	NA	NA	NA
10	12300749	C	T	5.91194e-06	NA	NA	NA	NA
10	12371661	G	A	-9.52897e-06	NA	NA	NA	NA
10	12406303	G	A	3.1659e-05	NA	NA	NA	NA
10	12419077	C	T	-1.14288e-05	NA	NA	NA	NA
10	12442557	A	C	NA	0.00138384	NA	NA	NA
10	12447882	C	T	-2.97641e-05	NA	NA	NA	NA
10	12449330	C	T	0.000101466	NA	NA	NA	NA
10	12450178	A	T	-1.92089e-05	NA	NA	NA	NA
10	12456455	C	T	-1.93183e-05	NA	NA	NA	NA
10	12463849	G	A	-7.75948e-05	NA	NA	NA	NA
10	12473619	G	A	4.45176e-06	NA	NA	NA	NA
10	12480460	A	C	7.28502e-05	NA	NA	NA	NA
10	12482349	C	T	1.9092e-05	NA	NA	NA	NA
10	12492999	A	G	2.45558e-05	0.00110792	0.00121409	NA	NA
10	12501859	CA	C	-2.82099e-05	NA	NA	NA	NA
10	12553544	C	T	-2.37376e-05	NA	NA	NA	NA
10	12554615	G	A	3.69801e-05	NA	NA	NA	NA
10	12556122	A	G	NA	0.00135496	NA	NA	NA
10	12679508	G	T	8.25528e-05	NA	NA	NA	NA
10	12684542	A	G	5.24288e-05	NA	NA	NA	NA
10	12734766	T	C	-1.57757e-05	NA	NA	NA	NA
10	12776254	G	A	-7.01061e-06	NA	NA	NA	NA
10	12816550	A	G	1.57023e-05	NA	NA	NA	NA
10	12819809	A	G	-0.000135693	NA	NA	NA	NA
10	12820186	T	C	-0.000647555	NA	NA	NA	NA
10	12820707	G	C	-0.000558494	NA	NA	NA	NA
10	12821142	G	A	-0.0002102	NA	NA	NA	NA
10	12821367	G	A	NA	-0.00185694	-0.00167523	NA	NA
10	12827844	G	A	-3.51462e-05	NA	NA	NA	NA
10	12827995	G	A	-0.000126502	NA	NA	NA	NA
10	12828335	C	T	-4.59276e-05	NA	NA	NA	NA
10	12833208	C	T	6.52238e-05	NA	NA	NA	NA
10	12836386	G	A	-0.000165635	NA	NA	NA	NA
10	12838343	G	T	0.000245657	NA	NA	NA	NA
10	12839298	C	T	7.3274e-06	NA	NA	NA	NA
10	12845671	A	G	-6.24761e-05	NA	NA	NA	NA
10	12847927	C	T	-1.75838e-05	NA	NA	NA	NA
10	12850220	G	C	6.68425e-05	NA	NA	NA	NA
10	12855732	G	A	4.93866e-05	NA	NA	NA	NA
10	12863057	C	T	-1.21976e-05	NA	NA	NA	NA
10	12866354	G	A	3.36049e-05	NA	NA	NA	NA
10	12877778	C	T	1.44905e-05	NA	NA	NA	NA
10	12881155	A	G	2.31124e-05	NA	NA	NA	NA
10	12882033	G	A	NA	0.000329702	NA	NA	NA
10	12899645	G	T	9.77553e-06	NA	NA	NA	NA
10	12943798	CCTCT	C	-9.50509e-06	NA	NA	NA	NA
10	12948494	C	T	2.60936e-05	NA	NA	NA	NA
10	12953051	G	A	0.00010839	NA	NA	NA	NA
10	12967354	G	A	6.288e-06	NA	NA	NA	NA
10	13010788	T	C	8.80423e-06	NA	NA	NA	NA
10	13032395	G	A	-2.84104e-05	NA	NA	NA	NA
10	13036572	C	T	-2.86935e-06	NA	NA	NA	NA
10	13088534	A	G	4.69253e-05	NA	NA	NA	NA
10	13093283	A	G	5.28822e-05	NA	NA	NA	NA
10	13099044	TA	T	2.57876e-05	NA	NA	NA	NA
10	13100457	G	A	-4.6191e-05	NA	NA	NA	NA
10	13163773	C	G	4.57656e-05	NA	NA	NA	NA
10	13165227	T	C	-0.000158543	NA	NA	NA	NA
10	13222824	T	C	-2.46983e-05	NA	NA	NA	NA
10	13225501	C	T	-0.000104665	NA	NA	NA	NA
10	13234892	C	T	-6.58108e-05	NA	NA	NA	NA
10	13261490	G	A	-6.38812e-05	NA	NA	NA	NA
10	13271699	C	G	-0.0001038	NA	NA	NA	NA
10	13274026	G	C	-6.67231e-05	NA	NA	NA	NA
10	13274184	T	G	-3.05911e-05	NA	NA	NA	NA
10	13274312	G	T	0.000293574	NA	NA	NA	NA
10	13274457	C	T	-3.89347e-05	NA	NA	NA	NA
10	13288194	T	C	1.5532e-05	NA	NA	NA	NA
10	13331290	A	G	0.000164769	NA	NA	NA	NA
10	13347092	A	C	1.30022e-05	NA	NA	NA	NA
10	13381202	A	T	5.25768e-05	NA	NA	NA	NA
10	13386593	T	C	-7.4264e-05	NA	NA	NA	NA
10	13395506	C	A	8.236e-05	NA	NA	NA	NA
10	13429522	C	A	7.42674e-05	NA	NA	NA	NA
10	13477522	A	T	0.00428285	NA	NA	NA	NA
10	13486474	G	A	5.42562e-05	0.000859971	0.000820618	NA	NA
10	13654896	C	T	1.06375e-05	NA	NA	NA	NA
10	13686338	C	T	0.000214315	NA	NA	NA	NA
10	13720872	C	T	3.03775e-05	NA	NA	NA	NA
10	13724692	G	A	0.000371076	NA	NA	NA	NA
10	13729761	A	G	NA	0.00122937	NA	NA	NA
10	13732332	T	TG	-0.000100944	NA	NA	NA	NA
10	13732915	C	A	-0.000180384	NA	NA	NA	NA
10	13734226	G	C	0.000282365	0.00229448	0.00233607	NA	NA
10	13737662	A	T	2.22716e-05	NA	NA	NA	NA
10	13788220	C	T	-0.000159825	NA	NA	NA	NA
10	13827098	G	A	0.000112486	NA	NA	NA	NA
10	13858729	G	C	1.34365e-05	NA	NA	NA	NA
10	13917772	G	A	7.08787e-06	NA	NA	NA	NA
10	14068537	T	C	1.25078e-05	NA	NA	NA	NA
10	14108970	C	G	-5.64027e-06	NA	NA	NA	NA
10	14119558	A	G	-3.39896e-05	NA	NA	NA	NA
10	14126320	T	G	6.07297e-05	NA	NA	NA	NA
10	14167497	A	G	5.46908e-05	NA	NA	NA	NA
10	14287005	G	A	-7.15529e-05	NA	NA	NA	NA
10	14369489	T	C	1.7172e-05	NA	NA	NA	NA
10	14383835	G	A	3.20608e-05	NA	NA	NA	NA
10	14384617	A	G	0.00014072	NA	NA	NA	NA
10	14388523	A	G	3.26587e-05	NA	NA	NA	NA
10	14391309	T	C	-8.75791e-05	NA	NA	NA	NA
10	14392448	A	G	NA	0.00202376	0.00206262	NA	NA
10	14392602	CAG	C	0.000905211	NA	NA	NA	NA
10	14393681	A	C	-8.52731e-05	NA	NA	NA	NA
10	14396914	A	G	NA	0.00104388	NA	NA	NA
10	14407212	A	G	NA	0.000905603	0.00107987	NA	NA
10	14410481	G	A	NA	0.00220478	0.00243602	NA	NA
10	14419377	G	C	0.000187601	NA	NA	NA	NA
10	14419674	T	C	1.08767e-05	NA	NA	NA	NA
10	14424023	C	T	0.000284752	NA	NA	NA	NA
10	14436619	T	C	-2.88507e-05	NA	NA	NA	NA
10	14451737	C	G	0.00016557	NA	NA	NA	NA
10	14582526	T	C	-2.00482e-05	NA	NA	NA	NA
10	14592121	C	G	-0.000311112	NA	NA	NA	NA
10	14658279	C	G	-4.76605e-05	NA	NA	NA	NA
10	14747830	G	A	-0.000168738	NA	NA	NA	NA
10	14787185	C	A	-2.16678e-05	NA	NA	NA	NA
10	14791648	A	G	8.71653e-05	NA	NA	NA	NA
10	14793607	C	T	0.000146448	NA	NA	NA	NA
10	14807108	C	T	0.000181615	NA	NA	NA	NA
10	14824580	T	C	6.3789e-05	NA	NA	NA	NA
10	14828518	G	A	0.00111462	NA	NA	NA	NA
10	14873243	CCT	C	0.000122802	NA	NA	NA	NA
10	14931440	C	A	6.93408e-05	NA	NA	NA	NA
10	14974952	G	T	-1.20462e-05	NA	NA	NA	NA
10	14997809	C	T	-1.49772e-05	NA	NA	NA	NA
10	15092860	A	G	-7.76647e-06	NA	NA	NA	NA
10	15122042	G	A	1.55538e-05	NA	NA	NA	NA
10	15125916	T	C	-1.62925e-05	NA	NA	NA	NA
10	15190238	C	T	7.37863e-06	NA	NA	NA	NA
10	15227830	G	A	-2.0878e-05	NA	NA	NA	NA
10	15229194	G	C	-0.00014693	NA	NA	NA	NA
10	15412005	C	T	8.50552e-05	NA	NA	NA	NA
10	15451438	A	G	-7.80423e-05	NA	NA	NA	NA
10	15486686	T	C	6.1106e-05	NA	NA	NA	NA
10	15494726	T	A	-0.000355711	NA	NA	NA	NA
10	15500342	G	C	7.59023e-06	NA	NA	NA	NA
10	15500865	G	A	-0.000204507	NA	NA	NA	NA
10	15614274	C	A	0.000118888	NA	NA	NA	NA
10	15691243	G	A	2.08228e-05	NA	NA	NA	NA
10	15727569	G	A	0.000149942	NA	NA	NA	NA
10	15750295	G	A	4.64809e-05	NA	NA	NA	NA
10	15771444	C	G	-6.58833e-06	NA	NA	NA	NA
10	15787609	T	G	2.66988e-05	NA	NA	NA	NA
10	15913461	C	T	-0.000288863	NA	NA	NA	NA
10	15985177	T	C	6.96412e-06	NA	NA	NA	NA
10	15999483	A	T	-1.6326e-05	NA	NA	NA	NA
10	16002127	T	C	4.12939e-06	NA	NA	NA	NA
10	16170650	T	C	1.36748e-05	NA	NA	NA	NA
10	16223572	C	T	7.46027e-06	NA	NA	NA	NA
10	16320384	G	A	8.12449e-06	NA	NA	NA	NA
10	16326245	G	C	3.39879e-06	NA	NA	NA	NA
10	16688769	G	C	5.39675e-06	NA	NA	NA	NA
10	16761366	T	G	-2.66429e-06	NA	NA	NA	NA
10	16823527	G	A	-1.1397e-05	NA	NA	NA	NA
10	16850704	C	T	-8.3075e-06	NA	NA	NA	NA
10	16956856	T	C	1.43544e-05	NA	NA	NA	NA
10	16961773	G	A	2.07277e-05	NA	NA	NA	NA
10	17123553	T	G	3.27087e-05	NA	NA	NA	NA
10	17138650	G	A	3.05563e-05	NA	NA	NA	NA
10	17226045	G	A	4.4584e-05	NA	NA	NA	NA
10	17234406	C	T	-2.56001e-05	NA	NA	NA	NA
10	17265100	T	C	0.000143858	NA	NA	NA	NA
10	17281952	T	G	1.23578e-05	NA	NA	NA	NA
10	17297726	T	C	2.6067e-05	NA	NA	NA	NA
10	17302105	A	G	-8.14158e-06	NA	NA	NA	NA
10	17312636	T	TA	-0.000203608	NA	NA	NA	NA
10	17322508	A	G	1.42999e-05	NA	NA	NA	NA
10	17337379	A	G	8.1499e-06	NA	NA	NA	NA
10	17338290	C	T	-2.08413e-05	NA	NA	NA	NA
10	17338567	A	G	1.33234e-05	NA	NA	NA	NA
10	17363142	A	G	4.38835e-05	NA	NA	NA	NA
10	17376597	T	C	9.09707e-06	NA	NA	NA	NA
10	17393431	G	C	-2.87717e-05	NA	NA	NA	NA
10	17394779	C	T	1.38452e-05	NA	NA	NA	NA
10	17438866	A	G	6.43132e-06	NA	NA	NA	NA
10	17455738	G	A	3.279e-05	NA	NA	NA	NA
10	17473889	C	T	1.66004e-05	NA	NA	NA	NA
10	17490291	A	G	1.06882e-05	NA	NA	NA	NA
10	17497853	C	T	9.44668e-05	NA	NA	NA	NA
10	17506630	A	G	9.15435e-05	NA	NA	NA	NA
10	17631833	C	T	0.00130723	NA	NA	NA	NA
10	17712183	A	G	6.60848e-06	0.000220903	0.000249665	NA	NA
10	17732657	G	A	0.00015361	NA	NA	NA	NA
10	17867728	C	T	0.00018504	NA	NA	NA	NA
10	17931546	G	C	7.74003e-05	NA	NA	NA	NA
10	17959166	A	G	NA	0.00113294	NA	NA	NA
10	17961385	A	T	4.26123e-05	NA	NA	NA	NA
10	17978324	G	A	1.55343e-05	0.00110164	NA	NA	NA
10	18048621	A	G	7.25028e-06	NA	NA	NA	NA
10	18223285	T	C	8.0394e-06	NA	NA	NA	NA
10	18223854	C	T	7.76092e-06	NA	NA	NA	NA
10	18240490	A	G	-9.08744e-05	NA	NA	NA	NA
10	18240631	T	C	-3.79804e-05	NA	NA	NA	NA
10	18264316	C	T	-4.02136e-05	NA	NA	NA	NA
10	18280970	G	A	-4.54737e-05	NA	NA	NA	NA
10	18282322	G	T	-7.86647e-05	NA	NA	NA	NA
10	18294911	T	C	4.08301e-05	NA	NA	NA	NA
10	18340229	A	G	-8.34433e-06	NA	NA	NA	NA
10	18367418	T	A	1.83111e-05	NA	NA	NA	NA
10	18402804	C	T	-5.42846e-06	NA	NA	NA	NA
10	18433633	A	G	5.06763e-05	NA	NA	NA	NA
10	18439030	C	G	2.94391e-05	NA	NA	NA	NA
10	18463889	C	G	0.000309501	NA	NA	NA	NA
10	18494425	C	G	-5.02951e-06	NA	NA	NA	NA
10	18610730	C	T	2.41207e-05	NA	NA	NA	NA
10	18706487	G	T	-1.0876e-05	NA	NA	NA	NA
10	18915313	G	T	-5.11307e-05	NA	NA	NA	NA
10	18929602	T	C	9.05415e-06	NA	NA	NA	NA
10	18970013	C	T	1.04801e-05	NA	NA	NA	NA
10	18981874	G	A	4.51304e-05	NA	NA	NA	NA
10	18997412	A	C	7.62138e-06	NA	NA	NA	NA
10	19022039	G	A	1.64725e-05	NA	NA	NA	NA
10	19036172	G	A	5.22123e-05	NA	NA	NA	NA
10	19051832	G	A	-5.02891e-06	NA	NA	NA	NA
10	19052354	T	A	0.00535232	NA	NA	NA	NA
10	19054309	A	G	7.62002e-06	NA	NA	NA	NA
10	19055242	C	T	-0.000426718	NA	NA	NA	NA
10	19056305	A	G	1.26108e-05	NA	NA	NA	NA
10	19118784	G	C	9.77616e-05	NA	NA	NA	NA
10	19122307	C	G	2.1367e-05	NA	NA	NA	NA
10	19146453	T	C	6.25293e-05	NA	NA	NA	NA
10	19158582	T	C	8.4339e-05	NA	NA	NA	NA
10	19190340	T	C	-1.39662e-05	NA	NA	NA	NA
10	19199673	C	T	0.000161299	NA	NA	NA	NA
10	19203194	CA	C	-5.49393e-05	NA	NA	NA	NA
10	19207403	A	G	-4.84798e-05	NA	NA	NA	NA
10	19222180	C	T	-4.36398e-05	NA	NA	NA	NA
10	19239578	A	T	-1.29325e-05	NA	NA	NA	NA
10	19273786	G	A	0.000280617	NA	NA	NA	NA
10	19275599	G	T	-4.82357e-06	NA	NA	NA	NA
10	19320011	T	C	0.000436827	NA	NA	NA	NA
10	19341569	A	G	-1.81202e-05	NA	NA	NA	NA
10	19360153	A	C	-2.74686e-05	NA	NA	NA	NA
10	19427897	T	A	-5.81757e-05	NA	NA	NA	NA
10	19454923	T	C	1.29504e-05	NA	NA	NA	NA
10	19548303	T	G	3.08162e-05	NA	NA	NA	NA
10	19560222	A	G	0.000148936	NA	NA	NA	NA
10	19581909	C	T	1.8526e-05	NA	NA	NA	NA
10	19679539	C	A	0.000108162	NA	NA	NA	NA
10	19839773	G	C	9.76901e-06	NA	NA	NA	NA
10	19845996	A	G	3.67279e-05	NA	NA	NA	NA
10	19861947	G	A	9.916e-06	NA	NA	NA	NA
10	19861981	A	G	0.000117185	NA	NA	NA	NA
10	19893937	A	G	0.000123346	NA	NA	NA	NA
10	19913770	T	C	-7.91403e-06	NA	NA	NA	NA
10	19918420	C	T	-7.40022e-05	NA	NA	NA	NA
10	19920704	T	C	-3.11714e-05	NA	NA	NA	NA
10	19927938	C	A	-7.29672e-05	NA	NA	NA	NA
10	19984654	C	T	-0.000139759	NA	NA	NA	NA
10	20019673	G	A	2.22972e-05	NA	NA	NA	NA
10	20066789	G	T	-0.000119414	NA	NA	NA	NA
10	20073000	C	A	-2.81867e-05	NA	NA	NA	NA
10	20076777	T	A	-0.000111023	NA	NA	NA	NA
10	20078653	T	G	-3.75206e-05	NA	NA	NA	NA
10	20103863	G	A	-8.43964e-05	NA	NA	NA	NA
10	20108885	G	C	0.000140583	NA	NA	NA	NA
10	20116852	G	A	0.000733212	NA	NA	NA	NA
10	20120110	T	C	-4.17515e-05	NA	NA	NA	NA
10	20145851	T	C	4.54172e-05	NA	NA	NA	NA
10	20200553	A	G	-2.50703e-05	NA	NA	NA	NA
10	20212945	A	G	3.80463e-05	NA	NA	NA	NA
10	20278475	G	T	7.5251e-06	NA	NA	NA	NA
10	20402546	A	G	8.83225e-06	NA	NA	NA	NA
10	20426864	G	T	1.14976e-05	NA	NA	NA	NA
10	20441998	C	T	7.55306e-06	NA	NA	NA	NA
10	20484965	T	C	-9.76439e-05	NA	NA	NA	NA
10	20495685	T	A	-0.000397385	NA	NA	NA	NA
10	20512348	G	A	2.89062e-06	NA	NA	NA	NA
10	20532671	TC	T	-8.1948e-06	NA	NA	NA	NA
10	20608304	C	T	8.14979e-05	NA	NA	NA	NA
10	20627965	G	T	-6.38318e-05	NA	NA	NA	NA
10	20645171	G	A	-0.000163508	NA	NA	NA	NA
10	20664224	T	C	-1.44495e-05	NA	NA	NA	NA
10	20691205	T	C	9.29201e-05	NA	NA	NA	NA
10	20718792	T	C	4.46019e-05	NA	NA	NA	NA
10	20787171	C	A	-2.65986e-05	NA	NA	NA	NA
10	20837769	G	A	0.000430139	NA	NA	NA	NA
10	20852469	G	A	4.96801e-05	NA	NA	NA	NA
10	20887751	T	C	-0.000914129	NA	NA	NA	NA
10	20922266	C	T	-0.000297201	NA	NA	NA	NA
10	20951604	C	T	1.08151e-05	NA	NA	NA	NA
10	20955855	A	T	6.72931e-05	NA	NA	NA	NA
10	21003951	G	A	2.85296e-05	NA	NA	NA	NA
10	21067240	A	G	4.30285e-06	NA	NA	NA	NA
10	21140837	C	T	1.10353e-05	NA	NA	NA	NA
10	21147648	A	G	6.89253e-05	NA	NA	NA	NA
10	21155963	C	T	4.28525e-06	NA	NA	NA	NA
10	21178070	T	A	NA	0.000322742	0.000378622	NA	NA
10	21243334	T	C	7.12461e-05	NA	NA	NA	NA
10	21273792	G	A	2.33496e-05	0.000803497	0.000718928	NA	NA
10	21287272	A	G	5.18612e-06	NA	NA	NA	NA
10	21325242	T	C	6.13013e-05	NA	NA	NA	NA
10	21364887	A	G	4.49317e-06	0.000311496	NA	NA	NA
10	21378732	T	C	-9.74424e-06	NA	NA	NA	NA
10	21383181	C	T	-1.67957e-05	NA	NA	NA	NA
10	21384226	T	C	5.92889e-06	NA	NA	NA	NA
10	21386257	A	G	2.10141e-06	NA	NA	NA	NA
10	21394502	C	T	2.40435e-06	NA	NA	NA	NA
10	21402655	A	G	NA	0.000478919	0.000425137	NA	NA
10	21406443	T	C	2.54945e-06	NA	NA	NA	NA
10	21432642	A	G	-2.14053e-05	NA	NA	NA	NA
10	21435084	G	A	9.22944e-05	NA	NA	NA	NA
10	21439277	G	A	5.21958e-06	NA	NA	NA	NA
10	21462682	C	T	8.19303e-07	NA	NA	NA	NA
10	21477199	TA	T	-1.81366e-05	NA	NA	NA	NA
10	21478040	C	G	NA	0.00101129	0.000960884	NA	NA
10	21482469	A	G	-1.49818e-05	NA	NA	NA	NA
10	21484772	C	CATTTT	4.77315e-06	NA	NA	NA	NA
10	21485672	A	T	1.88432e-07	NA	NA	NA	NA
10	21508343	T	C	4.98262e-06	NA	NA	NA	NA
10	21517903	A	C	NA	0.0032389	0.0034457	0.0031258	NA
10	21532345	G	A	0.0747643	NA	NA	NA	0.0799
10	21541175	A	G	NA	0.0460945	0.0463955	0.0505271	NA
10	21544227	A	G	-7.56778e-06	NA	NA	NA	NA
10	21549451	C	T	-1.13885e-05	NA	NA	NA	NA
10	21563445	A	C	-5.29996e-06	NA	NA	NA	NA
10	21564645	C	CT	8.2569e-06	NA	NA	NA	NA
10	21576490	C	T	7.28638e-06	NA	NA	NA	NA
10	21578250	T	A	-5.52337e-06	NA	NA	NA	NA
10	21585441	C	A	-1.56386e-05	-0.000797332	-0.000772395	NA	NA
10	21590155	C	G	-2.37667e-07	NA	NA	NA	NA
10	21600209	G	A	-1.10096e-05	NA	NA	NA	NA
10	21625928	A	G	7.39563e-06	NA	NA	NA	NA
10	21627539	T	C	-1.20011e-05	NA	NA	NA	NA
10	21631799	C	G	4.22535e-06	NA	NA	NA	NA
10	21633883	A	G	NA	0.000528172	0.000596274	NA	NA
10	21644594	G	T	5.44728e-06	NA	NA	NA	NA
10	21668300	T	C	-4.13583e-06	NA	NA	NA	NA
10	21672935	C	G	-5.76592e-06	-0.000466616	-0.000519327	NA	NA
10	21708494	T	A	NA	0.000270209	0.000276719	NA	NA
10	21709516	C	A	NA	-0.000505032	-0.000551877	NA	NA
10	21721331	G	A	NA	0.000329167	0.000362691	NA	NA
10	21728616	A	G	-1.75116e-06	-0.00096268	-0.000912706	NA	NA
10	21730283	C	T	5.46975e-06	NA	NA	NA	NA
10	21737450	A	T	-6.70077e-06	NA	NA	NA	NA
10	21741094	G	T	8.44576e-06	NA	NA	NA	NA
10	21742507	G	A	NA	-0.000294447	-0.000348016	NA	NA
10	21744013	A	G	2.0868e-05	NA	NA	NA	NA
10	21745989	C	G	-1.38275e-05	-0.000221457	NA	NA	NA
10	21746395	T	C	-1.33537e-05	NA	NA	NA	NA
10	21750301	C	A	5.91734e-06	NA	NA	NA	NA
10	21753851	A	G	NA	-0.000366232	-0.000288909	NA	NA
10	21754478	A	G	-4.3058e-06	NA	NA	NA	NA
10	21760977	CA	C	-1.66729e-05	NA	NA	NA	NA
10	21784285	C	G	-2.30278e-06	NA	NA	NA	NA
10	21829138	C	T	-2.02834e-05	NA	NA	NA	NA
10	21833183	G	A	6.26557e-06	NA	NA	NA	NA
10	21838310	T	A	3.37234e-05	NA	NA	NA	NA
10	21838643	T	A	6.37599e-06	NA	NA	NA	NA
10	21856626	A	G	2.0231e-05	NA	NA	NA	NA
10	21857878	A	C	6.33337e-07	NA	NA	NA	NA
10	21903692	T	C	-1.102e-05	NA	NA	NA	NA
10	21904351	A	G	NA	0.000209847	0.000225749	NA	NA
10	21910675	G	A	-2.26606e-05	NA	NA	NA	NA
10	21932606	T	C	-6.99724e-05	NA	NA	NA	NA
10	21952727	T	C	-7.4024e-06	NA	NA	NA	NA
10	21969053	G	A	-1.39105e-05	NA	NA	NA	NA
10	21979656	G	C	NA	0.000335218	0.000331872	NA	NA
10	21980918	T	C	-1.89426e-05	NA	NA	NA	NA
10	21987890	A	C	NA	-0.00350498	-0.00303576	-0.00264992	NA
10	21998573	C	T	6.01375e-06	NA	NA	NA	NA
10	22006818	G	A	NA	-0.000505086	-0.000490991	NA	NA
10	22009712	C	G	-9.52556e-06	NA	NA	NA	NA
10	22013842	C	T	-9.38909e-06	NA	NA	NA	NA
10	22014860	G	A	-3.03844e-05	NA	NA	NA	NA
10	22018981	G	T	-9.4204e-06	NA	NA	NA	NA
10	22026914	A	C	NA	-0.000275297	-0.000381817	NA	NA
10	22049784	C	T	8.7613e-06	NA	NA	NA	NA
10	22050779	G	A	1.15862e-05	NA	NA	NA	NA
10	22089029	A	G	NA	-0.000453362	-0.000399032	NA	NA
10	22132325	G	A	NA	0.000362278	NA	NA	NA
10	22143953	C	T	-1.77024e-05	NA	NA	NA	NA
10	22150586	C	T	-7.51104e-05	NA	NA	NA	NA
10	22159001	C	G	4.22819e-05	NA	NA	NA	NA
10	22161323	C	T	-3.23245e-06	NA	NA	NA	NA
10	22164268	G	A	NA	-0.000238913	NA	NA	NA
10	22169838	A	C	3.17574e-05	NA	NA	NA	NA
10	22189392	C	A	-7.97627e-06	NA	NA	NA	NA
10	22201423	A	G	-1.68369e-05	NA	NA	NA	NA
10	22232807	T	G	-6.05305e-06	NA	NA	NA	NA
10	22249886	A	G	-1.4476e-05	NA	NA	NA	NA
10	22289804	C	T	2.81991e-05	NA	NA	NA	NA
10	22347107	T	C	4.18765e-05	NA	NA	NA	NA
10	22350474	TAAG	T	5.72605e-06	NA	NA	NA	NA
10	22410498	G	A	NA	0.000204967	NA	NA	NA
10	22440608	G	A	-1.16282e-05	NA	NA	NA	NA
10	22485496	G	A	-1.25106e-05	NA	NA	NA	NA
10	22498245	T	C	-1.68287e-05	NA	NA	NA	NA
10	22503875	C	T	5.97371e-05	NA	NA	NA	NA
10	22524283	A	T	-9.17302e-05	NA	NA	NA	NA
10	22531472	C	CT	2.41812e-05	NA	NA	NA	NA
10	22536947	G	A	1.77469e-05	NA	NA	NA	NA
10	22577709	C	T	-0.000119861	NA	NA	NA	NA
10	22582999	T	A	-0.000100563	-0.00196266	NA	NA	NA
10	22596675	C	T	-0.000541555	NA	NA	NA	NA
10	22600465	G	T	4.084e-05	NA	NA	NA	NA
10	22623267	G	C	-2.25343e-05	NA	NA	NA	NA
10	22623496	T	G	5.98918e-05	NA	NA	NA	NA
10	22732370	A	G	7.45158e-06	NA	NA	NA	NA
10	22740233	C	T	7.97468e-06	NA	NA	NA	NA
10	22861871	A	T	-1.53019e-05	NA	NA	NA	NA
10	22879020	T	C	-0.000159776	NA	NA	NA	NA
10	22927030	G	A	-4.36421e-05	NA	NA	NA	NA
10	23051939	G	A	-1.71773e-05	NA	NA	NA	NA
10	23053090	G	A	-0.00024114	NA	NA	NA	NA
10	23068901	CA	C	5.07198e-05	NA	NA	NA	NA
10	23075935	A	G	6.41647e-06	NA	NA	NA	NA
10	23184146	A	C	6.6507e-05	NA	NA	NA	NA
10	23203986	G	A	-8.83589e-06	NA	NA	NA	NA
10	23228183	C	A	7.1506e-05	NA	NA	NA	NA
10	23402998	C	T	-2.86901e-05	NA	NA	NA	NA
10	23417742	C	G	-0.000319267	NA	NA	NA	NA
10	23441972	G	T	3.05259e-05	NA	NA	NA	NA
10	23467222	A	G	-3.79737e-05	NA	NA	NA	NA
10	23467392	C	T	1.7954e-05	NA	NA	NA	NA
10	23632633	G	A	-7.36589e-05	NA	NA	NA	NA
10	23693078	C	A	-2.72148e-05	NA	NA	NA	NA
10	23727570	A	T	-1.8557e-05	NA	NA	NA	NA
10	23972859	A	G	9.10587e-06	NA	NA	NA	NA
10	24020350	A	T	2.11182e-05	NA	NA	NA	NA
10	24032079	C	CT	-9.15573e-05	NA	NA	NA	NA
10	24058939	G	T	5.9781e-06	NA	NA	NA	NA
10	24060447	C	G	1.11787e-05	NA	NA	NA	NA
10	24061857	G	A	7.57833e-05	NA	NA	NA	NA
10	24078177	C	A	2.48565e-05	NA	NA	NA	NA
10	24129983	C	T	-8.46361e-05	NA	NA	NA	NA
10	24149248	C	T	0.00024946	NA	NA	NA	NA
10	24154181	T	C	-4.18917e-05	NA	NA	NA	NA
10	24163259	C	G	9.45985e-05	NA	NA	NA	NA
10	24178415	A	C	NA	-0.00122573	NA	NA	NA
10	24309311	C	T	-0.000249096	NA	NA	NA	NA
10	24328346	G	A	0.000122723	NA	NA	NA	NA
10	24335378	C	T	-8.51821e-05	NA	NA	NA	NA
10	24335453	C	T	-3.35582e-05	NA	NA	NA	NA
10	24420445	A	G	5.97694e-05	NA	NA	NA	NA
10	24463313	A	C	-1.33188e-05	NA	NA	NA	NA
10	24487083	G	T	1.68059e-05	NA	NA	NA	NA
10	24492438	A	G	9.02421e-06	0.000231884	NA	NA	NA
10	24518785	G	A	-7.22539e-06	NA	NA	NA	NA
10	24536390	T	C	1.56677e-05	NA	NA	NA	NA
10	24540233	AATTT	A	-7.25132e-06	NA	NA	NA	NA
10	24551594	A	G	9.89106e-05	NA	NA	NA	NA
10	24787343	G	A	8.84914e-05	NA	NA	NA	NA
10	24795789	A	G	2.86102e-05	NA	NA	NA	NA
10	24803881	A	G	4.14102e-06	NA	NA	NA	NA
10	24836053	G	A	-3.80537e-06	NA	NA	NA	NA
10	24898660	C	T	9.84939e-05	NA	NA	NA	NA
10	25327324	G	T	1.5634e-05	NA	NA	NA	NA
10	25548946	C	T	-5.99324e-05	NA	NA	NA	NA
10	25564892	A	G	-5.67109e-05	NA	NA	NA	NA
10	25735000	C	G	3.34841e-05	NA	NA	NA	NA
10	25791772	T	C	2.02303e-05	NA	NA	NA	NA
10	25823692	A	G	9.83841e-06	NA	NA	NA	NA
10	25833143	G	A	-1.04012e-05	-0.00036893	NA	NA	NA
10	25849302	G	A	NA	0.000408251	NA	NA	NA
10	25857642	G	A	-0.000335528	NA	NA	NA	NA
10	26475648	G	A	7.80786e-05	NA	NA	NA	NA
10	26488290	T	C	2.86801e-05	NA	NA	NA	NA
10	26492228	C	T	0.000118414	NA	NA	NA	NA
10	26495386	A	C	7.64327e-05	NA	NA	NA	NA
10	26523246	C	A	3.14475e-05	NA	NA	NA	NA
10	26523382	A	G	6.07879e-05	NA	NA	NA	NA
10	26547080	A	G	NA	0.00139939	0.00157553	NA	NA
10	26595236	G	A	-4.79162e-06	NA	NA	NA	NA
10	26596562	AT	A	0.000134807	NA	NA	NA	NA
10	26603694	T	C	2.72219e-05	NA	NA	NA	NA
10	26616519	CA	C	4.74124e-05	NA	NA	NA	NA
10	26638325	A	G	1.5209e-05	NA	NA	NA	NA
10	26675433	G	A	0.000148872	NA	NA	NA	NA
10	26726949	C	G	-0.000140943	NA	NA	NA	NA
10	26800249	G	A	1.00172e-05	NA	NA	NA	NA
10	26869110	T	C	-2.07364e-05	NA	NA	NA	NA
10	26921687	T	G	1.50077e-05	NA	NA	NA	NA
10	26934124	T	C	0.000124354	NA	NA	NA	NA
10	26936071	C	T	0.000417487	NA	NA	NA	NA
10	26971957	C	T	4.13118e-05	NA	NA	NA	NA
10	26972051	C	T	2.79245e-05	NA	NA	NA	NA
10	26972689	G	C	3.43183e-05	NA	NA	NA	NA
10	26973216	T	C	-2.38443e-05	NA	NA	NA	NA
10	26975677	A	G	-9.15343e-05	NA	NA	NA	NA
10	26977572	G	A	NA	-0.00163016	NA	NA	NA
10	26982861	T	A	0.000184425	NA	NA	NA	NA
10	26985950	A	G	-9.4156e-05	NA	NA	NA	NA
10	27029678	T	G	0.000135839	NA	NA	NA	NA
10	27054517	G	A	6.88671e-06	NA	NA	NA	NA
10	27191077	G	C	0.000108245	NA	NA	NA	NA
10	27200874	G	A	-8.97114e-05	NA	NA	NA	NA
10	27253313	T	C	1.08502e-05	NA	NA	NA	NA
10	27265244	C	A	4.91982e-05	NA	NA	NA	NA
10	27266100	G	A	-0.000137426	NA	NA	NA	NA
10	27288844	G	A	NA	0.000838464	0.000821155	NA	NA
10	27305485	T	G	7.58693e-05	NA	NA	NA	NA
10	27316717	T	A	0.000385013	NA	NA	NA	NA
10	27340951	T	C	5.78397e-05	NA	NA	NA	NA
10	27353639	A	T	4.08769e-05	NA	NA	NA	NA
10	27371922	T	C	2.82498e-05	NA	NA	NA	NA
10	27390607	A	C	-5.87358e-06	NA	NA	NA	NA
10	27490501	C	A	-2.3131e-05	NA	NA	NA	NA
10	27621613	G	T	2.15849e-05	NA	NA	NA	NA
10	27625379	C	G	3.2377e-05	0.00043419	NA	NA	NA
10	27649846	T	G	4.44387e-05	NA	NA	NA	NA
10	27666310	A	G	5.20524e-05	NA	NA	NA	NA
10	27671893	C	T	4.66755e-05	NA	NA	NA	NA
10	27765508	G	A	-7.44731e-06	NA	NA	NA	NA
10	27775491	A	G	-6.11427e-06	NA	NA	NA	NA
10	27799635	A	G	-7.34439e-05	NA	NA	NA	NA
10	27801349	C	T	4.30894e-05	NA	NA	NA	NA
10	27807685	C	T	1.12673e-05	NA	NA	NA	NA
10	27858907	G	A	-1.88528e-05	NA	NA	NA	NA
10	27863455	C	A	-0.000417945	NA	NA	NA	NA
10	27919057	A	T	-1.90559e-05	NA	NA	NA	NA
10	27963714	T	C	-3.74859e-06	NA	NA	NA	NA
10	27993180	G	A	-4.95559e-06	NA	NA	NA	NA
10	28012495	A	G	2.06445e-05	NA	NA	NA	NA
10	28056715	T	C	8.00815e-05	NA	NA	NA	NA
10	28309945	A	C	3.76771e-05	NA	NA	NA	NA
10	28441820	G	A	1.00131e-05	NA	NA	NA	NA
10	28450709	A	G	-1.67521e-05	NA	NA	NA	NA
10	28468969	G	A	7.66932e-05	NA	NA	NA	NA
10	28469844	T	C	0.000163532	NA	NA	NA	NA
10	28476870	C	G	8.67746e-05	NA	NA	NA	NA
10	28518625	C	T	0.000176627	NA	NA	NA	NA
10	28645236	T	C	0.000156468	NA	NA	NA	NA
10	28728375	C	T	-0.000101318	NA	NA	NA	NA
10	28729715	T	C	-2.34019e-05	NA	NA	NA	NA
10	28807307	C	T	-5.38035e-06	NA	NA	NA	NA
10	28840151	C	T	-1.21758e-05	NA	NA	NA	NA
10	28850708	A	T	6.48026e-06	NA	NA	NA	NA
10	28938030	C	T	5.54436e-05	NA	NA	NA	NA
10	28943515	CA	C	6.18057e-05	NA	NA	NA	NA
10	28983808	T	C	-1.53457e-05	NA	NA	NA	NA
10	29008793	A	C	7.65723e-06	NA	NA	NA	NA
10	29013685	C	T	8.31933e-05	NA	NA	NA	NA
10	29043239	G	A	-3.88887e-05	NA	NA	NA	NA
10	29044634	A	T	6.94537e-05	NA	NA	NA	NA
10	29056259	G	A	5.01104e-05	NA	NA	NA	NA
10	29056730	G	A	-3.49983e-05	NA	NA	NA	NA
10	29070907	G	A	1.01982e-05	NA	NA	NA	NA
10	29187669	T	C	1.90834e-05	NA	NA	NA	NA
10	29218260	G	C	0.00013127	NA	NA	NA	NA
10	29261458	T	G	9.53385e-05	NA	NA	NA	NA
10	29332033	G	A	1.10418e-05	NA	NA	NA	NA
10	29398652	C	CT	3.14e-05	NA	NA	NA	NA
10	29525355	T	C	2.90297e-05	NA	NA	NA	NA
10	29537019	T	C	3.44416e-05	NA	NA	NA	NA
10	29537140	T	C	5.08661e-05	NA	NA	NA	NA
10	29715279	C	T	-4.93218e-05	NA	NA	NA	NA
10	29729283	C	T	2.48652e-05	NA	NA	NA	NA
10	29761642	T	C	8.26859e-05	NA	NA	NA	NA
10	29763308	G	C	-3.24414e-05	NA	NA	NA	NA
10	29763944	A	C	0.000192604	NA	NA	NA	NA
10	29767389	A	C	NA	-0.00127288	NA	NA	NA
10	29767589	G	T	-4.78157e-05	NA	NA	NA	NA
10	29774386	A	G	-5.1912e-05	NA	NA	NA	NA
10	29792636	G	A	9.19498e-05	NA	NA	NA	NA
10	29795817	T	C	-0.000130283	NA	NA	NA	NA
10	29801819	C	T	4.01475e-05	NA	NA	NA	NA
10	29809595	C	G	0.000181012	NA	NA	NA	NA
10	29913105	T	TG	-1.65672e-05	NA	NA	NA	NA
10	29928547	C	T	-1.96046e-05	NA	NA	NA	NA
10	29996739	C	T	4.41451e-06	NA	NA	NA	NA
10	30061371	C	T	-0.000168449	NA	NA	NA	NA
10	30250753	T	C	7.70417e-05	NA	NA	NA	NA
10	30375474	A	T	0.000134582	NA	NA	NA	NA
10	30515214	C	T	6.53597e-06	NA	NA	NA	NA
10	30540401	G	A	-9.59159e-05	NA	NA	NA	NA
10	30553015	C	A	-6.65134e-06	NA	NA	NA	NA
10	30554544	T	C	-2.86673e-05	NA	NA	NA	NA
10	30669936	G	C	8.09076e-06	NA	NA	NA	NA
10	30731867	G	A	-0.00107418	NA	NA	NA	NA
10	30737643	C	T	0.000153377	NA	NA	NA	NA
10	30748420	T	A	0.000124026	NA	NA	NA	NA
10	30753063	G	A	0.000156783	NA	NA	NA	NA
10	30777319	G	A	7.23737e-05	NA	NA	NA	NA
10	30779281	G	A	-0.000229497	-0.00324345	-0.00292164	NA	NA
10	30779474	G	A	-2.11084e-05	NA	NA	NA	NA
10	30787131	A	G	-0.000174601	NA	NA	NA	NA
10	30793662	A	G	-0.000357772	-0.0030265	-0.00311141	NA	NA
10	30802742	G	A	-1.14756e-05	NA	NA	NA	NA
10	30811583	TAC	T	-0.000149178	NA	NA	NA	NA
10	30812814	G	A	-0.000917117	NA	NA	NA	NA
10	30826837	C	T	6.21463e-05	NA	NA	NA	NA
10	30846332	T	G	-5.79829e-05	NA	NA	NA	NA
10	30869662	A	G	-0.000146027	NA	NA	NA	NA
10	30877277	A	G	NA	-0.00153686	-0.00172632	NA	NA
10	30917049	G	GT	-5.91795e-06	NA	NA	NA	NA
10	30928871	A	T	-9.2505e-05	NA	NA	NA	NA
10	31102897	C	A	-1.41404e-05	NA	NA	NA	NA
10	31105602	C	T	-8.63467e-06	NA	NA	NA	NA
10	31127986	A	G	-1.40531e-05	NA	NA	NA	NA
10	31138654	A	G	-0.000279993	NA	NA	NA	NA
10	31142420	C	T	9.28886e-05	NA	NA	NA	NA
10	31146783	A	T	5.61105e-06	NA	NA	NA	NA
10	31149408	G	A	-6.79435e-05	NA	NA	NA	NA
10	31153506	A	G	NA	-0.000621238	NA	NA	NA
10	31157228	A	G	-3.53758e-05	NA	NA	NA	NA
10	31166304	C	T	0.000122966	NA	NA	NA	NA
10	31184914	A	G	-0.000124778	NA	NA	NA	NA
10	31185775	C	G	0.000114809	NA	NA	NA	NA
10	31195606	GA	G	2.81295e-05	NA	NA	NA	NA
10	31221210	C	T	3.49511e-05	NA	NA	NA	NA
10	31229489	C	T	-0.000120812	NA	NA	NA	NA
10	31303478	G	A	NA	-0.000491505	NA	NA	NA
10	31395707	G	A	9.90705e-06	NA	NA	NA	NA
10	31405721	A	T	-0.000140193	NA	NA	NA	NA
10	31435671	CA	C	7.67835e-06	NA	NA	NA	NA
10	31551090	C	G	-4.92152e-05	NA	NA	NA	NA
10	31564441	T	C	-0.000521677	NA	NA	NA	NA
10	31593186	C	T	6.59382e-05	NA	NA	NA	NA
10	31616670	T	C	5.79855e-05	NA	NA	NA	NA
10	31708739	G	A	-9.43081e-06	NA	NA	NA	NA
10	31766410	C	A	5.49785e-06	NA	NA	NA	NA
10	31875728	G	C	1.24486e-05	NA	NA	NA	NA
10	31885015	A	C	1.15985e-05	NA	NA	NA	NA
10	32858870	A	G	-4.99084e-05	NA	NA	NA	NA
10	33155928	G	A	-1.97364e-05	NA	NA	NA	NA
10	33328292	G	A	-9.64626e-05	NA	NA	NA	NA
10	33379504	G	A	-5.60695e-05	NA	NA	NA	NA
10	33411849	G	A	5.90245e-05	NA	NA	NA	NA
10	33478073	A	T	-7.93803e-06	NA	NA	NA	NA
10	33558980	T	C	-5.51578e-06	NA	NA	NA	NA
10	33620955	G	A	-3.29532e-06	NA	NA	NA	NA
10	33646894	G	A	2.22142e-05	NA	NA	NA	NA
10	33690305	G	A	3.20806e-05	NA	NA	NA	NA
10	33713923	G	A	-4.24713e-06	NA	NA	NA	NA
10	33740452	T	C	5.89496e-05	NA	NA	NA	NA
10	33744438	G	T	0.000194366	NA	NA	NA	NA
10	33783428	A	G	7.0859e-05	NA	NA	NA	NA
10	33812652	T	G	7.95951e-06	NA	NA	NA	NA
10	33861893	G	A	7.09875e-05	NA	NA	NA	NA
10	33872482	T	C	-1.96525e-05	NA	NA	NA	NA
10	33892588	G	A	-0.000119311	NA	NA	NA	NA
10	33898555	C	T	-7.21214e-06	NA	NA	NA	NA
10	33958108	A	G	1.61254e-05	NA	NA	NA	NA
10	34013426	C	G	-9.59514e-06	NA	NA	NA	NA
10	34100526	A	T	-1.77791e-05	NA	NA	NA	NA
10	34232997	C	T	-9.5129e-05	NA	NA	NA	NA
10	34243817	T	C	4.16447e-05	NA	NA	NA	NA
10	34353151	C	T	2.33749e-05	NA	NA	NA	NA
10	34425310	G	A	-8.06412e-06	NA	NA	NA	NA
10	34563491	C	A	3.77365e-05	NA	NA	NA	NA
10	34566167	A	G	NA	0.00136209	NA	NA	NA
10	34715520	C	G	9.04145e-05	NA	NA	NA	NA
10	34821509	G	C	7.55734e-05	NA	NA	NA	NA
10	34824242	T	C	3.67575e-05	NA	NA	NA	NA
10	34826605	G	T	-8.9238e-05	NA	NA	NA	NA
10	34862924	C	A	2.76044e-05	NA	NA	NA	NA
10	34867604	C	T	8.99171e-05	NA	NA	NA	NA
10	35162415	A	G	-5.51929e-05	NA	NA	NA	NA
10	35285616	T	C	8.47809e-05	NA	NA	NA	NA
10	35364820	CT	C	7.35696e-06	NA	NA	NA	NA
10	35626384	C	T	2.8193e-05	NA	NA	NA	NA
10	35649319	T	G	1.86809e-05	NA	NA	NA	NA
10	35719755	T	C	1.0858e-05	NA	NA	NA	NA
10	35782627	G	A	9.75452e-05	NA	NA	NA	NA
10	35795601	C	G	3.99053e-05	NA	NA	NA	NA
10	35951151	G	A	-6.0659e-06	NA	NA	NA	NA
10	35981462	A	G	7.16314e-06	NA	NA	NA	NA
10	36038665	C	T	-1.21327e-05	NA	NA	NA	NA
10	36048292	G	T	1.04347e-05	NA	NA	NA	NA
10	36062135	G	A	0.00139829	NA	NA	NA	NA
10	36079055	G	A	-1.03595e-05	NA	NA	NA	NA
10	36093644	A	C	9.95909e-05	NA	NA	NA	NA
10	36097616	A	G	1.59495e-05	NA	NA	NA	NA
10	36131984	G	A	5.79062e-05	0.00119872	NA	NA	NA
10	36150852	C	T	1.18712e-05	NA	NA	NA	NA
10	36167278	T	C	-1.43411e-05	NA	NA	NA	NA
10	36168369	C	T	5.24578e-05	NA	NA	NA	NA
10	36198250	T	C	0.00111933	NA	NA	NA	NA
10	36322182	T	A	-3.8245e-05	NA	NA	NA	NA
10	36338309	TC	T	-5.65888e-06	NA	NA	NA	NA
10	36340876	T	C	1.69881e-05	NA	NA	NA	NA
10	36342940	G	A	-4.26928e-05	NA	NA	NA	NA
10	36348948	GT	G	-8.35696e-05	NA	NA	NA	NA
10	36348996	C	T	-2.00842e-05	NA	NA	NA	NA
10	36349497	G	A	NA	-0.0012868	NA	NA	NA
10	36352064	T	C	-0.000175067	NA	NA	NA	NA
10	36353922	A	G	2.46113e-06	NA	NA	NA	NA
10	36361857	C	A	0.000112155	NA	NA	NA	NA
10	36392243	G	A	1.02291e-05	NA	NA	NA	NA
10	36414666	T	C	-2.29768e-05	NA	NA	NA	NA
10	36598506	G	A	2.21192e-05	NA	NA	NA	NA
10	36627759	G	A	3.85403e-05	NA	NA	NA	NA
10	36640212	G	C	-3.18231e-06	NA	NA	NA	NA
10	36653166	A	G	9.25201e-05	NA	NA	NA	NA
10	36725614	C	T	0.000380013	NA	NA	NA	NA
10	36732024	T	A	3.36265e-06	NA	NA	NA	NA
10	36792711	T	C	4.19935e-05	NA	NA	NA	NA
10	36828950	G	A	4.74849e-05	NA	NA	NA	NA
10	37004899	G	A	-0.000176658	NA	NA	NA	NA
10	37086697	A	T	-0.00017872	NA	NA	NA	NA
10	37111970	A	C	4.28671e-05	NA	NA	NA	NA
10	37274517	C	T	-6.39155e-06	NA	NA	NA	NA
10	37292230	T	A	-4.00848e-05	NA	NA	NA	NA
10	37397514	A	G	-8.35609e-06	NA	NA	NA	NA
10	37466080	T	C	0.000110469	NA	NA	NA	NA
10	37558010	A	G	-9.5557e-05	NA	NA	NA	NA
10	37588404	A	G	-2.36994e-05	NA	NA	NA	NA
10	37590082	A	G	NA	-0.00113812	NA	NA	NA
10	37594133	C	T	-0.000404036	NA	NA	NA	NA
10	37618673	C	T	2.78362e-06	NA	NA	NA	NA
10	37634567	C	T	1.08284e-05	NA	NA	NA	NA
10	37767092	C	T	-0.000267617	NA	NA	NA	NA
10	37825147	T	C	-1.37223e-05	NA	NA	NA	NA
10	37852898	T	C	1.38708e-05	NA	NA	NA	NA
10	37951279	G	A	-2.44129e-05	-0.000747602	-0.000689877	NA	NA
10	38024035	G	A	3.89639e-06	NA	NA	NA	NA
10	38063384	A	G	8.24221e-06	NA	NA	NA	NA
10	38097260	G	A	1.54923e-05	NA	NA	NA	NA
10	38145146	C	T	0.000171267	NA	NA	NA	NA
10	38164360	A	G	0.000100427	NA	NA	NA	NA
10	38165993	A	G	NA	0.00129569	0.00130725	NA	NA
10	38283007	A	T	5.23366e-05	NA	NA	NA	NA
10	41725884	T	G	0.000102737	NA	NA	NA	NA
10	42109974	A	T	4.28106e-05	NA	NA	NA	NA
10	42118844	C	T	0.00010461	NA	NA	NA	NA
10	42137172	A	C	-6.16396e-06	NA	NA	NA	NA
10	42494262	C	T	-1.07115e-05	NA	NA	NA	NA
10	42564386	A	T	4.02303e-06	NA	NA	NA	NA
10	42618840	G	A	3.5542e-05	NA	NA	NA	NA
10	42703860	A	G	5.77142e-05	NA	NA	NA	NA
10	42716583	C	T	-0.000174009	NA	NA	NA	NA
10	42719991	G	A	-1.05149e-05	-0.000773765	-0.00068312	NA	NA
10	42729022	G	A	0.00021188	NA	NA	NA	NA
10	42729236	C	T	-3.60362e-05	NA	NA	NA	NA
10	42779345	G	A	1.57376e-05	NA	NA	NA	NA
10	42837679	C	G	-4.98058e-06	NA	NA	NA	NA
10	42851971	A	G	6.60863e-05	NA	NA	NA	NA
10	42999527	C	T	9.45968e-06	NA	NA	NA	NA
10	43001421	C	T	-3.09844e-06	NA	NA	NA	NA
10	43053184	T	G	-7.3142e-06	NA	NA	NA	NA
10	43200556	G	A	5.02686e-06	NA	NA	NA	NA
10	43241682	C	T	7.10421e-06	NA	NA	NA	NA
10	43247011	C	T	0.000154273	NA	NA	NA	NA
10	43290106	A	C	-1.11196e-05	NA	NA	NA	NA
10	43464098	A	G	1.21081e-05	NA	NA	NA	NA
10	43524095	C	T	5.31627e-06	NA	NA	NA	NA
10	43669607	G	A	1.37404e-05	NA	NA	NA	NA
10	43770629	A	G	8.92125e-06	NA	NA	NA	NA
10	43875859	A	T	0.000242253	NA	NA	NA	NA
10	43941737	T	C	2.24693e-05	NA	NA	NA	NA
10	43967129	C	T	6.03345e-05	NA	NA	NA	NA
10	43975661	A	C	-0.000111096	NA	NA	NA	NA
10	44023044	C	G	-2.60674e-05	NA	NA	NA	NA
10	44034676	G	A	-2.70621e-05	NA	NA	NA	NA
10	44049487	C	A	NA	-0.00120462	NA	NA	NA
10	44096525	TACCATTTG	T	1.20025e-05	NA	NA	NA	NA
10	44338344	C	A	-5.18913e-06	NA	NA	NA	NA
10	44347173	A	G	2.10122e-05	NA	NA	NA	NA
10	44387766	A	G	-1.32941e-05	NA	NA	NA	NA
10	44411812	G	A	5.65275e-06	NA	NA	NA	NA
10	44464438	G	A	5.68301e-06	NA	NA	NA	NA
10	44507484	G	A	-2.28384e-05	NA	NA	NA	NA
10	44514107	T	C	-1.56455e-05	NA	NA	NA	NA
10	44539843	C	T	1.41756e-05	NA	NA	NA	NA
10	44667124	G	A	5.3275e-06	NA	NA	NA	NA
10	44739029	A	T	3.12103e-06	NA	NA	NA	NA
10	44740613	A	G	2.38949e-05	NA	NA	NA	NA
10	44767033	C	A	-1.05386e-05	NA	NA	NA	NA
10	44921397	TC	T	4.47881e-05	NA	NA	NA	NA
10	44924968	A	G	NA	0.00166126	0.00189773	NA	NA
10	44927712	T	C	0.00026168	NA	NA	NA	NA
10	44932208	T	C	7.7099e-05	NA	NA	NA	NA
10	44937753	G	T	0.000106717	NA	NA	NA	NA
10	44950174	T	A	4.86389e-05	NA	NA	NA	NA
10	44950288	G	A	-1.73751e-05	NA	NA	NA	NA
10	44952098	G	A	1.42957e-05	NA	NA	NA	NA
10	44952879	T	A	6.70102e-05	NA	NA	NA	NA
10	44955730	C	T	0.000190477	NA	NA	NA	NA
10	44957169	A	G	3.86548e-05	0.00152535	0.00146237	NA	NA
10	44963654	C	T	-0.00126993	NA	NA	NA	NA
10	44994149	C	A	7.13103e-05	NA	NA	NA	NA
10	45032922	T	C	-0.000174996	NA	NA	NA	NA
10	45060384	T	C	0.0001036	NA	NA	NA	NA
10	45068211	A	G	-4.3667e-05	NA	NA	NA	NA
10	45070445	G	A	-0.000149741	NA	NA	NA	NA
10	45111867	G	T	5.10882e-05	NA	NA	NA	NA
10	45384158	C	T	1.20993e-05	NA	NA	NA	NA
10	45424168	C	T	5.77687e-06	NA	NA	NA	NA
10	45514086	A	C	-1.24638e-05	NA	NA	NA	NA
10	45667576	C	T	9.64753e-06	NA	NA	NA	NA
10	45676942	T	C	1.06216e-05	NA	NA	NA	NA
10	45749294	G	A	9.06373e-06	NA	NA	NA	NA
10	45899806	G	T	4.83635e-05	NA	NA	NA	NA
10	46071855	T	G	-5.61985e-06	NA	NA	NA	NA
10	46170464	T	G	-4.20889e-05	NA	NA	NA	NA
10	46199643	T	C	-3.00974e-05	NA	NA	NA	NA
10	46200833	A	G	-0.000146123	NA	NA	NA	NA
10	46202771	C	T	2.01179e-05	NA	NA	NA	NA
10	46217014	C	G	-0.00282735	NA	NA	NA	NA
10	46217637	C	G	-0.000126827	NA	NA	NA	NA
10	46236922	C	A	-0.00077957	NA	NA	NA	NA
10	46237566	C	T	-1.24456e-05	NA	NA	NA	NA
10	46248776	G	A	8.78863e-05	NA	NA	NA	NA
10	46252490	G	C	2.13377e-05	NA	NA	NA	NA
10	46290237	T	A	6.87552e-06	NA	NA	NA	NA
10	46291500	ATTG	A	-4.30753e-06	NA	NA	NA	NA
10	47577135	G	A	4.39934e-05	NA	NA	NA	NA
10	48457925	G	A	4.45592e-06	NA	NA	NA	NA
10	48499899	A	G	NA	0.000784788	NA	NA	NA
10	48501091	A	G	1.92077e-05	NA	NA	NA	NA
10	48511112	G	A	1.07609e-05	NA	NA	NA	NA
10	48521982	G	A	-4.52462e-06	NA	NA	NA	NA
10	48526672	A	T	1.5348e-05	NA	NA	NA	NA
10	48527053	A	G	-8.20943e-05	NA	NA	NA	NA
10	48528106	G	A	2.02123e-05	NA	NA	NA	NA
10	48529983	T	A	-0.00016157	NA	NA	NA	NA
10	48534160	C	T	-5.47527e-05	NA	NA	NA	NA
10	48553101	C	T	0.000179866	NA	NA	NA	NA
10	48575313	G	C	5.14712e-05	NA	NA	NA	NA
10	48576056	T	C	1.24612e-05	NA	NA	NA	NA
10	48584337	C	T	3.04958e-05	NA	NA	NA	NA
10	48609916	T	C	7.43724e-06	NA	NA	NA	NA
10	48611648	T	A	NA	-0.00149399	NA	NA	NA
10	48614462	A	T	-5.10025e-05	NA	NA	NA	NA
10	48727167	C	T	-5.59665e-06	NA	NA	NA	NA
10	48810720	G	A	-1.99897e-05	NA	NA	NA	NA
10	48819047	C	T	7.23657e-05	NA	NA	NA	NA
10	48887623	CA	C	1.04827e-05	NA	NA	NA	NA
10	48911104	T	C	-0.000136976	NA	NA	NA	NA
10	48951749	G	A	6.6578e-05	NA	NA	NA	NA
10	49035192	C	T	6.17539e-05	NA	NA	NA	NA
10	49150149	C	G	5.8779e-06	NA	NA	NA	NA
10	49163308	A	T	-2.94676e-05	NA	NA	NA	NA
10	49348430	A	G	4.80378e-06	NA	NA	NA	NA
10	49359447	G	A	5.86947e-06	NA	NA	NA	NA
10	49361642	C	T	-2.42603e-05	NA	NA	NA	NA
10	49411980	C	A	-4.57707e-05	NA	NA	NA	NA
10	49425575	C	T	-2.35832e-05	NA	NA	NA	NA
10	49544617	T	G	5.8867e-05	NA	NA	NA	NA
10	49553694	C	G	-0.000101245	NA	NA	NA	NA
10	49589216	G	A	0.000137478	NA	NA	NA	NA
10	49608897	C	T	7.77595e-05	NA	NA	NA	NA
10	49634139	A	C	5.18195e-05	0.00138191	NA	NA	NA
10	49642875	A	G	-0.000170175	NA	NA	NA	NA
10	49693194	C	T	-5.04352e-06	NA	NA	NA	NA
10	49711186	A	G	6.10114e-06	NA	NA	NA	NA
10	49774224	A	G	-3.34748e-06	NA	NA	NA	NA
10	50279709	G	T	7.4994e-06	NA	NA	NA	NA
10	50308177	C	T	-3.63387e-05	NA	NA	NA	NA
10	50354918	A	C	-1.98905e-05	NA	NA	NA	NA
10	50430565	A	T	0.000146662	NA	NA	NA	NA
10	50481872	T	C	2.34247e-05	NA	NA	NA	NA
10	50525414	T	G	-2.72178e-05	NA	NA	NA	NA
10	50575890	G	GA	-9.70874e-06	NA	NA	NA	NA
10	50586456	G	T	-7.85688e-06	NA	NA	NA	NA
10	50612221	C	T	4.79474e-06	NA	NA	NA	NA
10	50692373	C	T	-1.12062e-05	NA	NA	NA	NA
10	50904038	C	T	-7.50926e-06	NA	NA	NA	NA
10	50967044	T	G	-7.84829e-05	NA	NA	NA	NA
10	50971097	C	T	0.000127608	NA	NA	NA	NA
10	51015321	A	C	-5.25205e-06	NA	NA	NA	NA
10	51151886	C	T	8.81868e-06	NA	NA	NA	NA
10	51298364	T	A	-7.11205e-05	NA	NA	NA	NA
10	51300490	G	A	-3.21914e-05	NA	NA	NA	NA
10	51323819	G	A	-0.000117513	NA	NA	NA	NA
10	51354916	A	T	5.03792e-05	NA	NA	NA	NA
10	51385196	G	A	-3.6979e-05	NA	NA	NA	NA
10	51468524	A	T	5.15512e-05	NA	NA	NA	NA
10	51470317	G	A	-3.44799e-05	NA	NA	NA	NA
10	51470612	C	G	4.28794e-05	NA	NA	NA	NA
10	51474417	T	A	-2.68008e-05	NA	NA	NA	NA
10	51476263	A	G	3.24408e-05	0.00111548	NA	NA	NA
10	51485262	G	A	0.000122153	NA	NA	NA	NA
10	51488710	A	G	6.50074e-05	NA	NA	NA	NA
10	51611484	T	A	-2.79088e-05	NA	NA	NA	NA
10	51644253	A	C	NA	-0.00105391	NA	NA	NA
10	51802380	G	A	4.50552e-06	NA	NA	NA	NA
10	51888510	T	A	1.07005e-05	NA	NA	NA	NA
10	51899066	AG	A	9.32231e-06	NA	NA	NA	NA
10	52001069	C	T	8.6798e-05	NA	NA	NA	NA
10	52066922	T	C	-0.000104168	NA	NA	NA	NA
10	52171371	T	C	-7.1566e-06	NA	NA	NA	NA
10	52244896	T	A	0.000195043	NA	NA	NA	NA
10	52264022	A	G	-1.29713e-05	NA	NA	NA	NA
10	52374636	C	T	2.70234e-06	NA	NA	NA	NA
10	52454621	T	C	8.56137e-06	NA	NA	NA	NA
10	52485034	G	A	-7.65555e-06	NA	NA	NA	NA
10	52528795	C	A	0.000100422	NA	NA	NA	NA
10	52541980	A	G	NA	-0.00116356	NA	NA	NA
10	52573815	T	C	-7.85945e-05	NA	NA	NA	NA
10	52574893	G	C	8.42678e-05	NA	NA	NA	NA
10	52575615	A	G	-1.83185e-05	NA	NA	NA	NA
10	52656600	C	T	1.15202e-05	NA	NA	NA	NA
10	52750841	G	A	-7.41049e-06	NA	NA	NA	NA
10	52766442	C	A	3.08835e-06	NA	NA	NA	NA
10	52776762	T	A	5.42252e-06	NA	NA	NA	NA
10	52783429	G	T	-8.16144e-05	NA	NA	NA	NA
10	52785442	G	A	NA	-0.00136256	NA	NA	NA
10	53043234	C	A	0.000154098	0.000227176	NA	NA	NA
10	53084896	A	G	8.23209e-06	NA	NA	NA	NA
10	53155596	C	T	-3.84448e-05	NA	NA	NA	NA
10	53253633	G	A	2.72139e-05	NA	NA	NA	NA
10	53285276	T	A	1.02236e-05	NA	NA	NA	NA
10	53295458	G	A	NA	-0.00140254	NA	NA	NA
10	53297857	A	AC	-0.000121466	NA	NA	NA	NA
10	53306311	C	T	-2.18493e-05	NA	NA	NA	NA
10	53316979	A	G	-8.76326e-06	NA	NA	NA	NA
10	53317090	A	G	9.66899e-05	NA	NA	NA	NA
10	53333009	C	T	4.33485e-05	NA	NA	NA	NA
10	53608601	G	A	-0.000193399	NA	NA	NA	NA
10	53641291	C	T	8.76339e-06	NA	NA	NA	NA
10	53670323	A	G	-4.36538e-06	NA	NA	NA	NA
10	53679913	G	A	1.90349e-05	NA	NA	NA	NA
10	53792799	G	A	-3.23085e-05	NA	NA	NA	NA
10	53876454	G	A	4.80296e-05	NA	NA	NA	NA
10	53924348	C	T	-4.24704e-05	NA	NA	NA	NA
10	53927003	A	G	-2.71137e-05	NA	NA	NA	NA
10	54000998	T	C	-2.95251e-05	NA	NA	NA	NA
10	54114142	T	C	-7.22794e-05	NA	NA	NA	NA
10	54188716	A	G	-6.1345e-05	NA	NA	NA	NA
10	54198279	A	C	-9.26051e-05	NA	NA	NA	NA
10	54202677	C	T	-0.000115673	NA	NA	NA	NA
10	54206082	G	A	-3.09715e-05	NA	NA	NA	NA
10	54215513	C	T	-0.000157799	NA	NA	NA	NA
10	54242633	C	T	1.19784e-05	NA	NA	NA	NA
10	54279175	A	G	-6.69029e-05	NA	NA	NA	NA
10	54299565	C	T	-0.000123319	NA	NA	NA	NA
10	54334680	A	G	-2.40843e-05	NA	NA	NA	NA
10	54363328	G	T	-7.10671e-05	NA	NA	NA	NA
10	54446662	CT	C	9.66533e-06	NA	NA	NA	NA
10	54597261	G	A	1.03797e-05	NA	NA	NA	NA
10	54654773	G	T	2.11459e-05	NA	NA	NA	NA
10	54764469	T	C	6.15401e-06	NA	NA	NA	NA
10	54837610	G	T	0.000312	NA	NA	NA	NA
10	54859007	T	C	1.45452e-05	NA	NA	NA	NA
10	54876251	A	T	-5.63417e-05	NA	NA	NA	NA
10	54879564	A	C	-4.22606e-05	NA	NA	NA	NA
10	54971704	C	T	-4.71275e-05	NA	NA	NA	NA
10	55006944	T	A	-1.07053e-05	NA	NA	NA	NA
10	55110021	A	T	-1.68598e-05	NA	NA	NA	NA
10	55264916	AC	A	0.000199117	NA	NA	NA	NA
10	55425090	T	A	4.0306e-05	NA	NA	NA	NA
10	55445963	C	A	-0.000119143	NA	NA	NA	NA
10	55619349	C	T	-1.73584e-05	NA	NA	NA	NA
10	55721586	A	C	8.51111e-06	NA	NA	NA	NA
10	55930889	G	A	8.91634e-06	NA	NA	NA	NA
10	55945640	T	C	-5.10421e-06	NA	NA	NA	NA
10	56064793	G	A	5.58094e-06	NA	NA	NA	NA
10	56125481	C	T	1.4489e-05	NA	NA	NA	NA
10	56350086	G	C	-0.000111364	NA	NA	NA	NA
10	56524022	C	A	0.000196527	NA	NA	NA	NA
10	56939770	T	A	-4.16926e-05	NA	NA	NA	NA
10	56990443	G	A	3.90547e-05	NA	NA	NA	NA
10	57008559	A	G	NA	-0.00122322	NA	NA	NA
10	57077625	T	C	-2.50855e-05	NA	NA	NA	NA
10	57251277	T	G	-6.44913e-05	NA	NA	NA	NA
10	57517631	T	A	6.3597e-06	NA	NA	NA	NA
10	57522009	A	T	1.24881e-05	NA	NA	NA	NA
10	57623715	G	A	-6.39503e-06	NA	NA	NA	NA
10	57675927	A	G	0.000162227	NA	NA	NA	NA
10	57968879	A	C	-0.000361763	NA	NA	NA	NA
10	58104911	G	A	-1.02499e-05	-0.000252549	-0.000252142	NA	NA
10	58256904	A	C	9.75813e-06	NA	NA	NA	NA
10	58378260	C	T	9.40387e-06	NA	NA	NA	NA
10	58469586	T	C	-1.96107e-05	NA	NA	NA	NA
10	58482223	T	C	8.80238e-06	NA	NA	NA	NA
10	58502282	A	T	-7.58486e-05	NA	NA	NA	NA
10	58504853	C	A	-9.89503e-05	NA	NA	NA	NA
10	58510475	G	T	-0.000399772	NA	NA	NA	NA
10	58512064	G	A	-7.66e-05	NA	NA	NA	NA
10	58526579	TCC	T	-5.03726e-05	NA	NA	NA	NA
10	58551144	T	G	-3.24117e-05	NA	NA	NA	NA
10	58557327	G	A	NA	0.00562961	0.00526948	0.00836682	NA
10	58568246	C	T	2.27635e-05	NA	NA	NA	NA
10	58580294	G	A	-1.64984e-05	NA	NA	NA	NA
10	58593136	C	T	0.0207385	NA	NA	NA	NA
10	58598269	G	T	-0.000567583	NA	NA	NA	NA
10	58602229	T	C	7.52088e-06	NA	NA	NA	NA
10	58606215	T	C	-0.00399375	NA	NA	NA	NA
10	58611846	G	A	NA	0.00285332	0.00311005	NA	NA
10	58617192	G	A	1.53462e-05	NA	NA	NA	NA
10	58618353	A	G	1.26843e-05	NA	NA	NA	NA
10	58653146	G	A	-8.21793e-05	NA	NA	NA	NA
10	58678322	C	T	0.000222771	NA	NA	NA	NA
10	58685061	T	C	-0.000213512	NA	NA	NA	NA
10	58686606	T	C	-0.000141372	NA	NA	NA	NA
10	58689027	A	G	7.5019e-05	NA	NA	NA	NA
10	58693929	C	A	-1.20699e-05	NA	NA	NA	NA
10	58739325	G	A	-5.04905e-06	NA	NA	NA	NA
10	58747772	A	G	-6.959e-06	NA	NA	NA	NA
10	58750080	G	A	0.000218004	NA	NA	NA	NA
10	58752695	G	A	-1.78062e-05	NA	NA	NA	NA
10	58763054	T	C	-6.11113e-05	NA	NA	NA	NA
10	58853098	T	A	3.28133e-05	NA	NA	NA	NA
10	58995166	C	T	1.76747e-05	NA	NA	NA	NA
10	59114171	G	T	-6.29961e-05	NA	NA	NA	NA
10	59117326	C	T	1.81979e-05	NA	NA	NA	NA
10	59141576	T	C	9.66232e-06	NA	NA	NA	NA
10	59165214	TA	T	2.70593e-05	NA	NA	NA	NA
10	59432878	G	C	6.41211e-06	NA	NA	NA	NA
10	59549945	A	C	0.000139766	NA	NA	NA	NA
10	59555047	C	A	1.50212e-05	NA	NA	NA	NA
10	59632137	T	A	-7.21954e-06	NA	NA	NA	NA
10	59647719	G	A	-4.20703e-06	NA	NA	NA	NA
10	59690978	A	G	-2.4268e-05	NA	NA	NA	NA
10	59704127	A	G	-9.42091e-06	NA	NA	NA	NA
10	59786577	C	T	-5.80633e-06	NA	NA	NA	NA
10	59886187	C	A	8.42828e-05	NA	NA	NA	NA
10	59903619	T	C	-8.1593e-05	NA	NA	NA	NA
10	59991424	T	C	2.25724e-06	NA	NA	NA	NA
10	60001152	G	A	-9.62178e-06	NA	NA	NA	NA
10	60122726	A	G	-0.000105768	NA	NA	NA	NA
10	60182593	G	A	0.00016855	NA	NA	NA	NA
10	60195869	T	G	1.31158e-05	NA	NA	NA	NA
10	60218570	C	T	6.28114e-06	NA	NA	NA	NA
10	60256610	T	C	5.87918e-06	NA	NA	NA	NA
10	60364732	A	G	3.8171e-05	NA	NA	NA	NA
10	60406278	G	T	-1.40831e-05	NA	NA	NA	NA
10	60566678	G	A	3.24042e-05	NA	NA	NA	NA
10	60575303	G	A	7.16687e-06	NA	NA	NA	NA
10	60671042	C	T	1.51132e-05	NA	NA	NA	NA
10	60727574	G	A	5.06953e-05	NA	NA	NA	NA
10	60747445	G	T	0.000108586	NA	NA	NA	NA
10	60759973	G	A	NA	-0.00134849	NA	NA	NA
10	60760486	A	C	-9.21466e-05	NA	NA	NA	NA
10	60763098	AAC	A	0.000255606	NA	NA	NA	NA
10	60869805	A	G	NA	0.000365966	0.00034048	NA	NA
10	60872598	C	A	0.000133503	NA	NA	NA	NA
10	60899563	C	G	4.13064e-06	NA	NA	NA	NA
10	61036479	C	T	1.03883e-05	NA	NA	NA	NA
10	61214251	A	T	-5.28475e-05	NA	NA	NA	NA
10	61285180	T	A	NA	0.000410023	0.000371493	NA	NA
10	61308782	T	C	5.16497e-06	NA	NA	NA	NA
10	61314740	G	A	NA	0.000172705	NA	NA	NA
10	61331547	CT	C	0.000392415	NA	NA	NA	NA
10	61462193	C	T	-1.21505e-05	NA	NA	NA	NA
10	61525818	A	T	-1.1982e-05	NA	NA	NA	NA
10	61542974	T	C	6.5975e-06	NA	NA	NA	NA
10	61662085	A	G	-3.71475e-05	NA	NA	NA	NA
10	61744569	A	T	2.536e-05	NA	NA	NA	NA
10	61855098	C	T	7.71956e-06	NA	NA	NA	NA
10	61962190	G	A	2.4086e-05	NA	NA	NA	NA
10	62070171	A	T	5.48468e-05	0.00137816	NA	NA	NA
10	62082577	G	A	-0.000125403	NA	NA	NA	NA
10	62088979	A	C	-0.000189435	NA	NA	NA	NA
10	62112995	G	A	-6.26164e-06	NA	NA	NA	NA
10	62155613	G	T	-1.72041e-05	NA	NA	NA	NA
10	62247082	GGAA	G	4.18276e-05	NA	NA	NA	NA
10	62282621	T	G	-1.24773e-05	NA	NA	NA	NA
10	62310220	T	G	-0.000134287	NA	NA	NA	NA
10	62321464	G	T	1.22052e-05	NA	NA	NA	NA
10	62354042	T	C	-1.40148e-05	NA	NA	NA	NA
10	62422860	C	T	-1.61221e-05	NA	NA	NA	NA
10	62439463	T	C	-7.0508e-05	NA	NA	NA	NA
10	62442632	T	G	-6.60912e-05	NA	NA	NA	NA
10	62445489	G	A	1.26545e-05	NA	NA	NA	NA
10	62448674	C	T	0.00137716	NA	NA	NA	NA
10	62453418	A	G	3.18788e-05	NA	NA	NA	NA
10	62456844	GCA	G	-0.000703095	NA	NA	NA	NA
10	62464341	A	G	NA	0.00287941	0.00310036	NA	NA
10	62465371	G	A	0.000121512	NA	NA	NA	NA
10	62467519	G	T	-0.000132719	NA	NA	NA	NA
10	62468695	G	C	-3.23747e-05	NA	NA	NA	NA
10	62470990	ATT	A	-0.000176258	NA	NA	NA	NA
10	62471419	A	G	-0.000150087	NA	NA	NA	NA
10	62488195	A	AT	0.000127299	NA	NA	NA	NA
10	62521561	G	A	2.06553e-05	NA	NA	NA	NA
10	62678351	A	G	5.32712e-06	NA	NA	NA	NA
10	62700029	C	T	0.000307298	NA	NA	NA	NA
10	62727570	C	T	-5.04156e-06	NA	NA	NA	NA
10	62758503	C	T	-3.32305e-05	NA	NA	NA	NA
10	62804470	G	C	-6.05872e-06	NA	NA	NA	NA
10	62810705	A	C	-0.000392619	NA	NA	NA	NA
10	62886957	C	T	6.08249e-06	NA	NA	NA	NA
10	63028843	A	G	-0.000275719	NA	NA	NA	NA
10	63054594	C	T	8.74722e-06	NA	NA	NA	NA
10	63142032	A	AT	-7.73817e-05	NA	NA	NA	NA
10	63162938	G	T	1.42143e-05	NA	NA	NA	NA
10	63396797	A	G	-3.06096e-05	NA	NA	NA	NA
10	63563186	T	G	0.000394435	NA	NA	NA	NA
10	63580123	G	A	5.12886e-05	NA	NA	NA	NA
10	63603262	G	A	-0.000225831	NA	NA	NA	NA
10	63631144	A	G	5.91744e-06	NA	NA	NA	NA
10	63681451	C	G	1.08129e-05	NA	NA	NA	NA
10	63743768	T	C	3.2339e-05	NA	NA	NA	NA
10	63758762	G	A	0.000125956	NA	NA	NA	NA
10	63822040	G	T	4.40761e-05	NA	NA	NA	NA
10	63827569	T	A	6.49503e-05	NA	NA	NA	NA
10	63829648	C	T	-6.5208e-05	NA	NA	NA	NA
10	63872514	G	A	0.000642284	NA	NA	NA	NA
10	63875951	C	G	-6.22044e-05	NA	NA	NA	NA
10	63894364	G	A	1.96367e-05	NA	NA	NA	NA
10	63897956	G	T	-0.00224931	NA	NA	NA	NA
10	63908186	G	A	NA	0.00662529	0.00624191	0.00971044	NA
10	63908404	G	A	NA	0.00182908	0.00167077	NA	NA
10	63917915	GA	G	-0.00224481	NA	NA	NA	NA
10	63929155	T	G	-3.87839e-05	NA	NA	NA	NA
10	63932168	G	A	NA	0.00105195	0.00140058	NA	NA
10	63935683	C	T	3.98749e-05	NA	NA	NA	NA
10	63940524	C	G	0.000100425	NA	NA	NA	NA
10	63951926	G	A	NA	-0.00114178	NA	NA	NA
10	63959620	C	T	-0.000248147	NA	NA	NA	NA
10	63964997	TTATC	T	7.6451e-05	NA	NA	NA	NA
10	64021751	G	A	3.20158e-05	NA	NA	NA	NA
10	64021871	A	G	2.07957e-05	NA	NA	NA	NA
10	64047556	G	A	6.60932e-06	NA	NA	NA	NA
10	64066106	A	G	-1.73411e-05	NA	NA	NA	NA
10	64084627	G	A	-2.15354e-05	NA	NA	NA	NA
10	64088573	C	CT	-1.59198e-05	NA	NA	NA	NA
10	64150968	C	A	-0.000408971	NA	NA	NA	NA
10	64162163	G	T	-1.99553e-05	NA	NA	NA	NA
10	64172373	A	AT	5.81105e-05	NA	NA	NA	NA
10	64210660	C	T	6.5984e-06	NA	NA	NA	NA
10	64224688	C	T	-3.90484e-06	NA	NA	NA	NA
10	64350295	T	C	6.81433e-05	NA	NA	NA	NA
10	64353303	A	G	6.8931e-06	NA	NA	NA	NA
10	64397339	T	A	3.76091e-06	NA	NA	NA	NA
10	64470449	A	T	1.50229e-05	NA	NA	NA	NA
10	64570722	C	T	1.03842e-05	NA	NA	NA	NA
10	64651862	A	G	9.69246e-05	NA	NA	NA	NA
10	64731664	G	T	-9.38748e-05	NA	NA	NA	NA
10	64735983	T	C	1.00836e-05	NA	NA	NA	NA
10	64906020	A	G	-9.68848e-05	NA	NA	NA	NA
10	65007322	GT	G	-4.90986e-05	NA	NA	NA	NA
10	65053014	A	T	NA	-0.000666108	NA	NA	NA
10	65084519	A	G	-0.000115351	NA	NA	NA	NA
10	65106872	C	T	4.03032e-05	NA	NA	NA	NA
10	65160406	T	C	-5.02113e-05	NA	NA	NA	NA
10	65238136	T	A	-1.17282e-05	NA	NA	NA	NA
10	65305795	CTT	C	-0.000560866	NA	NA	NA	NA
10	65316280	A	G	-4.23004e-05	NA	NA	NA	NA
10	65318393	T	A	-0.000172743	NA	NA	NA	NA
10	65327085	A	T	7.89522e-05	NA	NA	NA	NA
10	65561243	C	T	4.15305e-05	NA	NA	NA	NA
10	65656209	GA	G	9.39172e-05	NA	NA	NA	NA
10	65676254	T	C	-0.000152473	NA	NA	NA	NA
10	65688637	A	T	1.38014e-05	NA	NA	NA	NA
10	65777692	T	G	-7.93766e-06	NA	NA	NA	NA
10	65797078	G	A	0.000106569	NA	NA	NA	NA
10	65850810	A	T	-1.9687e-05	NA	NA	NA	NA
10	65866483	CA	C	4.34051e-06	NA	NA	NA	NA
10	65869660	A	AT	4.26499e-05	NA	NA	NA	NA
10	65896722	T	G	8.97995e-05	NA	NA	NA	NA
10	65928288	A	C	-1.99642e-05	NA	NA	NA	NA
10	66006255	C	T	-8.72456e-06	NA	NA	NA	NA
10	66054805	C	T	-1.45548e-05	NA	NA	NA	NA
10	66056523	A	G	5.65584e-06	NA	NA	NA	NA
10	66061921	A	G	1.05845e-05	NA	NA	NA	NA
10	66174686	C	T	-8.63863e-06	NA	NA	NA	NA
10	66222666	A	G	0.000121104	NA	NA	NA	NA
10	66236517	A	G	NA	0.00186114	0.00160295	NA	NA
10	66261359	G	A	5.81551e-06	NA	NA	NA	NA
10	66299946	A	G	-5.6354e-05	NA	NA	NA	NA
10	66317696	T	A	-3.69352e-05	NA	NA	NA	NA
10	66319590	A	G	-0.000176141	NA	NA	NA	NA
10	66320079	C	G	-9.07395e-05	NA	NA	NA	NA
10	66339999	T	C	-3.1941e-05	NA	NA	NA	NA
10	66341963	A	G	-0.00016496	NA	NA	NA	NA
10	66342451	G	T	-2.60827e-05	NA	NA	NA	NA
10	66342982	T	A	-4.65935e-05	NA	NA	NA	NA
10	66353978	A	G	-4.08186e-05	NA	NA	NA	NA
10	66356718	T	G	5.01553e-06	NA	NA	NA	NA
10	66362514	T	C	-0.000117131	NA	NA	NA	NA
10	66366857	A	G	-6.85949e-05	NA	NA	NA	NA
10	66370025	T	C	-3.45546e-05	NA	NA	NA	NA
10	66386308	A	G	5.85784e-05	NA	NA	NA	NA
10	66390366	G	A	8.67271e-05	NA	NA	NA	NA
10	66392072	CA	C	0.000156553	NA	NA	NA	NA
10	66392987	G	A	NA	0.00133643	0.00140112	NA	NA
10	66430176	C	A	1.62733e-05	NA	NA	NA	NA
10	66441228	G	C	3.65056e-05	NA	NA	NA	NA
10	66461819	T	C	7.09151e-05	NA	NA	NA	NA
10	66471094	G	C	7.00414e-06	NA	NA	NA	NA
10	66510047	A	G	-9.17131e-06	NA	NA	NA	NA
10	66629508	T	C	6.7147e-06	NA	NA	NA	NA
10	66753787	A	G	3.72218e-06	NA	NA	NA	NA
10	66870329	C	T	1.10376e-05	NA	NA	NA	NA
10	66872855	C	T	0.000900745	NA	NA	NA	NA
10	66875201	G	A	-0.000115234	NA	NA	NA	NA
10	66885462	G	A	NA	0.000470152	NA	NA	NA
10	66891193	T	C	0.000115959	NA	NA	NA	NA
10	66929809	T	G	1.90891e-05	NA	NA	NA	NA
10	66936070	C	A	-1.24719e-05	NA	NA	NA	NA
10	66952681	A	C	NA	0.00046666	0.000498219	NA	NA
10	66965759	G	A	0.00152203	NA	NA	NA	NA
10	67017857	C	A	7.92319e-05	NA	NA	NA	NA
10	67142405	G	A	-9.16551e-05	NA	NA	NA	NA
10	67153201	C	A	0.00012894	NA	NA	NA	NA
10	67343170	C	T	1.24834e-05	NA	NA	NA	NA
10	67345974	T	G	-2.11159e-05	NA	NA	NA	NA
10	67355863	G	A	8.10494e-06	NA	NA	NA	NA
10	67419860	AT	A	-3.90587e-05	NA	NA	NA	NA
10	67419979	G	A	-8.12625e-05	NA	NA	NA	NA
10	67499168	C	A	0.000469961	NA	NA	NA	NA
10	67523301	C	T	-4.18491e-06	NA	NA	NA	NA
10	67523969	C	T	1.4654e-05	NA	NA	NA	NA
10	67643152	C	A	-7.26768e-06	NA	NA	NA	NA
10	67702442	C	G	1.32219e-05	NA	NA	NA	NA
10	67777076	C	T	9.33756e-06	NA	NA	NA	NA
10	67797983	T	G	0.000198726	NA	NA	NA	NA
10	68253459	G	C	-6.30341e-05	NA	NA	NA	NA
10	68311733	C	T	-8.5997e-05	NA	NA	NA	NA
10	68388177	G	A	0.000168834	NA	NA	NA	NA
10	68515573	C	G	2.46565e-05	NA	NA	NA	NA
10	68590369	C	G	5.69856e-05	NA	NA	NA	NA
10	68650089	C	T	7.7218e-06	NA	NA	NA	NA
10	68751841	G	A	-0.000930004	NA	NA	NA	NA
10	68780867	A	G	-2.10377e-05	NA	NA	NA	NA
10	68832979	A	G	3.84564e-05	NA	NA	NA	NA
10	68851648	C	T	1.87726e-05	NA	NA	NA	NA
10	68851859	C	T	-1.69265e-05	NA	NA	NA	NA
10	68859520	G	A	-9.59164e-05	-0.00134452	-0.00163089	NA	NA
10	68861330	T	C	-2.89428e-05	NA	NA	NA	NA
10	68876857	A	G	NA	0.000709503	0.000764092	NA	NA
10	68879862	C	G	0.000195097	NA	NA	NA	NA
10	68886960	A	T	-0.000104345	NA	NA	NA	NA
10	68895946	C	A	NA	-0.000868607	NA	NA	NA
10	68914743	T	G	-7.76239e-05	NA	NA	NA	NA
10	68999533	C	A	NA	0.000624424	0.000791418	NA	NA
10	69015380	G	C	-0.00043459	NA	NA	NA	NA
10	69017389	G	A	-0.00222757	NA	NA	NA	NA
10	69019208	C	T	-6.54645e-05	NA	NA	NA	NA
10	69044079	A	G	-0.00210016	-0.00200909	-0.00189562	-0.00335229	NA
10	69052023	C	T	0.000116444	NA	NA	NA	NA
10	69052283	T	C	4.03346e-05	NA	NA	NA	NA
10	69055667	T	C	2.74128e-05	NA	NA	NA	NA
10	69119724	T	C	7.53226e-06	NA	NA	NA	NA
10	69189836	C	T	-0.000609174	NA	NA	NA	NA
10	69203559	G	A	2.77001e-06	NA	NA	NA	NA
10	69229782	A	G	-9.06887e-05	NA	NA	NA	NA
10	69229993	G	A	-5.75694e-05	NA	NA	NA	NA
10	69231453	C	T	-2.39608e-05	NA	NA	NA	NA
10	69236296	C	T	-3.35667e-05	NA	NA	NA	NA
10	69244038	C	G	-0.000143062	NA	NA	NA	NA
10	69246769	C	A	2.7233e-05	NA	NA	NA	NA
10	69257665	G	T	1.68548e-05	NA	NA	NA	NA
10	69260128	C	T	-9.14218e-05	NA	NA	NA	NA
10	69286702	C	A	5.01255e-06	NA	NA	NA	NA
10	69322944	G	A	2.02064e-05	NA	NA	NA	NA
10	69354555	C	T	-0.000272087	NA	NA	NA	NA
10	69378377	C	T	-0.00137148	NA	NA	NA	NA
10	69381997	G	A	-6.27683e-05	NA	NA	NA	NA
10	69430752	G	A	-5.1256e-06	NA	NA	NA	NA
10	69437150	C	T	-3.63566e-05	NA	NA	NA	NA
10	69558048	A	G	0.000236619	NA	NA	NA	NA
10	69561187	G	A	NA	0.00126303	NA	NA	NA
10	69561523	A	G	5.10143e-05	NA	NA	NA	NA
10	69565128	G	A	1.45974e-05	NA	NA	NA	NA
10	69565965	C	T	0.000130843	NA	NA	NA	NA
10	69573086	CTG	C	-0.000140071	NA	NA	NA	NA
10	69576046	G	A	NA	-0.00145176	NA	NA	NA
10	69578714	G	A	-1.81272e-05	NA	NA	NA	NA
10	69600623	C	T	8.87311e-06	NA	NA	NA	NA
10	69607294	G	A	4.63875e-06	NA	NA	NA	NA
10	69615619	G	A	6.45055e-05	NA	NA	NA	NA
10	69616758	A	G	-4.95016e-05	NA	NA	NA	NA
10	69620564	A	G	0.000191749	NA	NA	NA	NA
10	69652329	G	C	9.61485e-06	NA	NA	NA	NA
10	69717422	A	G	1.29756e-05	NA	NA	NA	NA
10	69746719	G	A	-1.81425e-05	NA	NA	NA	NA
10	69778535	G	A	1.47175e-05	NA	NA	NA	NA
10	69787740	G	A	-2.16389e-05	NA	NA	NA	NA
10	69801834	G	A	-3.2632e-05	NA	NA	NA	NA
10	69829621	C	T	3.90481e-05	NA	NA	NA	NA
10	69829817	C	G	4.2323e-05	NA	NA	NA	NA
10	69878629	G	C	-0.000111713	NA	NA	NA	NA
10	69881484	C	T	-3.03926e-05	NA	NA	NA	NA
10	69885204	G	A	9.6545e-05	NA	NA	NA	NA
10	69890650	T	A	0.000126522	NA	NA	NA	NA
10	69892654	C	G	-4.47366e-05	NA	NA	NA	NA
10	69893339	G	A	0.00012431	NA	NA	NA	NA
10	69896202	T	G	7.96048e-05	NA	NA	NA	NA
10	69913123	C	T	-2.44026e-05	NA	NA	NA	NA
10	69914604	C	T	-0.000108927	NA	NA	NA	NA
10	69918085	A	G	-2.44624e-05	NA	NA	NA	NA
10	69919521	G	A	-6.70235e-05	NA	NA	NA	NA
10	69937760	G	C	-9.7141e-05	NA	NA	NA	NA
10	69938636	G	A	-0.000160828	NA	NA	NA	NA
10	69966644	T	C	-0.000271639	NA	NA	NA	NA
10	69968412	A	G	NA	-0.00166421	-0.00152574	NA	NA
10	69970654	C	T	-0.000209264	NA	NA	NA	NA
10	69997665	C	T	-8.33866e-06	NA	NA	NA	NA
10	70004730	T	C	-0.00037603	NA	NA	NA	NA
10	70137466	G	A	-1.98911e-05	NA	NA	NA	NA
10	70189031	T	C	-6.37022e-05	NA	NA	NA	NA
10	70257726	C	T	-1.43765e-05	NA	NA	NA	NA
10	70499831	T	C	1.08772e-05	NA	NA	NA	NA
10	70541130	G	A	-4.39697e-06	NA	NA	NA	NA
10	70696730	G	T	-9.95754e-06	NA	NA	NA	NA
10	70711854	G	C	0.000128938	NA	NA	NA	NA
10	70716012	A	G	NA	0.0011065	0.00113206	NA	NA
10	70788409	TTC	T	6.89572e-06	NA	NA	NA	NA
10	70961192	G	A	4.74181e-06	NA	NA	NA	NA
10	70989280	G	A	2.3054e-05	NA	NA	NA	NA
10	70999252	C	T	3.5833e-06	NA	NA	NA	NA
10	70999294	C	T	6.96128e-05	NA	NA	NA	NA
10	71077493	C	T	-6.13356e-06	NA	NA	NA	NA
10	71083115	C	T	-8.10606e-06	NA	NA	NA	NA
10	71112418	T	C	2.33961e-05	NA	NA	NA	NA
10	71144748	T	C	-1.11275e-05	NA	NA	NA	NA
10	71186790	A	G	-3.07708e-05	NA	NA	NA	NA
10	71231500	T	C	-1.61297e-05	NA	NA	NA	NA
10	71237342	TG	T	0.00046356	NA	NA	NA	NA
10	71264738	C	T	-4.40622e-06	NA	NA	NA	NA
10	71470027	T	A	-6.02772e-05	NA	NA	NA	NA
10	71471147	T	G	-0.000346847	NA	NA	NA	NA
10	71471500	G	A	-5.2959e-05	NA	NA	NA	NA
10	71503993	G	A	1.71082e-05	NA	NA	NA	NA
10	71532238	A	G	-8.14943e-05	NA	NA	NA	NA
10	71545380	C	T	2.04852e-05	NA	NA	NA	NA
10	71545778	T	C	-1.14612e-05	NA	NA	NA	NA
10	71632211	A	G	5.22112e-06	NA	NA	NA	NA
10	71633424	C	T	8.61674e-06	NA	NA	NA	NA
10	71640784	C	T	-2.82974e-05	NA	NA	NA	NA
10	71642089	C	T	9.52111e-05	NA	NA	NA	NA
10	71706550	C	T	-2.07921e-05	NA	NA	NA	NA
10	71738598	G	A	-2.95907e-05	NA	NA	NA	NA
10	71753162	CA	C	0.000577484	NA	NA	NA	NA
10	71757096	C	T	-5.84483e-05	NA	NA	NA	NA
10	71804160	CAG	C	0.000203444	NA	NA	NA	NA
10	71827455	A	T	-0.000204386	NA	NA	NA	NA
10	71861605	G	A	-6.91191e-06	NA	NA	NA	NA
10	71980812	G	A	-2.3626e-05	NA	NA	NA	NA
10	72039958	C	T	1.61682e-05	NA	NA	NA	NA
10	72061153	A	G	NA	0.000317428	NA	NA	NA
10	72061711	T	C	7.37314e-06	NA	NA	NA	NA
10	72075888	C	A	-5.49435e-06	NA	NA	NA	NA
10	72077542	T	TA	-5.67114e-05	NA	NA	NA	NA
10	72079131	G	A	-9.87666e-05	NA	NA	NA	NA
10	72141423	A	G	2.74786e-05	NA	NA	NA	NA
10	72221531	G	A	1.22964e-05	NA	NA	NA	NA
10	72221857	G	T	-5.80078e-05	NA	NA	NA	NA
10	72342075	G	A	1.26047e-05	NA	NA	NA	NA
10	72381013	G	A	1.13107e-05	NA	NA	NA	NA
10	72714214	C	T	1.41117e-05	NA	NA	NA	NA
10	72980923	T	A	4.22354e-06	NA	NA	NA	NA
10	73000113	G	A	NA	0.000211211	NA	NA	NA
10	73271122	T	TGTA	-2.06195e-05	NA	NA	NA	NA
10	73532426	C	T	0.00130505	NA	NA	NA	NA
10	73644462	T	C	0.00104315	NA	NA	NA	NA
10	73739077	C	T	7.21434e-05	NA	NA	NA	NA
10	73747389	C	G	3.85577e-06	NA	NA	NA	NA
10	73760307	C	G	3.33934e-06	NA	NA	NA	NA
10	73809739	T	C	6.95814e-06	NA	NA	NA	NA
10	73873481	T	C	-4.26256e-05	NA	NA	NA	NA
10	73910185	A	C	1.51841e-05	NA	NA	NA	NA
10	73935616	C	T	-7.0621e-06	NA	NA	NA	NA
10	73936887	T	A	1.5397e-05	NA	NA	NA	NA
10	73987292	A	T	9.48409e-06	NA	NA	NA	NA
10	74006721	G	A	3.03707e-05	NA	NA	NA	NA
10	74014381	A	G	-5.57463e-05	NA	NA	NA	NA
10	74020984	C	G	1.24119e-05	NA	NA	NA	NA
10	74065246	C	T	0.000130906	NA	NA	NA	NA
10	74066999	G	A	3.89951e-06	NA	NA	NA	NA
10	74081740	G	A	4.57632e-05	NA	NA	NA	NA
10	74188173	C	T	5.84298e-05	NA	NA	NA	NA
10	74216581	C	T	3.22461e-06	NA	NA	NA	NA
10	74221760	A	T	-7.5766e-06	NA	NA	NA	NA
10	74440249	C	T	5.60751e-06	NA	NA	NA	NA
10	74534750	A	G	NA	0.000231946	NA	NA	NA
10	74735101	T	C	0.000234993	NA	NA	NA	NA
10	74933650	A	C	2.85859e-05	NA	NA	NA	NA
10	75064493	C	T	4.10031e-06	NA	NA	NA	NA
10	75173842	G	A	-8.43882e-06	NA	NA	NA	NA
10	75219978	C	T	-3.65799e-06	NA	NA	NA	NA
10	75332970	C	T	4.31803e-06	NA	NA	NA	NA
10	75347125	C	G	-6.10693e-06	NA	NA	NA	NA
10	75367841	G	A	3.98583e-06	NA	NA	NA	NA
10	75407139	G	A	5.19226e-06	NA	NA	NA	NA
10	75412109	G	A	-1.93272e-05	NA	NA	NA	NA
10	75450224	G	A	4.48816e-06	NA	NA	NA	NA
10	75451637	C	T	7.70723e-06	NA	NA	NA	NA
10	75453235	C	T	2.77257e-06	NA	NA	NA	NA
10	75514318	T	C	-1.38219e-05	NA	NA	NA	NA
10	75548542	G	A	-3.1872e-05	NA	NA	NA	NA
10	75610409	CTCA	C	-3.5968e-05	NA	NA	NA	NA
10	75761545	G	A	3.57018e-06	NA	NA	NA	NA
10	75838721	C	T	6.48049e-06	NA	NA	NA	NA
10	75923548	G	A	2.98515e-05	NA	NA	NA	NA
10	75925714	A	G	2.53425e-05	NA	NA	NA	NA
10	75930996	T	C	4.41639e-05	NA	NA	NA	NA
10	75977040	C	T	3.55631e-05	NA	NA	NA	NA
10	76138014	A	G	1.00662e-05	NA	NA	NA	NA
10	76253416	T	C	-3.00933e-05	NA	NA	NA	NA
10	76298529	A	G	1.7221e-05	NA	NA	NA	NA
10	76407787	T	C	7.17017e-06	NA	NA	NA	NA
10	76409240	A	G	NA	-0.000602173	NA	NA	NA
10	76429236	T	C	-8.16307e-05	NA	NA	NA	NA
10	76452846	A	G	2.14378e-05	NA	NA	NA	NA
10	76730938	T	A	-7.31071e-06	NA	NA	NA	NA
10	76816249	A	C	-9.64149e-06	NA	NA	NA	NA
10	76890503	T	C	3.46734e-05	NA	NA	NA	NA
10	76950964	G	A	0.00016247	NA	NA	NA	NA
10	76977537	G	A	-6.98712e-06	NA	NA	NA	NA
10	76978923	T	C	8.09339e-05	NA	NA	NA	NA
10	77101999	T	C	-1.11674e-05	NA	NA	NA	NA
10	77114921	CCT	C	2.89868e-05	NA	NA	NA	NA
10	77133559	AAAG	A	8.32824e-06	NA	NA	NA	NA
10	77133577	T	C	7.5684e-06	NA	NA	NA	NA
10	77173215	A	C	-7.47793e-05	NA	NA	NA	NA
10	77181660	C	A	NA	-0.0011297	NA	NA	NA
10	77183257	A	G	-0.000525817	NA	NA	NA	NA
10	77184832	G	A	NA	-0.00539897	-0.0057142	-0.00769374	NA
10	77186269	G	A	8.55292e-05	NA	NA	NA	NA
10	77196722	C	G	-0.000463101	NA	NA	NA	NA
10	77200642	G	GA	-6.1195e-05	NA	NA	NA	NA
10	77201615	C	T	7.06935e-05	NA	NA	NA	NA
10	77215257	T	A	-4.92934e-05	NA	NA	NA	NA
10	77242572	G	A	0.000105226	NA	NA	NA	NA
10	77257083	G	A	0.000118463	NA	NA	NA	NA
10	77263272	C	A	0.000190254	NA	NA	NA	NA
10	77267646	C	T	4.42111e-05	NA	NA	NA	NA
10	77343809	A	C	-0.000103941	NA	NA	NA	NA
10	77360379	C	T	0.000155322	NA	NA	NA	NA
10	77409120	T	C	6.41051e-06	NA	NA	NA	NA
10	77415942	T	C	-7.49996e-06	NA	NA	NA	NA
10	77416836	C	A	-0.000219225	NA	NA	NA	NA
10	77421496	T	C	-4.66876e-05	NA	NA	NA	NA
10	77421566	G	T	-8.13899e-05	NA	NA	NA	NA
10	77471256	C	T	2.89914e-05	NA	NA	NA	NA
10	77525953	C	T	2.51988e-05	NA	NA	NA	NA
10	77527448	G	C	-2.26257e-05	NA	NA	NA	NA
10	77540358	T	C	4.41263e-06	NA	NA	NA	NA
10	77622021	T	C	6.61441e-06	NA	NA	NA	NA
10	77765747	C	T	3.32119e-05	NA	NA	NA	NA
10	77778976	G	A	-9.02332e-05	NA	NA	NA	NA
10	77803001	G	C	3.53144e-06	NA	NA	NA	NA
10	77820461	G	A	-1.85797e-06	NA	NA	NA	NA
10	77821218	G	A	NA	-0.000362286	-0.00040373	NA	NA
10	77824302	C	T	-6.81021e-06	NA	NA	NA	NA
10	77824516	C	T	-1.50626e-05	NA	NA	NA	NA
10	77828451	C	T	-5.11757e-05	NA	NA	NA	NA
10	77854712	G	C	8.10348e-05	NA	NA	NA	NA
10	77870449	A	G	-0.000952937	NA	NA	NA	NA
10	77920676	A	T	NA	-0.00136261	NA	NA	NA
10	77921372	C	A	-1.94529e-05	NA	NA	NA	NA
10	77943497	G	A	-3.64928e-05	NA	NA	NA	NA
10	77944636	C	T	-3.33342e-05	NA	NA	NA	NA
10	78023682	A	G	0.000215819	NA	NA	NA	NA
10	78075734	T	C	-1.24784e-05	NA	NA	NA	NA
10	78154573	T	G	-2.79056e-05	NA	NA	NA	NA
10	78158956	T	C	-1.37525e-05	NA	NA	NA	NA
10	78166973	T	G	9.37466e-05	NA	NA	NA	NA
10	78170045	A	C	-0.000107067	-0.00168522	-0.00172469	NA	NA
10	78185547	A	T	1.21449e-05	NA	NA	NA	NA
10	78193177	A	G	7.2742e-05	NA	NA	NA	NA
10	78205074	A	C	0.000177325	NA	NA	NA	NA
10	78268919	G	A	-1.76943e-05	NA	NA	NA	NA
10	78274255	C	A	-1.49653e-05	NA	NA	NA	NA
10	78367290	G	A	7.98073e-06	NA	NA	NA	NA
10	78378419	C	T	0.000117889	NA	NA	NA	NA
10	78444143	G	T	4.13302e-05	NA	NA	NA	NA
10	78445189	A	G	-4.01509e-06	NA	NA	NA	NA
10	78447146	G	A	NA	0.00105297	NA	NA	NA
10	78452690	C	T	4.78975e-05	NA	NA	NA	NA
10	78458915	T	A	4.68453e-05	NA	NA	NA	NA
10	78478690	C	CT	0.000121804	NA	NA	NA	NA
10	78486386	C	T	-6.69504e-05	NA	NA	NA	NA
10	78499079	G	A	-7.0567e-05	NA	NA	NA	NA
10	78502010	C	T	0.00014758	NA	NA	NA	NA
10	78584985	G	A	NA	0.00103217	0.000994812	NA	NA
10	78585926	C	T	2.29323e-05	NA	NA	NA	NA
10	78630962	A	T	1.75248e-05	0.000381961	0.000363958	NA	NA
10	78641612	G	T	3.52595e-05	NA	NA	NA	NA
10	78645364	A	C	-6.9919e-06	NA	NA	NA	NA
10	78651872	T	C	6.56049e-05	NA	NA	NA	NA
10	78654317	A	G	NA	0.00173929	0.00184143	NA	NA
10	78654426	C	T	0.000133876	NA	NA	NA	NA
10	78672029	T	G	0.000113316	NA	NA	NA	NA
10	78676112	C	A	NA	0.00167453	NA	NA	NA
10	78682392	G	A	4.35967e-05	NA	NA	NA	NA
10	78773792	CT	C	9.10717e-06	NA	NA	NA	NA
10	78790403	C	T	1.06105e-05	NA	NA	NA	NA
10	78835664	A	G	4.70582e-06	NA	NA	NA	NA
10	78867438	C	T	-3.73119e-05	NA	NA	NA	NA
10	78925706	G	A	0.000232603	NA	NA	NA	NA
10	78953938	G	A	-3.63392e-05	NA	NA	NA	NA
10	78979330	G	C	1.76797e-05	NA	NA	NA	NA
10	78996172	C	A	-9.63916e-06	NA	NA	NA	NA
10	79037459	C	T	1.76942e-05	NA	NA	NA	NA
10	79081189	A	AT	-2.03518e-05	NA	NA	NA	NA
10	79094994	A	T	-0.000122759	NA	NA	NA	NA
10	79099945	G	A	-1.53897e-05	-0.000393839	NA	NA	NA
10	79118896	C	T	-2.9833e-05	NA	NA	NA	NA
10	79118969	C	A	1.75231e-05	NA	NA	NA	NA
10	79142023	C	T	-7.21906e-06	NA	NA	NA	NA
10	79205004	C	T	4.93628e-05	NA	NA	NA	NA
10	79230085	G	A	1.15299e-05	NA	NA	NA	NA
10	79272059	A	G	0.000824978	NA	NA	NA	NA
10	79298833	T	G	1.51864e-05	NA	NA	NA	NA
10	79315515	G	A	-1.34908e-05	NA	NA	NA	NA
10	79358200	G	A	-5.53777e-06	NA	NA	NA	NA
10	79380723	C	T	-9.41385e-05	NA	NA	NA	NA
10	79382609	C	T	5.70253e-05	NA	NA	NA	NA
10	79413462	G	C	-1.83761e-05	NA	NA	NA	NA
10	79416501	G	T	-5.13119e-05	NA	NA	NA	NA
10	79498481	G	T	1.32208e-05	NA	NA	NA	NA
10	79558197	C	T	-1.29801e-05	NA	NA	NA	NA
10	79572330	G	A	0.000312496	NA	NA	NA	NA
10	79580890	C	T	3.7502e-05	NA	NA	NA	NA
10	79614362	C	A	5.01968e-05	NA	NA	NA	NA
10	79614836	G	A	-2.0437e-05	NA	NA	NA	NA
10	79633464	C	T	-7.91339e-06	NA	NA	NA	NA
10	79658685	C	G	9.79584e-06	NA	NA	NA	NA
10	79663080	T	G	1.80828e-05	NA	NA	NA	NA
10	79752524	A	G	-1.62449e-05	NA	NA	NA	NA
10	79763164	C	T	9.59836e-05	NA	NA	NA	NA
10	79809537	T	G	1.49694e-05	NA	NA	NA	NA
10	79907019	TC	T	-4.21737e-05	NA	NA	NA	NA
10	79925837	C	T	7.10328e-05	NA	NA	NA	NA
10	79946568	A	G	9.32681e-05	0.00163834	NA	NA	NA
10	79947418	G	A	5.77046e-05	NA	NA	NA	NA
10	80155031	C	T	-7.05756e-05	NA	NA	NA	NA
10	80161690	C	T	2.15575e-05	NA	NA	NA	NA
10	80205899	G	A	-3.10103e-05	NA	NA	NA	NA
10	80253378	C	T	5.59226e-05	NA	NA	NA	NA
10	80262524	G	A	-0.000137026	NA	NA	NA	NA
10	80272575	C	T	8.82641e-05	NA	NA	NA	NA
10	80273838	G	A	NA	0.00212339	0.00255527	NA	NA
10	80276167	C	A	0.00027881	NA	NA	NA	NA
10	80277459	T	C	0.000199302	NA	NA	NA	NA
10	80279023	G	A	0.000711209	NA	NA	NA	NA
10	80280296	A	G	NA	0.00161805	0.00153455	NA	NA
10	80302905	G	A	NA	0.0018378	0.00148722	NA	NA
10	80313690	G	A	0.000308855	NA	NA	NA	NA
10	80356416	G	A	-4.42175e-06	NA	NA	NA	NA
10	80393577	G	A	8.63559e-06	NA	NA	NA	NA
10	80423749	G	T	3.62948e-05	NA	NA	NA	NA
10	80595343	G	A	6.66445e-05	NA	NA	NA	NA
10	80617530	A	G	-1.7252e-05	NA	NA	NA	NA
10	80745632	C	T	0.000128036	NA	NA	NA	NA
10	80755686	C	G	-4.7621e-06	NA	NA	NA	NA
10	80804846	G	A	-1.26488e-05	NA	NA	NA	NA
10	80832282	C	A	7.61687e-06	NA	NA	NA	NA
10	80945909	C	G	-3.5385e-05	NA	NA	NA	NA
10	80949255	G	T	-0.00011	NA	NA	NA	NA
10	80955962	C	G	6.06326e-05	NA	NA	NA	NA
10	80967233	A	G	3.46303e-06	NA	NA	NA	NA
10	81005417	C	T	4.02207e-06	NA	NA	NA	NA
10	81102440	C	T	-8.1256e-06	NA	NA	NA	NA
10	81183581	T	C	6.76093e-06	NA	NA	NA	NA
10	81188622	G	A	2.33023e-05	NA	NA	NA	NA
10	81217837	A	C	5.28042e-05	NA	NA	NA	NA
10	81226776	A	C	NA	0.001541	0.00170539	NA	NA
10	81253068	G	A	0.000109624	NA	NA	NA	NA
10	81315732	A	G	NA	-0.00134262	NA	NA	NA
10	81317763	C	G	-0.000263147	NA	NA	NA	NA
10	81326036	A	T	-0.000197351	NA	NA	NA	NA
10	81326700	C	T	5.95067e-05	NA	NA	NA	NA
10	81499770	T	G	-9.31113e-06	NA	NA	NA	NA
10	81624590	TC	T	-4.57749e-05	NA	NA	NA	NA
10	81803578	G	A	3.19921e-06	NA	NA	NA	NA
10	82078127	T	A	9.1367e-05	NA	NA	NA	NA
10	82157924	A	G	-0.000162529	NA	NA	NA	NA
10	82170795	C	T	-8.1547e-06	NA	NA	NA	NA
10	82209963	G	A	1.32502e-05	NA	NA	NA	NA
10	82306635	C	A	-1.03509e-05	NA	NA	NA	NA
10	82343867	G	A	-1.73718e-05	NA	NA	NA	NA
10	82349377	G	A	-3.4055e-05	NA	NA	NA	NA
10	82378117	C	T	-3.56678e-05	NA	NA	NA	NA
10	82385892	T	C	2.31172e-05	NA	NA	NA	NA
10	82425340	G	A	6.67782e-05	NA	NA	NA	NA
10	82435743	G	A	2.15338e-05	NA	NA	NA	NA
10	82471160	A	G	-1.91896e-05	-0.000980312	-0.000901248	NA	NA
10	82495284	C	A	-3.9365e-06	NA	NA	NA	NA
10	82543956	G	T	0.00104618	NA	NA	NA	NA
10	82547282	T	C	0.000524709	NA	NA	NA	NA
10	82549854	AT	A	5.96047e-05	NA	NA	NA	NA
10	82589055	G	A	2.5806e-05	NA	NA	NA	NA
10	82591349	A	G	1.56344e-05	NA	NA	NA	NA
10	82614140	C	T	0.000317388	NA	NA	NA	NA
10	82618930	AT	A	9.28284e-05	NA	NA	NA	NA
10	82689459	G	T	4.52937e-06	NA	NA	NA	NA
10	82693017	C	T	-7.34868e-05	NA	NA	NA	NA
10	82744461	A	G	-1.8931e-05	NA	NA	NA	NA
10	82785139	A	G	1.42306e-05	NA	NA	NA	NA
10	82815096	T	C	6.9356e-06	NA	NA	NA	NA
10	82918641	A	G	-6.32995e-05	NA	NA	NA	NA
10	82953362	T	C	2.20007e-05	NA	NA	NA	NA
10	83405480	T	G	-5.23846e-05	NA	NA	NA	NA
10	83455181	A	G	-5.65863e-05	NA	NA	NA	NA
10	83666994	G	A	-4.41e-05	NA	NA	NA	NA
10	83694164	T	G	7.40087e-05	NA	NA	NA	NA
10	83699215	T	C	-8.70806e-06	NA	NA	NA	NA
10	83700896	A	T	-2.89502e-05	NA	NA	NA	NA
10	83714646	T	C	-1.28774e-05	NA	NA	NA	NA
10	83719100	A	C	5.13896e-05	NA	NA	NA	NA
10	83821623	A	C	-2.10009e-05	NA	NA	NA	NA
10	83863474	C	T	-2.83054e-05	NA	NA	NA	NA
10	83894827	G	A	4.62228e-05	NA	NA	NA	NA
10	84016622	G	A	4.09353e-06	NA	NA	NA	NA
10	84026207	G	A	0.000201535	NA	NA	NA	NA
10	84029659	T	C	-3.1701e-05	NA	NA	NA	NA
10	84053150	G	T	1.67313e-05	NA	NA	NA	NA
10	84059601	C	A	7.75992e-05	NA	NA	NA	NA
10	84065370	AC	A	2.99472e-05	NA	NA	NA	NA
10	84093434	C	A	-0.000182359	NA	NA	NA	NA
10	84096261	C	A	0.000117571	NA	NA	NA	NA
10	84104343	A	AAAG	0.000128717	NA	NA	NA	NA
10	84110569	C	T	4.90688e-05	NA	NA	NA	NA
10	84116035	G	A	0.000638643	NA	NA	NA	NA
10	84127564	G	A	NA	0.00209888	0.00194568	NA	NA
10	84127761	A	G	-1.48738e-05	NA	NA	NA	NA
10	84160137	T	A	7.7208e-05	NA	NA	NA	NA
10	84178326	C	T	0.000189245	NA	NA	NA	NA
10	84202435	C	T	7.3293e-06	NA	NA	NA	NA
10	84221405	G	A	0.00017152	NA	NA	NA	NA
10	84255359	C	T	2.45776e-05	NA	NA	NA	NA
10	84258342	G	A	1.3902e-05	NA	NA	NA	NA
10	84261268	T	C	6.86496e-05	NA	NA	NA	NA
10	84310248	G	A	0.000129074	NA	NA	NA	NA
10	84392868	T	C	2.44133e-05	NA	NA	NA	NA
10	84460804	G	C	-0.000427286	NA	NA	NA	NA
10	84516545	T	C	-7.76505e-06	NA	NA	NA	NA
10	84539249	A	G	8.39244e-05	NA	NA	NA	NA
10	84583553	T	G	7.07103e-06	NA	NA	NA	NA
10	84644880	T	A	-6.47372e-05	NA	NA	NA	NA
10	84650301	A	G	NA	-0.000980932	NA	NA	NA
10	84659988	C	T	-1.10769e-05	NA	NA	NA	NA
10	84726395	C	T	4.90109e-06	NA	NA	NA	NA
10	84755861	A	T	5.01415e-06	0.000198425	NA	NA	NA
10	84808457	C	T	-5.41604e-06	NA	NA	NA	NA
10	84824638	C	T	-1.15494e-05	NA	NA	NA	NA
10	84967209	C	T	1.14886e-05	NA	NA	NA	NA
10	85038005	G	A	NA	-0.000530346	NA	NA	NA
10	85061485	A	C	-0.000103397	NA	NA	NA	NA
10	85067853	C	T	-1.24371e-05	NA	NA	NA	NA
10	85211047	A	G	-6.79321e-06	NA	NA	NA	NA
10	85263460	A	G	-1.34065e-05	NA	NA	NA	NA
10	85264735	A	G	-1.16812e-05	NA	NA	NA	NA
10	85319663	A	G	-3.01553e-05	-0.000712759	-0.000679994	NA	NA
10	85390260	G	A	-4.01547e-05	NA	NA	NA	NA
10	85544561	C	T	8.75314e-06	NA	NA	NA	NA
10	85630495	C	T	7.40209e-05	NA	NA	NA	NA
10	85674426	C	T	2.20213e-05	NA	NA	NA	NA
10	85724736	C	T	-7.17497e-06	NA	NA	NA	NA
10	85774453	A	T	-6.15256e-06	NA	NA	NA	NA
10	85788977	A	G	-1.76625e-05	NA	NA	NA	NA
10	85908837	C	T	2.98669e-05	NA	NA	NA	NA
10	86098422	G	A	2.04933e-05	NA	NA	NA	NA
10	86135559	G	A	0.000169432	NA	NA	NA	NA
10	86187381	C	T	6.19024e-05	NA	NA	NA	NA
10	86191929	A	G	NA	0.00139644	NA	NA	NA
10	86199235	G	A	7.72491e-05	NA	NA	NA	NA
10	86227182	G	A	-4.30339e-06	NA	NA	NA	NA
10	86242954	T	C	-4.89102e-05	NA	NA	NA	NA
10	86243933	A	G	8.28067e-05	NA	NA	NA	NA
10	86246346	C	T	-0.00032587	NA	NA	NA	NA
10	86644964	A	G	-8.91744e-06	NA	NA	NA	NA
10	86846526	C	T	6.46683e-06	NA	NA	NA	NA
10	86951716	A	T	-3.10421e-06	NA	NA	NA	NA
10	87108748	C	T	-1.10952e-05	NA	NA	NA	NA
10	87198741	TATG	T	-7.83989e-05	NA	NA	NA	NA
10	87307926	C	T	3.86903e-06	NA	NA	NA	NA
10	87345376	T	C	-4.10433e-05	NA	NA	NA	NA
10	87412139	C	G	3.86871e-06	NA	NA	NA	NA
10	87419491	C	A	1.58586e-05	NA	NA	NA	NA
10	87497361	C	T	0.00159949	NA	NA	NA	NA
10	87530230	G	A	6.74867e-06	NA	NA	NA	NA
10	87561028	G	A	0.000755887	NA	NA	NA	NA
10	87576115	A	G	1.59639e-05	NA	NA	NA	NA
10	87627574	C	T	0.000180305	NA	NA	NA	NA
10	87642396	A	T	-3.07859e-06	NA	NA	NA	NA
10	87657177	T	C	-0.000131456	NA	NA	NA	NA
10	87703578	T	A	-3.01892e-05	NA	NA	NA	NA
10	87765729	T	C	3.4822e-06	NA	NA	NA	NA
10	87825804	C	A	0.000284026	NA	NA	NA	NA
10	87836333	C	G	0.000118562	NA	NA	NA	NA
10	87904464	T	A	-2.61411e-05	NA	NA	NA	NA
10	87915279	C	T	5.81142e-05	NA	NA	NA	NA
10	87995526	G	A	0.000183066	NA	NA	NA	NA
10	88010395	C	T	3.85998e-06	NA	NA	NA	NA
10	88014627	A	C	0.000299841	NA	NA	NA	NA
10	88107451	T	A	3.76938e-05	NA	NA	NA	NA
10	88115522	A	C	NA	0.00111467	0.00109096	NA	NA
10	88118817	A	G	2.68058e-05	NA	NA	NA	NA
10	88190940	G	A	1.38329e-05	NA	NA	NA	NA
10	88217248	G	C	0.00012039	NA	NA	NA	NA
10	88234983	C	T	6.44204e-06	NA	NA	NA	NA
10	88260463	T	C	2.45828e-05	NA	NA	NA	NA
10	88266809	A	G	NA	0.000922795	NA	NA	NA
10	88291689	A	G	-1.31037e-05	NA	NA	NA	NA
10	88308441	T	TA	-5.72868e-05	NA	NA	NA	NA
10	88323339	T	C	1.24598e-05	NA	NA	NA	NA
10	88383900	T	C	-9.57317e-05	NA	NA	NA	NA
10	88394520	C	T	-0.000385841	NA	NA	NA	NA
10	88423281	G	A	NA	-0.00428023	-0.00353188	NA	NA
10	88466166	C	A	0.000131652	NA	NA	NA	NA
10	88551394	T	G	-0.000159234	NA	NA	NA	NA
10	88560831	T	A	0.000133995	NA	NA	NA	NA
10	88562192	T	C	-0.000102877	NA	NA	NA	NA
10	88567896	T	C	2.67243e-05	NA	NA	NA	NA
10	88639046	T	C	6.00871e-05	NA	NA	NA	NA
10	88639051	G	C	-8.33576e-05	NA	NA	NA	NA
10	88686973	G	A	NA	-0.00107955	-0.00143968	NA	NA
10	88692820	C	T	-7.65743e-05	NA	NA	NA	NA
10	88694908	T	C	-0.000187536	NA	NA	NA	NA
10	88768421	A	G	-0.000107776	NA	NA	NA	NA
10	88799815	T	G	-0.000217887	NA	NA	NA	NA
10	88806107	T	A	-4.72685e-05	NA	NA	NA	NA
10	88815605	A	G	-7.21758e-06	NA	NA	NA	NA
10	88840999	G	A	-9.50637e-05	NA	NA	NA	NA
10	88911725	C	T	-1.87808e-05	NA	NA	NA	NA
10	88912300	A	G	-6.9242e-05	NA	NA	NA	NA
10	89113689	G	T	3.30691e-05	NA	NA	NA	NA
10	89232466	C	T	2.5279e-05	NA	NA	NA	NA
10	89269922	A	C	0.000416712	NA	NA	NA	NA
10	89317683	G	C	-3.34904e-05	NA	NA	NA	NA
10	89328372	G	A	6.2543e-05	NA	NA	NA	NA
10	89348513	T	C	2.05832e-05	NA	NA	NA	NA
10	89355756	C	T	2.36911e-05	NA	NA	NA	NA
10	89414911	G	A	2.68601e-05	NA	NA	NA	NA
10	89426495	A	T	0.000101727	NA	NA	NA	NA
10	89428626	G	T	5.26403e-05	NA	NA	NA	NA
10	89429074	C	T	-2.62688e-05	NA	NA	NA	NA
10	89535928	G	T	8.80623e-06	NA	NA	NA	NA
10	89564020	T	C	9.43603e-05	NA	NA	NA	NA
10	89571547	A	G	-0.00051317	NA	NA	NA	NA
10	89580969	A	C	-7.49103e-05	NA	NA	NA	NA
10	89592185	A	G	NA	-0.00126801	NA	NA	NA
10	89594453	G	A	-0.000393395	NA	NA	NA	NA
10	89615210	C	A	NA	-0.00104792	-0.00104613	NA	NA
10	89622709	T	C	2.03757e-05	NA	NA	NA	NA
10	89628417	C	T	-0.000422506	NA	NA	NA	NA
10	89630798	G	A	0.000333356	NA	NA	NA	NA
10	89635671	T	C	-0.000328614	NA	NA	NA	NA
10	89636343	T	A	-8.64859e-05	NA	NA	NA	NA
10	89640189	GAC	G	-0.00013724	NA	NA	NA	NA
10	89643059	G	A	NA	-0.00079461	-0.00101055	NA	NA
10	89653676	AT	A	0.000122152	NA	NA	NA	NA
10	89657644	GT	G	0.00156187	NA	NA	NA	NA
10	89681953	T	C	4.24433e-06	NA	NA	NA	NA
10	89775413	C	CT	-0.000833245	NA	NA	NA	NA
10	89809119	GTTAA	G	0.000610141	NA	NA	NA	NA
10	89812164	G	A	NA	0.00559683	0.00533834	0.00797153	NA
10	89820415	G	A	-6.60714e-05	NA	NA	NA	NA
10	89838756	G	A	NA	-0.000821363	NA	NA	NA
10	89848089	C	T	-8.48046e-06	NA	NA	NA	NA
10	89857626	A	G	-3.80986e-05	-0.00140117	-0.00134353	NA	NA
10	89864304	A	C	-0.000349134	NA	NA	NA	NA
10	89902881	G	A	-9.39805e-06	NA	NA	NA	NA
10	89910037	C	T	-2.78026e-05	NA	NA	NA	NA
10	89933197	T	G	-0.000142043	NA	NA	NA	NA
10	89945055	G	A	-8.86762e-06	NA	NA	NA	NA
10	89970144	G	C	-6.28452e-05	NA	NA	NA	NA
10	89973287	G	A	-4.39148e-05	NA	NA	NA	NA
10	90214768	C	T	-1.89776e-05	NA	NA	NA	NA
10	90321300	C	G	0.000139744	NA	NA	NA	NA
10	90446014	C	T	1.6397e-05	NA	NA	NA	NA
10	90449037	T	C	3.28444e-05	NA	NA	NA	NA
10	90470596	C	T	5.52112e-05	NA	NA	NA	NA
10	90592205	G	A	-6.42029e-06	NA	NA	NA	NA
10	90723443	G	A	-3.68616e-06	NA	NA	NA	NA
10	90898994	T	C	1.17762e-05	NA	NA	NA	NA
10	90902534	C	G	-4.0027e-06	NA	NA	NA	NA
10	90948893	T	G	-5.43427e-05	NA	NA	NA	NA
10	90983959	C	A	-1.9093e-05	NA	NA	NA	NA
10	91056001	G	A	-0.000675843	NA	NA	NA	NA
10	91071519	T	C	9.58577e-06	NA	NA	NA	NA
10	91120492	C	T	-0.000117456	NA	NA	NA	NA
10	91120826	A	G	NA	-0.00126494	NA	NA	NA
10	91128992	C	G	-8.51688e-05	NA	NA	NA	NA
10	91139643	A	G	NA	-0.00132633	NA	NA	NA
10	91145925	G	A	-0.000224476	NA	NA	NA	NA
10	91152511	G	A	6.41275e-05	NA	NA	NA	NA
10	91245989	G	A	-3.20915e-05	NA	NA	NA	NA
10	91291789	G	A	9.36675e-05	NA	NA	NA	NA
10	91345659	C	A	-0.000116723	NA	NA	NA	NA
10	91391619	T	G	-1.80439e-05	NA	NA	NA	NA
10	91540633	C	T	3.03581e-05	NA	NA	NA	NA
10	91592737	G	A	-7.99135e-06	NA	NA	NA	NA
10	91682676	A	T	9.72465e-06	NA	NA	NA	NA
10	91818100	A	G	-4.34204e-06	NA	NA	NA	NA
10	91891490	C	T	4.81945e-05	NA	NA	NA	NA
10	91968965	A	G	3.64667e-06	NA	NA	NA	NA
10	91978441	T	C	1.17107e-05	NA	NA	NA	NA
10	92041268	A	G	-7.17487e-06	NA	NA	NA	NA
10	92472049	G	A	5.93538e-05	NA	NA	NA	NA
10	92510846	T	C	0.000205803	NA	NA	NA	NA
10	92722049	G	T	-3.11636e-05	NA	NA	NA	NA
10	92974024	G	T	2.00694e-05	NA	NA	NA	NA
10	93056662	C	T	3.18087e-05	NA	NA	NA	NA
10	93132171	G	A	-0.000208771	NA	NA	NA	NA
10	93141453	T	C	1.24128e-05	NA	NA	NA	NA
10	93144540	T	A	-3.82502e-05	NA	NA	NA	NA
10	93160337	G	T	-9.65694e-05	NA	NA	NA	NA
10	93166068	T	C	0.000165412	NA	NA	NA	NA
10	93166661	AT	A	-0.00019382	NA	NA	NA	NA
10	93181809	TTTGAC	T	-4.29124e-05	NA	NA	NA	NA
10	93190516	G	A	NA	0.00202159	0.00162809	NA	NA
10	93207299	A	C	0.00011414	NA	NA	NA	NA
10	93214372	G	T	-0.000103219	NA	NA	NA	NA
10	93230008	G	A	0.0008304	NA	NA	NA	NA
10	93258625	G	T	9.42814e-05	NA	NA	NA	NA
10	93276646	C	G	2.48594e-05	NA	NA	NA	NA
10	93277567	C	T	4.62792e-05	NA	NA	NA	NA
10	93333579	C	T	3.378e-05	NA	NA	NA	NA
10	93333862	G	A	1.9059e-05	NA	NA	NA	NA
10	93340728	T	C	7.44793e-06	NA	NA	NA	NA
10	93457080	T	A	8.51335e-06	NA	NA	NA	NA
10	93514178	C	T	-9.94057e-05	NA	NA	NA	NA
10	93515133	C	G	-5.49449e-05	NA	NA	NA	NA
10	93515215	C	A	NA	-0.00202867	-0.00202686	NA	NA
10	93516137	C	G	-0.000148159	NA	NA	NA	NA
10	93519084	C	T	-0.0023294	NA	NA	NA	NA
10	93519749	A	T	NA	-0.00420492	-0.00421309	-0.00605238	NA
10	93522563	T	G	4.05541e-05	NA	NA	NA	NA
10	93533251	A	G	-3.69547e-05	NA	NA	NA	NA
10	93543599	A	T	-0.000144824	-0.00315241	-0.00286589	-0.00445701	NA
10	93546920	C	T	-0.00294561	NA	NA	NA	NA
10	93562287	A	G	0.000104355	NA	NA	NA	NA
10	93564746	C	A	0.000176035	0.00192791	0.0021967	NA	NA
10	93566339	T	A	9.25705e-05	NA	NA	NA	NA
10	93566919	C	T	1.73907e-05	NA	NA	NA	NA
10	93578182	T	C	0.000120631	NA	NA	NA	NA
10	93584713	G	GT	0.000105588	NA	NA	NA	NA
10	93585214	A	G	1.88321e-05	0.000263416	NA	NA	NA
10	93586798	G	A	NA	0.000524758	NA	NA	NA
10	93591302	T	C	9.00716e-05	NA	NA	NA	NA
10	93593731	C	T	0.000189567	NA	NA	NA	NA
10	93657826	C	G	1.19265e-05	NA	NA	NA	NA
10	93716469	T	C	-6.06748e-05	NA	NA	NA	NA
10	93716514	G	T	-8.49899e-05	NA	NA	NA	NA
10	93741092	C	T	6.70779e-05	NA	NA	NA	NA
10	93840585	C	G	1.40056e-05	NA	NA	NA	NA
10	93897620	A	G	1.62051e-05	NA	NA	NA	NA
10	94199200	T	A	1.88646e-05	NA	NA	NA	NA
10	94228285	A	G	9.9368e-05	0.000834948	NA	NA	NA
10	94349017	T	C	7.47604e-05	NA	NA	NA	NA
10	94588651	G	T	9.33384e-06	NA	NA	NA	NA
10	94652752	C	T	1.5901e-05	NA	NA	NA	NA
10	94668194	G	A	-4.06396e-05	NA	NA	NA	NA
10	94734820	T	G	-9.19548e-05	NA	NA	NA	NA
10	94781859	G	A	NA	-0.000989579	NA	NA	NA
10	94890571	A	G	-6.81414e-05	NA	NA	NA	NA
10	94918930	G	A	2.82881e-05	NA	NA	NA	NA
10	94998379	G	T	0.00010026	NA	NA	NA	NA
10	94998966	T	G	7.78807e-05	NA	NA	NA	NA
10	95026129	C	G	7.22837e-06	NA	NA	NA	NA
10	95033198	T	C	0.000172518	NA	NA	NA	NA
10	95056802	AAGT	A	1.38029e-05	NA	NA	NA	NA
10	95068876	C	T	0.000142656	NA	NA	NA	NA
10	95123629	A	AT	1.05386e-05	NA	NA	NA	NA
10	95149166	G	A	0.000302693	NA	NA	NA	NA
10	95237154	T	C	5.43139e-05	NA	NA	NA	NA
10	95242965	C	CT	0.000154447	NA	NA	NA	NA
10	95308577	G	A	8.5115e-06	NA	NA	NA	NA
10	95473154	C	T	3.35924e-06	NA	NA	NA	NA
10	95535685	G	A	-7.47554e-05	NA	NA	NA	NA
10	95559837	G	A	-0.000329461	NA	NA	NA	NA
10	95661488	G	A	0.000402802	NA	NA	NA	NA
10	96050880	T	C	2.71043e-05	NA	NA	NA	NA
10	96074538	G	A	9.11811e-05	NA	NA	NA	NA
10	96227782	TGGG	T	-3.5861e-05	NA	NA	NA	NA
10	96316277	T	C	7.54099e-05	NA	NA	NA	NA
10	96373947	G	A	2.59251e-05	NA	NA	NA	NA
10	96381055	C	T	7.50678e-06	NA	NA	NA	NA
10	96396219	TA	T	4.66364e-05	NA	NA	NA	NA
10	96396281	A	G	6.67301e-05	NA	NA	NA	NA
10	96400342	C	T	-2.21736e-05	NA	NA	NA	NA
10	96403034	C	T	-0.000121261	NA	NA	NA	NA
10	96413242	C	T	2.58241e-05	NA	NA	NA	NA
10	96673119	G	A	5.61016e-05	NA	NA	NA	NA
10	96775254	G	A	-1.30526e-05	NA	NA	NA	NA
10	96777178	G	A	-3.4191e-06	NA	NA	NA	NA
10	96791088	T	G	2.94843e-05	NA	NA	NA	NA
10	97005779	A	G	2.88236e-06	NA	NA	NA	NA
10	97035710	C	G	-2.27913e-05	NA	NA	NA	NA
10	97079256	T	C	5.49061e-06	NA	NA	NA	NA
10	97099346	T	C	7.42851e-05	NA	NA	NA	NA
10	97195414	T	A	-0.0001081	NA	NA	NA	NA
10	97195842	G	A	NA	-0.00133787	NA	NA	NA
10	97385333	T	C	8.87267e-06	NA	NA	NA	NA
10	97491392	C	T	1.53223e-05	NA	NA	NA	NA
10	97513826	T	C	-4.59231e-05	NA	NA	NA	NA
10	97516351	G	A	NA	-0.00102861	NA	NA	NA
10	97557069	G	A	1.04575e-05	NA	NA	NA	NA
10	97598470	A	C	1.66309e-05	NA	NA	NA	NA
10	97662122	G	C	9.03958e-06	NA	NA	NA	NA
10	97801887	T	C	-0.000138666	NA	NA	NA	NA
10	97802454	C	G	-2.78445e-05	-0.00135346	-0.00152045	NA	NA
10	97860375	T	C	5.36381e-05	NA	NA	NA	NA
10	97864155	C	T	-0.000454128	NA	NA	NA	NA
10	97874610	C	T	-4.40449e-05	NA	NA	NA	NA
10	97900121	C	T	1.40954e-05	NA	NA	NA	NA
10	97989257	A	G	5.6644e-06	NA	NA	NA	NA
10	98047012	T	G	8.64012e-05	NA	NA	NA	NA
10	98052252	C	T	-4.81829e-05	NA	NA	NA	NA
10	98133826	C	T	0.000106875	NA	NA	NA	NA
10	98141543	A	G	1.97387e-05	NA	NA	NA	NA
10	98198577	T	C	-4.22286e-05	NA	NA	NA	NA
10	98261915	C	T	-0.000139004	NA	NA	NA	NA
10	98288997	G	T	0.000121238	NA	NA	NA	NA
10	98291740	A	G	-3.40383e-05	NA	NA	NA	NA
10	98293578	G	T	0.000157598	NA	NA	NA	NA
10	98296288	T	C	8.85079e-05	NA	NA	NA	NA
10	98298954	A	G	0.00012523	NA	NA	NA	NA
10	98317225	G	A	8.44806e-05	NA	NA	NA	NA
10	98319616	C	T	1.0485e-05	NA	NA	NA	NA
10	98325637	C	T	8.60308e-06	NA	NA	NA	NA
10	98439112	GGC	G	2.37052e-05	NA	NA	NA	NA
10	98619422	A	T	-0.000215603	NA	NA	NA	NA
10	98625168	T	G	1.09727e-05	NA	NA	NA	NA
10	98656588	A	G	-4.4878e-06	NA	NA	NA	NA
10	98739269	T	C	-7.34261e-06	NA	NA	NA	NA
10	98853554	T	C	-3.059e-06	NA	NA	NA	NA
10	98952187	T	G	-0.000198962	NA	NA	NA	NA
10	99259503	T	C	0.000113129	NA	NA	NA	NA
10	99310185	T	G	4.80353e-06	NA	NA	NA	NA
10	99542500	G	T	-5.77173e-05	NA	NA	NA	NA
10	99564823	G	T	7.67999e-05	NA	NA	NA	NA
10	99566111	G	A	-1.41126e-05	NA	NA	NA	NA
10	99569213	A	T	-3.64263e-05	NA	NA	NA	NA
10	99580668	G	A	6.29651e-05	0.00136823	NA	NA	NA
10	99614939	A	G	5.09078e-06	NA	NA	NA	NA
10	99904588	G	A	0.000135731	NA	NA	NA	NA
10	99919362	T	C	-8.24684e-06	NA	NA	NA	NA
10	100077499	A	G	6.07702e-05	NA	NA	NA	NA
10	100115072	C	T	0.000186893	NA	NA	NA	NA
10	100231669	A	G	-1.15014e-05	NA	NA	NA	NA
10	100296683	C	T	5.55568e-05	NA	NA	NA	NA
10	100373721	G	A	7.04207e-06	NA	NA	NA	NA
10	100376832	TGGTA	T	-6.25526e-05	NA	NA	NA	NA
10	100529731	C	T	-2.46059e-05	NA	NA	NA	NA
10	100706341	C	T	6.35637e-06	NA	NA	NA	NA
10	100771967	C	T	4.01609e-06	NA	NA	NA	NA
10	100790608	G	A	-2.9776e-05	NA	NA	NA	NA
10	100796471	T	A	1.516e-05	NA	NA	NA	NA
10	100846818	C	G	5.30728e-05	NA	NA	NA	NA
10	100848204	A	G	-3.41631e-05	NA	NA	NA	NA
10	100998587	G	A	0.000150537	NA	NA	NA	NA
10	101019210	G	A	-1.85321e-05	NA	NA	NA	NA
10	101032754	G	C	-2.70816e-05	NA	NA	NA	NA
10	101264133	A	C	0.000103508	NA	NA	NA	NA
10	101283558	G	A	-5.5849e-06	NA	NA	NA	NA
10	101338366	G	A	2.77925e-05	NA	NA	NA	NA
10	101538342	G	T	6.13342e-05	NA	NA	NA	NA
10	101576980	G	A	9.22619e-05	NA	NA	NA	NA
10	101662061	C	T	-1.55462e-05	NA	NA	NA	NA
10	101663600	T	C	5.96169e-05	NA	NA	NA	NA
10	101692888	A	C	4.2952e-05	NA	NA	NA	NA
10	101697294	G	A	0.000118357	NA	NA	NA	NA
10	101715592	C	T	5.37809e-05	NA	NA	NA	NA
10	101986747	G	A	NA	0.000824708	0.000976605	NA	NA
10	102049000	CT	C	0.000215533	NA	NA	NA	NA
10	102218067	A	C	NA	-0.00105865	NA	NA	NA
10	102224303	C	T	-8.33887e-05	NA	NA	NA	NA
10	102228508	G	A	-1.94133e-05	NA	NA	NA	NA
10	102256562	CTGGA	C	-5.46611e-05	NA	NA	NA	NA
10	102300678	G	T	6.63676e-06	NA	NA	NA	NA
10	102312699	C	T	1.8834e-05	NA	NA	NA	NA
10	102454607	T	C	4.54286e-05	NA	NA	NA	NA
10	102456218	A	G	2.06792e-05	NA	NA	NA	NA
10	102457996	A	G	8.69634e-05	NA	NA	NA	NA
10	102459716	G	A	0.00015146	NA	NA	NA	NA
10	102511024	G	A	-0.000153929	NA	NA	NA	NA
10	102586603	G	T	8.79545e-05	NA	NA	NA	NA
10	102633888	T	G	0.000870696	NA	NA	NA	NA
10	102735220	C	T	-6.32403e-06	NA	NA	NA	NA
10	102767292	G	A	6.40923e-06	NA	NA	NA	NA
10	102827237	G	A	0.000329203	NA	NA	NA	NA
10	103533816	T	G	1.40289e-05	NA	NA	NA	NA
10	103607297	G	A	1.44076e-05	NA	NA	NA	NA
10	103641967	A	C	-8.02316e-06	NA	NA	NA	NA
10	103712052	A	T	3.26015e-05	NA	NA	NA	NA
10	103777988	T	C	-5.61964e-06	NA	NA	NA	NA
10	103783953	A	G	5.2811e-06	NA	NA	NA	NA
10	103797952	A	T	-3.39445e-05	NA	NA	NA	NA
10	103816626	C	T	-1.38225e-05	NA	NA	NA	NA
10	103820493	G	T	1.59986e-05	NA	NA	NA	NA
10	103821507	G	T	2.84269e-05	NA	NA	NA	NA
10	103822550	G	C	4.25362e-05	0.00407677	0.00355716	NA	NA
10	103823408	C	T	-0.000126084	NA	NA	NA	NA
10	103824143	C	A	-8.41055e-05	NA	NA	NA	NA
10	103833045	C	T	-4.05845e-05	NA	NA	NA	NA
10	103843950	C	A	0.000101198	0.000438497	0.000462205	NA	NA
10	103850064	C	A	0.000350577	0.00352437	0.00369395	0.00587585	NA
10	103852660	G	A	-4.11115e-05	NA	NA	NA	NA
10	103853420	C	A	2.09149e-05	NA	NA	NA	NA
10	103853967	C	G	0.0802227	NA	NA	NA	NA
10	103872413	T	G	-1.65181e-05	NA	NA	NA	NA
10	103879756	T	G	2.30752e-05	NA	NA	NA	NA
10	103916707	C	A	NA	-0.00219779	-0.00197474	NA	NA
10	103927874	A	C	8.06601e-05	NA	NA	NA	NA
10	103936043	G	T	-3.45283e-05	NA	NA	NA	NA
10	103950389	T	C	-4.59569e-05	NA	NA	NA	NA
10	103964867	C	G	2.09109e-05	NA	NA	NA	NA
10	103976354	T	C	2.50338e-06	NA	NA	NA	NA
10	104022325	G	A	7.38665e-06	NA	NA	NA	NA
10	104026155	G	A	-1.00498e-05	NA	NA	NA	NA
10	104052872	G	A	3.1046e-05	NA	NA	NA	NA
10	104284096	A	T	1.60267e-05	NA	NA	NA	NA
10	104329477	C	T	-7.00674e-06	NA	NA	NA	NA
10	104369497	C	T	1.47382e-05	NA	NA	NA	NA
10	104372933	A	C	2.5277e-05	NA	NA	NA	NA
10	104398278	A	G	9.16027e-06	NA	NA	NA	NA
10	104478443	G	T	6.21921e-05	NA	NA	NA	NA
10	104486266	A	T	6.2734e-06	NA	NA	NA	NA
10	104494725	A	T	0.000106852	NA	NA	NA	NA
10	104508099	G	A	5.43897e-06	NA	NA	NA	NA
10	104509229	T	C	7.24979e-05	NA	NA	NA	NA
10	104530488	A	T	-9.046e-05	NA	NA	NA	NA
10	104577454	G	T	-7.61971e-06	NA	NA	NA	NA
10	104612325	T	C	-1.64113e-05	NA	NA	NA	NA
10	104658730	T	C	-0.00026829	NA	NA	NA	NA
10	104695944	T	A	-1.42057e-05	NA	NA	NA	NA
10	104707655	A	T	-3.10507e-05	NA	NA	NA	NA
10	104847699	C	T	-1.75977e-05	NA	NA	NA	NA
10	104976706	T	G	-3.24176e-05	NA	NA	NA	NA
10	105236931	A	T	1.57455e-05	NA	NA	NA	NA
10	105273021	G	A	7.40841e-06	NA	NA	NA	NA
10	105470411	G	C	9.36061e-06	NA	NA	NA	NA
10	105514908	A	T	-5.89778e-05	NA	NA	NA	NA
10	105528938	G	T	2.41727e-05	NA	NA	NA	NA
10	105582214	C	T	5.32616e-06	NA	NA	NA	NA
10	105637550	G	A	7.9225e-06	NA	NA	NA	NA
10	105645508	A	G	0.000292812	NA	NA	NA	NA
10	105659125	C	T	1.70266e-05	NA	NA	NA	NA
10	105661227	C	T	0.000117351	NA	NA	NA	NA
10	105662865	A	C	-6.95546e-06	NA	NA	NA	NA
10	105676279	T	C	-0.000116735	NA	NA	NA	NA
10	105678229	C	T	5.13739e-05	NA	NA	NA	NA
10	105723101	AC	A	-5.21714e-06	NA	NA	NA	NA
10	105928238	C	G	-1.45651e-05	NA	NA	NA	NA
10	105947738	T	C	2.20779e-05	NA	NA	NA	NA
10	106030705	G	A	-8.71804e-06	NA	NA	NA	NA
10	106049907	G	A	5.29182e-06	NA	NA	NA	NA
10	106058755	A	G	4.7502e-05	NA	NA	NA	NA
10	106144782	T	C	-2.05339e-05	NA	NA	NA	NA
10	106173713	C	T	2.8439e-05	NA	NA	NA	NA
10	106184155	A	G	0.000139021	NA	NA	NA	NA
10	106204415	A	G	6.41275e-05	NA	NA	NA	NA
10	106262611	A	G	8.95607e-06	NA	NA	NA	NA
10	106416846	G	A	0.000110215	NA	NA	NA	NA
10	106502727	C	T	-1.2281e-05	NA	NA	NA	NA
10	106516091	C	T	-8.21845e-06	NA	NA	NA	NA
10	106554422	G	A	1.75246e-05	NA	NA	NA	NA
10	106565974	C	G	0.00058389	NA	NA	NA	NA
10	106634039	A	T	-1.05694e-05	NA	NA	NA	NA
10	106638586	A	G	-3.06447e-05	NA	NA	NA	NA
10	106711230	A	C	2.26528e-05	NA	NA	NA	NA
10	106864762	T	G	8.67261e-05	NA	NA	NA	NA
10	106970202	G	A	6.39667e-05	NA	NA	NA	NA
10	106995869	C	A	6.91866e-06	NA	NA	NA	NA
10	107020644	T	C	6.12167e-06	NA	NA	NA	NA
10	107042767	A	G	2.05582e-05	NA	NA	NA	NA
10	107064441	G	A	-5.31919e-05	NA	NA	NA	NA
10	107244970	C	T	-0.000159584	NA	NA	NA	NA
10	107348365	C	A	NA	-0.00139295	NA	NA	NA
10	107630840	G	A	-7.84669e-05	NA	NA	NA	NA
10	107645967	G	A	-5.00449e-05	NA	NA	NA	NA
10	107730745	C	T	-1.14246e-05	NA	NA	NA	NA
10	107877487	G	A	4.81712e-05	NA	NA	NA	NA
10	108172108	T	G	4.31646e-06	NA	NA	NA	NA
10	108398327	T	C	3.50272e-05	NA	NA	NA	NA
10	108556717	G	C	-1.90905e-05	NA	NA	NA	NA
10	108583950	C	G	-3.95664e-06	NA	NA	NA	NA
10	108600674	G	A	-0.000125179	NA	NA	NA	NA
10	108604491	G	T	8.29675e-06	NA	NA	NA	NA
10	108700068	AACT	A	8.86341e-06	NA	NA	NA	NA
10	108744030	C	T	6.63499e-05	NA	NA	NA	NA
10	108814555	G	A	5.45331e-05	NA	NA	NA	NA
10	108911292	A	C	7.39843e-05	NA	NA	NA	NA
10	109030368	C	G	4.84769e-06	NA	NA	NA	NA
10	109040072	G	A	6.05208e-06	NA	NA	NA	NA
10	109170389	G	A	-1.04265e-05	NA	NA	NA	NA
10	109330704	AC	A	3.44279e-05	NA	NA	NA	NA
10	109447302	T	C	-2.09879e-05	NA	NA	NA	NA
10	109530041	G	A	-1.87215e-05	NA	NA	NA	NA
10	109536532	T	G	4.65558e-05	NA	NA	NA	NA
10	109536603	A	G	9.66699e-06	NA	NA	NA	NA
10	109572264	C	T	-9.15476e-05	NA	NA	NA	NA
10	109572876	G	A	NA	-0.00154838	-0.00155357	NA	NA
10	109681896	A	AT	-8.20794e-05	NA	NA	NA	NA
10	109850048	C	G	-5.13101e-06	NA	NA	NA	NA
10	109959881	G	A	3.82342e-06	NA	NA	NA	NA
10	110025038	C	T	6.05778e-06	NA	NA	NA	NA
10	110065262	A	G	1.47813e-05	NA	NA	NA	NA
10	110080312	A	G	NA	0.00101611	0.00112188	NA	NA
10	110120544	G	A	0.000103417	NA	NA	NA	NA
10	110136173	T	C	2.65261e-05	NA	NA	NA	NA
10	110155782	T	A	-2.06221e-05	NA	NA	NA	NA
10	110163256	T	A	8.68494e-05	0.00133638	0.00130578	NA	NA
10	110183678	T	G	0.00477001	NA	NA	NA	NA
10	110188071	G	C	5.75182e-05	NA	NA	NA	NA
10	110190975	G	A	NA	0.00943971	0.00920394	0.0138397	NA
10	110192177	T	C	0.000100063	NA	NA	NA	NA
10	110195649	AT	A	0.00527107	NA	NA	NA	NA
10	110196605	T	G	0.000100162	NA	NA	NA	NA
10	110202110	G	A	0.000404241	NA	NA	NA	NA
10	110204133	C	T	5.29311e-05	NA	NA	NA	NA
10	110212371	A	G	1.53427e-05	NA	NA	NA	NA
10	110215282	T	C	0.000486857	NA	NA	NA	NA
10	110222229	G	A	-2.15461e-05	NA	NA	NA	NA
10	110235698	T	A	3.69043e-05	NA	NA	NA	NA
10	110251326	A	G	0.0128485	NA	NA	NA	0.0752
10	110277217	C	A	2.1886e-05	0.000980545	0.000958193	NA	NA
10	110280645	G	A	-5.86389e-05	NA	NA	NA	NA
10	110281821	T	C	-5.07518e-05	NA	NA	NA	NA
10	110305764	CT	C	0.00151859	NA	NA	NA	NA
10	110307576	G	A	NA	0.00349727	0.00317104	0.00459224	NA
10	110310163	G	A	8.85062e-06	NA	NA	NA	NA
10	110313277	T	A	0.000149738	NA	NA	NA	NA
10	110332009	A	G	-2.9747e-05	NA	NA	NA	NA
10	110332549	T	C	-0.0041793	NA	NA	NA	NA
10	110334363	G	A	NA	-0.00115084	NA	NA	NA
10	110334724	A	T	5.95284e-06	NA	NA	NA	NA
10	110336127	C	G	9.15118e-05	NA	NA	NA	NA
10	110343910	G	A	-5.27978e-05	NA	NA	NA	NA
10	110353194	T	C	-1.41553e-05	NA	NA	NA	NA
10	110356474	C	T	-0.000358554	NA	NA	NA	NA
10	110360538	T	G	-4.16299e-05	NA	NA	NA	NA
10	110361173	T	C	1.35016e-05	NA	NA	NA	NA
10	110371873	C	T	0.000972474	NA	NA	NA	NA
10	110377125	C	G	8.58025e-05	NA	NA	NA	NA
10	110378679	G	T	4.45181e-05	NA	NA	NA	NA
10	110387152	A	G	2.92368e-05	NA	NA	NA	NA
10	110390297	A	T	1.80502e-05	NA	NA	NA	NA
10	110393710	G	A	1.99493e-05	NA	NA	NA	NA
10	110405928	A	C	-1.52252e-05	NA	NA	NA	NA
10	110408611	G	A	1.62543e-05	NA	NA	NA	NA
10	110410728	G	C	-2.34329e-05	-0.00101534	NA	NA	NA
10	110410809	G	A	8.01689e-06	NA	NA	NA	NA
10	110506441	GA	G	-7.65917e-06	NA	NA	NA	NA
10	110520416	T	C	4.44317e-05	NA	NA	NA	NA
10	110615524	G	A	4.26173e-05	NA	NA	NA	NA
10	110695102	C	T	1.34539e-05	NA	NA	NA	NA
10	110736712	C	A	0.000236776	NA	NA	NA	NA
10	110745764	G	C	-2.89081e-05	NA	NA	NA	NA
10	110771154	G	T	-5.89767e-05	NA	NA	NA	NA
10	111156028	T	C	3.71829e-06	NA	NA	NA	NA
10	111326839	C	G	-6.89972e-06	NA	NA	NA	NA
10	111437269	A	C	3.5213e-05	NA	NA	NA	NA
10	111468137	T	C	-6.61693e-06	NA	NA	NA	NA
10	111724696	G	A	1.45937e-05	NA	NA	NA	NA
10	111798875	A	T	-0.00020849	NA	NA	NA	NA
10	111799510	G	A	-1.42522e-05	NA	NA	NA	NA
10	111853345	G	A	2.22165e-05	NA	NA	NA	NA
10	111885608	C	G	8.39406e-06	NA	NA	NA	NA
10	111933487	G	T	-1.4605e-05	NA	NA	NA	NA
10	111981116	C	T	-1.21571e-05	NA	NA	NA	NA
10	112026660	A	G	-0.000206014	NA	NA	NA	NA
10	112047429	A	G	5.95959e-05	NA	NA	NA	NA
10	112055251	C	G	-3.52175e-05	NA	NA	NA	NA
10	112063815	A	G	2.27321e-05	NA	NA	NA	NA
10	112175031	C	T	0.000100638	NA	NA	NA	NA
10	112198365	T	G	7.7073e-05	NA	NA	NA	NA
10	112294814	G	A	-0.000123885	NA	NA	NA	NA
10	112297585	A	G	-6.57344e-05	NA	NA	NA	NA
10	112383049	G	A	-0.000106638	NA	NA	NA	NA
10	112385286	A	G	-5.11072e-05	NA	NA	NA	NA
10	112388611	G	A	1.09439e-05	NA	NA	NA	NA
10	112409432	C	A	NA	-0.00159485	NA	NA	NA
10	112419469	G	T	1.64367e-05	NA	NA	NA	NA
10	112451699	A	G	-0.000162252	-0.0014587	-0.00146164	NA	NA
10	112453673	T	C	-4.38819e-05	NA	NA	NA	NA
10	112460770	AG	A	1.31088e-05	NA	NA	NA	NA
10	112472330	T	C	-7.62636e-05	NA	NA	NA	NA
10	112478965	G	A	-1.267e-05	NA	NA	NA	NA
10	112534924	G	A	1.47662e-05	NA	NA	NA	NA
10	112575654	A	G	1.32777e-05	NA	NA	NA	NA
10	112626312	A	C	6.28775e-05	0.000498283	0.000630545	NA	NA
10	112630864	GT	G	-2.70081e-05	NA	NA	NA	NA
10	112686150	G	A	-1.22967e-05	-0.000421847	NA	NA	NA
10	112700759	T	A	-1.21729e-05	NA	NA	NA	NA
10	112816186	C	T	-7.87802e-06	NA	NA	NA	NA
10	112816238	G	C	4.76376e-06	NA	NA	NA	NA
10	112873531	C	T	-2.15836e-05	NA	NA	NA	NA
10	112888439	C	A	-2.62732e-05	NA	NA	NA	NA
10	112944921	T	C	2.50136e-05	NA	NA	NA	NA
10	112955641	C	T	-0.000391516	NA	NA	NA	NA
10	112961809	G	C	5.44988e-05	NA	NA	NA	NA
10	112962015	A	G	0.00013007	NA	NA	NA	NA
10	112967084	G	A	2.31472e-05	NA	NA	NA	NA
10	112971038	A	G	NA	0.000736712	NA	NA	NA
10	112975762	G	A	0.000452798	0.00272814	0.00296298	NA	NA
10	112982334	C	T	5.54198e-05	NA	NA	NA	NA
10	112987518	G	A	NA	-0.00176249	-0.00204522	NA	NA
10	112988270	A	T	-6.90656e-05	NA	NA	NA	NA
10	112992651	C	T	-0.0001156	NA	NA	NA	NA
10	113004902	G	A	-5.98036e-05	NA	NA	NA	NA
10	113008012	G	A	-7.21828e-05	-0.00128828	-0.00142283	NA	NA
10	113012670	G	A	0.000144902	NA	NA	NA	NA
10	113013309	G	T	0.000106262	NA	NA	NA	NA
10	113013849	A	G	-0.00135556	-0.00428059	-0.0044334	-0.00775936	NA
10	113032097	T	A	-9.06886e-05	NA	NA	NA	NA
10	113061768	A	G	-4.54738e-05	NA	NA	NA	NA
10	113104538	T	C	3.49214e-05	NA	NA	NA	NA
10	113146955	G	A	-0.000491459	NA	NA	NA	NA
10	113195172	T	C	-0.00038771	NA	NA	NA	NA
10	113198926	G	A	NA	-0.000452325	-0.000377082	NA	NA
10	113361231	G	A	0.000680938	0.00143495	0.00119033	NA	NA
10	113376384	G	C	4.37137e-06	NA	NA	NA	NA
10	113389973	A	G	8.42031e-05	0.00148664	0.00159312	NA	NA
10	113390486	G	A	NA	0.000861977	NA	NA	NA
10	113390512	C	T	5.55678e-05	NA	NA	NA	NA
10	113404427	C	T	2.64423e-05	NA	NA	NA	NA
10	113410346	G	T	-0.000152472	NA	NA	NA	NA
10	113481820	A	G	5.56706e-06	NA	NA	NA	NA
10	113504824	C	T	2.77218e-05	NA	NA	NA	NA
10	113515132	C	G	0.000138537	NA	NA	NA	NA
10	113521007	C	G	NA	0.00179015	0.00205681	NA	NA
10	113528611	G	T	-2.60242e-05	NA	NA	NA	NA
10	113566654	T	C	-6.39077e-05	NA	NA	NA	NA
10	113567929	T	C	-0.000117552	NA	NA	NA	NA
10	113604826	A	G	4.51729e-06	NA	NA	NA	NA
10	113672547	C	T	6.53317e-06	NA	NA	NA	NA
10	113977483	G	A	1.08181e-05	NA	NA	NA	NA
10	113984315	G	A	-2.51737e-05	NA	NA	NA	NA
10	114139085	A	G	0.000143815	NA	NA	NA	NA
10	114326023	G	GCCC	-1.21029e-05	NA	NA	NA	NA
10	114343406	T	C	-8.63933e-06	NA	NA	NA	NA
10	114357482	T	C	1.41795e-05	NA	NA	NA	NA
10	114383023	T	C	0.000165029	NA	NA	NA	NA
10	114527173	G	A	7.77288e-06	NA	NA	NA	NA
10	114533398	T	C	-5.78426e-06	NA	NA	NA	NA
10	114537251	T	C	6.88812e-05	NA	NA	NA	NA
10	114605454	C	T	0.000134128	NA	NA	NA	NA
10	114606530	A	G	5.17408e-05	NA	NA	NA	NA
10	114607878	G	T	-5.22467e-06	NA	NA	NA	NA
10	114648679	G	T	6.41381e-06	NA	NA	NA	NA
10	114653473	G	A	-6.74023e-05	NA	NA	NA	NA
10	114655962	G	A	1.69602e-05	NA	NA	NA	NA
10	114667630	A	T	-6.5855e-05	NA	NA	NA	NA
10	114686839	C	T	0.000452032	NA	NA	NA	NA
10	114747787	C	T	0.000411914	NA	NA	NA	NA
10	114764424	G	A	0.00920083	NA	NA	NA	NA
10	114846962	C	T	1.05018e-05	NA	NA	NA	NA
10	114883223	C	T	0.000217627	NA	NA	NA	NA
10	114901941	A	T	-4.97474e-05	NA	NA	NA	NA
10	114915616	C	G	-1.83935e-05	-0.000369031	-0.000419659	NA	NA
10	114920286	G	A	-3.28487e-06	NA	NA	NA	NA
10	114939583	A	T	1.78548e-05	NA	NA	NA	NA
10	114981238	G	T	1.15798e-05	NA	NA	NA	NA
10	115056206	T	C	3.79089e-06	NA	NA	NA	NA
10	115057029	C	T	1.88026e-05	NA	NA	NA	NA
10	115174820	G	A	-2.42799e-05	NA	NA	NA	NA
10	115276242	C	T	0.000346575	NA	NA	NA	NA
10	115279213	A	T	-7.2781e-05	NA	NA	NA	NA
10	115311246	G	A	2.84504e-05	NA	NA	NA	NA
10	115332895	A	G	2.8411e-05	NA	NA	NA	NA
10	115359261	G	A	-7.27809e-06	NA	NA	NA	NA
10	115441487	C	T	-6.86291e-05	NA	NA	NA	NA
10	115445022	C	T	0.000972403	NA	NA	NA	NA
10	115571385	G	A	-1.73156e-05	NA	NA	NA	NA
10	115571624	G	A	NA	-0.000250265	-0.000267511	NA	NA
10	115784169	T	C	-6.30572e-05	NA	NA	NA	NA
10	115858869	C	G	9.53737e-06	NA	NA	NA	NA
10	115874707	C	A	4.73738e-06	NA	NA	NA	NA
10	115882715	T	G	-0.000354002	NA	NA	NA	NA
10	115898167	T	C	-1.69266e-05	NA	NA	NA	NA
10	115902291	A	G	NA	-0.00024443	NA	NA	NA
10	115918210	C	A	-6.07234e-06	NA	NA	NA	NA
10	115945635	T	C	-0.000243184	NA	NA	NA	NA
10	115971076	C	T	2.44664e-05	NA	NA	NA	NA
10	115999914	G	T	-3.76721e-05	NA	NA	NA	NA
10	116195988	G	A	5.79253e-06	NA	NA	NA	NA
10	116266908	G	A	5.96513e-06	NA	NA	NA	NA
10	116393843	T	C	7.2556e-05	NA	NA	NA	NA
10	116403281	T	C	-8.57374e-06	NA	NA	NA	NA
10	116408557	C	G	-1.03456e-05	NA	NA	NA	NA
10	116417038	T	G	-7.64174e-05	NA	NA	NA	NA
10	116453082	G	C	6.5498e-06	NA	NA	NA	NA
10	116615886	G	C	-5.91624e-06	NA	NA	NA	NA
10	116627559	T	G	3.96296e-06	NA	NA	NA	NA
10	116692384	C	T	1.10915e-05	NA	NA	NA	NA
10	116746935	G	A	-2.20802e-05	NA	NA	NA	NA
10	116887930	C	T	-4.37498e-06	NA	NA	NA	NA
10	117025003	G	A	-7.17039e-06	NA	NA	NA	NA
10	117049400	T	C	4.88597e-05	NA	NA	NA	NA
10	117104546	G	A	-0.000373469	NA	NA	NA	NA
10	117500444	C	T	4.68156e-06	NA	NA	NA	NA
10	117552458	C	T	8.3975e-06	NA	NA	NA	NA
10	117614703	G	A	2.05328e-05	NA	NA	NA	NA
10	117657116	C	T	-0.000320833	NA	NA	NA	NA
10	117675981	C	T	2.55944e-05	NA	NA	NA	NA
10	117694373	C	T	2.78522e-05	NA	NA	NA	NA
10	117714403	T	A	-0.000120729	NA	NA	NA	NA
10	117719130	T	C	-2.05423e-05	NA	NA	NA	NA
10	117723504	G	C	-0.000217713	NA	NA	NA	NA
10	117727657	C	CTTATAGGA	-1.27861e-05	NA	NA	NA	NA
10	117730064	G	A	-6.78448e-05	NA	NA	NA	NA
10	117805743	T	C	0.00012416	NA	NA	NA	NA
10	117806694	T	C	-1.40106e-05	NA	NA	NA	NA
10	117825350	G	A	4.55939e-05	0.00111362	NA	NA	NA
10	117827914	A	G	NA	0.00168892	0.00179762	NA	NA
10	117840984	T	C	2.59457e-05	NA	NA	NA	NA
10	117841473	G	A	6.70326e-05	NA	NA	NA	NA
10	117903686	G	A	NA	-0.000708678	NA	NA	NA
10	117916350	G	T	-2.20078e-05	NA	NA	NA	NA
10	117945256	T	C	1.03774e-05	NA	NA	NA	NA
10	117955869	A	G	1.79233e-05	NA	NA	NA	NA
10	118408272	G	A	1.46571e-05	NA	NA	NA	NA
10	118458677	A	G	1.4653e-05	NA	NA	NA	NA
10	118477365	G	A	4.5847e-06	NA	NA	NA	NA
10	118574944	A	G	0.000297632	NA	NA	NA	NA
10	118580711	G	A	-1.32697e-05	NA	NA	NA	NA
10	118584455	A	C	8.27116e-05	NA	NA	NA	NA
10	118596723	A	G	0.000142585	NA	NA	NA	NA
10	118597778	C	T	0.000468493	NA	NA	NA	NA
10	118607364	T	A	NA	0.00126539	0.00122471	NA	NA
10	118610524	C	T	-1.93172e-05	NA	NA	NA	NA
10	118657322	G	A	3.19494e-05	NA	NA	NA	NA
10	118711360	G	A	2.31823e-05	NA	NA	NA	NA
10	118721458	AATTTT	A	3.56621e-05	NA	NA	NA	NA
10	118734338	C	T	-5.15583e-05	NA	NA	NA	NA
10	118738766	T	A	8.04677e-05	NA	NA	NA	NA
10	118779202	A	G	3.1547e-05	NA	NA	NA	NA
10	118822799	T	C	0.000113802	NA	NA	NA	NA
10	118830870	A	C	8.07974e-05	NA	NA	NA	NA
10	119096460	G	A	9.06133e-06	NA	NA	NA	NA
10	119138862	T	C	4.76461e-05	NA	NA	NA	NA
10	119139064	T	G	4.56567e-05	NA	NA	NA	NA
10	119245939	G	C	2.61547e-05	NA	NA	NA	NA
10	119275494	C	T	1.25282e-05	NA	NA	NA	NA
10	119289402	A	T	6.07364e-06	NA	NA	NA	NA
10	119295101	A	G	-6.01772e-05	NA	NA	NA	NA
10	119297267	T	C	-6.14229e-05	NA	NA	NA	NA
10	119326785	C	A	-0.000138203	NA	NA	NA	NA
10	119443003	A	G	-7.55428e-06	NA	NA	NA	NA
10	119498190	C	T	-6.81774e-06	NA	NA	NA	NA
10	119536517	G	A	-4.07462e-05	NA	NA	NA	NA
10	119599481	C	A	-0.000109374	NA	NA	NA	NA
10	119717255	A	T	-1.60414e-05	NA	NA	NA	NA
10	120006517	AAATT	A	2.15253e-05	NA	NA	NA	NA
10	120047560	C	T	-1.50828e-05	NA	NA	NA	NA
10	120142287	G	T	-0.000139514	NA	NA	NA	NA
10	120146267	C	G	1.28659e-05	NA	NA	NA	NA
10	120210555	C	A	3.60217e-06	NA	NA	NA	NA
10	120585099	C	T	5.07692e-06	NA	NA	NA	NA
10	120601992	G	A	-4.45795e-05	-0.000305971	NA	NA	NA
10	120608449	C	T	1.90163e-05	NA	NA	NA	NA
10	120628684	C	T	8.6607e-05	NA	NA	NA	NA
10	120646225	A	G	9.99239e-06	NA	NA	NA	NA
10	120701971	C	T	-0.000116075	NA	NA	NA	NA
10	120771428	G	A	-4.83102e-05	-0.00141561	NA	NA	NA
10	120774622	G	A	-2.20024e-05	NA	NA	NA	NA
10	120827558	A	C	5.14538e-05	NA	NA	NA	NA
10	120831459	C	T	1.94853e-05	NA	NA	NA	NA
10	120838245	T	C	3.17991e-05	NA	NA	NA	NA
10	120857598	C	T	1.04782e-05	NA	NA	NA	NA
10	120893555	G	A	-9.19636e-05	NA	NA	NA	NA
10	120925786	G	T	5.32843e-05	NA	NA	NA	NA
10	120927240	C	G	-8.34588e-05	NA	NA	NA	NA
10	120949148	G	A	1.74579e-05	NA	NA	NA	NA
10	120966222	C	A	NA	0.000825656	0.00091848	NA	NA
10	120969807	C	T	-9.41882e-06	NA	NA	NA	NA
10	120972455	C	T	-4.43703e-06	NA	NA	NA	NA
10	120977591	A	AC	-0.00014762	NA	NA	NA	NA
10	120980329	A	G	0.000154523	0.00157747	NA	NA	NA
10	120980472	C	G	0.000103555	NA	NA	NA	NA
10	120983317	A	G	8.51447e-05	0.00114619	NA	NA	NA
10	120985932	C	T	8.35854e-05	NA	NA	NA	NA
10	120985996	A	G	0.00022557	NA	NA	NA	NA
10	120988284	G	A	1.56721e-05	0.000833421	0.000894363	NA	NA
10	121005003	GGTTT	G	-1.18672e-05	NA	NA	NA	NA
10	121068594	G	C	1.25327e-05	NA	NA	NA	NA
10	121110118	A	G	-3.70747e-05	NA	NA	NA	NA
10	121210070	A	G	3.53578e-05	NA	NA	NA	NA
10	121335608	G	T	-4.0705e-06	NA	NA	NA	NA
10	121346753	TA	T	-1.21434e-05	NA	NA	NA	NA
10	121370428	C	T	6.5192e-06	NA	NA	NA	NA
10	121375686	C	T	-6.70681e-05	NA	NA	NA	NA
10	121377689	C	T	1.42034e-05	NA	NA	NA	NA
10	121379738	G	A	6.18151e-05	NA	NA	NA	NA
10	121396531	G	A	0.000174892	NA	NA	NA	NA
10	121503018	C	A	-0.000227308	-0.000315742	NA	NA	NA
10	121570153	CCT	C	4.23662e-05	NA	NA	NA	NA
10	121604865	G	A	2.89878e-06	NA	NA	NA	NA
10	121607349	G	C	-1.02497e-05	NA	NA	NA	NA
10	121608836	C	G	0.000101624	NA	NA	NA	NA
10	121646997	A	T	3.98348e-05	NA	NA	NA	NA
10	121661763	G	A	2.36836e-05	NA	NA	NA	NA
10	121668199	TA	T	-3.06504e-05	NA	NA	NA	NA
10	121701655	T	A	3.67586e-05	NA	NA	NA	NA
10	121713268	G	A	-4.74336e-06	NA	NA	NA	NA
10	121715691	C	G	1.12885e-05	NA	NA	NA	NA
10	121738136	CATTTT	C	-3.50064e-05	NA	NA	NA	NA
10	121790899	C	A	-0.000200009	NA	NA	NA	NA
10	122143865	C	T	0.000450471	NA	NA	NA	NA
10	122158011	CTCCCTCCT	C	5.79277e-05	NA	NA	NA	NA
10	122166795	A	G	1.36961e-05	NA	NA	NA	NA
10	122222196	G	A	6.65505e-05	NA	NA	NA	NA
10	122234085	G	A	5.11542e-06	NA	NA	NA	NA
10	122250439	G	C	-2.94077e-05	NA	NA	NA	NA
10	122263482	T	C	0.000107002	NA	NA	NA	NA
10	122270622	A	G	6.33302e-05	NA	NA	NA	NA
10	122298152	T	C	2.53516e-05	NA	NA	NA	NA
10	122403917	C	G	0.000109907	NA	NA	NA	NA
10	122453933	C	T	6.22958e-05	NA	NA	NA	NA
10	122618722	G	C	1.71434e-05	NA	NA	NA	NA
10	122621354	A	G	1.96444e-05	NA	NA	NA	NA
10	122622546	G	A	0.000130158	NA	NA	NA	NA
10	122643428	G	A	-5.3266e-05	NA	NA	NA	NA
10	122651252	T	C	1.40035e-05	NA	NA	NA	NA
10	122710573	A	C	9.66486e-05	NA	NA	NA	NA
10	122729945	A	G	1.15631e-05	NA	NA	NA	NA
10	122809143	G	A	-9.563e-05	NA	NA	NA	NA
10	122823557	G	A	-8.23395e-06	NA	NA	NA	NA
10	123022968	T	C	-5.97645e-05	NA	NA	NA	NA
10	123023763	A	G	-1.11454e-05	NA	NA	NA	NA
10	123116853	C	G	4.45002e-06	NA	NA	NA	NA
10	123207736	T	C	9.08718e-06	NA	NA	NA	NA
10	123229073	A	G	NA	-0.00149738	-0.00199481	NA	NA
10	123235791	A	G	NA	-0.00132889	-0.0013549	NA	NA
10	123240847	G	A	-0.00137828	NA	NA	NA	NA
10	123242377	A	G	-0.00100666	NA	NA	NA	NA
10	123256985	T	C	-0.000151644	NA	NA	NA	NA
10	123271370	T	G	-5.11908e-05	NA	NA	NA	NA
10	123276080	T	C	-0.000441296	NA	NA	NA	NA
10	123277585	G	A	-0.000225737	NA	NA	NA	NA
10	123277659	A	G	-0.000116453	NA	NA	NA	NA
10	123280386	AT	A	-0.000316447	NA	NA	NA	NA
10	123301432	G	A	0.000135715	0.00123082	NA	NA	NA
10	123305564	C	T	-0.000607122	NA	NA	NA	NA
10	123323264	A	G	-0.000205137	NA	NA	NA	NA
10	123325123	G	A	NA	-0.00305429	-0.0030842	NA	NA
10	123346678	A	G	-5.9769e-05	NA	NA	NA	NA
10	123355111	G	A	-5.62235e-05	NA	NA	NA	NA
10	123356474	C	T	3.617e-05	NA	NA	NA	NA
10	123365635	A	G	-5.51715e-05	NA	NA	NA	NA
10	123369278	G	A	-0.000103986	NA	NA	NA	NA
10	123526409	C	T	1.37449e-05	NA	NA	NA	NA
10	123664878	T	A	6.95939e-05	NA	NA	NA	NA
10	123666896	A	G	4.9223e-05	NA	NA	NA	NA
10	123674164	G	T	-4.33011e-05	NA	NA	NA	NA
10	123680872	C	G	0.00013107	NA	NA	NA	NA
10	123687829	C	T	1.19251e-05	NA	NA	NA	NA
10	123783214	C	T	2.30053e-05	NA	NA	NA	NA
10	123791244	T	C	0.000107554	NA	NA	NA	NA
10	123792174	A	G	NA	0.000483992	NA	NA	NA
10	123800068	G	A	-0.000169811	NA	NA	NA	NA
10	123801631	A	G	-1.56623e-05	NA	NA	NA	NA
10	123833743	T	G	0.000467522	NA	NA	NA	NA
10	123838949	C	T	-1.01191e-05	NA	NA	NA	NA
10	123857570	C	T	-6.72991e-05	NA	NA	NA	NA
10	123869709	C	T	6.35116e-06	NA	NA	NA	NA
10	123871457	G	A	-1.67345e-05	NA	NA	NA	NA
10	123880864	C	T	9.78778e-05	NA	NA	NA	NA
10	123893668	A	G	-0.000124809	NA	NA	NA	NA
10	123898678	A	G	2.22331e-05	NA	NA	NA	NA
10	123906662	C	A	0.000265946	NA	NA	NA	NA
10	123951474	C	T	-0.000115603	NA	NA	NA	NA
10	123951517	G	T	-9.01547e-05	NA	NA	NA	NA
10	123952498	G	T	8.6269e-05	NA	NA	NA	NA
10	123966660	T	G	1.45198e-05	NA	NA	NA	NA
10	123982321	G	T	3.01131e-05	NA	NA	NA	NA
10	123990604	A	G	NA	0.00319418	0.00340212	NA	NA
10	123990882	G	A	0.000758051	NA	NA	NA	NA
10	123991653	C	G	4.16712e-05	NA	NA	NA	NA
10	123991899	C	G	8.20218e-05	NA	NA	NA	NA
10	123991973	G	A	5.39515e-05	NA	NA	NA	NA
10	123997868	T	C	1.52028e-05	NA	NA	NA	NA
10	124020944	A	G	0.00073441	NA	NA	NA	NA
10	124027997	G	A	5.39643e-05	NA	NA	NA	NA
10	124086059	C	G	3.28679e-05	NA	NA	NA	NA
10	124277177	C	T	5.9968e-06	NA	NA	NA	NA
10	124398956	G	A	3.74883e-05	NA	NA	NA	NA
10	124411954	G	A	NA	0.00116962	NA	NA	NA
10	124419403	A	G	-8.09676e-05	-0.0014276	NA	NA	NA
10	124421071	T	C	-1.75077e-05	NA	NA	NA	NA
10	124424885	T	C	0.000352169	NA	NA	NA	NA
10	124455662	C	A	1.42697e-05	NA	NA	NA	NA
10	124466265	C	T	1.1642e-05	NA	NA	NA	NA
10	124494111	C	A	9.28001e-05	NA	NA	NA	NA
10	124820992	C	T	-2.51608e-05	NA	NA	NA	NA
10	124889169	A	G	4.72933e-06	NA	NA	NA	NA
10	125049964	T	A	6.25293e-05	0.00176854	0.00182563	NA	NA
10	125071024	G	A	5.66546e-05	NA	NA	NA	NA
10	125073521	G	A	5.90899e-05	NA	NA	NA	NA
10	125130893	G	A	1.12542e-05	NA	NA	NA	NA
10	125131521	C	T	0.00155213	NA	NA	NA	NA
10	125178413	G	A	1.54459e-05	NA	NA	NA	NA
10	125186827	C	T	2.17862e-05	NA	NA	NA	NA
10	125188265	C	T	-3.97131e-06	NA	NA	NA	NA
10	125211933	C	T	4.1601e-05	NA	NA	NA	NA
10	125219762	C	T	8.56512e-06	NA	NA	NA	NA
10	125281373	C	T	1.25896e-05	NA	NA	NA	NA
10	125286660	T	C	2.68823e-05	NA	NA	NA	NA
10	125297217	G	A	9.22473e-06	NA	NA	NA	NA
10	125384891	A	G	2.13678e-05	NA	NA	NA	NA
10	125396398	TATAC	T	-0.000359135	NA	NA	NA	NA
10	125405762	G	A	-4.6444e-05	NA	NA	NA	NA
10	125506420	T	G	-4.23746e-05	NA	NA	NA	NA
10	125559527	T	C	-4.13787e-05	NA	NA	NA	NA
10	125566804	A	G	7.64343e-05	NA	NA	NA	NA
10	125599721	C	T	-3.37763e-05	NA	NA	NA	NA
10	125692313	C	T	-1.80921e-05	NA	NA	NA	NA
10	125714629	G	A	-5.01949e-05	NA	NA	NA	NA
10	125765442	C	T	1.00136e-05	NA	NA	NA	NA
10	125774670	G	A	0.000725696	NA	NA	NA	NA
10	125778758	C	T	0.000156646	NA	NA	NA	NA
10	125779179	A	T	-4.7858e-05	NA	NA	NA	NA
10	125793866	C	T	-0.000200875	NA	NA	NA	NA
10	125840566	A	G	0.00013757	NA	NA	NA	NA
10	125842984	A	G	2.60131e-05	NA	NA	NA	NA
10	125877341	G	C	5.04035e-06	NA	NA	NA	NA
10	125903816	C	A	-0.00030837	NA	NA	NA	NA
10	125931789	A	G	0.000391882	NA	NA	NA	NA
10	125954048	A	G	NA	-0.00146664	-0.00132415	NA	NA
10	125961717	C	A	1.24007e-05	NA	NA	NA	NA
10	125967498	A	G	NA	0.00412298	0.00395347	NA	NA
10	125971782	C	T	-6.57598e-05	NA	NA	NA	NA
10	125971813	A	G	0.00213652	NA	NA	NA	NA
10	125997307	A	C	-5.88128e-05	NA	NA	NA	NA
10	126042533	A	G	5.76301e-05	NA	NA	NA	NA
10	126043242	C	G	9.23277e-05	NA	NA	NA	NA
10	126047737	G	A	4.06438e-05	NA	NA	NA	NA
10	126167650	ATATT	A	-2.54974e-05	NA	NA	NA	NA
10	126167815	C	T	-8.26058e-05	NA	NA	NA	NA
10	126171995	C	T	1.0105e-05	NA	NA	NA	NA
10	126173369	C	T	0.000184176	NA	NA	NA	NA
10	126192820	C	T	6.59758e-06	NA	NA	NA	NA
10	126230045	A	C	-7.53346e-05	-0.000428869	-0.000513755	NA	NA
10	126238565	T	C	-6.1841e-05	NA	NA	NA	NA
10	126242504	G	A	-0.000278226	NA	NA	NA	NA
10	126242686	GCTCT	G	1.45079e-05	NA	NA	NA	NA
10	126256692	A	C	-3.87246e-05	NA	NA	NA	NA
10	126342077	G	A	-4.16563e-05	NA	NA	NA	NA
10	126433732	G	A	0.000111386	NA	NA	NA	NA
10	126439921	C	T	0.000165516	NA	NA	NA	NA
10	126467382	G	A	0.00015677	NA	NA	NA	NA
10	126501400	G	T	2.82058e-05	NA	NA	NA	NA
10	126514219	C	T	0.00024253	NA	NA	NA	NA
10	126540436	A	C	0.000623576	NA	NA	NA	NA
10	126553368	G	T	-4.98723e-05	NA	NA	NA	NA
10	126642068	T	C	5.27086e-06	NA	NA	NA	NA
10	126642348	T	C	5.66379e-06	NA	NA	NA	NA
10	126684943	T	C	-6.64563e-05	NA	NA	NA	NA
10	126696399	CA	C	5.95913e-05	NA	NA	NA	NA
10	126700888	C	T	-0.000137972	NA	NA	NA	NA
10	126711894	G	T	0.00012963	NA	NA	NA	NA
10	126712554	G	GA	2.86286e-05	NA	NA	NA	NA
10	126715840	T	C	-5.36638e-05	NA	NA	NA	NA
10	126718690	TACTAG	T	2.33508e-05	NA	NA	NA	NA
10	126728160	A	G	2.05224e-05	0.000187633	NA	NA	NA
10	126745300	C	G	6.23817e-05	NA	NA	NA	NA
10	126763919	CTTCT	C	-0.00015623	NA	NA	NA	NA
10	126815759	G	A	1.43987e-05	NA	NA	NA	NA
10	126850200	G	A	-7.82583e-06	NA	NA	NA	NA
10	126892422	C	G	-4.27146e-05	NA	NA	NA	NA
10	126895160	A	C	9.00935e-06	NA	NA	NA	NA
10	126915431	G	A	-0.000301237	NA	NA	NA	NA
10	126915834	C	A	3.24509e-05	NA	NA	NA	NA
10	126983521	C	G	2.85891e-05	NA	NA	NA	NA
10	126985088	C	T	2.46894e-05	NA	NA	NA	NA
10	127017810	C	T	-1.0284e-05	NA	NA	NA	NA
10	127132861	G	A	3.92026e-06	NA	NA	NA	NA
10	127133098	C	T	-1.00103e-05	NA	NA	NA	NA
10	127134940	C	T	-8.59929e-06	NA	NA	NA	NA
10	127172443	G	A	0.000199411	NA	NA	NA	NA
10	127214145	C	T	9.89685e-05	NA	NA	NA	NA
10	127216900	A	G	NA	0.00148965	0.00149712	NA	NA
10	127223959	G	A	8.52941e-05	NA	NA	NA	NA
10	127229178	C	T	0.000141851	NA	NA	NA	NA
10	127232008	A	G	1.08678e-05	NA	NA	NA	NA
10	127245885	G	A	2.86226e-05	NA	NA	NA	NA
10	127345165	A	G	-1.1174e-05	NA	NA	NA	NA
10	127347659	G	C	1.20637e-05	NA	NA	NA	NA
10	127358732	T	A	-0.00056057	NA	NA	NA	NA
10	127360999	A	G	6.18026e-05	NA	NA	NA	NA
10	127362194	G	A	0.00028724	0.00227439	0.00254982	NA	NA
10	127413227	C	T	1.11453e-05	NA	NA	NA	NA
10	127446053	C	A	4.18346e-05	NA	NA	NA	NA
10	127490558	C	T	-1.70288e-05	NA	NA	NA	NA
10	127540509	G	A	1.93651e-05	NA	NA	NA	NA
10	127574252	TC	T	-1.04754e-05	NA	NA	NA	NA
10	127625001	G	C	-3.43637e-06	NA	NA	NA	NA
10	127630920	C	T	2.66734e-05	NA	NA	NA	NA
10	127638934	C	T	9.75634e-05	NA	NA	NA	NA
10	127651688	C	T	3.90815e-05	NA	NA	NA	NA
10	127679072	T	C	-0.000109409	NA	NA	NA	NA
10	127679904	A	G	8.87441e-05	NA	NA	NA	NA
10	127680600	G	T	-6.77837e-05	NA	NA	NA	NA
10	127681041	T	C	0.000610304	NA	NA	NA	NA
10	127681945	A	G	-0.000106839	-0.00181538	-0.00169911	NA	NA
10	127687969	G	A	6.11777e-05	NA	NA	NA	NA
10	127711973	C	T	4.02816e-05	NA	NA	NA	NA
10	127719022	G	A	-4.1747e-05	NA	NA	NA	NA
10	127727864	G	A	NA	-0.00158452	-0.00143113	NA	NA
10	127728036	A	G	-5.56562e-05	NA	NA	NA	NA
10	127742057	T	G	4.7035e-05	NA	NA	NA	NA
10	127831046	G	A	2.71043e-05	NA	NA	NA	NA
10	127847064	G	C	0.000493476	NA	NA	NA	NA
10	127860266	G	A	8.40563e-06	NA	NA	NA	NA
10	127985933	A	T	-2.77413e-05	NA	NA	NA	NA
10	128000777	C	G	-0.00228816	-0.000701177	-0.000659116	NA	NA
10	128005788	G	A	8.43859e-05	NA	NA	NA	NA
10	128006754	C	T	1.66778e-05	NA	NA	NA	NA
10	128013427	G	C	2.05241e-05	NA	NA	NA	NA
10	128016537	G	A	-5.57619e-05	NA	NA	NA	NA
10	128024020	A	G	-4.16716e-06	NA	NA	NA	NA
10	128035712	G	A	1.65621e-05	NA	NA	NA	NA
10	128036622	G	A	-5.39418e-05	NA	NA	NA	NA
10	128042009	C	G	-1.1697e-05	NA	NA	NA	NA
10	128043803	G	A	1.53621e-05	NA	NA	NA	NA
10	128048589	C	T	-2.95495e-05	NA	NA	NA	NA
10	128052835	A	C	5.25358e-05	NA	NA	NA	NA
10	128072029	G	C	-0.000133145	NA	NA	NA	NA
10	128085237	A	C	NA	-0.00016913	NA	NA	NA
10	128121106	A	T	-3.07711e-06	NA	NA	NA	NA
10	128163645	G	A	5.92747e-06	NA	NA	NA	NA
10	128294514	C	T	9.5057e-05	NA	NA	NA	NA
10	128319886	C	T	4.85911e-06	NA	NA	NA	NA
10	128363831	C	T	6.7926e-06	NA	NA	NA	NA
10	128365944	T	G	8.24015e-05	NA	NA	NA	NA
10	128380040	A	G	3.27688e-05	NA	NA	NA	NA
10	128423193	G	T	-0.00014796	NA	NA	NA	NA
10	128457372	G	A	1.05228e-05	NA	NA	NA	NA
10	128464066	C	T	-2.40737e-05	NA	NA	NA	NA
10	128519201	G	A	8.00584e-05	NA	NA	NA	NA
10	128527959	AT	A	-0.000185761	NA	NA	NA	NA
10	128543295	G	T	2.95598e-05	NA	NA	NA	NA
10	128615409	C	T	9.16134e-05	NA	NA	NA	NA
10	128616805	C	T	-0.000164341	NA	NA	NA	NA
10	128622212	G	A	2.78323e-05	NA	NA	NA	NA
10	128623297	G	A	5.626e-05	0.000939963	NA	NA	NA
10	128628713	G	T	2.12181e-05	NA	NA	NA	NA
10	128644040	C	A	-6.37668e-05	NA	NA	NA	NA
10	128644568	C	T	0.000387083	NA	NA	NA	NA
10	128662124	CTCTT	C	-2.42821e-05	NA	NA	NA	NA
10	128673413	G	A	0.000130871	NA	NA	NA	NA
10	128681172	T	C	-7.70162e-05	NA	NA	NA	NA
10	128719639	A	G	-9.79838e-06	NA	NA	NA	NA
10	128784229	G	A	-6.88431e-06	NA	NA	NA	NA
10	128839298	T	C	-4.3658e-05	NA	NA	NA	NA
10	128865147	G	A	0.000322486	0.000449413	0.000495722	NA	NA
10	128893132	G	A	6.36055e-06	NA	NA	NA	NA
10	128979008	C	A	-3.73771e-06	NA	NA	NA	NA
10	129001826	C	T	0.000228655	NA	NA	NA	NA
10	129004894	A	G	0.000397524	NA	NA	NA	NA
10	129007075	G	T	7.09013e-05	NA	NA	NA	NA
10	129012201	C	A	NA	0.00236919	0.00219156	NA	NA
10	129015589	C	G	-0.000109218	NA	NA	NA	NA
10	129020291	T	C	0.000104624	NA	NA	NA	NA
10	129134378	C	T	-5.07475e-05	NA	NA	NA	NA
10	129249908	T	C	9.87489e-05	NA	NA	NA	NA
10	129374731	C	T	-1.2029e-05	NA	NA	NA	NA
10	129414184	A	G	-7.03112e-05	-0.00134364	-0.00123236	NA	NA
10	129477956	T	C	2.3165e-05	NA	NA	NA	NA
10	129751408	C	A	-0.000210254	NA	NA	NA	NA
10	129761546	A	T	-9.24515e-05	NA	NA	NA	NA
10	129783609	G	A	-1.44468e-05	NA	NA	NA	NA
10	129790499	A	C	-0.000202558	NA	NA	NA	NA
10	129941345	C	G	-6.13569e-05	NA	NA	NA	NA
10	130047067	G	T	0.000195828	NA	NA	NA	NA
10	130049054	G	A	1.00314e-05	NA	NA	NA	NA
10	130055042	C	CA	3.94218e-05	NA	NA	NA	NA
10	130091381	A	G	4.63277e-06	NA	NA	NA	NA
10	130125794	G	C	-6.10691e-05	NA	NA	NA	NA
10	130131915	G	A	0.000130195	NA	NA	NA	NA
10	130205425	A	T	8.45318e-05	NA	NA	NA	NA
10	130240612	T	C	1.17017e-05	NA	NA	NA	NA
10	130253851	T	C	2.59657e-05	NA	NA	NA	NA
10	130278685	A	C	-9.08695e-05	NA	NA	NA	NA
10	130408307	C	T	-0.000118404	NA	NA	NA	NA
10	130480158	C	T	-3.06471e-05	NA	NA	NA	NA
10	130484365	T	C	-9.2729e-05	NA	NA	NA	NA
10	130502619	T	C	-0.000189291	NA	NA	NA	NA
10	130504197	A	G	NA	-0.00144519	NA	NA	NA
10	130523885	C	T	0.000662339	NA	NA	NA	NA
10	130529566	G	A	9.32104e-05	NA	NA	NA	NA
10	130545873	T	C	-6.73674e-05	NA	NA	NA	NA
10	130627275	A	G	-4.75441e-05	NA	NA	NA	NA
10	130652767	C	G	2.48076e-05	NA	NA	NA	NA
10	130745767	C	A	-0.000133596	NA	NA	NA	NA
10	130787826	C	T	0.000142326	NA	NA	NA	NA
10	130877966	C	T	0.000186118	NA	NA	NA	NA
10	130880230	C	T	0.000149512	NA	NA	NA	NA
10	130881981	C	T	6.58684e-05	NA	NA	NA	NA
10	130883733	T	G	0.00033013	NA	NA	NA	NA
10	130884170	G	A	4.83158e-06	NA	NA	NA	NA
10	130885551	T	C	2.83626e-05	NA	NA	NA	NA
10	130886033	C	T	-0.000109694	NA	NA	NA	NA
10	130889497	C	T	-3.78655e-05	NA	NA	NA	NA
10	130957345	C	T	-8.40185e-05	NA	NA	NA	NA
10	131027734	A	G	-1.88977e-05	NA	NA	NA	NA
10	131054912	CA	C	-1.32305e-05	NA	NA	NA	NA
10	131084180	C	T	6.36573e-06	NA	NA	NA	NA
10	131142138	C	A	0.000125227	NA	NA	NA	NA
10	131160376	T	C	-6.13578e-05	NA	NA	NA	NA
10	131162495	C	A	-2.12445e-05	NA	NA	NA	NA
10	131173071	A	G	1.20937e-05	NA	NA	NA	NA
10	131180248	A	G	6.5016e-06	NA	NA	NA	NA
10	131181115	G	A	-0.000106343	-0.000628695	-0.000624515	NA	NA
10	131185092	T	A	-4.81857e-05	NA	NA	NA	NA
10	131218090	G	A	-4.5002e-05	NA	NA	NA	NA
10	131218122	A	G	NA	-0.00125732	NA	NA	NA
10	131218269	C	T	-0.000252585	NA	NA	NA	NA
10	131234811	T	C	5.76878e-05	NA	NA	NA	NA
10	131300440	G	A	2.13611e-05	NA	NA	NA	NA
10	131316125	G	C	-1.13276e-05	NA	NA	NA	NA
10	131327595	G	C	-7.72574e-05	NA	NA	NA	NA
10	131409811	G	A	-1.28858e-05	NA	NA	NA	NA
10	131639388	G	A	6.12666e-06	NA	NA	NA	NA
10	131727902	G	A	3.49694e-06	NA	NA	NA	NA
10	131813736	T	C	0.000404465	NA	NA	NA	NA
10	132011155	C	T	-0.000207726	NA	NA	NA	NA
10	132014607	C	A	-1.77389e-05	NA	NA	NA	NA
10	132018109	C	G	-2.4916e-05	NA	NA	NA	NA
10	132042887	C	T	-1.70984e-05	NA	NA	NA	NA
10	132099238	G	A	0.000247616	NA	NA	NA	NA
10	132124644	C	T	0.000113426	NA	NA	NA	NA
10	132226863	C	T	1.70024e-05	NA	NA	NA	NA
10	132228300	C	A	7.32609e-06	NA	NA	NA	NA
10	132234874	G	A	3.37568e-06	NA	NA	NA	NA
10	132328918	G	A	4.87748e-06	NA	NA	NA	NA
10	132347241	C	G	1.66864e-05	NA	NA	NA	NA
10	132380703	G	A	-4.68064e-06	NA	NA	NA	NA
10	132411102	G	A	0.00067519	NA	NA	NA	NA
10	132413729	G	A	9.67394e-06	NA	NA	NA	NA
10	132454342	A	G	-1.94425e-05	NA	NA	NA	NA
10	132470283	T	C	-1.30249e-05	NA	NA	NA	NA
10	132709491	C	T	2.87639e-05	NA	NA	NA	NA
10	132716572	T	C	6.05309e-06	NA	NA	NA	NA
10	132749637	G	T	5.85501e-06	NA	NA	NA	NA
10	132775253	A	G	0.000183966	NA	NA	NA	NA
10	132778866	A	G	3.91303e-05	NA	NA	NA	NA
10	132798177	C	T	-3.40847e-05	NA	NA	NA	NA
10	132800527	T	G	-0.000107017	NA	NA	NA	NA
10	132801338	G	A	-3.68401e-06	NA	NA	NA	NA
10	132835090	G	A	-1.48185e-05	NA	NA	NA	NA
10	132848734	C	G	-2.19987e-05	NA	NA	NA	NA
10	133025904	C	T	2.21717e-05	NA	NA	NA	NA
10	133033714	G	C	-0.000434659	NA	NA	NA	NA
10	133051085	G	A	-0.000135531	NA	NA	NA	NA
10	133067819	C	T	0.000268607	NA	NA	NA	NA
10	133071640	T	G	-4.8906e-05	NA	NA	NA	NA
10	133089779	G	A	2.19706e-05	NA	NA	NA	NA
10	133105705	C	T	4.01417e-05	NA	NA	NA	NA
10	133116186	G	A	5.47233e-05	NA	NA	NA	NA
10	133303738	G	A	-4.03491e-05	NA	NA	NA	NA
10	133313150	A	G	5.2726e-06	NA	NA	NA	NA
10	133313184	T	C	4.08803e-05	NA	NA	NA	NA
10	133362754	G	A	0.0002355	NA	NA	NA	NA
10	133390126	T	G	-6.59054e-05	NA	NA	NA	NA
10	133401604	G	A	8.67249e-06	NA	NA	NA	NA
10	133445989	C	T	7.72049e-06	NA	NA	NA	NA
10	133455184	T	G	1.98556e-05	NA	NA	NA	NA
10	133554089	A	G	-4.77855e-06	NA	NA	NA	NA
11	202547	C	T	0.000130589	NA	NA	NA	NA
11	320772	A	G	2.53773e-05	NA	NA	NA	NA
11	332356	C	T	0.000160327	NA	NA	NA	NA
11	336067	T	C	4.57374e-06	NA	NA	NA	NA
11	336677	G	A	0.000109695	NA	NA	NA	NA
11	338314	C	T	8.66424e-05	NA	NA	NA	NA
11	338901	A	G	0.000326694	NA	NA	NA	NA
11	351980	G	A	0.000376045	NA	NA	NA	NA
11	352224	G	A	1.60643e-05	NA	NA	NA	NA
11	378658	G	A	1.96249e-05	NA	NA	NA	NA
11	439012	C	T	5.47759e-06	NA	NA	NA	NA
11	463820	A	C	1.70231e-05	NA	NA	NA	NA
11	464972	G	A	7.62522e-05	NA	NA	NA	NA
11	470331	A	G	NA	0.00114533	NA	NA	NA
11	495103	A	G	8.27851e-05	NA	NA	NA	NA
11	498383	C	T	5.886e-05	NA	NA	NA	NA
11	501467	C	T	1.31487e-05	NA	NA	NA	NA
11	508748	C	T	1.22016e-05	NA	NA	NA	NA
11	514026	C	T	1.70183e-05	NA	NA	NA	NA
11	519045	T	C	2.78986e-05	NA	NA	NA	NA
11	531514	T	C	0.000134247	NA	NA	NA	NA
11	539080	G	T	3.89245e-05	NA	NA	NA	NA
11	545087	T	C	0.000150789	NA	NA	NA	NA
11	546478	A	G	-0.000421591	NA	NA	NA	NA
11	549080	A	G	5.95087e-05	NA	NA	NA	NA
11	552547	T	C	-0.000127973	NA	NA	NA	NA
11	559961	TCACC	T	-4.02204e-05	NA	NA	NA	NA
11	566393	C	G	-0.000133356	NA	NA	NA	NA
11	570958	G	A	8.20094e-05	NA	NA	NA	NA
11	573554	A	G	6.10473e-05	0.00108588	NA	NA	NA
11	577809	C	T	-7.73361e-05	NA	NA	NA	NA
11	578759	A	G	-0.000147016	NA	NA	NA	NA
11	579078	C	T	-0.00039042	NA	NA	NA	NA
11	618172	A	G	NA	-0.00152728	-0.00150495	NA	NA
11	619789	T	G	-0.000122587	NA	NA	NA	NA
11	636496	A	G	-6.13025e-05	NA	NA	NA	NA
11	640876	C	G	-8.6766e-06	NA	NA	NA	NA
11	644131	C	T	-6.6002e-05	NA	NA	NA	NA
11	644748	C	G	4.33122e-05	NA	NA	NA	NA
11	648251	G	C	-0.000769878	NA	NA	NA	NA
11	648304	C	G	0.000114089	NA	NA	NA	NA
11	658244	C	T	-9.21447e-05	NA	NA	NA	NA
11	663174	T	C	-0.000278124	NA	NA	NA	NA
11	680647	A	C	NA	-0.00250215	-0.00284269	NA	NA
11	693787	A	G	-1.42072e-05	NA	NA	NA	NA
11	696437	G	A	-8.71357e-05	NA	NA	NA	NA
11	697890	T	C	-4.07302e-05	NA	NA	NA	NA
11	702250	T	C	-5.49224e-05	NA	NA	NA	NA
11	704264	C	T	-1.0079e-05	NA	NA	NA	NA
11	737407	C	T	-6.38195e-05	NA	NA	NA	NA
11	824805	C	T	-5.07381e-05	NA	NA	NA	NA
11	827029	CG	C	-8.06797e-05	NA	NA	NA	NA
11	831682	C	T	1.45691e-05	NA	NA	NA	NA
11	903216	T	C	-9.5107e-05	NA	NA	NA	NA
11	939693	C	T	8.72501e-06	NA	NA	NA	NA
11	983590	A	G	1.60235e-05	NA	NA	NA	NA
11	1287310	C	T	5.05145e-06	NA	NA	NA	NA
11	1318786	G	C	4.51002e-05	NA	NA	NA	NA
11	1348235	G	A	4.19348e-06	0.000317105	NA	NA	NA
11	1350000	T	C	-9.15694e-06	NA	NA	NA	NA
11	1447013	G	T	7.19662e-06	NA	NA	NA	NA
11	1468974	G	A	5.60286e-05	0.0011225	NA	NA	NA
11	1485688	G	A	5.07854e-05	NA	NA	NA	NA
11	1493882	G	A	5.89962e-06	NA	NA	NA	NA
11	1499386	G	A	-1.13066e-05	NA	NA	NA	NA
11	1631405	A	T	-2.45169e-05	-0.00097849	NA	NA	NA
11	1640858	C	A	-4.2245e-05	NA	NA	NA	NA
11	1681063	T	A	9.3863e-06	NA	NA	NA	NA
11	1696804	T	A	-4.34285e-05	-0.000757829	NA	NA	NA
11	1750641	C	T	9.63774e-05	NA	NA	NA	NA
11	1860398	A	G	NA	-0.000548222	-0.000618206	NA	NA
11	1862709	C	T	-2.59502e-05	NA	NA	NA	NA
11	1871716	G	T	-2.85994e-05	NA	NA	NA	NA
11	1880617	C	T	-6.74331e-05	NA	NA	NA	NA
11	1898115	A	G	-1.49302e-05	NA	NA	NA	NA
11	1900119	G	A	-3.6297e-05	NA	NA	NA	NA
11	1902116	C	T	-4.93684e-06	NA	NA	NA	NA
11	1902879	C	T	6.39981e-06	NA	NA	NA	NA
11	1940930	GGTT	G	9.35192e-06	NA	NA	NA	NA
11	1955977	C	CG	0.000120893	NA	NA	NA	NA
11	2097630	T	G	3.87095e-05	NA	NA	NA	NA
11	2098893	C	T	-1.97877e-05	NA	NA	NA	NA
11	2100782	G	C	0.00234897	NA	NA	NA	NA
11	2109788	G	A	-3.88012e-05	NA	NA	NA	NA
11	2114546	G	A	6.9331e-05	NA	NA	NA	NA
11	2116922	A	G	NA	0.00118508	NA	NA	NA
11	2120373	A	G	NA	0.00324826	0.00386149	0.00642655	NA
11	2127541	G	T	0.000742429	NA	NA	NA	NA
11	2130822	G	A	5.04377e-05	0.00103751	0.000939218	NA	NA
11	2132404	T	C	0.00019796	NA	NA	NA	NA
11	2144346	G	A	-3.42627e-05	NA	NA	NA	NA
11	2148654	C	A	0.000789916	0.00331965	0.00327286	NA	NA
11	2151600	A	C	0.000254627	NA	NA	NA	NA
11	2158122	G	C	-0.000194561	NA	NA	NA	NA
11	2169361	C	G	-0.000168982	NA	NA	NA	NA
11	2172945	T	C	8.08161e-05	NA	NA	NA	NA
11	2177249	G	A	2.90373e-05	NA	NA	NA	NA
11	2178228	C	T	0.000143709	NA	NA	NA	NA
11	2181815	A	G	-7.29612e-05	-0.00161337	-0.00154137	NA	NA
11	2185157	C	G	-0.000116384	-0.00127032	NA	NA	NA
11	2188468	C	G	-7.08811e-05	NA	NA	NA	NA
11	2195326	T	C	-2.49261e-05	NA	NA	NA	NA
11	2214576	T	C	2.27251e-05	NA	NA	NA	NA
11	2269302	G	A	-7.61263e-05	NA	NA	NA	NA
11	2285603	C	T	-8.06203e-05	NA	NA	NA	NA
11	2287532	A	G	NA	-0.000742994	NA	NA	NA
11	2289640	G	C	-0.000106076	NA	NA	NA	NA
11	2295490	C	T	-9.91176e-05	NA	NA	NA	NA
11	2298125	C	T	-0.000211359	NA	NA	NA	NA
11	2303210	C	T	-3.46926e-05	NA	NA	NA	NA
11	2304638	T	A	-5.88468e-05	-0.000856239	-0.000939528	NA	NA
11	2306357	C	T	-0.000164562	NA	NA	NA	NA
11	2310317	G	A	-0.000212525	NA	NA	NA	NA
11	2310807	G	A	-0.000120969	NA	NA	NA	NA
11	2314934	C	T	-6.30732e-05	NA	NA	NA	NA
11	2318507	A	G	NA	-0.00191072	-0.00162409	NA	NA
11	2327677	T	A	-0.000173154	NA	NA	NA	NA
11	2342395	A	C	-0.00057258	NA	NA	NA	NA
11	2343004	G	A	NA	-0.00337727	-0.00394619	-0.00519468	NA
11	2345823	T	A	1.37922e-05	NA	NA	NA	NA
11	2350947	G	A	-5.34256e-05	NA	NA	NA	NA
11	2354228	G	A	-0.000154339	-0.00126819	-0.00143226	NA	NA
11	2368942	C	T	-0.00118882	NA	NA	NA	NA
11	2388869	C	T	-6.27229e-05	NA	NA	NA	NA
11	2400594	T	G	-1.63662e-05	NA	NA	NA	NA
11	2591641	C	T	1.08137e-05	NA	NA	NA	NA
11	2592611	C	G	6.00526e-05	NA	NA	NA	NA
11	2604842	C	T	-8.99647e-06	NA	NA	NA	NA
11	2623992	T	C	-2.93012e-05	NA	NA	NA	NA
11	2637482	C	A	-5.83518e-06	NA	NA	NA	NA
11	2662127	A	G	-0.000105976	-0.00143751	NA	NA	NA
11	2667475	T	A	-7.80803e-06	NA	NA	NA	NA
11	2670241	A	G	0.000137121	0.00199602	0.00208069	NA	NA
11	2671092	GGCAGTTAGTCTGA	G	7.55723e-05	NA	NA	NA	NA
11	2672373	ATATGATTGAGCTCAGGCTGG	A	3.52142e-05	NA	NA	NA	NA
11	2673481	G	A	-4.10163e-06	-0.000231121	-0.000239489	NA	NA
11	2685121	T	C	0.000217757	NA	NA	NA	NA
11	2695821	A	T	4.08906e-05	0.000785514	0.000777547	NA	NA
11	2698159	T	C	0.000148006	NA	NA	NA	NA
11	2704522	C	A	4.36359e-05	NA	NA	NA	NA
11	2705955	C	T	2.68974e-05	NA	NA	NA	NA
11	2714953	A	G	0.000610578	NA	NA	NA	NA
11	2717466	T	C	2.97901e-05	NA	NA	NA	NA
11	2730205	G	A	-3.30323e-05	NA	NA	NA	NA
11	2749476	G	A	-2.16726e-05	NA	NA	NA	NA
11	2754016	T	C	8.09483e-06	NA	NA	NA	NA
11	2755142	C	T	-1.01679e-05	NA	NA	NA	NA
11	2756853	G	A	-4.67089e-05	-0.00159722	NA	NA	NA
11	2761118	G	A	-4.59848e-05	NA	NA	NA	NA
11	2786232	T	C	-3.89785e-05	NA	NA	NA	NA
11	2821666	C	T	-6.5872e-05	NA	NA	NA	NA
11	2875553	G	T	0.000315181	NA	NA	NA	NA
11	2895972	G	C	-5.9106e-05	NA	NA	NA	NA
11	2972991	T	A	0.000186198	NA	NA	NA	NA
11	3088067	G	A	-6.46437e-05	NA	NA	NA	NA
11	3088173	A	G	8.47722e-05	NA	NA	NA	NA
11	3089746	A	G	0.000251605	NA	NA	NA	NA
11	3090178	C	A	0.000180631	NA	NA	NA	NA
11	3093870	C	T	0.000111043	NA	NA	NA	NA
11	3094871	C	T	-9.03401e-05	NA	NA	NA	NA
11	3097761	C	T	0.000794936	NA	NA	NA	NA
11	3107686	G	A	0.000151981	NA	NA	NA	NA
11	3133804	G	T	-1.14304e-05	NA	NA	NA	NA
11	3135194	T	C	-4.52577e-05	NA	NA	NA	NA
11	3154283	C	T	1.32765e-05	NA	NA	NA	NA
11	3198397	C	G	-5.19958e-05	NA	NA	NA	NA
11	3203987	G	A	1.98188e-05	NA	NA	NA	NA
11	3204413	C	T	-6.1414e-06	NA	NA	NA	NA
11	3208764	C	T	-1.49508e-05	NA	NA	NA	NA
11	3213545	G	C	1.36728e-05	NA	NA	NA	NA
11	3219014	C	A	-6.7978e-06	NA	NA	NA	NA
11	3229018	A	C	-9.45035e-06	NA	NA	NA	NA
11	3233363	TG	T	-7.72785e-06	NA	NA	NA	NA
11	3347002	G	A	4.97017e-05	NA	NA	NA	NA
11	3358148	C	T	2.52279e-06	NA	NA	NA	NA
11	3405863	T	A	1.08869e-05	NA	NA	NA	NA
11	3475859	G	A	-3.71354e-05	NA	NA	NA	NA
11	3652047	A	C	-5.0227e-05	NA	NA	NA	NA
11	3655295	C	G	-3.93551e-05	NA	NA	NA	NA
11	3696230	G	A	4.51365e-06	0.000285793	0.000274815	NA	NA
11	3804982	G	A	0.000327808	NA	NA	NA	NA
11	3828770	A	G	-1.50947e-05	NA	NA	NA	NA
11	3833535	A	G	NA	-0.00134703	NA	NA	NA
11	3835363	C	T	-6.26359e-05	NA	NA	NA	NA
11	3835987	G	C	-2.03915e-05	NA	NA	NA	NA
11	3837386	G	A	-6.47524e-05	NA	NA	NA	NA
11	3841113	G	T	7.54402e-05	NA	NA	NA	NA
11	3855844	C	T	-3.58865e-05	NA	NA	NA	NA
11	3871811	T	G	-4.68996e-05	NA	NA	NA	NA
11	3904121	C	T	-3.12848e-05	NA	NA	NA	NA
11	4402800	CCTT	C	-1.21021e-05	NA	NA	NA	NA
11	4441198	G	A	4.21337e-05	NA	NA	NA	NA
11	4452586	C	T	0.000153465	NA	NA	NA	NA
11	4472374	A	T	1.87539e-05	NA	NA	NA	NA
11	4487039	A	G	0.000175434	NA	NA	NA	NA
11	4495346	C	T	2.0435e-05	NA	NA	NA	NA
11	4500859	T	C	-1.12368e-05	NA	NA	NA	NA
11	4504958	T	G	1.20216e-05	NA	NA	NA	NA
11	4526164	G	C	6.26848e-05	NA	NA	NA	NA
11	4545283	C	A	-1.88796e-05	NA	NA	NA	NA
11	4547131	C	A	-3.01275e-05	NA	NA	NA	NA
11	4566210	A	G	-5.23085e-05	NA	NA	NA	NA
11	4590232	G	C	NA	0.000507114	0.0004774	NA	NA
11	4624559	A	G	0.000229489	NA	NA	NA	NA
11	4636838	A	G	-0.000104979	NA	NA	NA	NA
11	4640857	T	C	-0.000221395	NA	NA	NA	NA
11	4642485	A	G	0.000347742	NA	NA	NA	NA
11	4644942	A	G	-0.000141106	NA	NA	NA	NA
11	4645317	A	G	-5.1917e-05	NA	NA	NA	NA
11	4668880	T	G	3.62443e-05	NA	NA	NA	NA
11	4686097	G	C	1.6257e-05	NA	NA	NA	NA
11	4692421	T	C	5.24458e-05	NA	NA	NA	NA
11	4724963	C	G	8.06767e-06	NA	NA	NA	NA
11	4727045	C	T	-0.000160997	NA	NA	NA	NA
11	4749829	A	G	-5.51832e-05	NA	NA	NA	NA
11	4750823	G	T	1.24872e-05	NA	NA	NA	NA
11	4754541	T	C	6.82126e-05	NA	NA	NA	NA
11	4765942	A	G	2.41582e-05	NA	NA	NA	NA
11	4766901	A	G	2.23638e-05	NA	NA	NA	NA
11	4796392	C	T	-9.00717e-05	NA	NA	NA	NA
11	4803398	G	A	-6.7078e-05	NA	NA	NA	NA
11	5104990	A	G	5.98259e-06	NA	NA	NA	NA
11	5130577	ATTT	A	0.000262602	NA	NA	NA	NA
11	5161691	C	T	-6.86169e-06	NA	NA	NA	NA
11	5172734	AG	A	-7.66183e-06	NA	NA	NA	NA
11	5217874	G	T	-8.03936e-06	NA	NA	NA	NA
11	5248748	ACACG	A	7.71275e-06	NA	NA	NA	NA
11	5253653	C	T	-4.33051e-06	NA	NA	NA	NA
11	5322398	A	T	1.42462e-05	NA	NA	NA	NA
11	5330277	G	A	-3.49132e-06	NA	NA	NA	NA
11	5363491	A	G	-9.04812e-06	NA	NA	NA	NA
11	5395355	T	C	5.66992e-06	NA	NA	NA	NA
11	5449663	A	C	2.24391e-05	NA	NA	NA	NA
11	5463647	G	A	6.29032e-05	NA	NA	NA	NA
11	5486353	G	A	6.66284e-05	NA	NA	NA	NA
11	5566695	G	A	6.27524e-06	NA	NA	NA	NA
11	5580046	A	G	4.96272e-05	NA	NA	NA	NA
11	5591901	G	C	-2.97173e-05	NA	NA	NA	NA
11	5594949	T	C	0.000120208	NA	NA	NA	NA
11	5596757	G	A	7.33462e-05	NA	NA	NA	NA
11	5597187	T	C	0.000157038	NA	NA	NA	NA
11	5597272	G	A	NA	0.00190954	0.00193848	NA	NA
11	5682002	T	C	-4.03807e-05	NA	NA	NA	NA
11	5709018	A	G	NA	0.00136104	0.00144043	NA	NA
11	5710225	T	A	0.000163846	NA	NA	NA	NA
11	5720615	G	A	6.76388e-05	NA	NA	NA	NA
11	5737924	A	C	0.00018353	NA	NA	NA	NA
11	5749140	AT	A	-9.40497e-05	NA	NA	NA	NA
11	6082146	G	A	1.26141e-05	NA	NA	NA	NA
11	6124403	G	A	0.000100676	NA	NA	NA	NA
11	6151586	A	T	3.78877e-06	NA	NA	NA	NA
11	6183829	A	G	-2.95496e-05	NA	NA	NA	NA
11	6241031	A	G	-9.98025e-06	NA	NA	NA	NA
11	6262737	G	A	5.44308e-06	NA	NA	NA	NA
11	6270429	G	C	7.26031e-05	NA	NA	NA	NA
11	6284393	A	G	-0.000152184	NA	NA	NA	NA
11	6296730	G	A	8.0464e-05	NA	NA	NA	NA
11	6322284	TTAAG	T	4.91036e-06	NA	NA	NA	NA
11	6366507	T	C	-2.03491e-05	NA	NA	NA	NA
11	6413500	C	T	9.28743e-06	NA	NA	NA	NA
11	6425098	T	C	2.27466e-05	NA	NA	NA	NA
11	6432642	C	T	-2.18019e-05	NA	NA	NA	NA
11	6504435	C	T	-6.9001e-06	NA	NA	NA	NA
11	6538731	G	A	9.99106e-06	NA	NA	NA	NA
11	6547048	A	G	6.154e-05	NA	NA	NA	NA
11	6551802	A	G	-3.45657e-06	-0.000197503	NA	NA	NA
11	6552066	G	C	3.85144e-05	NA	NA	NA	NA
11	6563617	T	C	-0.000217569	NA	NA	NA	NA
11	6581943	C	T	-4.00007e-05	NA	NA	NA	NA
11	6588760	A	C	0.000126822	NA	NA	NA	NA
11	6592430	G	A	-2.29359e-05	NA	NA	NA	NA
11	6616346	G	A	4.94875e-06	NA	NA	NA	NA
11	6631938	G	C	-0.000156877	NA	NA	NA	NA
11	6676867	A	G	8.24018e-05	NA	NA	NA	NA
11	6683461	G	T	0.000120975	NA	NA	NA	NA
11	6690058	G	A	-8.75886e-06	NA	NA	NA	NA
11	6712930	C	T	-0.000423278	NA	NA	NA	NA
11	6718591	T	C	5.32429e-05	NA	NA	NA	NA
11	6725286	G	A	0.000191108	NA	NA	NA	NA
11	6727223	A	G	0.00367799	NA	NA	NA	NA
11	6727771	A	G	0.000140704	NA	NA	NA	NA
11	6735343	A	G	1.66891e-05	NA	NA	NA	NA
11	6767328	A	G	9.53915e-05	NA	NA	NA	NA
11	6806625	T	C	-0.000156236	NA	NA	NA	NA
11	6840535	G	A	1.22899e-05	NA	NA	NA	NA
11	6844915	T	C	1.98417e-05	NA	NA	NA	NA
11	6864198	G	A	3.05105e-05	NA	NA	NA	NA
11	6895807	T	C	9.86299e-05	NA	NA	NA	NA
11	6947783	T	C	3.93173e-05	NA	NA	NA	NA
11	6994639	ATCCT	A	-7.44289e-06	NA	NA	NA	NA
11	7109619	G	T	5.31611e-06	NA	NA	NA	NA
11	7120981	G	T	2.01157e-05	NA	NA	NA	NA
11	7154973	C	G	-1.01456e-05	NA	NA	NA	NA
11	7175805	C	T	-9.37133e-05	NA	NA	NA	NA
11	7209788	T	C	-8.66059e-05	NA	NA	NA	NA
11	7215022	G	A	NA	-0.00109009	NA	NA	NA
11	7310312	C	T	-4.30267e-05	NA	NA	NA	NA
11	7324460	A	T	2.33912e-05	NA	NA	NA	NA
11	7342398	T	C	3.3902e-05	NA	NA	NA	NA
11	7345875	C	T	0.000457593	NA	NA	NA	NA
11	7346309	G	T	-7.17586e-05	NA	NA	NA	NA
11	7426048	T	G	1.3837e-05	NA	NA	NA	NA
11	7442131	A	C	-7.35281e-06	NA	NA	NA	NA
11	7451922	G	A	-0.000117101	NA	NA	NA	NA
11	7540249	G	GT	-1.79263e-05	NA	NA	NA	NA
11	7543190	G	T	-6.58692e-05	NA	NA	NA	NA
11	7545656	G	A	-6.77968e-05	NA	NA	NA	NA
11	7549455	G	A	-2.33037e-05	NA	NA	NA	NA
11	7553732	A	G	-7.01524e-05	NA	NA	NA	NA
11	7557181	C	T	6.50152e-06	NA	NA	NA	NA
11	7574937	G	T	3.9986e-06	NA	NA	NA	NA
11	7578160	C	A	NA	-0.00124484	NA	NA	NA
11	7582792	A	G	-0.000140429	-0.00228455	-0.00248873	NA	NA
11	7589613	A	C	9.68395e-05	NA	NA	NA	NA
11	7593300	C	A	0.000145839	NA	NA	NA	NA
11	7636391	A	G	-6.27758e-05	NA	NA	NA	NA
11	7662935	C	T	9.72871e-05	NA	NA	NA	NA
11	7737228	A	G	-1.0266e-05	NA	NA	NA	NA
11	7857721	C	G	9.40788e-05	NA	NA	NA	NA
11	7914176	GAAC	G	7.85796e-05	NA	NA	NA	NA
11	7916068	T	C	-6.75447e-05	NA	NA	NA	NA
11	7921940	G	C	-1.92394e-05	NA	NA	NA	NA
11	7933966	C	G	7.97596e-05	NA	NA	NA	NA
11	7942351	A	G	9.57013e-06	NA	NA	NA	NA
11	7947330	C	A	1.52061e-05	NA	NA	NA	NA
11	7953002	C	A	-4.5146e-05	NA	NA	NA	NA
11	7964414	A	G	3.01228e-05	NA	NA	NA	NA
11	7982551	T	A	1.87415e-05	NA	NA	NA	NA
11	7987387	C	T	1.86784e-05	NA	NA	NA	NA
11	7993972	AAAG	A	-0.00011281	NA	NA	NA	NA
11	8027971	G	A	0.000406629	NA	NA	NA	NA
11	8028077	A	G	NA	0.00111789	0.0012541	NA	NA
11	8063051	G	A	3.39998e-06	NA	NA	NA	NA
11	8075066	A	C	9.77889e-05	NA	NA	NA	NA
11	8236257	T	C	1.26666e-05	NA	NA	NA	NA
11	8246469	A	G	0.00010538	NA	NA	NA	NA
11	8249883	C	T	0.000240187	NA	NA	NA	NA
11	8258492	C	T	-1.10408e-05	NA	NA	NA	NA
11	8265741	T	C	1.42862e-05	NA	NA	NA	NA
11	8278521	G	A	5.46855e-06	NA	NA	NA	NA
11	8316419	G	A	-8.88553e-05	NA	NA	NA	NA
11	8320122	C	T	-0.000141203	NA	NA	NA	NA
11	8378388	C	T	1.6866e-05	NA	NA	NA	NA
11	8458298	C	A	8.88455e-06	NA	NA	NA	NA
11	8602627	G	A	-0.000323423	NA	NA	NA	NA
11	8609139	T	C	7.58674e-06	NA	NA	NA	NA
11	8610539	G	A	3.36835e-06	NA	NA	NA	NA
11	8640204	C	T	-6.49543e-05	NA	NA	NA	NA
11	8683981	C	G	2.14474e-05	NA	NA	NA	NA
11	8720125	C	G	7.20363e-06	NA	NA	NA	NA
11	9200726	A	G	6.40852e-05	NA	NA	NA	NA
11	9349257	C	G	-4.38342e-05	NA	NA	NA	NA
11	9358986	A	G	8.94918e-05	NA	NA	NA	NA
11	9365215	T	A	-0.000176417	NA	NA	NA	NA
11	9373673	C	A	7.01387e-06	NA	NA	NA	NA
11	9378451	A	G	-1.31437e-05	NA	NA	NA	NA
11	9470590	A	G	-3.50232e-05	-0.000822315	NA	NA	NA
11	9473306	G	A	5.45055e-05	NA	NA	NA	NA
11	9494034	T	C	3.68819e-05	NA	NA	NA	NA
11	9534193	C	T	-2.78374e-05	NA	NA	NA	NA
11	9840078	C	CA	3.62736e-05	NA	NA	NA	NA
11	9870522	C	A	0.000118895	NA	NA	NA	NA
11	9906033	T	C	0.000169931	NA	NA	NA	NA
11	9906357	C	A	NA	0.00130646	NA	NA	NA
11	9907930	C	T	0.000113135	NA	NA	NA	NA
11	9916289	A	G	-0.000140294	NA	NA	NA	NA
11	9969806	A	G	7.62321e-06	NA	NA	NA	NA
11	10004305	C	A	-3.32832e-05	NA	NA	NA	NA
11	10049857	T	C	-2.89122e-05	NA	NA	NA	NA
11	10114563	A	G	1.31781e-05	NA	NA	NA	NA
11	10192079	T	A	0.00039237	NA	NA	NA	NA
11	10203650	T	A	0.000325442	NA	NA	NA	NA
11	10289554	A	AG	7.51285e-06	NA	NA	NA	NA
11	10348562	C	T	-2.58055e-05	NA	NA	NA	NA
11	10351648	G	A	0.000100545	NA	NA	NA	NA
11	10374408	TTATC	T	-7.36783e-06	NA	NA	NA	NA
11	10402560	T	A	2.13473e-05	0.00031159	NA	NA	NA
11	10497038	A	G	-1.30326e-05	NA	NA	NA	NA
11	10533430	GTTAA	G	2.94261e-05	NA	NA	NA	NA
11	10582064	G	A	2.06122e-05	NA	NA	NA	NA
11	10633199	C	T	5.51752e-05	NA	NA	NA	NA
11	10637120	G	T	0.00116324	NA	NA	NA	NA
11	10676502	G	A	0.000122413	NA	NA	NA	NA
11	10683614	C	T	9.31203e-05	NA	NA	NA	NA
11	10684514	G	A	-1.02183e-05	NA	NA	NA	NA
11	10689868	T	G	0.000168539	NA	NA	NA	NA
11	10714602	G	A	-0.000174347	NA	NA	NA	NA
11	10728680	A	G	4.71924e-05	NA	NA	NA	NA
11	10746274	T	A	7.60715e-05	NA	NA	NA	NA
11	10936774	A	G	-6.13475e-05	-0.00137409	NA	NA	NA
11	10943009	C	T	-5.73899e-05	NA	NA	NA	NA
11	10948616	C	T	-7.29762e-05	NA	NA	NA	NA
11	10954877	T	C	3.77035e-06	NA	NA	NA	NA
11	10976171	A	G	NA	0.00134933	NA	NA	NA
11	10984150	C	G	0.000101298	NA	NA	NA	NA
11	11009096	G	A	9.89322e-05	NA	NA	NA	NA
11	11025833	C	G	6.55931e-05	NA	NA	NA	NA
11	11044089	T	C	-0.000103107	NA	NA	NA	NA
11	11053150	G	C	-0.000109322	NA	NA	NA	NA
11	11096796	C	T	-1.83236e-05	NA	NA	NA	NA
11	11102591	G	A	8.71163e-06	NA	NA	NA	NA
11	11116849	C	CT	-3.89743e-06	NA	NA	NA	NA
11	11191596	T	C	-4.88648e-06	NA	NA	NA	NA
11	11210713	C	T	5.24794e-05	NA	NA	NA	NA
11	11236947	C	T	2.90736e-05	NA	NA	NA	NA
11	11279367	C	G	-2.08822e-05	NA	NA	NA	NA
11	11286135	C	T	1.44586e-05	NA	NA	NA	NA
11	11293695	C	T	-7.02488e-05	NA	NA	NA	NA
11	11343806	A	G	-8.12373e-05	-0.00112382	-0.00119731	NA	NA
11	11355218	C	T	-1.35211e-05	NA	NA	NA	NA
11	11404728	A	T	1.40772e-05	NA	NA	NA	NA
11	11409826	C	T	4.70718e-06	NA	NA	NA	NA
11	11436506	C	T	0.00187942	NA	NA	NA	NA
11	11502235	G	C	0.000109215	NA	NA	NA	NA
11	11506080	C	G	6.20638e-06	NA	NA	NA	NA
11	11555409	C	G	5.41123e-05	NA	NA	NA	NA
11	11570128	A	G	-3.28447e-05	NA	NA	NA	NA
11	11570886	C	T	-0.000195599	NA	NA	NA	NA
11	11571247	C	T	-0.00017877	NA	NA	NA	NA
11	11582687	G	A	1.009e-05	NA	NA	NA	NA
11	11732027	A	C	-3.52272e-05	NA	NA	NA	NA
11	11897758	A	G	1.02785e-05	NA	NA	NA	NA
11	11902574	A	C	2.22552e-05	NA	NA	NA	NA
11	11975966	G	A	-3.85029e-06	NA	NA	NA	NA
11	11988272	A	G	0.000109907	NA	NA	NA	NA
11	11991508	C	T	5.36329e-06	NA	NA	NA	NA
11	12088921	T	A	-5.24644e-06	NA	NA	NA	NA
11	12096394	G	A	-3.63903e-05	NA	NA	NA	NA
11	12336249	CTGTT	C	8.01392e-06	NA	NA	NA	NA
11	12380446	G	A	6.27991e-05	NA	NA	NA	NA
11	12470594	G	T	2.24185e-05	NA	NA	NA	NA
11	12510616	C	T	6.35958e-05	NA	NA	NA	NA
11	12518316	T	C	-6.9993e-06	NA	NA	NA	NA
11	12602200	ATATCT	A	6.71862e-05	NA	NA	NA	NA
11	12616552	T	C	9.33679e-05	NA	NA	NA	NA
11	12617382	A	C	3.93798e-05	NA	NA	NA	NA
11	12656677	AC	A	-2.0056e-05	NA	NA	NA	NA
11	12676231	T	C	0.000975046	NA	NA	NA	NA
11	12728319	C	CTAA	0.000484324	NA	NA	NA	NA
11	12735975	C	T	-2.00925e-05	NA	NA	NA	NA
11	12773022	T	C	1.22899e-05	NA	NA	NA	NA
11	12833855	G	A	-0.000847178	NA	NA	NA	NA
11	12853249	AG	A	2.06395e-05	NA	NA	NA	NA
11	12884023	A	C	1.37556e-05	NA	NA	NA	NA
11	12889689	C	T	-5.82445e-05	NA	NA	NA	NA
11	12893417	T	G	1.12816e-05	NA	NA	NA	NA
11	12894069	G	T	-7.18062e-05	NA	NA	NA	NA
11	12944306	T	G	-0.000110416	NA	NA	NA	NA
11	13001927	A	C	-4.07219e-05	NA	NA	NA	NA
11	13015823	C	T	-4.13778e-05	NA	NA	NA	NA
11	13016622	A	G	0.000119536	NA	NA	NA	NA
11	13024538	T	G	-8.76936e-06	NA	NA	NA	NA
11	13092878	G	C	-6.80284e-06	NA	NA	NA	NA
11	13155895	T	C	1.16805e-05	NA	NA	NA	NA
11	13185118	T	C	-9.64456e-05	NA	NA	NA	NA
11	13297642	A	G	1.33454e-05	NA	NA	NA	NA
11	13320618	A	T	-2.30553e-05	NA	NA	NA	NA
11	13325428	C	G	9.60065e-05	NA	NA	NA	NA
11	13378731	C	G	0.000151625	NA	NA	NA	NA
11	13381496	G	A	NA	-0.00335512	-0.00345665	NA	NA
11	13381588	T	C	-0.000112988	NA	NA	NA	NA
11	13458939	T	A	2.46847e-05	NA	NA	NA	NA
11	13491588	C	T	5.148e-06	NA	NA	NA	NA
11	13531813	C	T	-2.54376e-05	NA	NA	NA	NA
11	13551581	G	A	-0.000154591	NA	NA	NA	NA
11	13593854	A	T	4.64653e-06	NA	NA	NA	NA
11	13644252	T	C	1.82274e-05	NA	NA	NA	NA
11	13893262	G	T	1.5656e-05	NA	NA	NA	NA
11	13895692	C	G	3.11619e-05	NA	NA	NA	NA
11	13953912	A	C	5.74703e-05	NA	NA	NA	NA
11	13957190	G	A	3.5942e-05	NA	NA	NA	NA
11	13959413	T	C	-2.19619e-05	NA	NA	NA	NA
11	13990127	T	A	1.99857e-05	NA	NA	NA	NA
11	14055683	C	T	1.24409e-05	NA	NA	NA	NA
11	14112834	A	G	1.57068e-05	NA	NA	NA	NA
11	14156812	C	T	-0.00013995	NA	NA	NA	NA
11	14210382	T	G	5.2234e-05	NA	NA	NA	NA
11	14217174	A	G	8.95596e-06	NA	NA	NA	NA
11	14321605	C	G	-8.44802e-06	NA	NA	NA	NA
11	14412589	G	A	-0.000127712	NA	NA	NA	NA
11	14477158	C	T	-2.02654e-05	NA	NA	NA	NA
11	14483328	C	T	-1.15024e-05	NA	NA	NA	NA
11	14491529	C	T	-8.16565e-05	NA	NA	NA	NA
11	14522994	G	A	-6.02742e-06	NA	NA	NA	NA
11	14528970	C	T	0.000116061	NA	NA	NA	NA
11	14540399	G	C	0.000281686	NA	NA	NA	NA
11	14606884	G	A	0.000133051	NA	NA	NA	NA
11	14676860	C	T	4.12526e-05	NA	NA	NA	NA
11	14743126	GGC	G	-7.21953e-06	NA	NA	NA	NA
11	15014507	A	G	1.57674e-05	NA	NA	NA	NA
11	15027139	T	G	0.000120213	NA	NA	NA	NA
11	15030263	G	A	-5.09888e-05	NA	NA	NA	NA
11	15110688	G	A	0.00012582	NA	NA	NA	NA
11	15133914	T	C	8.09973e-06	NA	NA	NA	NA
11	15160746	A	G	-2.96704e-05	NA	NA	NA	NA
11	15202293	G	A	-1.93968e-05	NA	NA	NA	NA
11	15337522	G	A	8.51598e-06	NA	NA	NA	NA
11	15479319	C	T	-3.46314e-05	NA	NA	NA	NA
11	15556911	G	A	-0.000117974	NA	NA	NA	NA
11	15582220	AC	A	0.000123673	NA	NA	NA	NA
11	15612681	T	C	-0.000101117	NA	NA	NA	NA
11	15660659	G	A	5.67001e-05	NA	NA	NA	NA
11	15688538	T	G	5.24669e-05	NA	NA	NA	NA
11	15707519	A	G	-8.21927e-05	NA	NA	NA	NA
11	15738579	C	T	2.58299e-05	NA	NA	NA	NA
11	15808446	T	G	2.87916e-05	NA	NA	NA	NA
11	15819780	G	A	-7.86414e-05	NA	NA	NA	NA
11	15838843	CAG	C	-9.48537e-06	NA	NA	NA	NA
11	15841782	G	A	7.49409e-05	0.00133146	NA	NA	NA
11	15854519	A	G	7.31931e-06	NA	NA	NA	NA
11	15856067	C	T	1.26261e-05	NA	NA	NA	NA
11	15863590	G	A	2.9943e-05	NA	NA	NA	NA
11	15864057	G	C	-8.38565e-05	NA	NA	NA	NA
11	15952335	C	G	-1.8464e-05	NA	NA	NA	NA
11	16161128	C	T	3.80539e-06	NA	NA	NA	NA
11	16217741	G	A	5.2775e-06	NA	NA	NA	NA
11	16428156	C	T	-0.000182173	NA	NA	NA	NA
11	16479007	C	T	8.13551e-06	NA	NA	NA	NA
11	16488196	G	A	6.17189e-06	0.00018886	0.000182741	NA	NA
11	16576805	T	C	-3.50949e-05	NA	NA	NA	NA
11	16596878	G	T	7.49215e-06	NA	NA	NA	NA
11	16647997	G	C	-3.91286e-05	NA	NA	NA	NA
11	16825957	AG	A	2.20143e-05	NA	NA	NA	NA
11	16843427	G	C	4.60395e-06	NA	NA	NA	NA
11	16855950	C	T	3.63286e-05	NA	NA	NA	NA
11	16927720	T	G	2.47737e-05	NA	NA	NA	NA
11	16946165	C	T	2.45246e-05	NA	NA	NA	NA
11	16946335	C	T	-3.25058e-05	NA	NA	NA	NA
11	16965152	T	C	0.000669952	NA	NA	NA	NA
11	16965194	G	A	9.14079e-06	NA	NA	NA	NA
11	16972032	A	C	-0.000367154	NA	NA	NA	NA
11	16978335	A	C	-3.87841e-05	NA	NA	NA	NA
11	16979317	C	T	-3.83451e-05	NA	NA	NA	NA
11	16985515	A	C	0.00408403	NA	NA	NA	NA
11	16993335	G	C	-0.00326406	NA	NA	NA	NA
11	17006843	T	A	NA	-0.0071239	-0.00632782	-0.00957182	NA
11	17015985	G	A	9.23928e-06	NA	NA	NA	NA
11	17017480	T	C	-0.000116359	NA	NA	NA	NA
11	17018155	T	C	1.12384e-05	NA	NA	NA	NA
11	17034117	G	A	1.01524e-05	NA	NA	NA	NA
11	17035087	G	T	-0.000606061	NA	NA	NA	NA
11	17045763	A	G	0.000376076	NA	NA	NA	NA
11	17049454	T	C	5.40968e-05	NA	NA	NA	NA
11	17063645	A	C	NA	-0.00137695	-0.00138971	NA	NA
11	17078885	G	T	-0.000200045	NA	NA	NA	NA
11	17078941	C	T	-3.92707e-06	NA	NA	NA	NA
11	17079619	T	C	-2.24691e-05	NA	NA	NA	NA
11	17109702	T	C	-0.000408209	NA	NA	NA	NA
11	17138601	A	G	NA	0.0066983	0.00695504	0.00829192	NA
11	17186063	T	C	6.30549e-05	NA	NA	NA	NA
11	17195765	C	T	0.000623544	NA	NA	NA	NA
11	17208842	T	G	9.76146e-06	NA	NA	NA	NA
11	17238569	G	A	NA	-0.000950495	-0.00113053	NA	NA
11	17244629	C	A	0.00995949	NA	NA	NA	NA
11	17254003	C	A	-6.50002e-06	NA	NA	NA	NA
11	17260326	T	C	3.03697e-05	NA	NA	NA	NA
11	17267564	A	T	9.59524e-06	NA	NA	NA	NA
11	17269663	T	C	-4.87077e-05	NA	NA	NA	NA
11	17271915	T	A	-2.70064e-05	NA	NA	NA	NA
11	17294482	C	T	-2.84303e-05	NA	NA	NA	NA
11	17299875	T	G	-0.000187854	NA	NA	NA	NA
11	17330136	C	G	-4.99299e-05	NA	NA	NA	NA
11	17344401	T	C	7.46146e-06	NA	NA	NA	NA
11	17346834	T	A	-0.000940986	NA	NA	NA	NA
11	17365402	G	T	0.000690358	NA	NA	NA	NA
11	17374970	G	A	NA	0.00217519	0.00202367	0.00295457	NA
11	17378710	C	T	1.25496e-05	NA	NA	NA	NA
11	17379503	A	G	0.000131417	NA	NA	NA	NA
11	17379587	G	A	-4.00086e-05	NA	NA	NA	NA
11	17382953	A	G	-2.19338e-05	NA	NA	NA	NA
11	17383786	C	T	2.59317e-05	NA	NA	NA	NA
11	17383800	C	A	0.00106757	NA	NA	NA	NA
11	17384070	C	T	4.42528e-05	NA	NA	NA	NA
11	17385060	C	G	7.02723e-05	NA	NA	NA	NA
11	17387522	G	A	NA	0.00376854	0.00380254	0.00490861	NA
11	17389473	C	T	4.44942e-05	NA	NA	NA	NA
11	17396930	C	A	NA	0.000980717	0.00104437	NA	NA
11	17404390	GTTTT	G	7.54872e-05	NA	NA	NA	NA
11	17414144	T	C	2.55335e-05	NA	NA	NA	NA
11	17415318	G	A	-3.62752e-05	-0.000482553	NA	NA	NA
11	17421801	G	A	-4.0776e-05	NA	NA	NA	NA
11	17437988	C	A	2.4743e-05	NA	NA	NA	NA
11	17451891	G	A	7.93502e-06	NA	NA	NA	NA
11	17476848	C	T	-4.12352e-06	NA	NA	NA	NA
11	17504709	A	G	4.20079e-05	NA	NA	NA	NA
11	17524157	G	A	3.52085e-05	NA	NA	NA	NA
11	17524179	T	C	2.69994e-05	NA	NA	NA	NA
11	17530346	G	A	0.000139141	NA	NA	NA	NA
11	17548531	G	A	5.71968e-05	NA	NA	NA	NA
11	17590490	A	G	0.000143257	NA	NA	NA	NA
11	17696100	C	G	-9.6855e-06	NA	NA	NA	NA
11	17697756	T	C	0.000429821	NA	NA	NA	NA
11	17749441	A	G	2.03163e-05	NA	NA	NA	NA
11	17831684	C	G	3.52937e-05	NA	NA	NA	NA
11	17832358	A	C	-1.71579e-05	NA	NA	NA	NA
11	17849351	A	G	1.30041e-05	NA	NA	NA	NA
11	17871447	C	T	1.05709e-05	NA	NA	NA	NA
11	17875654	T	C	1.29319e-05	NA	NA	NA	NA
11	18016571	C	A	-2.15734e-05	NA	NA	NA	NA
11	18018527	G	A	-0.000111686	NA	NA	NA	NA
11	18080467	G	A	-0.000168351	NA	NA	NA	NA
11	18086965	T	C	-0.000469932	NA	NA	NA	NA
11	18116963	C	A	0.00027813	NA	NA	NA	NA
11	18324069	A	G	-0.000166795	NA	NA	NA	NA
11	18652403	G	A	5.03355e-05	NA	NA	NA	NA
11	18856154	G	A	-0.000166637	NA	NA	NA	NA
11	19075064	G	A	1.722e-05	NA	NA	NA	NA
11	19189902	G	C	4.52664e-05	NA	NA	NA	NA
11	19232521	A	G	-3.76276e-06	NA	NA	NA	NA
11	19263358	GGAA	G	-8.16356e-06	NA	NA	NA	NA
11	19289756	A	G	9.07802e-05	0.000588863	0.000588785	NA	NA
11	19347746	G	A	-9.76563e-06	NA	NA	NA	NA
11	19350690	G	A	-9.23476e-06	NA	NA	NA	NA
11	19378807	G	A	5.25285e-06	NA	NA	NA	NA
11	19381508	A	G	1.24015e-05	NA	NA	NA	NA
11	19381859	G	A	-2.37055e-05	NA	NA	NA	NA
11	19406348	T	C	2.75839e-05	NA	NA	NA	NA
11	19414339	A	C	-8.76407e-05	NA	NA	NA	NA
11	19513518	C	T	9.57901e-06	NA	NA	NA	NA
11	19523562	G	A	2.35122e-05	NA	NA	NA	NA
11	19617164	G	A	-6.15938e-05	NA	NA	NA	NA
11	19705408	A	T	-1.30953e-05	NA	NA	NA	NA
11	19707906	G	C	0.000406796	NA	NA	NA	NA
11	19716959	G	A	4.38122e-05	NA	NA	NA	NA
11	19740629	A	G	7.10173e-05	NA	NA	NA	NA
11	19746940	G	A	-5.37777e-06	NA	NA	NA	NA
11	19747650	A	G	-4.91551e-05	NA	NA	NA	NA
11	19749887	A	G	4.12291e-05	NA	NA	NA	NA
11	19756250	A	C	0.000800345	NA	NA	NA	NA
11	19761245	T	C	-1.86309e-05	NA	NA	NA	NA
11	19773773	G	T	5.11737e-05	NA	NA	NA	NA
11	19989730	G	A	1.77554e-05	NA	NA	NA	NA
11	20133766	C	G	2.66583e-05	NA	NA	NA	NA
11	20137615	A	G	1.78053e-05	NA	NA	NA	NA
11	20142318	C	A	7.20397e-06	NA	NA	NA	NA
11	20143988	T	TAA	0.000314244	NA	NA	NA	NA
11	20163850	C	G	0.00264921	NA	NA	NA	NA
11	20198914	G	A	1.45544e-05	NA	NA	NA	NA
11	20209889	G	A	-1.98058e-05	NA	NA	NA	NA
11	20246421	A	C	-5.51884e-05	NA	NA	NA	NA
11	20293314	T	C	2.78427e-05	NA	NA	NA	NA
11	20307294	C	T	-6.58972e-05	NA	NA	NA	NA
11	20357569	AC	A	5.1325e-06	NA	NA	NA	NA
11	20430870	C	G	3.38543e-05	NA	NA	NA	NA
11	20608840	G	A	-3.73596e-05	NA	NA	NA	NA
11	20627681	C	T	-6.62821e-05	NA	NA	NA	NA
11	20713944	C	T	3.42603e-06	NA	NA	NA	NA
11	21012752	T	C	4.3743e-06	NA	NA	NA	NA
11	21013721	A	G	9.29294e-06	NA	NA	NA	NA
11	21061941	C	G	-4.70826e-06	NA	NA	NA	NA
11	21104826	A	G	7.1435e-06	NA	NA	NA	NA
11	21223854	T	C	-1.78607e-05	NA	NA	NA	NA
11	21242296	C	T	5.21775e-05	NA	NA	NA	NA
11	21254828	G	T	0.000109783	NA	NA	NA	NA
11	21275990	C	T	7.94944e-05	NA	NA	NA	NA
11	21305231	C	T	1.99684e-05	NA	NA	NA	NA
11	21322393	A	G	-0.00012984	NA	NA	NA	NA
11	21341132	T	A	6.01404e-05	NA	NA	NA	NA
11	21353598	A	G	4.26427e-05	NA	NA	NA	NA
11	21405966	G	A	7.64437e-05	NA	NA	NA	NA
11	21420596	C	T	-5.29948e-05	NA	NA	NA	NA
11	21517090	C	G	6.87416e-05	NA	NA	NA	NA
11	21629984	G	T	1.5554e-05	NA	NA	NA	NA
11	21638271	C	T	-7.97478e-06	NA	NA	NA	NA
11	21769383	T	A	-5.50914e-06	NA	NA	NA	NA
11	21849178	C	G	7.98915e-05	NA	NA	NA	NA
11	21885876	C	T	5.15112e-05	NA	NA	NA	NA
11	21892366	G	A	2.50146e-05	NA	NA	NA	NA
11	21955293	G	A	6.45563e-06	NA	NA	NA	NA
11	22087402	G	A	1.99783e-05	NA	NA	NA	NA
11	22089193	A	G	2.48715e-05	NA	NA	NA	NA
11	22206601	A	C	-2.62398e-05	NA	NA	NA	NA
11	22228538	A	G	-0.00104098	NA	NA	NA	NA
11	22423768	T	C	9.84338e-06	NA	NA	NA	NA
11	22448756	C	T	6.2889e-06	NA	NA	NA	NA
11	22673914	A	G	-8.57669e-05	NA	NA	NA	NA
11	22742888	A	G	-1.43264e-05	NA	NA	NA	NA
11	22792685	G	A	0.000114506	NA	NA	NA	NA
11	22805661	G	A	-5.34991e-06	NA	NA	NA	NA
11	22821326	C	T	-1.10401e-05	NA	NA	NA	NA
11	22870959	C	T	1.68487e-05	NA	NA	NA	NA
11	22936995	A	G	5.03769e-06	NA	NA	NA	NA
11	22941732	A	G	-7.73876e-06	NA	NA	NA	NA
11	23002531	C	T	-6.4061e-06	NA	NA	NA	NA
11	23025538	C	T	6.39647e-05	NA	NA	NA	NA
11	23049220	A	G	-1.10427e-05	NA	NA	NA	NA
11	23073192	T	C	-3.17835e-06	NA	NA	NA	NA
11	23084463	G	A	0.000134426	NA	NA	NA	NA
11	23092816	A	C	0.000282244	NA	NA	NA	NA
11	23159125	G	C	-0.000144348	NA	NA	NA	NA
11	23181853	G	T	4.5284e-06	NA	NA	NA	NA
11	23217596	C	T	0.000161899	NA	NA	NA	NA
11	23326233	G	A	-1.03829e-05	NA	NA	NA	NA
11	23441193	A	G	-3.48695e-05	NA	NA	NA	NA
11	23470018	C	T	-0.000249778	NA	NA	NA	NA
11	23480401	AC	A	-8.29856e-06	NA	NA	NA	NA
11	23502961	C	A	-0.000329721	NA	NA	NA	NA
11	23516444	T	G	3.36686e-05	NA	NA	NA	NA
11	23520855	C	T	0.000252559	NA	NA	NA	NA
11	23554709	C	T	0.000151418	NA	NA	NA	NA
11	23556575	C	A	1.08507e-05	NA	NA	NA	NA
11	23580388	G	A	4.57114e-05	NA	NA	NA	NA
11	23597499	C	T	5.89629e-06	NA	NA	NA	NA
11	23745165	A	G	-4.78533e-05	NA	NA	NA	NA
11	23758574	G	A	NA	-0.00259308	-0.00248377	NA	NA
11	23759541	A	G	-0.000228248	NA	NA	NA	NA
11	23771679	A	AT	-0.000400478	NA	NA	NA	NA
11	23775165	G	A	-0.000236569	NA	NA	NA	NA
11	23776156	G	A	-8.23809e-05	NA	NA	NA	NA
11	23794898	A	G	0.000190084	NA	NA	NA	NA
11	23799939	A	G	-1.22063e-05	NA	NA	NA	NA
11	23889679	T	C	7.49058e-05	NA	NA	NA	NA
11	23907427	T	TA	-2.76656e-05	NA	NA	NA	NA
11	23931070	T	G	-0.000184617	NA	NA	NA	NA
11	23931350	A	G	-4.14101e-05	NA	NA	NA	NA
11	24066097	G	GA	6.48474e-06	NA	NA	NA	NA
11	24080579	T	C	-1.03599e-05	NA	NA	NA	NA
11	24111488	A	G	1.34287e-05	NA	NA	NA	NA
11	24183834	C	T	-7.83157e-05	NA	NA	NA	NA
11	24215481	C	T	5.11757e-06	NA	NA	NA	NA
11	24344682	C	T	1.08694e-05	NA	NA	NA	NA
11	24417538	T	A	6.02074e-06	NA	NA	NA	NA
11	24422284	TTAAA	T	4.39767e-05	NA	NA	NA	NA
11	24451948	C	T	0.00144796	NA	NA	NA	NA
11	24517542	G	A	9.78067e-05	NA	NA	NA	NA
11	24517768	G	A	NA	0.000965843	0.00112001	NA	NA
11	24583124	T	C	-5.2439e-05	NA	NA	NA	NA
11	24636009	A	G	2.45384e-05	0.000423826	0.000422092	NA	NA
11	24637198	G	A	0.000227473	NA	NA	NA	NA
11	24677788	A	G	-9.98796e-05	NA	NA	NA	NA
11	24690567	CTGATATCCTTCAAAGT	C	0.000190277	NA	NA	NA	NA
11	24699728	C	T	0.000119003	NA	NA	NA	NA
11	24823151	A	T	-2.33835e-05	NA	NA	NA	NA
11	24876783	GTT	G	-1.10844e-05	NA	NA	NA	NA
11	24902655	A	C	-6.18419e-06	NA	NA	NA	NA
11	24950146	A	C	1.74788e-05	NA	NA	NA	NA
11	25147856	G	A	-1.03443e-05	NA	NA	NA	NA
11	25175917	C	T	3.82347e-05	NA	NA	NA	NA
11	25185758	A	G	-3.85354e-05	NA	NA	NA	NA
11	25192167	A	G	-5.60669e-05	NA	NA	NA	NA
11	25200674	C	T	-1.19669e-05	NA	NA	NA	NA
11	25216980	G	A	0.000965261	NA	NA	NA	NA
11	25253351	T	C	1.37689e-05	NA	NA	NA	NA
11	25285356	T	C	6.14598e-06	NA	NA	NA	NA
11	25287201	A	T	3.81319e-05	NA	NA	NA	NA
11	25333843	C	T	3.33049e-06	NA	NA	NA	NA
11	25338474	ATAAT	A	-8.69121e-05	NA	NA	NA	NA
11	25468054	A	G	NA	-0.00029239	NA	NA	NA
11	25503446	A	T	-8.98633e-06	NA	NA	NA	NA
11	25610557	C	T	-7.19757e-06	NA	NA	NA	NA
11	25643718	T	C	-2.73634e-05	NA	NA	NA	NA
11	25658009	T	C	-9.16794e-05	NA	NA	NA	NA
11	25704425	A	C	0.000188538	NA	NA	NA	NA
11	25750023	G	A	-0.000405905	NA	NA	NA	NA
11	25779501	G	A	NA	-0.00140728	NA	NA	NA
11	25780549	A	G	-5.98947e-05	NA	NA	NA	NA
11	25801312	C	T	9.06196e-06	NA	NA	NA	NA
11	25817798	G	A	3.47502e-06	NA	NA	NA	NA
11	25818727	T	C	2.85992e-05	NA	NA	NA	NA
11	25826887	T	C	-7.79535e-06	NA	NA	NA	NA
11	25883387	T	C	-1.26837e-05	NA	NA	NA	NA
11	25984504	G	A	-7.33761e-05	NA	NA	NA	NA
11	26026611	T	C	3.20215e-05	NA	NA	NA	NA
11	26067090	A	G	5.67502e-06	NA	NA	NA	NA
11	26154319	G	A	3.3674e-06	NA	NA	NA	NA
11	26263482	G	A	1.70618e-05	NA	NA	NA	NA
11	26297245	C	CT	6.2542e-05	NA	NA	NA	NA
11	26336224	A	G	-0.000141307	NA	NA	NA	NA
11	26430959	G	A	4.1141e-05	NA	NA	NA	NA
11	26447905	A	G	-9.66644e-06	NA	NA	NA	NA
11	26505443	G	A	-1.5861e-05	NA	NA	NA	NA
11	26514334	T	C	7.32669e-05	NA	NA	NA	NA
11	26664593	G	A	-1.63536e-05	NA	NA	NA	NA
11	26690007	T	C	-6.1601e-05	NA	NA	NA	NA
11	26691314	C	T	-0.000102009	NA	NA	NA	NA
11	26701449	A	T	-8.62434e-05	NA	NA	NA	NA
11	26720811	ATGTTT	A	4.61066e-05	NA	NA	NA	NA
11	26721829	C	A	NA	-0.000596988	-0.000736558	NA	NA
11	26724782	C	T	-1.8067e-05	NA	NA	NA	NA
11	26869921	CA	C	4.56444e-06	NA	NA	NA	NA
11	26889448	T	G	-8.22246e-06	NA	NA	NA	NA
11	26940954	A	G	1.46096e-05	NA	NA	NA	NA
11	26975814	A	G	-0.000117664	NA	NA	NA	NA
11	26999214	G	A	1.81509e-05	NA	NA	NA	NA
11	27027342	C	A	1.99067e-05	NA	NA	NA	NA
11	27059201	G	T	-7.32222e-05	NA	NA	NA	NA
11	27119498	G	T	-4.14448e-06	NA	NA	NA	NA
11	27191372	T	C	3.8417e-05	NA	NA	NA	NA
11	27206994	T	A	0.000108181	NA	NA	NA	NA
11	27210483	T	A	6.8388e-05	NA	NA	NA	NA
11	27249316	C	A	3.2794e-05	NA	NA	NA	NA
11	27302717	G	T	-1.53922e-05	NA	NA	NA	NA
11	27495339	A	G	7.19014e-06	NA	NA	NA	NA
11	27522511	A	T	5.02975e-05	NA	NA	NA	NA
11	27591222	T	C	2.1362e-06	NA	NA	NA	NA
11	27628605	T	G	5.95864e-06	NA	NA	NA	NA
11	27828325	G	A	9.5069e-06	NA	NA	NA	NA
11	27936157	A	C	9.42698e-06	NA	NA	NA	NA
11	28028597	C	A	5.2735e-05	NA	NA	NA	NA
11	28133643	G	T	5.0564e-05	NA	NA	NA	NA
11	28183089	A	G	9.05126e-05	NA	NA	NA	NA
11	28226067	C	T	-6.79999e-06	NA	NA	NA	NA
11	28315764	C	T	-5.78487e-06	NA	NA	NA	NA
11	28366144	T	C	1.0269e-05	NA	NA	NA	NA
11	28481003	A	C	NA	0.000221841	0.000197703	NA	NA
11	28558111	C	G	6.01672e-06	NA	NA	NA	NA
11	28881535	G	A	1.38049e-05	NA	NA	NA	NA
11	28891583	C	T	-7.80446e-05	NA	NA	NA	NA
11	28892642	G	A	-5.5657e-06	NA	NA	NA	NA
11	29142188	T	C	6.86434e-06	NA	NA	NA	NA
11	29250133	T	C	2.41714e-05	NA	NA	NA	NA
11	29253480	G	T	-1.54392e-05	NA	NA	NA	NA
11	29268349	G	A	-2.4771e-05	NA	NA	NA	NA
11	29420526	A	T	-1.20215e-05	NA	NA	NA	NA
11	29465529	C	T	-1.29791e-05	NA	NA	NA	NA
11	29563101	T	C	-1.23716e-05	NA	NA	NA	NA
11	29579756	T	G	-2.23431e-05	NA	NA	NA	NA
11	29584426	G	T	-1.34838e-05	NA	NA	NA	NA
11	29599651	A	G	-0.000189554	NA	NA	NA	NA
11	29631099	C	A	6.25469e-05	NA	NA	NA	NA
11	29674493	G	C	-0.000173655	NA	NA	NA	NA
11	29710972	G	A	-0.000230494	NA	NA	NA	NA
11	29783724	C	G	-1.7935e-05	NA	NA	NA	NA
11	29842739	C	T	-0.000114318	NA	NA	NA	NA
11	29934123	G	A	-6.44314e-06	NA	NA	NA	NA
11	29984687	G	C	-1.47987e-05	NA	NA	NA	NA
11	30061914	A	G	5.463e-05	NA	NA	NA	NA
11	30077130	C	G	-1.903e-05	NA	NA	NA	NA
11	30102504	C	T	-2.49895e-05	NA	NA	NA	NA
11	30113379	A	C	NA	-0.0018644	-0.00174997	NA	NA
11	30115387	G	A	-0.000275203	NA	NA	NA	NA
11	30123745	T	TA	-6.2055e-05	NA	NA	NA	NA
11	30179667	T	C	6.99401e-06	NA	NA	NA	NA
11	30193714	T	A	NA	-0.00210838	-0.00213697	NA	NA
11	30194231	C	T	-3.40293e-06	NA	NA	NA	NA
11	30201770	T	C	-4.82818e-06	NA	NA	NA	NA
11	30204981	G	A	-0.000179476	NA	NA	NA	NA
11	30240421	A	G	-0.000268847	-0.00102158	-0.000877643	NA	NA
11	30354662	C	T	-0.000101356	NA	NA	NA	NA
11	30359529	T	C	-0.000311567	NA	NA	NA	NA
11	30373901	G	T	-0.000109002	NA	NA	NA	NA
11	30387405	C	T	0.000127389	NA	NA	NA	NA
11	30445814	C	T	-0.000194108	NA	NA	NA	NA
11	30450521	A	C	7.80078e-06	NA	NA	NA	NA
11	30500792	G	A	5.25085e-05	NA	NA	NA	NA
11	30503903	G	A	2.27613e-05	NA	NA	NA	NA
11	30546505	T	C	5.87299e-05	NA	NA	NA	NA
11	30622430	C	A	-0.000112201	-0.000706083	-0.000738463	NA	NA
11	30704967	G	A	-2.00286e-05	NA	NA	NA	NA
11	30716084	G	C	0.000168651	NA	NA	NA	NA
11	30803282	G	A	NA	-0.00248463	-0.00239299	NA	NA
11	30806246	C	T	0.000137845	NA	NA	NA	NA
11	30817142	G	A	0.000784577	NA	NA	NA	NA
11	30852615	G	A	0.00016515	NA	NA	NA	NA
11	30913144	G	A	9.00184e-05	NA	NA	NA	NA
11	30922014	T	A	4.31718e-05	NA	NA	NA	NA
11	30963273	G	C	0.000440936	NA	NA	NA	NA
11	31075715	C	T	-0.000172789	NA	NA	NA	NA
11	31076605	A	G	2.26098e-05	NA	NA	NA	NA
11	31108521	T	C	0.000104948	NA	NA	NA	NA
11	31174932	G	C	3.84737e-05	NA	NA	NA	NA
11	31326296	G	A	0.000192605	NA	NA	NA	NA
11	31345153	T	A	6.80765e-05	NA	NA	NA	NA
11	31363512	T	C	4.70752e-05	NA	NA	NA	NA
11	31426950	C	A	7.40345e-05	NA	NA	NA	NA
11	31426973	T	C	0.00030314	NA	NA	NA	NA
11	31467343	C	A	NA	0.00147272	0.00151942	NA	NA
11	31739951	T	C	9.07916e-06	NA	NA	NA	NA
11	31753848	T	C	6.50849e-05	NA	NA	NA	NA
11	31876300	G	A	0.000109222	NA	NA	NA	NA
11	31880835	C	G	0.00013919	NA	NA	NA	NA
11	31882265	C	T	-1.31979e-05	NA	NA	NA	NA
11	31922632	G	A	5.52903e-05	NA	NA	NA	NA
11	31973391	A	G	-6.16331e-06	NA	NA	NA	NA
11	32078152	C	T	1.50281e-05	NA	NA	NA	NA
11	32119502	C	T	8.27762e-05	NA	NA	NA	NA
11	32120651	G	A	5.39352e-06	NA	NA	NA	NA
11	32142497	G	A	3.78305e-05	NA	NA	NA	NA
11	32167136	C	T	9.39976e-06	NA	NA	NA	NA
11	32168516	C	G	-1.35255e-05	NA	NA	NA	NA
11	32194674	C	T	7.63205e-06	NA	NA	NA	NA
11	32194701	T	C	1.54337e-05	NA	NA	NA	NA
11	32204899	C	A	7.72158e-05	0.00131283	0.00145085	NA	NA
11	32220948	A	G	1.25547e-05	NA	NA	NA	NA
11	32241296	G	A	8.34698e-06	NA	NA	NA	NA
11	32268348	G	T	-0.000106727	NA	NA	NA	NA
11	32288430	T	C	-0.00270411	NA	NA	NA	NA
11	32288718	A	C	6.51832e-06	NA	NA	NA	NA
11	32289743	T	C	-0.000654661	NA	NA	NA	NA
11	32305471	C	T	2.58772e-05	NA	NA	NA	NA
11	32316678	G	A	NA	-0.00100583	-0.00104404	NA	NA
11	32323338	A	T	-9.89986e-05	NA	NA	NA	NA
11	32324851	T	C	-0.000235213	NA	NA	NA	NA
11	32325269	G	T	-0.00715201	NA	NA	NA	NA
11	32334734	C	T	7.77446e-06	NA	NA	NA	NA
11	32337043	G	A	3.74996e-05	NA	NA	NA	NA
11	32337201	G	T	-5.95466e-05	NA	NA	NA	NA
11	32337433	G	A	NA	-0.0124213	-0.0126167	-0.0167233	NA
11	32338415	A	G	-0.00203542	NA	NA	NA	NA
11	32344826	C	G	9.40294e-06	NA	NA	NA	NA
11	32346911	A	T	4.1151e-05	NA	NA	NA	NA
11	32349669	T	C	4.81868e-05	NA	NA	NA	NA
11	32355348	T	C	-0.000297463	NA	NA	NA	NA
11	32355411	G	A	-1.07384e-05	NA	NA	NA	NA
11	32364873	A	C	NA	-0.000977306	-0.000952413	NA	NA
11	32365889	G	T	-9.45551e-05	NA	NA	NA	NA
11	32396399	T	C	-0.000111559	NA	NA	NA	NA
11	32399024	T	C	-2.83599e-05	NA	NA	NA	NA
11	32411698	A	G	7.10248e-06	NA	NA	NA	NA
11	32417138	C	T	-0.00043179	NA	NA	NA	NA
11	32420922	G	T	1.01387e-05	NA	NA	NA	NA
11	32422474	A	G	-0.000216749	-0.00175659	-0.00150026	NA	NA
11	32436381	C	A	-0.000695063	NA	NA	NA	NA
11	32436673	G	A	NA	-0.00225202	-0.00240891	NA	NA
11	32436894	G	C	-0.000117945	NA	NA	NA	NA
11	32438377	C	A	-6.10914e-05	-0.00107433	-0.00106826	NA	NA
11	32439130	C	T	-0.00107819	NA	NA	NA	NA
11	32442622	A	G	NA	-0.00244975	-0.00256842	NA	NA
11	32445103	G	A	NA	-0.00230838	-0.00208095	-0.0045	NA
11	32447713	T	A	-0.000145441	NA	NA	NA	NA
11	32458261	G	A	-5.1414e-05	NA	NA	NA	NA
11	32469457	A	G	6.76923e-06	NA	NA	NA	NA
11	32470901	C	T	-0.000406162	NA	NA	NA	NA
11	32475160	CAA	C	0.000393725	NA	NA	NA	NA
11	32483126	T	A	0.00120326	NA	NA	NA	NA
11	32486917	C	T	0.000118936	NA	NA	NA	NA
11	32495807	G	A	-3.99588e-05	NA	NA	NA	NA
11	32496028	G	A	-1.33375e-05	NA	NA	NA	NA
11	32499318	GAACCT	G	2.20198e-05	NA	NA	NA	NA
11	32502417	G	T	8.92482e-05	NA	NA	NA	NA
11	32518035	C	T	3.39614e-05	NA	NA	NA	NA
11	32530712	C	T	-2.8149e-05	NA	NA	NA	NA
11	32533598	A	G	-4.46197e-05	NA	NA	NA	NA
11	32559624	A	G	-5.4244e-06	NA	NA	NA	NA
11	32560847	T	C	-9.32493e-05	NA	NA	NA	NA
11	32562149	C	T	-0.000107075	NA	NA	NA	NA
11	32563120	G	A	1.21006e-05	NA	NA	NA	NA
11	32564472	G	A	-3.40882e-06	NA	NA	NA	NA
11	32605143	T	C	5.29922e-06	NA	NA	NA	NA
11	32632780	G	GT	4.95259e-06	NA	NA	NA	NA
11	32768071	C	G	-0.000116645	NA	NA	NA	NA
11	32823956	G	A	1.18421e-05	NA	NA	NA	NA
11	32827314	C	T	3.85428e-06	NA	NA	NA	NA
11	32880029	C	T	0.000320107	NA	NA	NA	NA
11	32943200	C	T	0.000110753	NA	NA	NA	NA
11	32983894	T	G	9.11054e-05	NA	NA	NA	NA
11	33014631	G	A	-7.19716e-05	NA	NA	NA	NA
11	33017547	A	G	3.78204e-05	NA	NA	NA	NA
11	33027795	G	A	-6.60255e-05	NA	NA	NA	NA
11	33042146	G	T	7.92521e-05	NA	NA	NA	NA
11	33045301	C	T	0.000123461	NA	NA	NA	NA
11	33049929	T	C	-1.14456e-05	NA	NA	NA	NA
11	33070595	T	G	5.41419e-05	NA	NA	NA	NA
11	33082428	T	C	-0.00019244	NA	NA	NA	NA
11	33091357	A	C	NA	0.00112074	NA	NA	NA
11	33110461	T	C	-0.000203807	NA	NA	NA	NA
11	33126733	T	G	-1.09156e-05	NA	NA	NA	NA
11	33167786	T	C	4.75701e-06	NA	NA	NA	NA
11	33197284	A	T	6.15955e-05	NA	NA	NA	NA
11	33226075	C	T	2.05357e-05	NA	NA	NA	NA
11	33427182	A	G	6.51358e-05	NA	NA	NA	NA
11	33571618	G	C	1.77723e-05	NA	NA	NA	NA
11	33705143	G	C	7.43918e-06	NA	NA	NA	NA
11	33806259	C	T	3.19143e-05	NA	NA	NA	NA
11	33926214	T	C	3.8062e-06	NA	NA	NA	NA
11	33950935	C	A	7.49596e-05	NA	NA	NA	NA
11	33951930	C	T	5.37928e-06	NA	NA	NA	NA
11	33963695	T	C	-1.82672e-05	NA	NA	NA	NA
11	33972134	C	T	-4.3726e-05	NA	NA	NA	NA
11	33996828	T	C	2.55602e-05	NA	NA	NA	NA
11	34005216	G	A	0.000149981	NA	NA	NA	NA
11	34299919	G	A	-0.000228409	NA	NA	NA	NA
11	34312884	G	A	8.55948e-05	NA	NA	NA	NA
11	34328076	T	G	3.53372e-05	NA	NA	NA	NA
11	34342221	C	G	1.66433e-05	NA	NA	NA	NA
11	34360811	T	A	0.000187272	NA	NA	NA	NA
11	34393734	C	T	0.000444045	NA	NA	NA	NA
11	34394962	C	T	4.23131e-05	NA	NA	NA	NA
11	34408691	C	T	0.000488871	NA	NA	NA	NA
11	34418069	A	G	0.00011385	NA	NA	NA	NA
11	34418991	C	T	6.10964e-05	NA	NA	NA	NA
11	34420905	T	C	0.000147712	NA	NA	NA	NA
11	34496230	T	C	-9.60054e-05	NA	NA	NA	NA
11	34576334	G	A	-0.00032754	NA	NA	NA	NA
11	34694399	A	G	0.0024248	NA	NA	NA	NA
11	34748688	TC	T	-9.72883e-05	NA	NA	NA	NA
11	35048120	T	C	-2.33852e-05	NA	NA	NA	NA
11	35257074	T	C	3.73459e-06	NA	NA	NA	NA
11	35341922	T	C	-6.24353e-05	NA	NA	NA	NA
11	35727297	G	A	2.18397e-05	NA	NA	NA	NA
11	35734905	G	C	4.243e-05	NA	NA	NA	NA
11	35851756	T	G	-2.75168e-05	NA	NA	NA	NA
11	35858401	T	C	-7.79906e-05	NA	NA	NA	NA
11	35883047	T	C	-0.000129142	NA	NA	NA	NA
11	35886969	C	A	0.000209776	NA	NA	NA	NA
11	35890812	A	G	NA	-0.0010887	NA	NA	NA
11	35937456	G	C	-1.39963e-05	NA	NA	NA	NA
11	35956142	G	A	0.00020385	NA	NA	NA	NA
11	35969936	A	G	NA	-0.000292347	NA	NA	NA
11	35972061	A	G	-8.95595e-06	NA	NA	NA	NA
11	35972107	A	G	3.04109e-05	0.00105344	NA	NA	NA
11	35973667	C	T	-8.45075e-06	NA	NA	NA	NA
11	35977971	G	A	-6.61636e-05	NA	NA	NA	NA
11	35979846	C	A	NA	0.00200556	0.00218379	NA	NA
11	36002614	G	C	0.000189206	NA	NA	NA	NA
11	36003568	G	A	NA	-0.00102006	-0.00105459	NA	NA
11	36004939	T	C	-3.68228e-05	NA	NA	NA	NA
11	36007582	G	A	7.75475e-06	NA	NA	NA	NA
11	36007825	C	T	-7.91092e-05	NA	NA	NA	NA
11	36012491	C	T	-2.56964e-05	NA	NA	NA	NA
11	36015150	C	T	3.19888e-05	NA	NA	NA	NA
11	36027222	C	G	5.25062e-05	NA	NA	NA	NA
11	36047216	G	T	7.72625e-05	NA	NA	NA	NA
11	36068896	A	G	1.21172e-05	NA	NA	NA	NA
11	36074970	T	C	-3.81933e-06	NA	NA	NA	NA
11	36076426	G	A	0.000154083	NA	NA	NA	NA
11	36097707	T	C	-2.13285e-05	NA	NA	NA	NA
11	36099478	T	A	0.000344475	NA	NA	NA	NA
11	36124642	C	A	1.82657e-05	NA	NA	NA	NA
11	36135571	A	C	6.67665e-05	NA	NA	NA	NA
11	36148662	C	G	1.36562e-05	NA	NA	NA	NA
11	36169236	C	G	7.69344e-05	NA	NA	NA	NA
11	36203180	G	A	2.26858e-05	NA	NA	NA	NA
11	36211233	TTATC	T	9.24788e-06	NA	NA	NA	NA
11	36222499	G	A	-1.40552e-05	NA	NA	NA	NA
11	36262911	T	C	3.25328e-05	NA	NA	NA	NA
11	36304214	G	A	-5.6469e-05	NA	NA	NA	NA
11	36306244	C	T	-5.56755e-05	NA	NA	NA	NA
11	36307740	T	G	8.69404e-05	NA	NA	NA	NA
11	36333542	C	G	6.03146e-05	NA	NA	NA	NA
11	36335487	G	A	NA	0.00127451	NA	NA	NA
11	36337326	C	T	4.3101e-05	NA	NA	NA	NA
11	36350315	G	A	-6.86847e-06	NA	NA	NA	NA
11	36361890	G	C	-7.04861e-05	-0.00140412	NA	NA	NA
11	36377715	C	T	-4.95797e-06	NA	NA	NA	NA
11	36472492	C	T	3.951e-05	NA	NA	NA	NA
11	36496659	C	T	-0.00010501	NA	NA	NA	NA
11	36506759	C	T	-2.71675e-06	NA	NA	NA	NA
11	36780705	C	T	2.21903e-05	NA	NA	NA	NA
11	36810662	AT	A	1.49339e-05	NA	NA	NA	NA
11	36871230	G	A	-5.4103e-06	NA	NA	NA	NA
11	36882491	G	A	-0.00015425	NA	NA	NA	NA
11	36952487	C	A	2.01413e-05	NA	NA	NA	NA
11	36956641	G	A	-1.16072e-05	NA	NA	NA	NA
11	37101127	A	T	-2.52981e-05	NA	NA	NA	NA
11	37138189	A	G	1.11845e-05	NA	NA	NA	NA
11	37139910	G	GT	2.57033e-05	NA	NA	NA	NA
11	37239388	A	G	8.95656e-05	NA	NA	NA	NA
11	37241555	T	G	-9.75582e-06	NA	NA	NA	NA
11	37264481	A	C	-2.39162e-05	NA	NA	NA	NA
11	37319337	G	A	-6.22524e-06	NA	NA	NA	NA
11	37347173	C	T	-6.79031e-06	NA	NA	NA	NA
11	37347599	C	A	0.000308565	NA	NA	NA	NA
11	37417519	C	T	-1.30896e-05	NA	NA	NA	NA
11	37432282	C	T	-0.000121793	NA	NA	NA	NA
11	37490876	G	A	-0.000175481	NA	NA	NA	NA
11	37492100	C	T	5.20983e-06	NA	NA	NA	NA
11	37495985	AT	A	1.206e-05	NA	NA	NA	NA
11	37556410	T	G	-4.29218e-05	NA	NA	NA	NA
11	37561282	G	A	-1.15561e-05	NA	NA	NA	NA
11	37612966	G	A	-1.3412e-05	NA	NA	NA	NA
11	37702406	G	A	-9.7206e-06	NA	NA	NA	NA
11	37789938	T	C	4.44011e-05	NA	NA	NA	NA
11	37829267	A	G	-1.85082e-05	NA	NA	NA	NA
11	37830233	AATGT	A	6.55509e-06	NA	NA	NA	NA
11	37846950	G	T	9.25396e-05	NA	NA	NA	NA
11	37862607	A	G	-0.000375635	NA	NA	NA	NA
11	37865690	T	C	4.21618e-06	NA	NA	NA	NA
11	37897761	C	T	-4.25893e-05	NA	NA	NA	NA
11	37910538	T	C	-1.60038e-05	NA	NA	NA	NA
11	37953307	C	T	-1.01526e-05	NA	NA	NA	NA
11	37969755	C	T	-0.000442801	NA	NA	NA	NA
11	38213310	A	G	1.35242e-05	NA	NA	NA	NA
11	38402484	C	T	3.48164e-06	NA	NA	NA	NA
11	38555861	T	A	3.55886e-06	NA	NA	NA	NA
11	38589999	G	C	5.54348e-06	NA	NA	NA	NA
11	38722615	C	CA	2.15657e-05	NA	NA	NA	NA
11	38840409	C	G	0.000340898	NA	NA	NA	NA
11	39113041	T	A	-7.74944e-06	NA	NA	NA	NA
11	39298153	C	T	-0.000109394	NA	NA	NA	NA
11	39298419	TAAAG	T	-9.75871e-05	NA	NA	NA	NA
11	39346309	G	A	-0.00461416	NA	NA	NA	NA
11	39348172	T	C	-0.000330188	NA	NA	NA	NA
11	39354150	T	C	-9.88133e-05	NA	NA	NA	NA
11	39390783	G	A	-0.000102985	NA	NA	NA	NA
11	39424566	T	C	8.32158e-05	NA	NA	NA	NA
11	39429797	C	T	0.000119702	NA	NA	NA	NA
11	39480404	G	A	1.12661e-05	NA	NA	NA	NA
11	39516939	G	C	-6.5587e-06	NA	NA	NA	NA
11	39531339	T	G	-0.00011542	NA	NA	NA	NA
11	39669738	C	A	-8.90092e-06	NA	NA	NA	NA
11	39726635	A	G	-0.000197481	NA	NA	NA	NA
11	39791469	C	A	-6.25755e-06	NA	NA	NA	NA
11	39870979	C	T	1.49948e-05	NA	NA	NA	NA
11	39877116	C	A	9.15166e-06	NA	NA	NA	NA
11	40097991	A	G	-2.50836e-05	NA	NA	NA	NA
11	40126084	TA	T	-2.19841e-05	NA	NA	NA	NA
11	40336023	T	C	1.42926e-05	NA	NA	NA	NA
11	40358505	C	A	2.89674e-05	NA	NA	NA	NA
11	40361332	C	G	-6.60591e-06	NA	NA	NA	NA
11	40378252	G	C	-0.000157453	NA	NA	NA	NA
11	40462921	G	A	2.63128e-05	NA	NA	NA	NA
11	40526066	G	A	NA	-0.00116621	NA	NA	NA
11	40570612	A	G	-9.12553e-05	NA	NA	NA	NA
11	40582809	G	A	-1.41381e-05	NA	NA	NA	NA
11	40584160	C	T	7.37868e-06	NA	NA	NA	NA
11	40592437	A	C	2.83379e-05	NA	NA	NA	NA
11	40636558	T	G	-3.61613e-05	NA	NA	NA	NA
11	40691975	A	C	-6.68042e-06	NA	NA	NA	NA
11	40717742	G	A	-0.000499508	NA	NA	NA	NA
11	40743346	C	A	NA	-0.00142892	-0.0015168	NA	NA
11	40745248	G	A	-0.000105377	NA	NA	NA	NA
11	40795517	G	C	-0.000312933	NA	NA	NA	NA
11	40819939	C	G	-6.55698e-06	NA	NA	NA	NA
11	41048178	C	T	7.48433e-05	NA	NA	NA	NA
11	41291554	A	C	-0.000403302	NA	NA	NA	NA
11	41307955	G	A	6.6705e-05	NA	NA	NA	NA
11	41370592	A	G	-2.32167e-06	NA	NA	NA	NA
11	41395111	T	C	2.32359e-05	NA	NA	NA	NA
11	41482798	T	C	6.48426e-06	NA	NA	NA	NA
11	41513538	A	C	0.000107423	NA	NA	NA	NA
11	41557814	C	T	1.23393e-05	NA	NA	NA	NA
11	41650689	G	A	-5.30261e-06	NA	NA	NA	NA
11	41675227	T	C	1.33971e-05	NA	NA	NA	NA
11	41690654	C	G	9.56368e-06	NA	NA	NA	NA
11	41704920	C	CT	9.76669e-05	NA	NA	NA	NA
11	41796542	C	G	0.00173336	NA	NA	NA	NA
11	41847025	A	G	7.07588e-05	NA	NA	NA	NA
11	41911277	C	A	0.000249734	NA	NA	NA	NA
11	41913568	A	G	2.78706e-05	NA	NA	NA	NA
11	41916786	A	G	6.26071e-06	NA	NA	NA	NA
11	41995735	T	A	7.05357e-05	NA	NA	NA	NA
11	42028478	AAC	A	-5.80368e-06	NA	NA	NA	NA
11	42104122	C	CT	-4.87753e-06	NA	NA	NA	NA
11	42118936	C	T	-5.87726e-06	NA	NA	NA	NA
11	42179374	G	C	-1.2504e-05	NA	NA	NA	NA
11	42397450	A	G	-1.14386e-05	NA	NA	NA	NA
11	42461290	C	T	1.3376e-05	NA	NA	NA	NA
11	42693478	A	G	8.58052e-05	NA	NA	NA	NA
11	42751843	C	T	-0.000314355	NA	NA	NA	NA
11	42785499	ATG	A	-3.44649e-06	NA	NA	NA	NA
11	42819078	A	C	1.9428e-05	NA	NA	NA	NA
11	42914963	G	A	-1.08454e-05	NA	NA	NA	NA
11	42918538	C	T	0.000123339	NA	NA	NA	NA
11	42935116	C	G	1.20333e-05	NA	NA	NA	NA
11	43050817	A	T	-0.000111455	NA	NA	NA	NA
11	43067350	T	C	-0.000111721	NA	NA	NA	NA
11	43082211	G	C	2.02038e-05	NA	NA	NA	NA
11	43100416	C	T	-2.20241e-05	NA	NA	NA	NA
11	43137507	C	A	-8.20345e-06	NA	NA	NA	NA
11	43154240	G	T	-0.000163305	NA	NA	NA	NA
11	43155579	A	G	-4.49927e-05	NA	NA	NA	NA
11	43157466	G	A	-0.000112753	NA	NA	NA	NA
11	43192873	C	A	6.84558e-06	NA	NA	NA	NA
11	43229794	T	C	-4.21918e-05	NA	NA	NA	NA
11	43243300	T	C	2.05415e-05	NA	NA	NA	NA
11	43282573	AG	A	-5.91872e-06	NA	NA	NA	NA
11	43468908	A	C	-3.78515e-06	NA	NA	NA	NA
11	43512425	G	A	3.97522e-06	NA	NA	NA	NA
11	43529207	G	C	-3.93384e-05	NA	NA	NA	NA
11	43533426	C	T	2.96075e-05	NA	NA	NA	NA
11	43565730	C	T	0.000480805	NA	NA	NA	NA
11	43569342	C	T	9.01849e-05	NA	NA	NA	NA
11	43577731	G	A	0.000199638	NA	NA	NA	NA
11	43583754	A	G	NA	-0.00290083	-0.00314077	NA	NA
11	43589646	T	A	-0.000951157	NA	NA	NA	NA
11	43612344	C	A	2.81284e-05	NA	NA	NA	NA
11	43613423	A	C	-0.000226152	NA	NA	NA	NA
11	43681685	T	C	0.000138813	NA	NA	NA	NA
11	43724993	A	G	7.12069e-06	NA	NA	NA	NA
11	43726362	A	G	NA	0.00106809	NA	NA	NA
11	43856984	A	C	9.903e-05	NA	NA	NA	NA
11	43857963	T	A	-9.09838e-05	NA	NA	NA	NA
11	44117152	A	G	7.70412e-06	NA	NA	NA	NA
11	44271157	A	AC	8.51263e-05	NA	NA	NA	NA
11	44273085	G	A	0.000133653	NA	NA	NA	NA
11	44280112	G	A	-0.000123054	NA	NA	NA	NA
11	44280694	T	C	-9.24946e-05	NA	NA	NA	NA
11	44280761	T	C	-0.000111494	NA	NA	NA	NA
11	44290418	C	A	NA	-0.00152923	NA	NA	NA
11	44291016	C	T	0.000239672	NA	NA	NA	NA
11	44292028	AG	A	-1.41861e-05	NA	NA	NA	NA
11	44292284	C	T	-0.000117509	NA	NA	NA	NA
11	44318535	G	A	3.1961e-05	NA	NA	NA	NA
11	44322424	A	T	6.5539e-05	NA	NA	NA	NA
11	44695313	C	A	-1.81108e-05	NA	NA	NA	NA
11	44760834	G	A	-5.34566e-05	NA	NA	NA	NA
11	44823475	T	TTC	1.10583e-05	NA	NA	NA	NA
11	44825718	G	T	8.74832e-05	NA	NA	NA	NA
11	44884880	C	T	-3.26795e-05	NA	NA	NA	NA
11	44890843	A	T	-3.0325e-05	NA	NA	NA	NA
11	44892269	G	A	5.97784e-05	NA	NA	NA	NA
11	44940969	G	C	-1.54696e-05	NA	NA	NA	NA
11	44954161	C	T	7.544e-06	NA	NA	NA	NA
11	44991263	G	A	-8.12782e-06	NA	NA	NA	NA
11	45045799	G	A	-9.84922e-06	NA	NA	NA	NA
11	45063974	T	G	-2.6938e-05	NA	NA	NA	NA
11	45079987	T	C	-0.000193774	NA	NA	NA	NA
11	45083915	C	G	-4.21034e-05	NA	NA	NA	NA
11	45090969	G	C	NA	-0.000956781	-0.00105991	NA	NA
11	45092458	G	T	-6.95342e-05	NA	NA	NA	NA
11	45131274	T	G	0.000126657	NA	NA	NA	NA
11	45159004	C	T	-2.83134e-05	NA	NA	NA	NA
11	45159631	T	C	1.22109e-05	NA	NA	NA	NA
11	45188418	C	CT	-0.000140405	NA	NA	NA	NA
11	45212433	G	A	5.72568e-05	NA	NA	NA	NA
11	45241707	A	G	5.44898e-05	NA	NA	NA	NA
11	45262499	A	G	3.87186e-05	NA	NA	NA	NA
11	45268607	G	A	0.000188627	NA	NA	NA	NA
11	45333990	G	C	-9.25186e-06	NA	NA	NA	NA
11	45376666	C	A	2.65159e-05	0.00152346	0.00175088	NA	NA
11	45376804	G	T	0.000108057	NA	NA	NA	NA
11	45379665	T	C	-0.000125593	NA	NA	NA	NA
11	45383651	A	G	0.000377336	NA	NA	NA	NA
11	45480496	C	T	-5.45575e-06	NA	NA	NA	NA
11	45503600	T	C	-2.05167e-05	NA	NA	NA	NA
11	45778900	T	C	-0.00102067	NA	NA	NA	NA
11	45792030	G	C	-6.23441e-05	-0.00147895	-0.00138812	NA	NA
11	45802534	T	C	7.43877e-06	NA	NA	NA	NA
11	45807142	G	A	3.48655e-05	NA	NA	NA	NA
11	45860707	T	C	3.01609e-05	NA	NA	NA	NA
11	45892495	G	GC	3.8729e-05	NA	NA	NA	NA
11	45923618	T	A	6.74087e-06	NA	NA	NA	NA
11	45988537	A	T	6.81586e-06	NA	NA	NA	NA
11	45999032	G	T	6.98065e-05	NA	NA	NA	NA
11	46079363	C	T	1.58865e-05	NA	NA	NA	NA
11	46231260	G	A	0.000269222	NA	NA	NA	NA
11	46274698	T	A	9.59479e-05	NA	NA	NA	NA
11	46281085	C	T	0.000110117	NA	NA	NA	NA
11	46298426	G	A	2.29014e-05	NA	NA	NA	NA
11	46305977	T	G	0.000140553	NA	NA	NA	NA
11	46317633	C	T	0.000118278	NA	NA	NA	NA
11	46324160	C	T	-6.36117e-06	NA	NA	NA	NA
11	46445278	A	C	NA	0.000956658	NA	NA	NA
11	46461409	T	C	-7.12105e-05	NA	NA	NA	NA
11	46512996	A	G	NA	0.00128748	0.00149466	NA	NA
11	46596504	C	T	2.10526e-05	NA	NA	NA	NA
11	46651794	C	T	7.14175e-05	NA	NA	NA	NA
11	46664710	G	A	-6.80498e-05	NA	NA	NA	NA
11	46695362	C	T	1.42972e-05	NA	NA	NA	NA
11	46865507	A	G	-1.4509e-05	NA	NA	NA	NA
11	47120833	A	G	NA	0.000246839	NA	NA	NA
11	47158226	G	C	-1.5567e-05	NA	NA	NA	NA
11	47239709	G	A	NA	0.00226717	0.00249781	NA	NA
11	47241289	G	A	0.000242848	NA	NA	NA	NA
11	47246759	C	T	-0.000240096	NA	NA	NA	NA
11	47269416	T	A	4.32211e-05	NA	NA	NA	NA
11	47302961	TATC	T	1.22416e-05	NA	NA	NA	NA
11	47308751	AG	A	0.000719754	NA	NA	NA	NA
11	47389337	G	T	0.00013205	NA	NA	NA	NA
11	47427521	G	A	NA	0.00143367	0.00136693	NA	NA
11	47447455	G	A	1.19357e-05	NA	NA	NA	NA
11	47452750	G	A	0.000180049	0.00060071	0.00067359	NA	NA
11	47458851	C	T	0.00016532	NA	NA	NA	NA
11	47461909	C	A	2.31716e-05	NA	NA	NA	NA
11	47784654	G	A	-0.000171225	NA	NA	NA	NA
11	47894559	G	A	3.9837e-06	NA	NA	NA	NA
11	47915630	G	A	-1.03922e-05	NA	NA	NA	NA
11	47959016	T	G	-2.81058e-05	NA	NA	NA	NA
11	48052905	G	T	0.000230469	NA	NA	NA	NA
11	48084827	C	T	9.76322e-06	NA	NA	NA	NA
11	48087005	A	C	3.70977e-05	NA	NA	NA	NA
11	48091977	G	A	7.44029e-05	NA	NA	NA	NA
11	48097335	G	C	2.11337e-05	NA	NA	NA	NA
11	48107751	C	T	2.93203e-05	NA	NA	NA	NA
11	48123823	A	C	NA	0.0013696	0.00136412	NA	NA
11	48149888	A	G	NA	0.000264146	NA	NA	NA
11	48183826	G	A	9.01771e-06	NA	NA	NA	NA
11	48211420	T	C	0.000170491	NA	NA	NA	NA
11	48212654	A	T	8.34123e-05	NA	NA	NA	NA
11	48402444	G	GT	4.6221e-05	NA	NA	NA	NA
11	48422359	G	A	NA	0.00134841	0.00123363	NA	NA
11	48434862	G	T	1.42647e-05	NA	NA	NA	NA
11	48962276	A	G	3.85246e-05	NA	NA	NA	NA
11	49160504	G	A	-6.64844e-06	NA	NA	NA	NA
11	49251572	G	A	-0.000104455	NA	NA	NA	NA
11	49271099	C	T	-1.69551e-05	NA	NA	NA	NA
11	49348181	C	T	7.2238e-05	NA	NA	NA	NA
11	49452829	A	G	-0.000259981	NA	NA	NA	NA
11	49580359	C	A	NA	0.000439512	NA	NA	NA
11	49616989	C	T	2.05959e-05	NA	NA	NA	NA
11	49632173	C	T	-1.04769e-05	NA	NA	NA	NA
11	49785263	A	T	NA	0.000404706	0.000462834	NA	NA
11	49851508	G	T	8.88213e-05	NA	NA	NA	NA
11	55178125	T	C	-0.000523505	NA	NA	NA	NA
11	55399021	C	G	-8.24544e-06	NA	NA	NA	NA
11	55430733	T	C	8.59286e-05	NA	NA	NA	NA
11	55487981	T	A	NA	0.000350569	NA	NA	NA
11	55555842	C	T	1.51312e-05	NA	NA	NA	NA
11	55799780	C	T	1.23933e-05	NA	NA	NA	NA
11	55824554	G	A	-7.57307e-06	NA	NA	NA	NA
11	55925098	G	A	6.59677e-06	NA	NA	NA	NA
11	55932223	G	A	-2.55547e-05	NA	NA	NA	NA
11	56012772	C	T	0.000139648	NA	NA	NA	NA
11	56145925	A	AATT	-7.94476e-05	NA	NA	NA	NA
11	56250867	T	C	7.53396e-06	NA	NA	NA	NA
11	56304624	A	C	-1.75404e-05	NA	NA	NA	NA
11	56366846	T	C	-1.39352e-05	NA	NA	NA	NA
11	56376492	A	G	NA	0.000384545	NA	NA	NA
11	56385522	G	A	-1.30071e-05	NA	NA	NA	NA
11	56396086	G	A	NA	0.00122307	NA	NA	NA
11	56413307	G	T	6.56842e-05	NA	NA	NA	NA
11	56420405	A	C	0.00014447	NA	NA	NA	NA
11	56425931	A	G	5.66896e-05	0.00059721	NA	NA	NA
11	56430403	A	G	0.000398777	NA	NA	NA	NA
11	56443092	A	G	NA	-0.000673578	NA	NA	NA
11	56451689	A	AT	-3.70766e-05	NA	NA	NA	NA
11	56629040	A	G	0.000119912	NA	NA	NA	NA
11	56679392	G	A	-4.60774e-05	NA	NA	NA	NA
11	56685694	GCA	G	1.07353e-05	NA	NA	NA	NA
11	56744927	G	A	-4.90724e-06	NA	NA	NA	NA
11	56760886	G	A	NA	-0.00061283	NA	NA	NA
11	56770304	A	G	5.43824e-06	NA	NA	NA	NA
11	56774682	G	A	6.8231e-06	NA	NA	NA	NA
11	56775452	G	A	0.000115585	NA	NA	NA	NA
11	56779678	C	T	-4.58194e-05	NA	NA	NA	NA
11	56793813	C	T	-2.65678e-05	NA	NA	NA	NA
11	56833168	A	G	0.00016633	NA	NA	NA	NA
11	56855680	T	G	-0.00051405	NA	NA	NA	NA
11	56898941	G	A	9.36876e-05	NA	NA	NA	NA
11	56921356	G	A	-4.33832e-05	NA	NA	NA	NA
11	56947490	G	C	1.10037e-05	NA	NA	NA	NA
11	57009036	T	C	-6.06453e-06	NA	NA	NA	NA
11	57099249	GA	G	1.18585e-05	NA	NA	NA	NA
11	57106911	C	A	-8.68715e-05	NA	NA	NA	NA
11	57126474	GAC	G	6.4392e-05	NA	NA	NA	NA
11	57140141	A	G	7.23678e-06	NA	NA	NA	NA
11	57159890	A	C	4.09432e-05	0.000311883	NA	NA	NA
11	57173595	G	A	-5.53651e-05	NA	NA	NA	NA
11	57184291	A	C	NA	-0.00122987	NA	NA	NA
11	57190627	G	A	4.2432e-06	NA	NA	NA	NA
11	57193299	C	G	4.21172e-05	NA	NA	NA	NA
11	57195452	C	A	0.000132893	NA	NA	NA	NA
11	57200614	A	G	4.50636e-05	NA	NA	NA	NA
11	57221910	T	C	0.000165486	NA	NA	NA	NA
11	57259185	G	A	-7.66151e-06	NA	NA	NA	NA
11	57264343	C	A	9.85064e-06	NA	NA	NA	NA
11	57269651	A	G	-2.31615e-05	NA	NA	NA	NA
11	57308910	C	T	1.93763e-05	NA	NA	NA	NA
11	57315422	T	C	-5.46999e-05	NA	NA	NA	NA
11	57395109	G	A	-0.000113253	NA	NA	NA	NA
11	57405119	C	T	0.000129455	NA	NA	NA	NA
11	57422031	C	CA	6.29833e-06	NA	NA	NA	NA
11	57428506	G	A	-1.4464e-05	NA	NA	NA	NA
11	57495253	C	G	-7.01943e-06	NA	NA	NA	NA
11	57538101	C	T	-0.00098199	NA	NA	NA	NA
11	57549834	T	C	6.30981e-06	NA	NA	NA	NA
11	57595330	G	A	2.882e-05	NA	NA	NA	NA
11	57635491	T	G	0.000201716	NA	NA	NA	NA
11	57655033	C	T	2.84803e-05	NA	NA	NA	NA
11	57685088	C	T	0.000471124	NA	NA	NA	NA
11	57705265	C	G	-1.14347e-05	NA	NA	NA	NA
11	57768134	C	T	3.23905e-05	NA	NA	NA	NA
11	57781161	A	G	-0.000221617	NA	NA	NA	NA
11	57797124	G	T	-8.98491e-05	NA	NA	NA	NA
11	57882668	A	G	-1.57959e-05	NA	NA	NA	NA
11	57916553	T	C	-8.12712e-05	NA	NA	NA	NA
11	57944141	C	T	-1.50409e-05	NA	NA	NA	NA
11	57967605	G	T	-7.62075e-06	NA	NA	NA	NA
11	58083707	G	A	4.44801e-05	NA	NA	NA	NA
11	58097187	T	G	1.08657e-05	NA	NA	NA	NA
11	58176212	A	G	-3.47479e-05	NA	NA	NA	NA
11	58212703	C	T	0.000136153	NA	NA	NA	NA
11	58292112	G	A	7.28077e-05	NA	NA	NA	NA
11	58316684	T	C	-2.04141e-05	NA	NA	NA	NA
11	58780862	A	G	1.6481e-05	NA	NA	NA	NA
11	58817976	C	T	4.4476e-06	NA	NA	NA	NA
11	58850603	G	A	0.000246722	NA	NA	NA	NA
11	58883212	G	A	-1.84962e-05	NA	NA	NA	NA
11	58896187	G	A	0.000180598	0.00125821	NA	NA	NA
11	58896327	C	T	0.000112936	NA	NA	NA	NA
11	58902418	T	C	3.92849e-05	NA	NA	NA	NA
11	58910987	C	A	NA	0.00178507	0.00191222	NA	NA
11	58919307	C	A	0.000104096	0.00256377	0.00243089	NA	NA
11	58952035	G	A	2.80133e-05	NA	NA	NA	NA
11	58980133	A	G	7.78249e-05	NA	NA	NA	NA
11	58988653	A	G	-3.36043e-05	NA	NA	NA	NA
11	58996680	C	T	1.18526e-05	NA	NA	NA	NA
11	59132988	AC	A	6.72452e-06	NA	NA	NA	NA
11	59382083	A	G	1.80065e-05	NA	NA	NA	NA
11	59458927	A	G	9.76079e-06	NA	NA	NA	NA
11	59465964	C	A	6.47156e-05	NA	NA	NA	NA
11	59667291	G	T	0.000101371	NA	NA	NA	NA
11	59907661	C	T	-2.72601e-05	NA	NA	NA	NA
11	60056637	C	T	0.000976664	NA	NA	NA	NA
11	60087108	G	T	0.000547275	NA	NA	NA	NA
11	60195308	C	G	3.3862e-05	NA	NA	NA	NA
11	60196852	T	C	-7.98249e-06	NA	NA	NA	NA
11	60240072	G	A	1.02546e-05	NA	NA	NA	NA
11	60415716	C	T	1.92879e-05	NA	NA	NA	NA
11	60416994	C	T	1.44385e-05	NA	NA	NA	NA
11	60443327	A	C	9.4817e-05	NA	NA	NA	NA
11	60455545	G	A	NA	-0.00144624	NA	NA	NA
11	60461721	C	T	-7.41496e-05	NA	NA	NA	NA
11	60495118	A	G	-0.000268861	NA	NA	NA	NA
11	60508467	G	A	4.55367e-05	NA	NA	NA	NA
11	60510060	G	A	-9.4582e-05	NA	NA	NA	NA
11	60510502	C	T	-1.16647e-05	NA	NA	NA	NA
11	60522784	T	C	0.000120902	NA	NA	NA	NA
11	60566248	A	G	6.49757e-06	NA	NA	NA	NA
11	60596578	A	G	-9.94784e-06	NA	NA	NA	NA
11	60611557	A	T	NA	-0.000681377	-0.000534975	NA	NA
11	60625160	C	A	7.99544e-06	NA	NA	NA	NA
11	60655906	T	C	-1.28987e-05	NA	NA	NA	NA
11	60731258	G	T	-6.04847e-06	NA	NA	NA	NA
11	60759440	G	A	-4.15708e-05	NA	NA	NA	NA
11	60765069	G	A	-4.29796e-06	NA	NA	NA	NA
11	60767632	G	A	-1.03673e-05	NA	NA	NA	NA
11	60775894	C	G	-4.26448e-05	NA	NA	NA	NA
11	60776436	A	G	-3.15085e-05	NA	NA	NA	NA
11	60779163	T	C	-8.01532e-06	NA	NA	NA	NA
11	60786360	G	A	-7.20242e-05	NA	NA	NA	NA
11	60795502	G	A	NA	-0.00128968	-0.00125121	NA	NA
11	60800052	CCTGGG	C	-0.000566183	NA	NA	NA	NA
11	60800116	G	A	NA	-0.00186463	-0.00211651	NA	NA
11	60825856	G	C	-8.61765e-05	NA	NA	NA	NA
11	60826244	T	C	-2.99433e-05	NA	NA	NA	NA
11	60827717	G	A	-0.000110462	NA	NA	NA	NA
11	60839790	G	A	0.000226523	NA	NA	NA	NA
11	60841460	C	A	NA	0.00290904	0.00276844	NA	NA
11	60846874	G	A	-0.000210154	NA	NA	NA	NA
11	60848441	C	A	-0.000251028	NA	NA	NA	NA
11	60850469	G	A	-8.26358e-05	NA	NA	NA	NA
11	60850661	A	G	NA	-0.00121671	-0.00141824	NA	NA
11	60856893	C	T	1.48152e-05	NA	NA	NA	NA
11	60862398	T	C	-0.000203617	NA	NA	NA	NA
11	60866426	T	C	2.21412e-05	NA	NA	NA	NA
11	60869691	C	T	3.32778e-05	NA	NA	NA	NA
11	60944127	T	C	8.31565e-05	NA	NA	NA	NA
11	60965491	T	A	-2.71499e-05	NA	NA	NA	NA
11	61039595	G	A	-0.000127616	NA	NA	NA	NA
11	61083746	G	A	0.000351466	0.000324175	0.000291388	NA	NA
11	61164914	G	A	4.23681e-05	NA	NA	NA	NA
11	61500021	C	T	-3.04305e-06	NA	NA	NA	NA
11	61533438	G	A	4.05205e-06	NA	NA	NA	NA
11	61572116	TGG	T	0.000125856	NA	NA	NA	NA
11	61696964	G	A	0.000604496	NA	NA	NA	NA
11	61703198	A	G	1.9484e-05	NA	NA	NA	NA
11	61740907	A	G	-4.25947e-05	NA	NA	NA	NA
11	61746613	C	T	-0.000369612	NA	NA	NA	NA
11	61749438	G	A	3.23609e-05	0.00133211	NA	NA	NA
11	61752343	C	T	0.000360515	NA	NA	NA	NA
11	61883048	G	A	-2.62537e-05	NA	NA	NA	NA
11	61902966	G	C	-1.47607e-05	NA	NA	NA	NA
11	61909033	C	T	0.000112613	NA	NA	NA	NA
11	61916945	C	T	1.01798e-05	NA	NA	NA	NA
11	61975340	C	A	-2.95353e-06	NA	NA	NA	NA
11	62000088	T	G	5.63998e-05	NA	NA	NA	NA
11	62002735	C	T	-1.8995e-05	NA	NA	NA	NA
11	62046348	G	A	7.06555e-05	NA	NA	NA	NA
11	62052782	C	T	4.41291e-06	NA	NA	NA	NA
11	62055775	C	A	4.4404e-05	NA	NA	NA	NA
11	62059628	A	G	5.16741e-06	NA	NA	NA	NA
11	62066598	T	G	1.22115e-05	NA	NA	NA	NA
11	62087428	T	A	-1.40289e-05	NA	NA	NA	NA
11	62099817	T	C	9.86873e-05	NA	NA	NA	NA
11	62111195	G	A	-2.90921e-06	NA	NA	NA	NA
11	62112672	A	C	NA	-0.00155558	-0.00158518	NA	NA
11	62112786	C	T	-2.69912e-05	NA	NA	NA	NA
11	62118642	A	C	3.87967e-05	0.000977041	0.000967441	NA	NA
11	62119200	T	A	0.000366485	NA	NA	NA	NA
11	62126500	C	T	0.00233495	NA	NA	NA	NA
11	62128004	G	A	0.0010222	0.00407378	0.00376894	0.00526831	NA
11	62148351	A	G	NA	0.00135625	0.00155735	NA	NA
11	62170186	C	T	0.000238081	NA	NA	NA	NA
11	62189123	G	A	1.16616e-05	NA	NA	NA	NA
11	62190571	G	A	2.51847e-05	NA	NA	NA	NA
11	62193203	C	T	5.4807e-05	NA	NA	NA	NA
11	62216580	G	A	1.50711e-05	NA	NA	NA	NA
11	62223239	G	A	8.10945e-06	NA	NA	NA	NA
11	62245113	G	T	1.99611e-05	NA	NA	NA	NA
11	62248390	A	G	4.15762e-05	NA	NA	NA	NA
11	62249293	C	T	0.000372774	NA	NA	NA	NA
11	62249933	C	T	1.7845e-05	NA	NA	NA	NA
11	62251468	A	G	NA	0.00115202	NA	NA	NA
11	62268370	A	C	9.42898e-06	NA	NA	NA	NA
11	62273873	ACCT	A	2.64273e-05	NA	NA	NA	NA
11	62274865	A	C	2.54902e-05	NA	NA	NA	NA
11	62282847	A	G	0.000210583	NA	NA	NA	NA
11	62285458	G	A	9.46278e-06	NA	NA	NA	NA
11	62290413	T	C	-6.51237e-05	NA	NA	NA	NA
11	62398681	C	T	3.83642e-05	NA	NA	NA	NA
11	62419070	G	A	4.41509e-05	NA	NA	NA	NA
11	62429251	T	C	0.000207868	NA	NA	NA	NA
11	62543093	G	A	1.7042e-05	NA	NA	NA	NA
11	62554669	C	T	0.000197924	NA	NA	NA	NA
11	62568293	C	G	-7.88743e-05	NA	NA	NA	NA
11	62608508	G	A	8.80982e-05	NA	NA	NA	NA
11	62646693	T	C	2.56352e-05	NA	NA	NA	NA
11	62726220	G	C	1.20351e-05	NA	NA	NA	NA
11	62773123	G	A	1.33654e-05	NA	NA	NA	NA
11	62777431	T	C	0.000124162	NA	NA	NA	NA
11	62781528	G	A	1.16217e-05	NA	NA	NA	NA
11	62841588	C	T	6.88243e-05	NA	NA	NA	NA
11	62876469	T	G	2.22291e-05	NA	NA	NA	NA
11	62887649	G	A	3.90826e-05	NA	NA	NA	NA
11	62917667	AC	A	1.57017e-05	NA	NA	NA	NA
11	63019703	C	T	1.04207e-05	NA	NA	NA	NA
11	63051168	G	A	-8.6428e-06	NA	NA	NA	NA
11	63199271	A	G	0.000115791	NA	NA	NA	NA
11	63203492	T	A	5.00981e-05	NA	NA	NA	NA
11	63213601	T	G	-7.05939e-05	NA	NA	NA	NA
11	63242607	G	A	-5.05758e-06	NA	NA	NA	NA
11	63250008	C	A	3.89718e-05	NA	NA	NA	NA
11	63306558	A	T	9.24773e-06	NA	NA	NA	NA
11	63403825	C	A	0.000113116	NA	NA	NA	NA
11	63404175	A	G	9.87517e-05	NA	NA	NA	NA
11	63413171	G	A	5.2064e-06	NA	NA	NA	NA
11	63441597	G	A	-8.92893e-06	NA	NA	NA	NA
11	63463001	T	C	1.09352e-05	NA	NA	NA	NA
11	63553825	G	A	-0.000159966	NA	NA	NA	NA
11	63554862	T	G	9.71484e-05	NA	NA	NA	NA
11	63592378	GCTGGTCTCGAACTCAAGC	G	-1.61362e-05	NA	NA	NA	NA
11	63598917	C	A	NA	-0.00181898	-0.00210863	NA	NA
11	63599968	A	G	NA	0.00226252	0.00228225	NA	NA
11	63603072	A	G	0.000189982	NA	NA	NA	NA
11	63606853	G	C	-0.000172501	NA	NA	NA	NA
11	63606855	G	A	0.000166078	NA	NA	NA	NA
11	63618106	A	G	-4.32224e-05	NA	NA	NA	NA
11	63699233	G	A	1.88487e-05	NA	NA	NA	NA
11	63741182	T	C	3.08698e-05	NA	NA	NA	NA
11	63746258	A	G	1.30417e-05	NA	NA	NA	NA
11	63749353	T	C	0.000467213	NA	NA	NA	NA
11	63781378	G	A	0.000466333	NA	NA	NA	NA
11	63781546	A	C	-0.000135195	NA	NA	NA	NA
11	63781752	A	C	0.000154255	NA	NA	NA	NA
11	63802722	G	T	0.000120292	NA	NA	NA	NA
11	63803458	G	A	0.000111462	NA	NA	NA	NA
11	63809157	C	A	2.45229e-05	NA	NA	NA	NA
11	63835799	GT	G	6.86352e-05	NA	NA	NA	NA
11	63894885	A	G	0.000163342	NA	NA	NA	NA
11	63924458	C	G	1.05188e-05	NA	NA	NA	NA
11	64056434	G	A	-7.22335e-06	NA	NA	NA	NA
11	64085244	C	T	-0.000379493	NA	NA	NA	NA
11	64238471	C	A	-1.00993e-05	NA	NA	NA	NA
11	64243835	C	T	-2.68763e-05	NA	NA	NA	NA
11	64278557	G	A	0.000126448	NA	NA	NA	NA
11	64331192	C	T	5.62754e-05	NA	NA	NA	NA
11	64335476	A	G	NA	0.00183606	0.00175223	NA	NA
11	64340263	G	A	5.84018e-05	NA	NA	NA	NA
11	64350795	G	A	5.67199e-05	NA	NA	NA	NA
11	64492080	G	A	0.000110311	NA	NA	NA	NA
11	64505974	G	A	8.80471e-05	NA	NA	NA	NA
11	64832530	G	T	-4.1597e-05	NA	NA	NA	NA
11	64864112	C	T	5.67854e-05	NA	NA	NA	NA
11	64952701	A	G	2.89926e-06	NA	NA	NA	NA
11	65003707	T	G	-2.32054e-05	NA	NA	NA	NA
11	65023388	C	T	-2.02632e-05	NA	NA	NA	NA
11	65179998	G	A	3.06728e-05	NA	NA	NA	NA
11	65262508	G	T	-6.18258e-06	NA	NA	NA	NA
11	65275303	G	T	-0.000223896	NA	NA	NA	NA
11	65359338	C	T	0.000107136	NA	NA	NA	NA
11	65360158	T	C	-1.11123e-05	NA	NA	NA	NA
11	65390349	A	G	8.70497e-05	0.00183833	0.00181261	NA	NA
11	65527328	C	T	-4.10776e-05	NA	NA	NA	NA
11	65610630	T	C	-1.0968e-05	NA	NA	NA	NA
11	65637477	G	T	-5.15932e-05	NA	NA	NA	NA
11	65650968	T	A	-6.67983e-06	NA	NA	NA	NA
11	65688442	G	A	0.000234123	NA	NA	NA	NA
11	65884888	TGGA	T	3.86604e-06	NA	NA	NA	NA
11	65896165	C	T	-1.79745e-05	NA	NA	NA	NA
11	66017678	C	T	1.05935e-05	NA	NA	NA	NA
11	66093881	G	A	7.23443e-06	NA	NA	NA	NA
11	66256884	C	G	9.05318e-06	NA	NA	NA	NA
11	66296161	A	G	0.000204838	NA	NA	NA	NA
11	66316813	C	T	1.17523e-05	NA	NA	NA	NA
11	66363376	G	A	NA	0.000246055	NA	NA	NA
11	66428284	T	C	7.75207e-06	NA	NA	NA	NA
11	66546259	T	C	6.6191e-06	NA	NA	NA	NA
11	66557291	C	T	0.000108941	NA	NA	NA	NA
11	66730211	G	A	1.69265e-05	NA	NA	NA	NA
11	66833621	T	C	1.2139e-05	NA	NA	NA	NA
11	66841050	G	C	3.11734e-05	NA	NA	NA	NA
11	66877783	T	C	-8.1995e-05	NA	NA	NA	NA
11	66920392	A	G	NA	0.00204677	0.00181946	NA	NA
11	66920629	G	A	5.75415e-05	NA	NA	NA	NA
11	66922444	C	A	-0.000116292	NA	NA	NA	NA
11	66941062	C	A	-0.000124836	NA	NA	NA	NA
11	66941782	A	G	0.000200311	NA	NA	NA	NA
11	67056790	C	T	-2.86052e-05	NA	NA	NA	NA
11	67058157	A	G	-0.000239646	NA	NA	NA	NA
11	67065057	G	A	NA	-0.00165003	-0.00194932	NA	NA
11	67074998	G	A	NA	-0.00078849	NA	NA	NA
11	67075879	A	G	-5.07878e-05	NA	NA	NA	NA
11	67323913	A	G	-8.1101e-06	NA	NA	NA	NA
11	67376900	T	A	1.64786e-05	NA	NA	NA	NA
11	67378432	G	A	8.13951e-05	NA	NA	NA	NA
11	67433341	C	T	-2.25457e-05	NA	NA	NA	NA
11	67452339	C	T	-1.51426e-05	NA	NA	NA	NA
11	67462119	G	A	-1.47119e-05	NA	NA	NA	NA
11	67482118	A	G	7.93535e-06	NA	NA	NA	NA
11	67541161	C	G	8.91407e-05	NA	NA	NA	NA
11	67586108	C	T	4.44781e-05	NA	NA	NA	NA
11	67619916	G	A	6.59319e-06	NA	NA	NA	NA
11	67625173	C	T	-0.000150508	NA	NA	NA	NA
11	67633828	C	A	0.000101714	NA	NA	NA	NA
11	67649492	A	G	-0.00434718	NA	NA	NA	NA
11	67667465	C	T	-0.000159308	NA	NA	NA	NA
11	67703424	G	A	2.89395e-05	NA	NA	NA	NA
11	67716255	C	G	2.95511e-05	NA	NA	NA	NA
11	67726857	G	C	7.67568e-05	NA	NA	NA	NA
11	67790945	G	T	6.51591e-05	NA	NA	NA	NA
11	67798724	G	A	-3.88716e-05	NA	NA	NA	NA
11	67803620	T	A	0.000108743	NA	NA	NA	NA
11	67811597	A	G	4.98557e-06	NA	NA	NA	NA
11	67813552	T	C	0.000184501	NA	NA	NA	NA
11	67821120	A	T	-6.59997e-05	NA	NA	NA	NA
11	67834871	AC	A	3.70767e-06	NA	NA	NA	NA
11	67847509	C	T	-4.51249e-05	NA	NA	NA	NA
11	67861049	G	C	-1.14943e-05	NA	NA	NA	NA
11	67868016	C	T	-0.000119492	NA	NA	NA	NA
11	67937756	G	A	-1.10456e-05	NA	NA	NA	NA
11	67950844	C	T	5.26536e-06	NA	NA	NA	NA
11	67985183	G	A	-8.78125e-06	NA	NA	NA	NA
11	68077970	G	A	-0.00131236	NA	NA	NA	NA
11	68186117	G	A	-1.96791e-05	NA	NA	NA	NA
11	68188226	G	A	-0.000254552	NA	NA	NA	NA
11	68318298	G	A	2.46764e-05	NA	NA	NA	NA
11	68408459	A	T	6.27706e-05	NA	NA	NA	NA
11	68453603	T	C	-0.00010286	NA	NA	NA	NA
11	68453636	A	G	-0.000353382	NA	NA	NA	NA
11	68465444	T	C	-7.94661e-05	NA	NA	NA	NA
11	68486860	C	A	NA	-0.00134278	NA	NA	NA
11	68519907	AT	A	0.000103646	NA	NA	NA	NA
11	68620516	G	A	NA	-0.00143165	-0.00155358	NA	NA
11	68626309	A	C	-1.892e-05	NA	NA	NA	NA
11	68636479	T	C	-4.81525e-05	NA	NA	NA	NA
11	68650184	G	C	4.13839e-05	NA	NA	NA	NA
11	68802156	A	G	-1.98762e-05	NA	NA	NA	NA
11	68854826	G	A	-0.000592544	NA	NA	NA	NA
11	68901826	C	T	7.80906e-05	NA	NA	NA	NA
11	69038982	C	T	6.34658e-06	NA	NA	NA	NA
11	69059707	T	A	NA	-0.000896252	NA	NA	NA
11	69064663	A	C	0.000111595	NA	NA	NA	NA
11	69071866	G	A	-5.94021e-05	NA	NA	NA	NA
11	69076464	C	T	7.99491e-05	NA	NA	NA	NA
11	69088015	G	A	7.20733e-05	0.00132413	0.00142998	NA	NA
11	69093404	G	C	NA	0.000765279	NA	NA	NA
11	69102640	A	G	1.24745e-05	NA	NA	NA	NA
11	69127285	T	C	2.95429e-05	NA	NA	NA	NA
11	69130541	G	A	0.000153086	NA	NA	NA	NA
11	69133311	A	G	-4.50157e-05	-0.000830874	NA	NA	NA
11	69135233	C	A	NA	0.00107693	0.000858991	NA	NA
11	69147873	C	T	0.000118822	NA	NA	NA	NA
11	69156873	C	A	-2.45289e-05	NA	NA	NA	NA
11	69159087	A	G	NA	0.00184434	0.00188089	NA	NA
11	69169026	C	A	0.000391009	NA	NA	NA	NA
11	69175864	G	A	NA	0.000831885	0.000952695	NA	NA
11	69179256	C	G	-5.2216e-05	NA	NA	NA	NA
11	69185586	G	A	-1.67027e-05	NA	NA	NA	NA
11	69192221	A	C	-5.3139e-05	-0.00086079	-0.000991127	NA	NA
11	69209549	G	A	-0.000635277	-0.00220379	-0.00194547	-0.00240282	NA
11	69212105	C	T	-0.000120973	NA	NA	NA	NA
11	69213408	C	A	-8.23242e-05	NA	NA	NA	NA
11	69219203	A	G	-2.14301e-05	NA	NA	NA	NA
11	69228491	A	G	-0.00010483	-0.00142526	-0.00152592	-0.00172526	NA
11	69242000	A	G	-2.88718e-05	NA	NA	NA	NA
11	69244671	G	A	-1.32582e-05	NA	NA	NA	NA
11	69248261	A	G	NA	-0.00565685	-0.00585342	-0.00911989	NA
11	69249426	C	A	NA	-0.00454543	-0.00496547	-0.0063862	NA
11	69250907	G	A	NA	-0.0006567	-0.000750377	NA	NA
11	69251805	T	C	-0.0126064	NA	NA	NA	NA
11	69258332	T	G	-5.14314e-05	NA	NA	NA	NA
11	69258557	C	T	-8.38832e-06	NA	NA	NA	NA
11	69259198	T	A	-1.70894e-05	NA	NA	NA	NA
11	69261081	A	G	-0.00177323	-0.00236009	-0.00248688	-0.0028715	NA
11	69264019	G	GCA	-0.00621603	NA	NA	NA	NA
11	69265264	C	T	-1.8518e-05	NA	NA	NA	NA
11	69270356	G	A	-0.000149577	-0.00226648	-0.0022237	-0.00274118	NA
11	69272360	T	C	-6.69924e-05	NA	NA	NA	NA
11	69274647	A	G	-4.64442e-05	NA	NA	NA	NA
11	69278626	G	A	-1.56888e-05	-0.000404459	-0.000462471	NA	NA
11	69285215	C	T	-1.1698e-05	NA	NA	NA	NA
11	69303910	T	C	-7.52827e-05	NA	NA	NA	NA
11	69310526	T	C	-2.13932e-05	NA	NA	NA	NA
11	69362604	G	A	-3.43161e-06	NA	NA	NA	NA
11	69371512	C	A	-4.95915e-06	NA	NA	NA	NA
11	69418344	G	T	-7.39569e-06	NA	NA	NA	NA
11	69420195	C	T	-8.6962e-06	NA	NA	NA	NA
11	69431309	T	C	-0.000632931	NA	NA	NA	NA
11	69431765	G	C	NA	-0.000693675	-0.000627852	NA	NA
11	69432510	C	T	3.29621e-05	NA	NA	NA	NA
11	69439123	C	G	7.89022e-05	0.00166942	0.001699	NA	NA
11	69439294	C	T	7.98945e-06	NA	NA	NA	NA
11	69457328	C	T	-7.90416e-05	NA	NA	NA	NA
11	69457385	G	T	-0.000146447	NA	NA	NA	NA
11	69468373	G	A	2.60805e-05	NA	NA	NA	NA
11	69492243	G	C	3.65391e-05	NA	NA	NA	NA
11	69493186	C	T	-0.000126358	NA	NA	NA	NA
11	69496168	G	C	NA	-0.00154488	-0.00166989	NA	NA
11	69508823	A	G	-7.00009e-05	NA	NA	NA	NA
11	69513744	G	A	-2.1452e-05	NA	NA	NA	NA
11	69517597	G	A	-8.95301e-06	NA	NA	NA	NA
11	69522445	T	C	0.000114549	NA	NA	NA	NA
11	69587115	A	G	-6.03661e-05	NA	NA	NA	NA
11	69631563	G	A	NA	0.000559005	0.000671257	NA	NA
11	69631784	A	G	2.19245e-05	NA	NA	NA	NA
11	69641232	G	C	9.38662e-05	NA	NA	NA	NA
11	69648362	A	G	-5.31917e-05	-0.000316456	NA	NA	NA
11	69687935	C	T	1.23292e-05	NA	NA	NA	NA
11	69719176	T	A	-2.43581e-05	NA	NA	NA	NA
11	69791195	G	T	3.60917e-06	NA	NA	NA	NA
11	69963290	G	A	-8.68879e-05	NA	NA	NA	NA
11	69969676	C	T	5.22572e-05	NA	NA	NA	NA
11	69986283	C	G	-7.2004e-05	NA	NA	NA	NA
11	69988367	C	T	0.000148865	NA	NA	NA	NA
11	69994480	G	A	5.50546e-05	NA	NA	NA	NA
11	69998534	C	T	7.22956e-05	NA	NA	NA	NA
11	69998645	C	A	NA	0.0010627	NA	NA	NA
11	70008971	G	A	0.000161875	NA	NA	NA	NA
11	70017223	C	T	2.68884e-05	NA	NA	NA	NA
11	70049998	C	T	1.05007e-05	NA	NA	NA	NA
11	70058325	G	C	1.79127e-05	NA	NA	NA	NA
11	70074388	A	G	9.11699e-06	NA	NA	NA	NA
11	70096690	G	A	0.000534634	NA	NA	NA	NA
11	70167456	G	A	2.73108e-05	NA	NA	NA	NA
11	70189937	G	C	-1.06482e-05	NA	NA	NA	NA
11	70218053	G	A	-1.37696e-05	NA	NA	NA	NA
11	70269964	C	T	7.06439e-05	NA	NA	NA	NA
11	70296092	G	A	0.000107896	NA	NA	NA	NA
11	70435739	G	A	5.8536e-05	NA	NA	NA	NA
11	70512125	C	A	1.34317e-05	NA	NA	NA	NA
11	70537228	C	T	0.000138475	NA	NA	NA	NA
11	70605983	G	A	1.27265e-05	NA	NA	NA	NA
11	70608918	G	A	7.23962e-05	NA	NA	NA	NA
11	70612252	A	G	7.92002e-05	NA	NA	NA	NA
11	70617624	C	G	0.000103682	NA	NA	NA	NA
11	70633798	G	GC	-4.14914e-06	NA	NA	NA	NA
11	70654816	G	A	8.10936e-05	NA	NA	NA	NA
11	70727282	G	T	1.36497e-05	NA	NA	NA	NA
11	70833819	T	G	7.66322e-06	NA	NA	NA	NA
11	70839170	A	G	-1.75034e-05	NA	NA	NA	NA
11	70843687	C	G	-4.25057e-06	NA	NA	NA	NA
11	70849808	C	T	-1.69748e-05	NA	NA	NA	NA
11	70886363	G	T	-1.16513e-05	NA	NA	NA	NA
11	71098923	G	A	7.38457e-05	NA	NA	NA	NA
11	71199426	G	A	NA	0.000419204	NA	NA	NA
11	71201898	T	C	1.18139e-05	NA	NA	NA	NA
11	71218156	G	A	9.39624e-05	NA	NA	NA	NA
11	71276967	C	T	3.55813e-05	NA	NA	NA	NA
11	71372585	T	C	1.85684e-05	NA	NA	NA	NA
11	71410141	C	A	-1.28001e-05	NA	NA	NA	NA
11	71586512	G	A	1.6651e-05	NA	NA	NA	NA
11	71587400	A	G	4.0171e-06	NA	NA	NA	NA
11	71616771	C	G	-1.06605e-05	NA	NA	NA	NA
11	71751201	A	T	-2.71324e-05	NA	NA	NA	NA
11	72150389	A	G	1.87399e-05	NA	NA	NA	NA
11	72363834	C	T	5.31284e-06	NA	NA	NA	NA
11	72421776	C	T	7.56104e-06	NA	NA	NA	NA
11	72502834	C	T	2.0634e-05	NA	NA	NA	NA
11	72530656	G	A	9.78379e-06	NA	NA	NA	NA
11	72581587	C	A	2.78314e-05	NA	NA	NA	NA
11	72586660	G	A	1.28647e-05	NA	NA	NA	NA
11	72771198	C	T	-5.82657e-05	NA	NA	NA	NA
11	73184623	G	T	-6.94287e-06	NA	NA	NA	NA
11	73242773	T	C	5.35814e-06	NA	NA	NA	NA
11	73292071	A	G	-1.15956e-05	NA	NA	NA	NA
11	73476238	G	A	-4.11126e-05	NA	NA	NA	NA
11	73534482	A	T	2.23697e-05	NA	NA	NA	NA
11	73592664	G	T	0.000393569	NA	NA	NA	NA
11	73596717	A	T	-2.70345e-05	NA	NA	NA	NA
11	73632050	T	C	3.97692e-05	NA	NA	NA	NA
11	73644707	T	C	-5.94357e-05	NA	NA	NA	NA
11	73718157	C	T	7.9269e-05	NA	NA	NA	NA
11	73756822	C	T	-2.37369e-05	NA	NA	NA	NA
11	73794921	T	G	2.70294e-05	NA	NA	NA	NA
11	74022116	T	C	-8.75918e-05	NA	NA	NA	NA
11	74112514	G	A	-4.42938e-05	NA	NA	NA	NA
11	74114458	T	C	-0.00019402	NA	NA	NA	NA
11	74229089	T	G	-3.93158e-05	NA	NA	NA	NA
11	74294231	G	T	-8.76662e-06	NA	NA	NA	NA
11	74331390	G	A	-1.10875e-05	NA	NA	NA	NA
11	74385089	T	C	-5.1306e-05	NA	NA	NA	NA
11	74406417	T	C	-0.000105509	NA	NA	NA	NA
11	74418088	G	A	NA	-0.00158374	-0.00148047	NA	NA
11	74419674	A	G	-6.36916e-05	NA	NA	NA	NA
11	74436383	A	G	9.01206e-05	0.00180379	0.00189509	NA	NA
11	74598402	A	G	-4.8769e-05	NA	NA	NA	NA
11	74633796	C	T	4.4909e-05	NA	NA	NA	NA
11	74754657	C	T	1.49302e-05	NA	NA	NA	NA
11	74967747	C	A	2.39792e-05	NA	NA	NA	NA
11	75140869	A	G	6.40575e-06	NA	NA	NA	NA
11	75184168	T	C	-1.44326e-05	NA	NA	NA	NA
11	75185940	G	C	-1.75633e-05	NA	NA	NA	NA
11	75378295	C	T	-0.000186925	NA	NA	NA	NA
11	75391879	T	C	0.000245367	NA	NA	NA	NA
11	75403616	A	AGT	2.15742e-05	NA	NA	NA	NA
11	75434194	G	A	0.000243008	NA	NA	NA	NA
11	75466794	C	T	7.10909e-06	NA	NA	NA	NA
11	75470512	A	T	5.85341e-06	NA	NA	NA	NA
11	75559026	T	G	-1.07353e-05	NA	NA	NA	NA
11	75576174	C	T	-4.85819e-05	NA	NA	NA	NA
11	75648130	T	C	2.74674e-05	NA	NA	NA	NA
11	75704895	G	A	6.32366e-05	NA	NA	NA	NA
11	75713501	A	G	1.27638e-05	0.000375675	0.000404174	NA	NA
11	75797213	T	C	-4.56831e-06	NA	NA	NA	NA
11	75857444	A	G	-0.000564201	NA	NA	NA	NA
11	75911528	C	T	-2.06779e-05	NA	NA	NA	NA
11	75912376	G	A	7.62267e-05	NA	NA	NA	NA
11	75938390	G	T	-3.36739e-06	NA	NA	NA	NA
11	76011285	G	A	-5.39472e-06	NA	NA	NA	NA
11	76077799	CA	C	8.63014e-05	NA	NA	NA	NA
11	76078996	A	G	1.75508e-05	NA	NA	NA	NA
11	76147204	A	G	2.6085e-05	NA	NA	NA	NA
11	76148190	A	T	0.000143038	NA	NA	NA	NA
11	76314837	G	A	6.18967e-06	NA	NA	NA	NA
11	76335661	A	T	-0.000197315	NA	NA	NA	NA
11	76365515	C	T	-0.000173371	NA	NA	NA	NA
11	76588755	C	G	1.82763e-05	NA	NA	NA	NA
11	76634730	C	T	-3.64853e-05	NA	NA	NA	NA
11	76652665	C	T	2.6693e-05	NA	NA	NA	NA
11	76666493	T	C	1.47683e-05	NA	NA	NA	NA
11	76851191	C	T	-0.00010773	NA	NA	NA	NA
11	76968640	A	G	2.79457e-05	NA	NA	NA	NA
11	76971938	C	T	0.000277394	NA	NA	NA	NA
11	77058588	C	G	5.86657e-06	NA	NA	NA	NA
11	77073715	C	T	1.51825e-05	NA	NA	NA	NA
11	77133620	T	A	-0.000120684	NA	NA	NA	NA
11	77171262	T	C	-0.000127455	NA	NA	NA	NA
11	77199663	C	T	9.81244e-06	NA	NA	NA	NA
11	77480912	T	C	-6.13438e-06	NA	NA	NA	NA
11	77590819	A	G	2.65389e-05	NA	NA	NA	NA
11	77631680	T	C	-8.20851e-06	NA	NA	NA	NA
11	77662864	T	C	-8.33695e-06	NA	NA	NA	NA
11	77783492	A	G	-4.14733e-05	NA	NA	NA	NA
11	77965086	C	T	-0.000169228	NA	NA	NA	NA
11	78039349	T	C	-2.41407e-05	NA	NA	NA	NA
11	78075021	C	T	-7.22375e-06	NA	NA	NA	NA
11	78083865	C	G	-9.17418e-06	NA	NA	NA	NA
11	78170918	C	T	-0.000499913	NA	NA	NA	NA
11	78188753	C	T	0.000184941	NA	NA	NA	NA
11	78371943	C	G	8.99076e-06	NA	NA	NA	NA
11	78381265	C	T	-1.48689e-05	NA	NA	NA	NA
11	78495654	A	G	-1.84214e-05	NA	NA	NA	NA
11	78514185	C	T	-4.39789e-06	NA	NA	NA	NA
11	78639085	G	C	-6.4594e-05	NA	NA	NA	NA
11	78815556	G	T	2.68259e-05	NA	NA	NA	NA
11	78853882	A	C	0.000474422	NA	NA	NA	NA
11	78918223	G	A	-2.75123e-05	NA	NA	NA	NA
11	78921402	T	C	2.55041e-05	NA	NA	NA	NA
11	78940010	A	G	-1.85894e-05	NA	NA	NA	NA
11	78959613	G	C	-3.86892e-05	NA	NA	NA	NA
11	78993680	ATAC	A	-3.85338e-05	NA	NA	NA	NA
11	79009861	G	A	6.34348e-06	NA	NA	NA	NA
11	79027517	C	G	-0.000258949	NA	NA	NA	NA
11	79099486	T	A	-2.32606e-05	NA	NA	NA	NA
11	79099902	A	G	1.44418e-05	NA	NA	NA	NA
11	79100428	T	C	-0.000140584	NA	NA	NA	NA
11	79102008	C	T	-3.64635e-05	NA	NA	NA	NA
11	79106568	G	A	-6.14776e-05	NA	NA	NA	NA
11	79107256	C	G	3.72208e-05	NA	NA	NA	NA
11	79114826	G	C	-5.40835e-06	NA	NA	NA	NA
11	79174290	C	T	-0.000137426	NA	NA	NA	NA
11	79185789	T	G	1.32223e-05	NA	NA	NA	NA
11	79205366	T	C	-1.1089e-05	NA	NA	NA	NA
11	79250830	G	A	5.16205e-06	NA	NA	NA	NA
11	79290241	T	C	9.10555e-06	NA	NA	NA	NA
11	79305264	T	A	1.64409e-05	NA	NA	NA	NA
11	79315329	G	A	0.000423551	0.00269849	0.00234681	NA	NA
11	79316244	A	T	-1.95058e-05	NA	NA	NA	NA
11	79326881	T	C	0.00194406	NA	NA	NA	NA
11	79327868	A	G	0.000207214	NA	NA	NA	NA
11	79336500	A	G	-4.05278e-05	NA	NA	NA	NA
11	79339476	G	T	0.000446805	NA	NA	NA	NA
11	79361774	A	G	4.66366e-06	NA	NA	NA	NA
11	79375377	A	G	-2.02374e-05	NA	NA	NA	NA
11	79383478	T	C	0.000132804	NA	NA	NA	NA
11	79411432	C	T	9.39297e-05	NA	NA	NA	NA
11	79412042	C	T	-5.12493e-05	NA	NA	NA	NA
11	79413040	A	G	NA	-0.00102136	-0.000820958	NA	NA
11	79419350	C	T	-2.05074e-05	NA	NA	NA	NA
11	79421039	G	T	-2.58075e-05	NA	NA	NA	NA
11	79421592	A	G	NA	0.00120093	0.00105386	NA	NA
11	79442396	T	G	-4.06025e-05	NA	NA	NA	NA
11	79442404	G	A	-0.00204174	NA	NA	NA	NA
11	79444902	G	A	1.74989e-05	NA	NA	NA	NA
11	79451578	A	G	-4.41788e-05	NA	NA	NA	NA
11	79454884	T	C	-0.000451654	NA	NA	NA	NA
11	79456949	A	G	-2.9223e-05	NA	NA	NA	NA
11	79457187	C	T	-0.000284684	NA	NA	NA	NA
11	79460364	T	C	1.38464e-05	NA	NA	NA	NA
11	79463378	G	A	NA	-0.0163975	-0.0183249	-0.0236046	NA
11	79463840	G	T	-0.0224697	NA	NA	NA	NA
11	79467137	T	C	-9.43128e-05	NA	NA	NA	NA
11	79467587	C	G	-0.000104284	NA	NA	NA	NA
11	79479260	C	T	-0.000230294	NA	NA	NA	NA
11	79484698	G	A	-2.32344e-05	NA	NA	NA	NA
11	79488538	C	T	-7.04977e-05	NA	NA	NA	NA
11	79489133	C	A	-1.25373e-05	NA	NA	NA	NA
11	79627970	G	C	1.58375e-05	NA	NA	NA	NA
11	79659902	T	C	-8.92573e-06	NA	NA	NA	NA
11	79681028	C	T	9.6247e-06	NA	NA	NA	NA
11	79698331	C	T	4.22371e-06	NA	NA	NA	NA
11	79718072	T	G	3.53236e-05	NA	NA	NA	NA
11	79767951	A	G	9.79236e-06	NA	NA	NA	NA
11	79785782	A	G	4.70768e-06	NA	NA	NA	NA
11	79790060	A	G	3.78345e-05	NA	NA	NA	NA
11	79798221	A	G	5.94346e-05	NA	NA	NA	NA
11	79817950	A	AC	0.000140021	NA	NA	NA	NA
11	79825329	T	C	0.00022624	NA	NA	NA	NA
11	79894841	G	C	2.48643e-05	NA	NA	NA	NA
11	80015400	G	T	-0.000275484	NA	NA	NA	NA
11	80021556	T	A	0.000142661	NA	NA	NA	NA
11	80022080	A	C	-3.75854e-05	NA	NA	NA	NA
11	80022626	T	C	-8.40488e-05	NA	NA	NA	NA
11	80022961	TAATC	T	-5.76301e-05	NA	NA	NA	NA
11	80026489	A	G	-0.000451621	NA	NA	NA	NA
11	80043188	T	C	-8.19261e-05	NA	NA	NA	NA
11	80083443	G	A	-1.59259e-05	NA	NA	NA	NA
11	80335718	C	T	6.63198e-06	NA	NA	NA	NA
11	80363277	C	A	1.47025e-05	0.000231712	NA	NA	NA
11	80380651	A	G	4.36033e-05	NA	NA	NA	NA
11	80479166	G	A	-4.26118e-05	NA	NA	NA	NA
11	80481777	TATG	T	3.59903e-05	NA	NA	NA	NA
11	80629457	C	G	3.20903e-05	NA	NA	NA	NA
11	80759012	G	C	-2.14791e-05	NA	NA	NA	NA
11	80768883	T	C	1.5314e-05	NA	NA	NA	NA
11	80876710	A	G	-2.30619e-05	NA	NA	NA	NA
11	80895485	GTGGCTTCAGACATCCAC	G	-0.000116367	NA	NA	NA	NA
11	80938817	C	G	-3.59201e-06	NA	NA	NA	NA
11	81190353	G	A	-5.53e-05	NA	NA	NA	NA
11	81197383	G	A	-1.39133e-05	NA	NA	NA	NA
11	81233646	AT	A	0.000197131	NA	NA	NA	NA
11	81262359	A	T	-5.66745e-06	NA	NA	NA	NA
11	81278829	AT	A	-0.000151197	NA	NA	NA	NA
11	81289126	A	T	1.4872e-05	NA	NA	NA	NA
11	81301175	G	T	-1.56455e-05	NA	NA	NA	NA
11	81650857	C	T	5.49039e-05	NA	NA	NA	NA
11	81679718	A	G	1.88925e-05	NA	NA	NA	NA
11	81752368	G	A	-4.83846e-06	NA	NA	NA	NA
11	81765101	G	A	2.85565e-05	NA	NA	NA	NA
11	81774025	C	T	2.21503e-05	NA	NA	NA	NA
11	81812325	C	T	7.15952e-05	NA	NA	NA	NA
11	81919112	C	T	1.2715e-05	NA	NA	NA	NA
11	81963447	C	T	5.21189e-05	NA	NA	NA	NA
11	81973322	C	A	-7.39672e-05	NA	NA	NA	NA
11	81984247	A	C	-0.000109441	NA	NA	NA	NA
11	82010771	A	C	4.19909e-05	NA	NA	NA	NA
11	82014128	T	C	-5.27752e-05	NA	NA	NA	NA
11	82028275	G	A	5.42291e-06	NA	NA	NA	NA
11	82048845	T	C	7.74041e-05	NA	NA	NA	NA
11	82073798	T	C	5.90609e-05	NA	NA	NA	NA
11	82096177	G	A	7.39367e-05	NA	NA	NA	NA
11	82104728	G	A	9.70847e-06	NA	NA	NA	NA
11	82155606	T	C	-6.63543e-05	NA	NA	NA	NA
11	82165513	C	T	-8.1895e-06	NA	NA	NA	NA
11	82203120	G	A	-7.35814e-05	NA	NA	NA	NA
11	82209690	A	G	5.96241e-06	NA	NA	NA	NA
11	82244309	T	G	-7.28369e-05	NA	NA	NA	NA
11	82273283	G	A	5.47544e-06	0.000283679	NA	NA	NA
11	82306894	A	G	-3.45366e-05	NA	NA	NA	NA
11	82346114	A	G	-4.61131e-06	NA	NA	NA	NA
11	82447730	T	C	6.12667e-05	NA	NA	NA	NA
11	82450530	T	C	5.71995e-05	NA	NA	NA	NA
11	82523239	G	T	7.64923e-05	NA	NA	NA	NA
11	82533095	T	G	2.04739e-05	NA	NA	NA	NA
11	82562654	A	G	1.28005e-05	NA	NA	NA	NA
11	82644537	T	C	-4.85916e-05	NA	NA	NA	NA
11	82654179	G	A	1.00498e-05	NA	NA	NA	NA
11	82686830	A	G	1.1382e-05	NA	NA	NA	NA
11	82691517	T	G	0.000324333	NA	NA	NA	NA
11	82695591	C	A	NA	-0.00152588	NA	NA	NA
11	82698049	G	A	6.4999e-05	NA	NA	NA	NA
11	82699536	G	A	-5.90715e-06	NA	NA	NA	NA
11	82700175	C	T	-1.92568e-05	NA	NA	NA	NA
11	82705369	TA	T	-0.000178328	NA	NA	NA	NA
11	82710300	C	T	9.40076e-05	NA	NA	NA	NA
11	82727754	A	G	0.000135913	NA	NA	NA	NA
11	82733174	C	G	-0.000153158	NA	NA	NA	NA
11	82766663	C	T	0.00051875	NA	NA	NA	NA
11	82771747	T	A	0.000563361	NA	NA	NA	NA
11	82805248	C	T	0.000194415	NA	NA	NA	NA
11	82827341	C	T	4.62853e-05	NA	NA	NA	NA
11	82828269	C	T	0.000134228	NA	NA	NA	NA
11	82843687	G	A	8.0174e-05	NA	NA	NA	NA
11	82845811	A	G	3.15632e-05	NA	NA	NA	NA
11	82849550	A	T	-0.000135478	NA	NA	NA	NA
11	82894781	A	C	1.10357e-05	NA	NA	NA	NA
11	82922274	A	C	8.22552e-05	NA	NA	NA	NA
11	83011237	T	C	1.08222e-05	NA	NA	NA	NA
11	83062862	G	T	-4.59703e-06	NA	NA	NA	NA
11	83311196	C	T	5.30667e-06	NA	NA	NA	NA
11	83330422	G	C	7.67429e-06	NA	NA	NA	NA
11	83441350	A	G	8.65928e-06	NA	NA	NA	NA
11	83555120	A	G	-1.30791e-05	NA	NA	NA	NA
11	83699708	TA	T	2.75954e-05	NA	NA	NA	NA
11	83790573	T	A	2.43285e-05	NA	NA	NA	NA
11	83812595	T	C	3.56725e-05	NA	NA	NA	NA
11	83831967	G	A	-5.75029e-06	NA	NA	NA	NA
11	83839412	C	T	5.88075e-05	NA	NA	NA	NA
11	83841495	C	T	-8.45226e-06	NA	NA	NA	NA
11	83865957	C	G	7.54944e-05	NA	NA	NA	NA
11	83866291	C	A	-1.81822e-05	NA	NA	NA	NA
11	83870197	T	C	1.40836e-05	NA	NA	NA	NA
11	83923452	C	T	8.34901e-05	NA	NA	NA	NA
11	83939166	T	C	2.85289e-05	NA	NA	NA	NA
11	83939320	A	G	1.83294e-05	NA	NA	NA	NA
11	83946114	G	A	2.0332e-05	NA	NA	NA	NA
11	83979984	T	C	-3.96157e-05	NA	NA	NA	NA
11	83987599	T	C	6.20818e-05	NA	NA	NA	NA
11	84013410	A	G	-1.93296e-05	NA	NA	NA	NA
11	84015881	A	G	0.000213205	NA	NA	NA	NA
11	84032717	C	T	3.42374e-05	NA	NA	NA	NA
11	84140666	A	G	-8.75714e-05	NA	NA	NA	NA
11	84280380	T	C	9.07805e-06	NA	NA	NA	NA
11	84281444	T	A	0.000235426	NA	NA	NA	NA
11	84442409	T	C	-1.23865e-05	NA	NA	NA	NA
11	84463522	G	A	8.7107e-06	NA	NA	NA	NA
11	84553360	T	A	4.48021e-05	NA	NA	NA	NA
11	84584846	A	G	7.76427e-05	NA	NA	NA	NA
11	84610705	A	C	NA	0.0011056	NA	NA	NA
11	84648530	T	G	9.25426e-06	NA	NA	NA	NA
11	84846028	C	T	1.57276e-05	NA	NA	NA	NA
11	84916863	G	C	-3.26471e-05	NA	NA	NA	NA
11	84978462	C	T	1.43849e-05	NA	NA	NA	NA
11	84989118	A	G	NA	0.000317032	0.000333337	NA	NA
11	85002433	T	C	-1.35339e-05	NA	NA	NA	NA
11	85093748	T	C	0.000218236	NA	NA	NA	NA
11	85230173	G	C	-1.35836e-05	NA	NA	NA	NA
11	85256323	C	T	0.000398994	NA	NA	NA	NA
11	85338983	C	T	9.22999e-06	NA	NA	NA	NA
11	85916441	C	A	0.000120634	NA	NA	NA	NA
11	85962247	G	A	-5.83817e-06	NA	NA	NA	NA
11	86037944	G	A	2.0819e-05	NA	NA	NA	NA
11	86161876	T	A	-1.18495e-05	NA	NA	NA	NA
11	86189678	T	C	9.53746e-06	NA	NA	NA	NA
11	86269786	C	A	-7.89911e-05	-0.00109762	-0.00120726	NA	NA
11	86323372	A	G	-1.68368e-05	NA	NA	NA	NA
11	86416581	A	G	-6.01274e-06	NA	NA	NA	NA
11	86495023	G	T	-1.45441e-05	NA	NA	NA	NA
11	86537278	A	G	8.97913e-05	NA	NA	NA	NA
11	86558332	C	T	6.15403e-06	NA	NA	NA	NA
11	86576111	G	A	-1.36182e-05	NA	NA	NA	NA
11	86604152	T	C	2.75033e-05	NA	NA	NA	NA
11	86650657	C	T	1.362e-05	NA	NA	NA	NA
11	86691322	A	G	4.61791e-05	NA	NA	NA	NA
11	86771251	C	T	-2.47959e-05	NA	NA	NA	NA
11	86775142	G	T	-4.32692e-05	NA	NA	NA	NA
11	86790972	C	T	-3.54369e-06	NA	NA	NA	NA
11	86797809	T	C	7.60762e-05	NA	NA	NA	NA
11	86873596	A	G	1.80485e-05	NA	NA	NA	NA
11	86901478	A	C	-0.00013461	NA	NA	NA	NA
11	86902392	C	G	-2.45077e-05	NA	NA	NA	NA
11	86918194	G	A	NA	-0.00243664	-0.00262528	-0.00277348	NA
11	86920578	G	T	-0.0210124	NA	NA	NA	NA
11	86924146	A	C	NA	-0.0253542	-0.0250741	-0.0279941	NA
11	86927266	A	G	7.3952e-06	NA	NA	NA	NA
11	86929279	G	C	-0.000179387	NA	NA	NA	NA
11	86930706	T	C	6.4016e-06	NA	NA	NA	NA
11	86932027	G	A	5.04837e-06	NA	NA	NA	NA
11	86932722	C	T	8.40777e-06	NA	NA	NA	NA
11	86933325	G	A	-7.2661e-06	-0.00122772	-0.00127137	-0.00133833	NA
11	86933704	G	C	-0.0266148	NA	NA	NA	NA
11	86933967	G	T	-4.38972e-06	NA	NA	NA	NA
11	86937167	C	T	-4.81365e-06	NA	NA	NA	NA
11	86939358	G	A	NA	-0.00174458	-0.0015671	-0.00180267	NA
11	86940257	C	T	-0.000106446	NA	NA	NA	NA
11	86946478	A	G	NA	-0.00103735	-0.00115366	NA	NA
11	86958493	C	T	-6.52218e-05	NA	NA	NA	NA
11	86986589	T	G	1.6262e-05	NA	NA	NA	NA
11	86994515	A	C	-0.000169063	NA	NA	NA	NA
11	87003155	C	G	-2.22617e-05	NA	NA	NA	NA
11	87005684	A	G	-7.50196e-05	NA	NA	NA	NA
11	87130232	G	A	-4.58996e-05	NA	NA	NA	NA
11	87166382	G	A	-8.83718e-06	NA	NA	NA	NA
11	87208403	C	G	-2.16835e-05	NA	NA	NA	NA
11	87325660	A	G	0.000113844	NA	NA	NA	NA
11	87399502	T	C	1.36596e-05	NA	NA	NA	NA
11	87434090	T	C	-2.74147e-05	NA	NA	NA	NA
11	87455825	C	G	-9.46544e-06	NA	NA	NA	NA
11	87511691	C	T	0.000174571	NA	NA	NA	NA
11	87518934	C	T	-5.13231e-05	NA	NA	NA	NA
11	87586899	T	C	-6.35248e-05	NA	NA	NA	NA
11	87598847	C	T	-2.75014e-05	NA	NA	NA	NA
11	87673926	T	C	-2.80316e-05	NA	NA	NA	NA
11	87698034	C	A	3.05599e-05	NA	NA	NA	NA
11	87787135	A	C	-1.73135e-05	NA	NA	NA	NA
11	87834672	T	G	-1.10102e-05	NA	NA	NA	NA
11	87863915	C	T	-4.28468e-05	NA	NA	NA	NA
11	87882509	T	C	5.85832e-05	NA	NA	NA	NA
11	87902508	CCACA	C	6.8213e-06	NA	NA	NA	NA
11	87920302	G	C	-7.13209e-05	NA	NA	NA	NA
11	87920635	G	A	NA	-0.00105336	NA	NA	NA
11	88095051	A	T	4.88306e-05	NA	NA	NA	NA
11	88095413	C	A	3.46781e-05	NA	NA	NA	NA
11	88206695	C	A	9.79258e-06	NA	NA	NA	NA
11	88365831	C	T	0.000102517	NA	NA	NA	NA
11	88404056	C	T	-6.23163e-06	NA	NA	NA	NA
11	88404123	C	T	-6.89427e-06	NA	NA	NA	NA
11	88405851	G	A	NA	-0.000198832	NA	NA	NA
11	88414536	G	A	-5.96301e-06	NA	NA	NA	NA
11	88419856	C	A	5.46869e-05	NA	NA	NA	NA
11	88441254	G	T	-3.65151e-05	NA	NA	NA	NA
11	88530481	A	G	-0.000347198	NA	NA	NA	NA
11	88581302	T	C	-2.48044e-05	NA	NA	NA	NA
11	88593284	A	T	-0.000360485	NA	NA	NA	NA
11	88625958	C	A	0.000254977	NA	NA	NA	NA
11	88626518	G	A	-7.00522e-05	NA	NA	NA	NA
11	88636532	A	G	-0.000417754	NA	NA	NA	NA
11	88651358	G	T	-0.000237282	NA	NA	NA	NA
11	88652342	T	G	-0.000150491	NA	NA	NA	NA
11	88695320	C	T	-1.02646e-05	NA	NA	NA	NA
11	88723510	A	G	9.051e-06	NA	NA	NA	NA
11	88737150	A	G	-1.68348e-05	NA	NA	NA	NA
11	88751457	T	A	-0.000132591	NA	NA	NA	NA
11	88854783	A	T	-3.28108e-05	NA	NA	NA	NA
11	88892557	C	T	-0.000119858	NA	NA	NA	NA
11	88938173	T	A	-4.39568e-05	NA	NA	NA	NA
11	89021156	C	T	-1.10127e-05	NA	NA	NA	NA
11	89032973	C	T	0.00019568	NA	NA	NA	NA
11	89059433	A	C	6.17698e-05	NA	NA	NA	NA
11	89075650	T	C	-1.71735e-05	NA	NA	NA	NA
11	89101125	C	T	-0.000119744	NA	NA	NA	NA
11	89135626	C	A	-0.000455736	NA	NA	NA	NA
11	89160033	G	T	1.99961e-05	NA	NA	NA	NA
11	89182872	GA	G	0.000119571	NA	NA	NA	NA
11	89184616	C	T	0.000348014	NA	NA	NA	NA
11	89221769	C	T	-2.91587e-05	NA	NA	NA	NA
11	89224793	A	G	NA	0.00137907	0.00137875	NA	NA
11	89239665	T	G	0.000246871	NA	NA	NA	NA
11	89246323	T	C	6.44141e-05	NA	NA	NA	NA
11	89246482	T	C	1.57528e-05	NA	NA	NA	NA
11	89247092	G	A	1.11007e-05	NA	NA	NA	NA
11	89349388	T	A	-7.97313e-05	NA	NA	NA	NA
11	89357413	G	A	2.92404e-05	NA	NA	NA	NA
11	89359687	C	T	2.56432e-05	NA	NA	NA	NA
11	89446778	G	T	9.20664e-05	NA	NA	NA	NA
11	89447940	A	G	0.000147143	NA	NA	NA	NA
11	89448877	T	C	1.91415e-05	NA	NA	NA	NA
11	89478785	G	A	2.15252e-05	NA	NA	NA	NA
11	89535484	T	C	-4.98629e-05	NA	NA	NA	NA
11	89543628	C	T	-0.000114111	NA	NA	NA	NA
11	89555483	C	A	4.6134e-05	NA	NA	NA	NA
11	89720135	C	T	-0.000185116	NA	NA	NA	NA
11	90324198	A	G	-3.26045e-05	NA	NA	NA	NA
11	90347022	T	C	0.00018395	NA	NA	NA	NA
11	90678956	G	C	-0.00013352	NA	NA	NA	NA
11	90775020	C	T	8.43352e-05	NA	NA	NA	NA
11	90866521	C	T	1.15562e-05	NA	NA	NA	NA
11	90923038	T	C	0.000329948	NA	NA	NA	NA
11	90932551	A	T	0.000206781	NA	NA	NA	NA
11	90944538	G	A	NA	0.0013666	NA	NA	NA
11	90972532	T	A	0.00061677	NA	NA	NA	NA
11	90972962	C	T	1.02434e-05	NA	NA	NA	NA
11	90977395	G	T	-1.51851e-05	NA	NA	NA	NA
11	90985322	C	T	7.23673e-05	NA	NA	NA	NA
11	91008301	T	C	7.71579e-05	NA	NA	NA	NA
11	91011383	AT	A	-4.85422e-05	NA	NA	NA	NA
11	91084704	G	A	2.63491e-05	NA	NA	NA	NA
11	91118651	T	G	9.18969e-06	NA	NA	NA	NA
11	91188673	G	A	0.000295633	NA	NA	NA	NA
11	91238728	T	A	-7.88529e-05	NA	NA	NA	NA
11	91310254	A	G	-0.000130842	NA	NA	NA	NA
11	91326232	ATCAC	A	-0.000143502	NA	NA	NA	NA
11	91338030	G	A	8.85362e-06	NA	NA	NA	NA
11	91344058	A	T	-5.3478e-06	NA	NA	NA	NA
11	91404224	A	G	3.60361e-05	NA	NA	NA	NA
11	91405573	C	G	-2.78045e-05	NA	NA	NA	NA
11	91406473	G	C	-1.68915e-05	NA	NA	NA	NA
11	91408162	C	T	-2.18062e-05	NA	NA	NA	NA
11	91427748	T	C	-3.02572e-05	NA	NA	NA	NA
11	91435862	C	G	2.26312e-05	NA	NA	NA	NA
11	91678361	G	A	-1.46751e-05	NA	NA	NA	NA
11	91725748	C	T	1.93896e-05	NA	NA	NA	NA
11	91805141	AC	A	-2.59844e-05	NA	NA	NA	NA
11	91918088	T	C	8.31458e-06	NA	NA	NA	NA
11	92014338	G	A	2.97186e-05	NA	NA	NA	NA
11	92038417	A	G	0.000457197	NA	NA	NA	NA
11	92230725	G	A	9.75532e-05	NA	NA	NA	NA
11	92235914	G	T	0.000298914	NA	NA	NA	NA
11	92241386	A	G	0.00013835	NA	NA	NA	NA
11	92247184	A	C	0.00034056	NA	NA	NA	NA
11	92256342	G	A	NA	0.00197269	0.00196228	NA	NA
11	92259420	A	G	8.93726e-05	NA	NA	NA	NA
11	92264996	G	A	0.000162113	NA	NA	NA	NA
11	92266546	G	T	4.94236e-05	NA	NA	NA	NA
11	92306966	T	A	-8.85114e-05	NA	NA	NA	NA
11	92310114	A	G	-5.35924e-05	NA	NA	NA	NA
11	92360368	G	A	-0.000145023	NA	NA	NA	NA
11	92362218	G	A	3.55067e-05	NA	NA	NA	NA
11	92367097	A	G	-8.60806e-06	NA	NA	NA	NA
11	92374972	A	G	-5.97642e-06	NA	NA	NA	NA
11	92384030	G	A	NA	-0.000960425	NA	NA	NA
11	92403001	T	A	-0.000142375	NA	NA	NA	NA
11	92425181	AG	A	6.48147e-05	NA	NA	NA	NA
11	92444664	G	C	-0.000421446	NA	NA	NA	NA
11	92479924	T	C	-6.78545e-05	NA	NA	NA	NA
11	92491204	C	G	-1.41118e-05	NA	NA	NA	NA
11	92501367	G	A	NA	-0.00247998	-0.00331992	NA	NA
11	92503521	G	T	6.42897e-05	NA	NA	NA	NA
11	92512510	A	T	-4.06263e-05	NA	NA	NA	NA
11	92514694	C	G	-0.0011885	NA	NA	NA	NA
11	92518415	A	G	-1.78664e-05	NA	NA	NA	NA
11	92533963	G	A	0.000233789	NA	NA	NA	NA
11	92579906	A	G	NA	0.0015622	0.00156247	NA	NA
11	92582700	G	A	6.46913e-05	NA	NA	NA	NA
11	92628187	A	G	-4.49669e-06	NA	NA	NA	NA
11	92646319	A	G	NA	0.00119044	NA	NA	NA
11	92661163	G	T	-5.96867e-05	NA	NA	NA	NA
11	92666967	G	T	-2.32137e-05	NA	NA	NA	NA
11	92692609	A	G	3.41102e-05	NA	NA	NA	NA
11	92696867	TTGTG	T	0.000101779	NA	NA	NA	NA
11	92739554	A	G	-5.92705e-06	NA	NA	NA	NA
11	92766142	C	T	-5.39311e-06	NA	NA	NA	NA
11	92780920	A	G	2.10613e-05	0.000426336	NA	NA	NA
11	92792387	C	T	-2.37041e-05	NA	NA	NA	NA
11	92822262	T	C	0.000193559	NA	NA	NA	NA
11	92849912	G	A	6.25968e-06	NA	NA	NA	NA
11	93037012	T	C	1.97251e-05	NA	NA	NA	NA
11	93084486	A	G	4.90726e-05	NA	NA	NA	NA
11	93092572	G	A	-4.08484e-05	NA	NA	NA	NA
11	93107624	C	G	1.92773e-05	NA	NA	NA	NA
11	93198788	T	C	-2.53854e-05	NA	NA	NA	NA
11	93331307	A	G	-7.66473e-05	NA	NA	NA	NA
11	93361968	G	A	2.74943e-05	0.000249278	NA	NA	NA
11	93402104	C	T	1.40867e-05	NA	NA	NA	NA
11	93437759	G	A	-6.01892e-05	NA	NA	NA	NA
11	93458598	A	C	1.0138e-05	NA	NA	NA	NA
11	93477907	A	G	NA	0.00123941	NA	NA	NA
11	93488560	G	T	7.91227e-05	NA	NA	NA	NA
11	93498608	A	C	4.35106e-05	NA	NA	NA	NA
11	93499871	A	G	NA	-0.00149227	NA	NA	NA
11	93520958	T	C	-3.9999e-05	NA	NA	NA	NA
11	93525695	T	C	-4.68408e-05	NA	NA	NA	NA
11	93526883	A	G	2.48232e-05	NA	NA	NA	NA
11	93540988	A	G	2.152e-05	NA	NA	NA	NA
11	93548963	C	T	-5.04938e-05	NA	NA	NA	NA
11	93566182	A	G	0.000290597	NA	NA	NA	NA
11	93574065	T	C	3.90321e-05	NA	NA	NA	NA
11	93580707	T	C	8.7065e-06	NA	NA	NA	NA
11	93583956	G	A	-3.38245e-05	NA	NA	NA	NA
11	93586188	C	T	1.29667e-05	NA	NA	NA	NA
11	93606202	G	A	5.69399e-05	NA	NA	NA	NA
11	93631224	C	T	-9.76632e-05	NA	NA	NA	NA
11	93714275	G	A	1.74578e-05	NA	NA	NA	NA
11	93743556	G	A	-7.39056e-06	NA	NA	NA	NA
11	93760902	G	A	2.91028e-05	NA	NA	NA	NA
11	93843662	T	C	2.59062e-05	NA	NA	NA	NA
11	93874826	T	C	-9.2098e-06	NA	NA	NA	NA
11	93885776	C	T	-4.78499e-06	NA	NA	NA	NA
11	93942984	G	A	1.38903e-05	NA	NA	NA	NA
11	94178650	C	T	-1.62179e-05	NA	NA	NA	NA
11	94304393	G	C	-2.08983e-05	NA	NA	NA	NA
11	94345103	A	C	NA	0.00200181	0.00257421	NA	NA
11	94354648	A	G	0.000129161	NA	NA	NA	NA
11	94358943	T	C	4.41261e-05	NA	NA	NA	NA
11	94516214	C	T	-1.27354e-05	NA	NA	NA	NA
11	94528089	C	G	-7.32154e-05	NA	NA	NA	NA
11	94530983	A	G	-2.6498e-05	-0.0013629	NA	NA	NA
11	94542133	T	G	1.97512e-05	NA	NA	NA	NA
11	94651415	C	T	8.14772e-06	NA	NA	NA	NA
11	94957476	C	T	5.93999e-05	NA	NA	NA	NA
11	95032203	T	C	1.26232e-05	NA	NA	NA	NA
11	95079898	G	C	-1.06583e-05	NA	NA	NA	NA
11	95134179	G	A	7.60937e-06	NA	NA	NA	NA
11	95283558	A	T	7.56421e-05	NA	NA	NA	NA
11	95301089	G	T	-1.69794e-05	NA	NA	NA	NA
11	95303317	G	T	0.000195644	NA	NA	NA	NA
11	95305190	C	G	6.28249e-05	NA	NA	NA	NA
11	95307742	C	T	-0.000103023	NA	NA	NA	NA
11	95309876	T	C	-0.000738737	NA	NA	NA	NA
11	95314558	C	G	-1.78785e-05	NA	NA	NA	NA
11	95319589	C	T	-0.000168894	NA	NA	NA	NA
11	95331562	A	G	NA	0.00210131	0.00159446	NA	NA
11	95366096	G	A	-4.9892e-05	NA	NA	NA	NA
11	95377390	AT	A	-7.70876e-05	NA	NA	NA	NA
11	95387605	T	C	1.3435e-05	NA	NA	NA	NA
11	95392349	A	C	8.13036e-05	NA	NA	NA	NA
11	95412177	C	T	-4.17849e-06	NA	NA	NA	NA
11	95415406	G	A	-0.000220714	NA	NA	NA	NA
11	95444701	A	G	1.79423e-05	NA	NA	NA	NA
11	95462466	C	T	-8.69045e-05	NA	NA	NA	NA
11	95480009	C	T	0.000140668	NA	NA	NA	NA
11	95490146	A	G	2.28932e-05	NA	NA	NA	NA
11	95492416	ATTTG	A	9.32097e-05	NA	NA	NA	NA
11	95498842	A	T	8.44611e-05	NA	NA	NA	NA
11	95549897	G	A	-3.06277e-06	NA	NA	NA	NA
11	95554688	T	C	0.000142126	NA	NA	NA	NA
11	95591067	T	C	-7.93241e-05	NA	NA	NA	NA
11	95756488	G	A	9.07492e-06	NA	NA	NA	NA
11	95837719	G	A	-0.000173047	-0.000262785	-0.000250069	NA	NA
11	95855686	C	T	4.12534e-06	NA	NA	NA	NA
11	95880465	T	C	2.585e-05	NA	NA	NA	NA
11	95884274	C	T	0.000125872	NA	NA	NA	NA
11	95958927	A	G	NA	0.00137766	NA	NA	NA
11	95961549	A	G	4.8699e-05	NA	NA	NA	NA
11	95974988	T	C	0.000114252	NA	NA	NA	NA
11	95975928	C	T	7.01553e-05	NA	NA	NA	NA
11	95980949	C	T	-1.55627e-05	NA	NA	NA	NA
11	95983988	A	G	-6.86267e-05	NA	NA	NA	NA
11	95998548	G	A	-0.000245927	NA	NA	NA	NA
11	96032936	T	G	1.5808e-05	NA	NA	NA	NA
11	96033382	C	T	-3.17727e-05	NA	NA	NA	NA
11	96037205	C	A	-0.000135261	NA	NA	NA	NA
11	96057428	G	C	-6.50967e-05	NA	NA	NA	NA
11	96060787	T	C	-4.49829e-05	NA	NA	NA	NA
11	96083660	G	A	2.31212e-05	0.000435923	NA	NA	NA
11	96095881	C	G	-9.92084e-06	NA	NA	NA	NA
11	96134738	C	T	7.73563e-05	NA	NA	NA	NA
11	96188020	C	T	-0.000110756	NA	NA	NA	NA
11	96243576	T	C	-3.25887e-05	NA	NA	NA	NA
11	96271726	T	TCTTTC	0.000111651	NA	NA	NA	NA
11	96278761	CA	C	-4.94825e-05	NA	NA	NA	NA
11	96283604	G	A	7.59761e-06	NA	NA	NA	NA
11	96283727	G	A	3.3549e-05	0.000972159	NA	NA	NA
11	96303159	A	G	7.30465e-05	0.00110988	NA	NA	NA
11	96303902	G	C	-0.000212977	NA	NA	NA	NA
11	96312834	T	C	-7.00193e-05	NA	NA	NA	NA
11	96327844	C	T	7.36081e-05	NA	NA	NA	NA
11	96336038	A	T	3.66104e-05	NA	NA	NA	NA
11	96336166	T	TG	0.000147816	NA	NA	NA	NA
11	96426634	C	T	-5.82396e-06	NA	NA	NA	NA
11	96445605	C	G	2.013e-05	NA	NA	NA	NA
11	96494785	C	G	-7.20792e-05	NA	NA	NA	NA
11	96619509	C	T	9.46943e-06	NA	NA	NA	NA
11	96655913	G	A	NA	0.000516037	NA	NA	NA
11	96656111	G	A	9.20953e-05	NA	NA	NA	NA
11	96723140	T	C	1.03229e-05	NA	NA	NA	NA
11	96788613	G	T	3.6848e-06	NA	NA	NA	NA
11	96801584	A	T	3.98533e-05	NA	NA	NA	NA
11	96809922	T	A	1.89538e-05	NA	NA	NA	NA
11	96880358	G	A	8.2689e-05	NA	NA	NA	NA
11	96881960	T	G	0.000523619	NA	NA	NA	NA
11	96906666	A	G	NA	0.00150134	NA	NA	NA
11	96914931	T	C	7.81117e-05	NA	NA	NA	NA
11	96916281	T	G	9.79459e-05	NA	NA	NA	NA
11	96919773	T	C	5.1114e-06	NA	NA	NA	NA
11	96952102	G	A	NA	0.00135197	NA	NA	NA
11	96958390	A	G	8.28532e-06	NA	NA	NA	NA
11	96969444	G	A	6.13958e-05	NA	NA	NA	NA
11	96978915	G	A	5.17463e-05	NA	NA	NA	NA
11	96978923	T	A	0.000214977	NA	NA	NA	NA
11	96978967	G	A	8.51139e-05	NA	NA	NA	NA
11	96979526	T	G	0.00020924	NA	NA	NA	NA
11	96979950	G	A	5.04326e-05	NA	NA	NA	NA
11	96992835	G	A	7.28279e-06	NA	NA	NA	NA
11	97000421	G	A	3.82099e-06	NA	NA	NA	NA
11	97103708	G	A	1.73938e-05	NA	NA	NA	NA
11	97165414	C	T	1.42555e-05	NA	NA	NA	NA
11	97178542	G	A	-1.22905e-05	NA	NA	NA	NA
11	97218198	C	T	-1.37206e-05	NA	NA	NA	NA
11	97317356	A	G	1.11717e-05	NA	NA	NA	NA
11	97432804	T	C	7.21006e-05	NA	NA	NA	NA
11	97467413	C	T	-7.57643e-05	NA	NA	NA	NA
11	97554534	A	T	3.70919e-05	NA	NA	NA	NA
11	97724842	A	G	4.23688e-05	NA	NA	NA	NA
11	97734449	C	T	-9.00786e-06	NA	NA	NA	NA
11	97805214	T	C	-0.000417276	NA	NA	NA	NA
11	97816676	T	G	7.10535e-05	NA	NA	NA	NA
11	97818797	A	C	-0.000122891	NA	NA	NA	NA
11	97820659	C	G	-3.55468e-05	NA	NA	NA	NA
11	97846608	C	T	-4.58961e-05	NA	NA	NA	NA
11	97873298	C	G	-5.41862e-05	NA	NA	NA	NA
11	97922951	T	C	-0.00016256	NA	NA	NA	NA
11	97923616	A	G	-1.0284e-05	NA	NA	NA	NA
11	98099793	G	A	-5.19041e-06	NA	NA	NA	NA
11	98252539	C	T	2.10328e-05	NA	NA	NA	NA
11	98345886	G	T	9.03864e-05	NA	NA	NA	NA
11	98580474	A	G	3.46356e-05	NA	NA	NA	NA
11	98713805	A	C	4.38202e-05	NA	NA	NA	NA
11	98736177	G	A	-0.000105371	NA	NA	NA	NA
11	98759525	G	A	3.8374e-06	NA	NA	NA	NA
11	98845701	T	G	0.000346731	NA	NA	NA	NA
11	98862629	T	G	8.69762e-05	NA	NA	NA	NA
11	98881095	G	T	8.77919e-05	NA	NA	NA	NA
11	98926825	C	T	0.00162274	NA	NA	NA	NA
11	98927601	G	GT	-0.000162732	NA	NA	NA	NA
11	98934090	C	G	6.22497e-05	NA	NA	NA	NA
11	98948258	G	A	-7.8853e-06	NA	NA	NA	NA
11	98951490	G	T	-4.24792e-05	NA	NA	NA	NA
11	98953448	A	G	-3.26198e-05	NA	NA	NA	NA
11	98955509	CAAT	C	-5.74538e-05	NA	NA	NA	NA
11	99066224	C	T	-4.978e-05	NA	NA	NA	NA
11	99095506	C	T	1.99825e-05	NA	NA	NA	NA
11	99106498	C	T	1.22138e-05	NA	NA	NA	NA
11	99133829	C	G	0.000116613	NA	NA	NA	NA
11	99139937	G	T	0.000197133	NA	NA	NA	NA
11	99141756	A	G	NA	0.00232226	0.00262265	NA	NA
11	99142080	G	C	-9.92466e-05	NA	NA	NA	NA
11	99154263	C	T	4.64502e-05	NA	NA	NA	NA
11	99155942	A	G	-6.51321e-05	NA	NA	NA	NA
11	99162196	C	A	-9.9622e-05	NA	NA	NA	NA
11	99175148	TGCTTGA	T	0.000108994	NA	NA	NA	NA
11	99322830	A	G	-8.16905e-06	NA	NA	NA	NA
11	99329987	A	G	-6.82459e-05	NA	NA	NA	NA
11	99457648	G	C	-1.30401e-05	NA	NA	NA	NA
11	99503905	G	A	2.21021e-05	NA	NA	NA	NA
11	99512856	T	C	-0.000141318	NA	NA	NA	NA
11	99519236	C	T	-4.67262e-05	NA	NA	NA	NA
11	99665785	C	T	0.000254749	NA	NA	NA	NA
11	99715096	G	A	NA	-0.0014533	-0.00185466	NA	NA
11	99725679	C	T	1.94847e-05	NA	NA	NA	NA
11	99789581	A	G	2.81818e-05	NA	NA	NA	NA
11	99839408	G	A	4.21944e-06	NA	NA	NA	NA
11	99907799	A	C	7.52123e-05	NA	NA	NA	NA
11	99907943	C	A	9.80798e-05	NA	NA	NA	NA
11	100036107	C	T	-5.99771e-06	NA	NA	NA	NA
11	100155500	A	G	2.7983e-05	NA	NA	NA	NA
11	100185093	T	A	5.60848e-05	NA	NA	NA	NA
11	100229447	C	T	-3.69191e-05	NA	NA	NA	NA
11	100257738	C	A	-9.22708e-06	NA	NA	NA	NA
11	100259862	A	G	5.96495e-05	NA	NA	NA	NA
11	100313674	G	A	-8.75757e-06	NA	NA	NA	NA
11	100332788	G	A	1.11797e-05	NA	NA	NA	NA
11	100345969	C	T	-0.000185292	NA	NA	NA	NA
11	100345994	A	G	-0.00018763	NA	NA	NA	NA
11	100354654	A	G	-7.50439e-05	NA	NA	NA	NA
11	100421563	AG	A	-9.92856e-06	NA	NA	NA	NA
11	100519265	G	A	-1.4484e-05	NA	NA	NA	NA
11	100923708	G	T	3.02059e-05	NA	NA	NA	NA
11	101016144	G	C	5.50734e-05	NA	NA	NA	NA
11	101024577	T	G	-2.70233e-05	NA	NA	NA	NA
11	101056551	G	A	0.000107507	NA	NA	NA	NA
11	101072061	T	G	2.67224e-05	NA	NA	NA	NA
11	101107891	G	T	1.3746e-05	NA	NA	NA	NA
11	101115747	C	T	-0.000114738	NA	NA	NA	NA
11	101309729	G	A	7.45256e-05	NA	NA	NA	NA
11	101375607	T	G	1.04324e-05	NA	NA	NA	NA
11	101472227	G	A	-3.41896e-05	NA	NA	NA	NA
11	101537942	G	A	1.38156e-05	NA	NA	NA	NA
11	101611714	A	G	2.3945e-06	NA	NA	NA	NA
11	101710163	G	A	3.02223e-05	NA	NA	NA	NA
11	101799195	C	T	-6.63243e-06	NA	NA	NA	NA
11	101806946	T	C	1.10564e-05	NA	NA	NA	NA
11	101818323	T	G	2.39321e-05	NA	NA	NA	NA
11	101946473	A	G	6.49066e-06	NA	NA	NA	NA
11	102035410	G	A	-1.10473e-05	NA	NA	NA	NA
11	102115913	G	A	4.2759e-05	0.00114272	NA	NA	NA
11	102170092	C	T	-3.72129e-05	NA	NA	NA	NA
11	102174912	C	T	5.39749e-05	NA	NA	NA	NA
11	102179215	T	C	-0.000209897	NA	NA	NA	NA
11	102195356	A	T	1.644e-05	NA	NA	NA	NA
11	102204150	G	A	NA	0.00171827	0.00181897	NA	NA
11	102330618	C	G	0.00013722	NA	NA	NA	NA
11	102434410	A	G	8.07949e-05	NA	NA	NA	NA
11	102473054	A	T	8.15903e-06	NA	NA	NA	NA
11	102582411	G	A	6.42246e-06	NA	NA	NA	NA
11	102761462	A	G	-3.87565e-06	NA	NA	NA	NA
11	102829405	C	T	-6.3458e-06	NA	NA	NA	NA
11	102890044	T	A	-2.28897e-05	NA	NA	NA	NA
11	102890567	G	C	-0.00010117	NA	NA	NA	NA
11	102928391	C	T	-0.000284264	NA	NA	NA	NA
11	103010285	C	CT	6.0482e-06	NA	NA	NA	NA
11	103024369	T	G	1.12055e-05	NA	NA	NA	NA
11	103081885	A	G	3.62413e-06	NA	NA	NA	NA
11	103143113	T	C	5.36002e-06	NA	NA	NA	NA
11	103244432	T	G	0.000215048	NA	NA	NA	NA
11	103249133	C	G	7.84314e-05	NA	NA	NA	NA
11	103254455	T	C	3.77301e-05	NA	NA	NA	NA
11	103293199	G	A	4.08836e-05	NA	NA	NA	NA
11	103326460	C	A	-5.69884e-05	NA	NA	NA	NA
11	103441040	A	G	1.04625e-05	NA	NA	NA	NA
11	103507643	C	T	-1.21589e-05	NA	NA	NA	NA
11	103545463	G	A	-5.43553e-06	NA	NA	NA	NA
11	103557771	T	A	0.000812726	NA	NA	NA	NA
11	103560567	C	T	6.49315e-06	NA	NA	NA	NA
11	103642944	G	C	-4.97877e-06	NA	NA	NA	NA
11	103643147	G	A	1.12415e-05	NA	NA	NA	NA
11	103709939	A	G	-1.25399e-05	NA	NA	NA	NA
11	103845156	T	C	-2.34436e-05	NA	NA	NA	NA
11	103900193	G	T	0.000182768	NA	NA	NA	NA
11	103966543	G	A	-1.96214e-06	NA	NA	NA	NA
11	103969882	G	T	4.95537e-06	NA	NA	NA	NA
11	103984853	A	T	4.85833e-05	NA	NA	NA	NA
11	104022384	C	T	-2.74275e-05	NA	NA	NA	NA
11	104283873	T	C	4.07679e-06	NA	NA	NA	NA
11	104346537	TTGAC	T	-1.11304e-05	NA	NA	NA	NA
11	104718314	A	T	-3.4277e-06	NA	NA	NA	NA
11	104823260	G	T	-9.86132e-06	NA	NA	NA	NA
11	104966140	C	T	6.01124e-06	NA	NA	NA	NA
11	104979794	C	T	5.39848e-06	NA	NA	NA	NA
11	105001376	G	A	-0.000100833	NA	NA	NA	NA
11	105079232	G	A	-6.5889e-05	NA	NA	NA	NA
11	105224035	C	T	-4.02533e-06	NA	NA	NA	NA
11	105265250	G	A	-0.00010877	NA	NA	NA	NA
11	105276224	TTCAG	T	5.72609e-06	NA	NA	NA	NA
11	105318410	C	T	-9.16211e-06	NA	NA	NA	NA
11	105344670	T	A	5.64746e-06	NA	NA	NA	NA
11	105565145	C	T	-2.29046e-05	NA	NA	NA	NA
11	105623378	T	C	1.71665e-05	NA	NA	NA	NA
11	105630711	T	A	0.000133125	NA	NA	NA	NA
11	105642970	C	T	-2.69104e-05	NA	NA	NA	NA
11	105656021	C	T	5.36146e-06	NA	NA	NA	NA
11	105679495	A	G	-3.16133e-06	NA	NA	NA	NA
11	105766684	T	C	1.36505e-05	NA	NA	NA	NA
11	105791344	G	A	-4.75732e-06	NA	NA	NA	NA
11	105889862	T	C	-4.88026e-05	NA	NA	NA	NA
11	105943416	G	T	9.48181e-06	NA	NA	NA	NA
11	105953049	A	G	2.02978e-05	0.000423686	0.000373464	NA	NA
11	106079190	T	A	1.38431e-05	NA	NA	NA	NA
11	106087878	C	T	4.23455e-05	NA	NA	NA	NA
11	106112440	C	T	-5.62986e-06	NA	NA	NA	NA
11	106287138	G	A	6.64415e-05	NA	NA	NA	NA
11	106376360	A	T	0.000151083	NA	NA	NA	NA
11	106392671	A	G	2.65684e-05	NA	NA	NA	NA
11	106414942	C	T	-1.30716e-05	NA	NA	NA	NA
11	106423343	G	A	-2.16558e-05	NA	NA	NA	NA
11	106452615	C	A	9.24149e-06	NA	NA	NA	NA
11	106517981	G	A	-5.01678e-06	NA	NA	NA	NA
11	106518999	A	C	6.53416e-05	NA	NA	NA	NA
11	106523663	T	C	-3.37851e-05	NA	NA	NA	NA
11	106536292	T	C	5.18334e-06	NA	NA	NA	NA
11	106552830	A	C	-3.07908e-05	NA	NA	NA	NA
11	106573164	G	A	4.18613e-05	NA	NA	NA	NA
11	106581988	A	G	NA	0.00122712	NA	NA	NA
11	106606364	G	A	0.000175708	NA	NA	NA	NA
11	106607330	G	A	0.0001138	NA	NA	NA	NA
11	106620144	C	G	-0.000308892	NA	NA	NA	NA
11	106620697	G	T	7.85466e-05	NA	NA	NA	NA
11	106626135	G	A	7.49325e-06	NA	NA	NA	NA
11	106627812	G	A	3.36949e-05	NA	NA	NA	NA
11	106650604	G	T	-5.08695e-05	NA	NA	NA	NA
11	106652501	G	T	3.63439e-06	NA	NA	NA	NA
11	106698443	T	C	-0.000285735	NA	NA	NA	NA
11	106710985	A	G	4.02585e-05	NA	NA	NA	NA
11	106714961	G	C	-6.12297e-05	NA	NA	NA	NA
11	106715620	A	G	-6.12792e-05	NA	NA	NA	NA
11	106781249	C	T	1.80321e-05	NA	NA	NA	NA
11	106797324	G	A	-1.37929e-05	NA	NA	NA	NA
11	106856640	G	T	3.12332e-06	NA	NA	NA	NA
11	106934457	G	A	-8.26722e-06	NA	NA	NA	NA
11	107004565	G	C	-8.09866e-06	NA	NA	NA	NA
11	107028832	G	A	-1.48776e-05	NA	NA	NA	NA
11	107070578	C	A	4.87456e-05	NA	NA	NA	NA
11	107074295	C	T	-9.26208e-05	NA	NA	NA	NA
11	107104705	G	A	4.72337e-06	NA	NA	NA	NA
11	107133517	C	T	-0.000104728	NA	NA	NA	NA
11	107213115	T	C	8.39104e-06	NA	NA	NA	NA
11	107231995	C	T	3.41802e-05	NA	NA	NA	NA
11	107262909	C	A	7.39076e-05	0.00159593	NA	NA	NA
11	107353958	A	G	-0.000129094	NA	NA	NA	NA
11	107459324	A	G	-3.11082e-05	NA	NA	NA	NA
11	107624522	G	A	-4.46051e-06	NA	NA	NA	NA
11	107704278	G	T	8.09977e-05	NA	NA	NA	NA
11	107710259	G	A	NA	0.0016618	0.00161693	NA	NA
11	107729459	A	G	0.000202052	NA	NA	NA	NA
11	107756627	C	T	-4.13759e-05	NA	NA	NA	NA
11	107843620	C	T	-0.000693565	NA	NA	NA	NA
11	107976127	T	C	-0.000217974	NA	NA	NA	NA
11	108201489	G	C	7.32346e-06	NA	NA	NA	NA
11	108272729	C	G	-1.71239e-05	NA	NA	NA	NA
11	108379644	A	T	-7.6703e-06	NA	NA	NA	NA
11	108540907	A	AT	-3.40253e-05	NA	NA	NA	NA
11	108562505	AG	A	-4.75511e-05	NA	NA	NA	NA
11	108715890	A	G	-3.6324e-06	NA	NA	NA	NA
11	108725492	T	C	7.95832e-06	NA	NA	NA	NA
11	108824632	G	T	4.84805e-06	NA	NA	NA	NA
11	108956182	T	C	7.41342e-05	NA	NA	NA	NA
11	108959355	T	A	1.82106e-05	NA	NA	NA	NA
11	108965675	G	A	-2.84111e-05	NA	NA	NA	NA
11	108969296	T	C	8.0244e-05	NA	NA	NA	NA
11	108971449	C	A	5.63064e-05	0.00150324	0.00163352	NA	NA
11	108980698	G	C	9.35437e-05	NA	NA	NA	NA
11	108980980	G	A	NA	0.00162283	0.00159204	NA	NA
11	109002022	G	A	8.27183e-05	NA	NA	NA	NA
11	109011733	G	T	8.73045e-06	NA	NA	NA	NA
11	109038395	C	T	0.000110327	NA	NA	NA	NA
11	109047920	C	T	1.11325e-05	NA	NA	NA	NA
11	109116139	T	G	7.43507e-05	NA	NA	NA	NA
11	109141922	G	A	0.000183357	NA	NA	NA	NA
11	109308846	A	C	2.76716e-05	NA	NA	NA	NA
11	109323563	A	G	8.85429e-05	NA	NA	NA	NA
11	109355334	T	C	2.42425e-05	NA	NA	NA	NA
11	109410542	C	G	-0.000402769	NA	NA	NA	NA
11	109470220	G	C	-2.32533e-05	NA	NA	NA	NA
11	109527000	G	A	3.92365e-05	NA	NA	NA	NA
11	109531109	C	T	1.13685e-05	NA	NA	NA	NA
11	109536218	A	T	2.98319e-05	NA	NA	NA	NA
11	109629949	C	T	2.88355e-05	NA	NA	NA	NA
11	109736634	G	T	-3.16145e-06	NA	NA	NA	NA
11	109754244	A	C	0.00713695	NA	NA	NA	NA
11	109770461	G	C	8.27247e-06	NA	NA	NA	NA
11	109859950	C	T	1.57643e-05	NA	NA	NA	NA
11	109862572	T	C	0.000216842	NA	NA	NA	NA
11	109960250	CCT	C	4.7143e-05	NA	NA	NA	NA
11	110000071	C	G	0.000339024	NA	NA	NA	NA
11	110075450	C	T	-6.04712e-05	NA	NA	NA	NA
11	110209465	C	A	1.05269e-05	NA	NA	NA	NA
11	110218002	CAT	C	-5.14471e-05	NA	NA	NA	NA
11	110358936	G	A	3.00098e-05	NA	NA	NA	NA
11	110536586	G	A	7.95005e-05	NA	NA	NA	NA
11	110555279	T	G	1.72268e-05	NA	NA	NA	NA
11	110569922	C	T	9.16008e-05	NA	NA	NA	NA
11	110595976	T	C	-7.73365e-05	NA	NA	NA	NA
11	110604761	G	A	NA	-0.00158431	NA	NA	NA
11	110685159	T	A	9.2724e-05	NA	NA	NA	NA
11	110746749	A	G	NA	0.000259427	NA	NA	NA
11	110773887	A	G	-7.58026e-05	NA	NA	NA	NA
11	110776570	G	A	8.0723e-06	NA	NA	NA	NA
11	110840017	T	A	-6.30995e-06	-0.00023734	NA	NA	NA
11	110952484	A	G	-8.83091e-06	NA	NA	NA	NA
11	111020996	T	C	-0.000107747	NA	NA	NA	NA
11	111122213	C	T	-8.05927e-06	NA	NA	NA	NA
11	111267707	G	A	-9.04428e-05	NA	NA	NA	NA
11	111276011	G	C	0.000120109	NA	NA	NA	NA
11	111278126	C	A	1.67459e-05	NA	NA	NA	NA
11	111307515	A	C	-0.000476931	-0.000623847	-0.000592421	NA	NA
11	111311058	G	A	-1.01619e-05	-0.000279184	-0.000298275	NA	NA
11	111315518	C	A	-2.3858e-05	NA	NA	NA	NA
11	111322849	T	C	0.000174785	NA	NA	NA	NA
11	111466647	A	G	-0.000119123	-0.000161933	NA	NA	NA
11	111480044	C	T	-8.32177e-06	NA	NA	NA	NA
11	111482510	G	A	6.42138e-06	NA	NA	NA	NA
11	111529665	G	A	-1.90999e-05	NA	NA	NA	NA
11	111563752	T	C	-2.38967e-05	NA	NA	NA	NA
11	111568365	C	T	8.87592e-06	NA	NA	NA	NA
11	111689304	G	A	3.42314e-05	0.00152793	NA	NA	NA
11	111771940	C	T	-2.94715e-06	NA	NA	NA	NA
11	111975687	T	C	-8.6162e-06	NA	NA	NA	NA
11	112118869	T	C	0.000117281	NA	NA	NA	NA
11	112350132	A	C	2.38246e-05	NA	NA	NA	NA
11	112571484	C	T	-6.78492e-05	NA	NA	NA	NA
11	112675582	T	C	-1.13611e-05	NA	NA	NA	NA
11	112693680	C	T	-8.61387e-05	NA	NA	NA	NA
11	112721652	GT	G	1.31237e-05	NA	NA	NA	NA
11	112724793	A	C	-0.000119999	NA	NA	NA	NA
11	112726463	T	C	0.000163378	NA	NA	NA	NA
11	112782903	A	G	-0.000250681	NA	NA	NA	NA
11	112784251	A	G	NA	-0.00169334	-0.0016893	NA	NA
11	112784611	G	A	-0.000379702	NA	NA	NA	NA
11	112786243	T	G	-0.000231511	NA	NA	NA	NA
11	112874159	C	T	-9.58104e-06	NA	NA	NA	NA
11	112888219	T	C	3.95644e-06	NA	NA	NA	NA
11	112929981	T	G	3.76252e-05	NA	NA	NA	NA
11	112930130	T	G	-1.09633e-05	NA	NA	NA	NA
11	112936285	T	C	2.10984e-05	NA	NA	NA	NA
11	112946477	A	G	-3.18989e-05	-0.000389329	-0.000380392	NA	NA
11	113014805	T	C	-8.23949e-05	NA	NA	NA	NA
11	113020120	C	T	1.86761e-05	NA	NA	NA	NA
11	113066523	G	C	7.34053e-05	NA	NA	NA	NA
11	113148737	T	C	0.000111513	NA	NA	NA	NA
11	113165779	G	T	4.35004e-05	NA	NA	NA	NA
11	113185868	G	A	-4.53094e-06	NA	NA	NA	NA
11	113200527	G	A	-2.36056e-05	NA	NA	NA	NA
11	113210188	CATAAAGTAGTAATA	C	0.000169637	NA	NA	NA	NA
11	113223882	G	A	9.401e-05	NA	NA	NA	NA
11	113256786	CA	C	1.05593e-05	NA	NA	NA	NA
11	113269866	C	G	3.91085e-05	NA	NA	NA	NA
11	113325435	G	A	-2.31343e-05	NA	NA	NA	NA
11	113403372	C	T	7.35358e-06	NA	NA	NA	NA
11	113574435	G	A	5.59212e-06	NA	NA	NA	NA
11	113587177	A	G	-8.97734e-06	NA	NA	NA	NA
11	113588647	C	T	-6.47071e-06	NA	NA	NA	NA
11	113588653	G	A	8.64177e-06	NA	NA	NA	NA
11	113595324	AC	A	0.000115993	NA	NA	NA	NA
11	113607479	A	G	NA	0.00148422	0.00125278	NA	NA
11	113608044	C	T	0.000291006	NA	NA	NA	NA
11	113613989	TG	T	2.26478e-06	NA	NA	NA	NA
11	113629908	T	C	1.72557e-05	NA	NA	NA	NA
11	113643255	C	T	9.42035e-06	NA	NA	NA	NA
11	113644181	A	T	0.00022984	NA	NA	NA	NA
11	113648076	TC	T	2.24346e-05	NA	NA	NA	NA
11	113713455	G	A	9.24077e-05	NA	NA	NA	NA
11	113721799	TC	T	9.33768e-06	NA	NA	NA	NA
11	113764677	T	C	6.30068e-06	NA	NA	NA	NA
11	113795175	A	G	5.33481e-06	NA	NA	NA	NA
11	113869466	T	C	-1.71045e-05	NA	NA	NA	NA
11	113882500	G	C	-9.68796e-06	NA	NA	NA	NA
11	113897916	G	A	7.93925e-05	NA	NA	NA	NA
11	113947229	G	A	1.75389e-05	NA	NA	NA	NA
11	113952023	A	G	-4.81527e-05	NA	NA	NA	NA
11	113974819	A	G	-1.70838e-05	NA	NA	NA	NA
11	114019752	C	T	8.85823e-05	NA	NA	NA	NA
11	114057253	T	G	4.09262e-06	NA	NA	NA	NA
11	114062400	G	A	1.53848e-05	NA	NA	NA	NA
11	114088656	G	T	-2.78978e-05	NA	NA	NA	NA
11	114129954	T	C	-2.73317e-05	NA	NA	NA	NA
11	114150048	A	T	-1.20424e-05	NA	NA	NA	NA
11	114243655	G	A	2.05298e-05	NA	NA	NA	NA
11	114243786	A	G	0.00017328	NA	NA	NA	NA
11	114251806	G	C	1.1307e-05	NA	NA	NA	NA
11	114281305	A	G	-3.81906e-06	NA	NA	NA	NA
11	114309947	T	C	-4.81577e-05	NA	NA	NA	NA
11	114310885	A	C	-8.7749e-06	NA	NA	NA	NA
11	114324166	C	T	8.58598e-05	NA	NA	NA	NA
11	114328491	A	G	NA	-0.00152874	-0.00179678	NA	NA
11	114335409	G	A	-2.36218e-05	NA	NA	NA	NA
11	114360008	AAAAAAACAAAAAAC	A	6.45871e-05	NA	NA	NA	NA
11	114363063	A	G	NA	0.00140485	0.00187786	NA	NA
11	114363203	G	A	5.74698e-05	NA	NA	NA	NA
11	114364582	A	G	NA	0.00113396	NA	NA	NA
11	114579807	T	A	7.32208e-05	0.00140422	NA	NA	NA
11	114763943	G	A	-1.78616e-05	NA	NA	NA	NA
11	114897584	C	T	0.000143798	NA	NA	NA	NA
11	115014606	C	T	-7.91668e-06	NA	NA	NA	NA
11	115019992	A	T	5.91978e-05	NA	NA	NA	NA
11	115081615	G	C	0.000181335	NA	NA	NA	NA
11	115122776	A	C	-1.91448e-05	NA	NA	NA	NA
11	115124071	C	G	-8.47454e-06	NA	NA	NA	NA
11	115232437	T	C	1.39983e-05	NA	NA	NA	NA
11	115339991	A	G	-4.97715e-05	NA	NA	NA	NA
11	115350154	A	G	0.000226344	NA	NA	NA	NA
11	115350190	C	T	-8.74202e-05	NA	NA	NA	NA
11	115359538	G	A	9.18696e-06	NA	NA	NA	NA
11	115395647	G	A	-5.42003e-05	NA	NA	NA	NA
11	115397403	A	G	NA	-0.00168866	NA	NA	NA
11	115409030	AAGGGAGCCC	A	0.000151581	NA	NA	NA	NA
11	115429546	G	A	0.000258877	NA	NA	NA	NA
11	115455418	G	T	5.73201e-05	NA	NA	NA	NA
11	115566986	C	T	-8.71375e-06	NA	NA	NA	NA
11	115590849	C	G	8.10047e-05	NA	NA	NA	NA
11	115608041	C	T	1.96431e-05	NA	NA	NA	NA
11	115687383	T	C	-7.25842e-06	NA	NA	NA	NA
11	115766887	C	T	3.18207e-06	NA	NA	NA	NA
11	115847193	A	G	1.19793e-05	NA	NA	NA	NA
11	115897839	A	G	6.69924e-05	0.000312938	NA	NA	NA
11	116062638	C	T	2.31767e-05	NA	NA	NA	NA
11	116120641	A	T	-3.02358e-05	NA	NA	NA	NA
11	116135797	C	T	-1.44536e-05	NA	NA	NA	NA
11	116158033	T	G	0.000172791	NA	NA	NA	NA
11	116202295	C	A	-9.83354e-06	NA	NA	NA	NA
11	116287618	C	T	-3.39938e-05	NA	NA	NA	NA
11	116383825	T	C	-0.000392898	NA	NA	NA	NA
11	116387845	T	A	-2.99619e-05	NA	NA	NA	NA
11	116419784	C	T	-0.000202001	NA	NA	NA	NA
11	116421570	C	T	-9.50195e-06	NA	NA	NA	NA
11	116422648	A	G	0.000344827	NA	NA	NA	NA
11	116431292	T	G	-2.25641e-05	NA	NA	NA	NA
11	116448525	T	G	0.000126757	NA	NA	NA	NA
11	116525471	T	C	-3.35645e-05	NA	NA	NA	NA
11	116540635	G	A	-6.86059e-06	NA	NA	NA	NA
11	116562374	C	A	6.3095e-06	NA	NA	NA	NA
11	116615318	G	C	0.000111162	NA	NA	NA	NA
11	116622998	A	G	0.000166007	NA	NA	NA	NA
11	116670480	C	T	-9.02444e-06	NA	NA	NA	NA
11	116677639	T	C	4.3586e-06	NA	NA	NA	NA
11	116705118	T	A	-6.25639e-06	NA	NA	NA	NA
11	116719812	G	A	-0.000128477	NA	NA	NA	NA
11	116729305	T	C	4.16858e-05	NA	NA	NA	NA
11	116732961	G	A	-7.01345e-05	NA	NA	NA	NA
11	116755683	C	G	7.51159e-05	NA	NA	NA	NA
11	116826046	G	A	-0.000170457	NA	NA	NA	NA
11	116844972	A	G	-3.02931e-05	NA	NA	NA	NA
11	116857914	G	C	-0.000650225	-0.00282475	-0.00338157	NA	NA
11	116866586	C	T	-0.000120034	NA	NA	NA	NA
11	116944590	A	G	-0.00129968	NA	NA	NA	NA
11	116988959	A	C	-7.98879e-05	NA	NA	NA	NA
11	116990682	G	A	NA	-0.000782045	-0.000758356	NA	NA
11	117072432	C	A	-0.000190096	NA	NA	NA	NA
11	117103213	G	C	-0.000184604	NA	NA	NA	NA
11	117104988	T	G	-0.000307973	NA	NA	NA	NA
11	117111886	A	T	-0.000110501	NA	NA	NA	NA
11	117224567	C	T	-0.000539348	NA	NA	NA	NA
11	117226506	T	G	-0.000162603	NA	NA	NA	NA
11	117283375	G	T	1.91179e-05	NA	NA	NA	NA
11	117293049	C	A	-5.11259e-05	-0.0011735	NA	NA	NA
11	117300741	CT	C	-0.000128527	NA	NA	NA	NA
11	117307509	A	G	-0.000220508	NA	NA	NA	NA
11	117317404	C	T	-4.02565e-05	NA	NA	NA	NA
11	117323025	C	T	-5.36207e-05	NA	NA	NA	NA
11	117346817	C	G	-4.42295e-05	NA	NA	NA	NA
11	117350454	T	G	-2.13802e-05	NA	NA	NA	NA
11	117354218	A	G	2.28272e-05	NA	NA	NA	NA
11	117365038	G	A	1.7579e-05	NA	NA	NA	NA
11	117377969	C	T	-1.37416e-05	NA	NA	NA	NA
11	117380427	A	G	0.000228955	NA	NA	NA	NA
11	117383406	G	A	0.000279401	NA	NA	NA	NA
11	117385720	T	C	8.40507e-05	NA	NA	NA	NA
11	117387482	T	C	0.000110384	NA	NA	NA	NA
11	117389359	A	G	NA	0.00136329	NA	NA	NA
11	117410548	G	A	-2.3991e-05	NA	NA	NA	NA
11	117431822	G	A	4.91176e-06	NA	NA	NA	NA
11	117432677	C	T	-9.99627e-05	NA	NA	NA	NA
11	117441893	A	C	-7.05661e-05	NA	NA	NA	NA
11	117446877	T	C	-7.2935e-05	NA	NA	NA	NA
11	117447432	G	A	-0.000172104	NA	NA	NA	NA
11	117454249	G	A	0.000128427	NA	NA	NA	NA
11	117454740	G	A	-5.64927e-05	NA	NA	NA	NA
11	117470314	A	G	4.70362e-05	NA	NA	NA	NA
11	117491483	T	C	-8.30904e-05	NA	NA	NA	NA
11	117499517	A	T	-2.67603e-05	NA	NA	NA	NA
11	117514763	C	G	-1.83895e-05	NA	NA	NA	NA
11	117531446	A	G	3.04725e-06	NA	NA	NA	NA
11	117535396	G	A	-2.35702e-05	NA	NA	NA	NA
11	117538985	C	A	6.87188e-05	NA	NA	NA	NA
11	117668763	A	C	0.000139288	NA	NA	NA	NA
11	117677017	T	TG	-1.94464e-05	NA	NA	NA	NA
11	117678737	C	CA	-9.20759e-05	NA	NA	NA	NA
11	117686825	A	G	-5.63558e-05	NA	NA	NA	NA
11	117690304	T	C	-4.72785e-05	NA	NA	NA	NA
11	117692580	G	A	-6.68967e-05	NA	NA	NA	NA
11	117800312	C	T	7.91222e-06	NA	NA	NA	NA
11	117800800	G	A	-0.00068428	NA	NA	NA	NA
11	117815479	A	G	0.00024444	NA	NA	NA	NA
11	117822127	T	C	-0.00068315	NA	NA	NA	NA
11	117822540	T	C	0.00011813	NA	NA	NA	NA
11	117827596	G	T	-7.60612e-06	NA	NA	NA	NA
11	117842134	G	C	-8.65403e-05	NA	NA	NA	NA
11	117861006	T	C	1.26806e-05	NA	NA	NA	NA
11	117880240	A	G	2.92876e-05	NA	NA	NA	NA
11	117889402	C	T	-1.92237e-05	NA	NA	NA	NA
11	117889420	T	C	-0.000100963	NA	NA	NA	NA
11	117891573	C	G	-0.00010209	NA	NA	NA	NA
11	117893686	G	T	0.000102342	NA	NA	NA	NA
11	117953491	A	G	NA	-0.00116101	NA	NA	NA
11	117954245	A	G	-0.000111605	-0.00172251	-0.00196358	NA	NA
11	117975368	C	G	-6.73433e-05	NA	NA	NA	NA
11	117978211	T	G	-0.000205552	NA	NA	NA	NA
11	117986488	G	C	-5.84658e-06	NA	NA	NA	NA
11	117997839	G	A	-2.47551e-05	NA	NA	NA	NA
11	118012682	G	C	3.13157e-05	NA	NA	NA	NA
11	118033227	G	A	NA	0.000484358	NA	NA	NA
11	118076509	TG	T	7.3087e-05	NA	NA	NA	NA
11	118083366	A	G	3.31839e-05	NA	NA	NA	NA
11	118083535	T	C	0.00025308	NA	NA	NA	NA
11	118087681	T	C	0.000155551	NA	NA	NA	NA
11	118094706	C	T	1.29426e-05	NA	NA	NA	NA
11	118118722	AG	A	-5.53652e-05	NA	NA	NA	NA
11	118118839	G	A	NA	-0.00159893	-0.00165086	NA	NA
11	118120401	A	G	-0.000161669	NA	NA	NA	NA
11	118127528	C	T	6.52869e-06	NA	NA	NA	NA
11	118141449	G	A	6.37831e-05	NA	NA	NA	NA
11	118147050	C	T	-1.6647e-05	NA	NA	NA	NA
11	118147307	A	G	0.000624058	0.00356364	0.00391813	NA	NA
11	118155202	G	A	-5.83655e-05	NA	NA	NA	NA
11	118316796	T	C	-0.000316515	NA	NA	NA	NA
11	118352238	G	A	0.000121342	NA	NA	NA	NA
11	118393638	A	G	8.25869e-05	NA	NA	NA	NA
11	118476939	A	G	3.78215e-06	NA	NA	NA	NA
11	118487353	T	A	-0.000119764	NA	NA	NA	NA
11	118850853	C	T	-1.02843e-05	NA	NA	NA	NA
11	119018348	C	T	2.88702e-05	NA	NA	NA	NA
11	119043057	G	A	1.31467e-05	NA	NA	NA	NA
11	119044211	AAC	A	1.6281e-05	NA	NA	NA	NA
11	119090521	T	C	-7.72901e-05	NA	NA	NA	NA
11	119120307	G	A	2.60885e-05	NA	NA	NA	NA
11	119213292	C	A	-1.48591e-05	NA	NA	NA	NA
11	119235738	T	A	5.27493e-06	NA	NA	NA	NA
11	119298322	C	T	4.22403e-06	NA	NA	NA	NA
11	119308968	T	C	0.000264328	NA	NA	NA	NA
11	119308969	A	G	0.000906081	NA	NA	NA	NA
11	119495993	T	C	-0.000183621	NA	NA	NA	NA
11	119647296	A	G	6.39217e-05	NA	NA	NA	NA
11	119779194	C	T	-1.22418e-05	NA	NA	NA	NA
11	119808571	G	A	9.5781e-06	NA	NA	NA	NA
11	119819831	C	T	-6.47839e-06	NA	NA	NA	NA
11	119835034	C	A	-1.90922e-05	NA	NA	NA	NA
11	119841450	C	A	3.25152e-05	NA	NA	NA	NA
11	119847199	T	A	3.25616e-05	NA	NA	NA	NA
11	119862736	T	C	-8.33493e-05	NA	NA	NA	NA
11	119867711	C	T	-7.9214e-06	NA	NA	NA	NA
11	119881498	C	G	2.92037e-06	NA	NA	NA	NA
11	119883217	C	T	7.33675e-05	NA	NA	NA	NA
11	119894058	A	G	-5.26678e-06	NA	NA	NA	NA
11	119896118	A	C	-0.000255162	NA	NA	NA	NA
11	119924144	T	C	-0.000109632	NA	NA	NA	NA
11	119926990	C	T	-2.47213e-05	NA	NA	NA	NA
11	119933965	C	T	3.3343e-05	NA	NA	NA	NA
11	119941132	A	G	-0.000323785	NA	NA	NA	NA
11	119947346	C	T	-8.16924e-06	NA	NA	NA	NA
11	119952507	G	A	2.80412e-05	NA	NA	NA	NA
11	119960454	A	C	-1.47189e-05	NA	NA	NA	NA
11	119968174	A	G	-5.44668e-05	NA	NA	NA	NA
11	119971340	C	T	0.000276928	NA	NA	NA	NA
11	119986713	A	G	-0.000199946	NA	NA	NA	NA
11	119987384	A	G	-4.98491e-05	NA	NA	NA	NA
11	119989830	C	G	0.000560189	NA	NA	NA	NA
11	119994166	T	C	3.08357e-05	NA	NA	NA	NA
11	119999852	C	T	4.32036e-05	NA	NA	NA	NA
11	119999909	C	G	0.00202986	NA	NA	NA	NA
11	120005077	G	A	-7.7087e-05	NA	NA	NA	NA
11	120007923	C	T	0.00100662	NA	NA	NA	NA
11	120008192	G	A	-0.000142728	-0.00373625	-0.0042153	NA	NA
11	120008779	G	A	-6.08788e-05	NA	NA	NA	NA
11	120008870	C	T	-0.000217684	NA	NA	NA	NA
11	120026236	G	A	5.50417e-06	NA	NA	NA	NA
11	120074689	T	G	4.43997e-06	NA	NA	NA	NA
11	120090475	G	A	-1.39861e-05	NA	NA	NA	NA
11	120099179	T	C	1.71218e-05	NA	NA	NA	NA
11	120102695	G	A	-5.54813e-06	NA	NA	NA	NA
11	120104484	G	A	-0.000254977	NA	NA	NA	NA
11	120118922	G	A	-0.000286951	NA	NA	NA	NA
11	120148035	G	A	4.23939e-05	NA	NA	NA	NA
11	120174054	G	A	-8.41375e-05	NA	NA	NA	NA
11	120177037	C	T	-0.000240816	NA	NA	NA	NA
11	120181846	A	G	-0.000104676	NA	NA	NA	NA
11	120204143	G	A	-9.28574e-05	NA	NA	NA	NA
11	120211910	TC	T	-4.9025e-05	NA	NA	NA	NA
11	120215121	G	A	1.24617e-05	NA	NA	NA	NA
11	120272170	T	C	3.0727e-05	NA	NA	NA	NA
11	120375606	G	A	4.07817e-05	NA	NA	NA	NA
11	120507361	C	T	2.88651e-05	NA	NA	NA	NA
11	120532582	G	A	1.13453e-05	NA	NA	NA	NA
11	120616116	A	C	-1.60218e-05	NA	NA	NA	NA
11	120648364	C	T	-7.98367e-05	NA	NA	NA	NA
11	120656822	C	A	NA	-0.000198594	NA	NA	NA
11	120664973	T	C	-5.25265e-05	NA	NA	NA	NA
11	120671512	C	T	7.42291e-06	NA	NA	NA	NA
11	120775206	C	T	1.37761e-05	NA	NA	NA	NA
11	120839450	A	G	-2.77901e-05	NA	NA	NA	NA
11	120859713	G	A	-1.3572e-05	NA	NA	NA	NA
11	121118626	A	G	4.57402e-05	NA	NA	NA	NA
11	121153197	G	A	0.000163584	NA	NA	NA	NA
11	121197082	C	T	-0.000183312	NA	NA	NA	NA
11	121218655	G	A	2.61305e-05	NA	NA	NA	NA
11	121235922	G	T	5.64997e-06	NA	NA	NA	NA
11	121238871	T	TA	2.56961e-05	NA	NA	NA	NA
11	121313763	A	C	-1.63126e-05	NA	NA	NA	NA
11	121331190	T	C	0.000310234	NA	NA	NA	NA
11	121344817	C	T	3.31327e-06	NA	NA	NA	NA
11	121348525	G	T	-6.68421e-05	NA	NA	NA	NA
11	121348976	C	G	-0.000105532	NA	NA	NA	NA
11	121353285	C	T	0.000801172	NA	NA	NA	NA
11	121358349	A	T	-0.000285188	NA	NA	NA	NA
11	121365051	G	A	-2.40762e-05	NA	NA	NA	NA
11	121412467	T	C	0.000161393	NA	NA	NA	NA
11	121425706	C	T	-3.242e-06	NA	NA	NA	NA
11	121439167	C	T	4.87579e-05	NA	NA	NA	NA
11	121439249	T	C	-2.13391e-05	NA	NA	NA	NA
11	121455055	G	A	5.51575e-05	NA	NA	NA	NA
11	121475125	G	A	-0.000161488	NA	NA	NA	NA
11	121493379	C	T	9.48112e-05	NA	NA	NA	NA
11	121524325	G	A	-8.90955e-06	NA	NA	NA	NA
11	121570306	T	C	-1.46129e-05	NA	NA	NA	NA
11	121716316	G	A	4.46909e-06	NA	NA	NA	NA
11	121735670	A	AT	-3.69678e-06	NA	NA	NA	NA
11	121746867	G	A	1.26992e-05	NA	NA	NA	NA
11	121819795	T	TA	0.000122844	NA	NA	NA	NA
11	121831732	G	A	NA	0.00079973	NA	NA	NA
11	121866882	G	A	-4.24032e-06	NA	NA	NA	NA
11	121907670	T	C	3.56184e-06	NA	NA	NA	NA
11	121954640	T	C	-9.5103e-06	NA	NA	NA	NA
11	121961896	A	C	0.000171765	NA	NA	NA	NA
11	122016052	T	C	-0.000260886	NA	NA	NA	NA
11	122048939	G	T	1.5803e-05	NA	NA	NA	NA
11	122083981	C	T	-7.17409e-06	NA	NA	NA	NA
11	122158767	C	T	8.35155e-05	NA	NA	NA	NA
11	122353844	G	A	-1.33851e-05	NA	NA	NA	NA
11	122361361	C	T	6.01302e-06	NA	NA	NA	NA
11	122391870	G	A	-9.2825e-05	NA	NA	NA	NA
11	122437708	C	T	1.1163e-05	NA	NA	NA	NA
11	122569666	AAAG	A	-4.49177e-05	NA	NA	NA	NA
11	122582881	G	A	0.000106473	NA	NA	NA	NA
11	122696494	C	T	-9.47166e-06	NA	NA	NA	NA
11	122735202	T	C	2.88138e-05	NA	NA	NA	NA
11	122745286	G	A	5.83309e-06	NA	NA	NA	NA
11	122752282	T	C	0.000174236	NA	NA	NA	NA
11	122757792	C	T	-7.7979e-05	NA	NA	NA	NA
11	122765014	GA	G	0.000118374	NA	NA	NA	NA
11	122765195	A	G	0.000457141	NA	NA	NA	NA
11	122807762	C	T	7.24177e-05	NA	NA	NA	NA
11	122834161	G	A	2.91147e-05	NA	NA	NA	NA
11	122872099	C	A	-2.64896e-05	NA	NA	NA	NA
11	122918515	G	A	-6.21799e-06	NA	NA	NA	NA
11	122922538	A	G	-6.33776e-06	NA	NA	NA	NA
11	122999975	A	C	-0.00014301	-0.00253072	-0.0021499	NA	NA
11	123002368	C	G	8.7046e-05	NA	NA	NA	NA
11	123006149	A	G	1.22986e-05	NA	NA	NA	NA
11	123008160	G	A	4.37448e-05	NA	NA	NA	NA
11	123014743	A	G	-4.69925e-06	NA	NA	NA	NA
11	123024164	G	A	1.13211e-05	NA	NA	NA	NA
11	123042002	A	C	-7.1673e-06	NA	NA	NA	NA
11	123133820	G	T	5.57013e-06	NA	NA	NA	NA
11	123149757	C	T	-0.000117862	NA	NA	NA	NA
11	123170298	A	T	8.29408e-05	NA	NA	NA	NA
11	123196174	G	C	7.45875e-06	NA	NA	NA	NA
11	123279470	G	A	1.40738e-05	NA	NA	NA	NA
11	123347577	C	A	5.6027e-06	NA	NA	NA	NA
11	123374715	G	A	-6.98223e-06	NA	NA	NA	NA
11	123472086	A	G	-5.49435e-05	NA	NA	NA	NA
11	123473063	AT	A	0.000141841	NA	NA	NA	NA
11	123490221	G	A	-0.000104554	NA	NA	NA	NA
11	123553614	G	C	0.00030112	NA	NA	NA	NA
11	123614518	GATTTTCTC	G	3.14049e-05	NA	NA	NA	NA
11	123640821	C	A	-3.2291e-05	NA	NA	NA	NA
11	123681949	G	C	9.81572e-06	NA	NA	NA	NA
11	123684319	A	T	2.28259e-05	NA	NA	NA	NA
11	123691717	G	A	2.36665e-05	NA	NA	NA	NA
11	123693824	A	G	-3.45007e-05	NA	NA	NA	NA
11	123777898	T	C	-3.23445e-05	NA	NA	NA	NA
11	123792850	C	A	-6.18882e-06	NA	NA	NA	NA
11	123819797	T	C	0.000111727	NA	NA	NA	NA
11	123831395	C	G	-1.25594e-05	NA	NA	NA	NA
11	123834183	C	T	0.000166208	NA	NA	NA	NA
11	123854258	A	G	3.32661e-06	NA	NA	NA	NA
11	123858537	G	C	1.45386e-05	NA	NA	NA	NA
11	123862400	G	A	NA	0.00114323	NA	NA	NA
11	123889330	A	G	8.68726e-06	NA	NA	NA	NA
11	123899479	A	G	0.000159266	NA	NA	NA	NA
11	123912519	C	T	6.22102e-05	NA	NA	NA	NA
11	123931647	C	T	0.000250987	NA	NA	NA	NA
11	123933191	A	C	0.000335808	NA	NA	NA	NA
11	123966471	A	G	-4.33888e-06	NA	NA	NA	NA
11	124006441	TG	T	-2.77129e-05	NA	NA	NA	NA
11	124044035	G	A	0.000199068	NA	NA	NA	NA
11	124046686	G	A	NA	0.00186364	0.00185472	NA	NA
11	124047960	G	A	8.90038e-05	NA	NA	NA	NA
11	124065027	T	A	7.30161e-06	NA	NA	NA	NA
11	124111810	G	GT	-2.9727e-05	NA	NA	NA	NA
11	124112267	T	C	-6.21321e-05	NA	NA	NA	NA
11	124116854	G	A	8.21717e-06	NA	NA	NA	NA
11	124170305	T	G	8.46657e-06	NA	NA	NA	NA
11	124251959	T	C	-6.16333e-06	NA	NA	NA	NA
11	124259298	T	A	-5.99599e-06	NA	NA	NA	NA
11	124462488	A	G	7.13433e-06	NA	NA	NA	NA
11	124486626	T	A	1.79788e-05	NA	NA	NA	NA
11	124496432	A	T	8.63041e-06	NA	NA	NA	NA
11	124506510	A	C	8.43223e-05	NA	NA	NA	NA
11	124527239	C	T	-8.50291e-06	NA	NA	NA	NA
11	124533245	G	A	-0.000445088	NA	NA	NA	NA
11	124597663	G	A	-1.19434e-05	NA	NA	NA	NA
11	124604228	G	A	0.000126556	NA	NA	NA	NA
11	124611598	T	C	2.01327e-05	NA	NA	NA	NA
11	124720725	C	T	8.67683e-06	NA	NA	NA	NA
11	124737138	C	T	-2.45473e-05	NA	NA	NA	NA
11	124834141	AAT	A	-4.62524e-06	NA	NA	NA	NA
11	124840488	G	T	0.000104082	NA	NA	NA	NA
11	124850908	A	G	-6.00027e-05	NA	NA	NA	NA
11	124852495	C	G	0.000151631	NA	NA	NA	NA
11	124867434	C	T	-0.000182328	NA	NA	NA	NA
11	124871593	C	G	-1.42784e-05	NA	NA	NA	NA
11	124875450	G	A	-5.15798e-05	-0.000684373	-0.000790628	NA	NA
11	124880160	G	T	-9.23738e-06	NA	NA	NA	NA
11	124883756	A	C	4.43325e-06	NA	NA	NA	NA
11	124886510	G	A	-4.95879e-05	NA	NA	NA	NA
11	124887862	T	C	-0.000196909	NA	NA	NA	NA
11	124893751	A	G	NA	-0.00160023	-0.00159472	NA	NA
11	124900865	C	T	5.13354e-05	NA	NA	NA	NA
11	124928478	G	A	1.32141e-05	NA	NA	NA	NA
11	124934795	G	A	0.000106752	NA	NA	NA	NA
11	124987861	T	C	6.41432e-06	NA	NA	NA	NA
11	125065116	G	T	-7.4197e-06	NA	NA	NA	NA
11	125075052	C	G	-1.91009e-05	NA	NA	NA	NA
11	125145256	C	T	-1.71396e-05	NA	NA	NA	NA
11	125189580	A	G	-8.94429e-05	NA	NA	NA	NA
11	125307488	G	A	0.000351526	NA	NA	NA	NA
11	125383998	G	A	7.59213e-06	NA	NA	NA	NA
11	125413366	A	G	5.71626e-05	NA	NA	NA	NA
11	125440309	G	T	-4.85373e-06	NA	NA	NA	NA
11	125461633	C	A	-0.000111728	NA	NA	NA	NA
11	125564579	A	T	8.98532e-06	NA	NA	NA	NA
11	125567424	A	C	0.000232723	NA	NA	NA	NA
11	125607105	C	T	0.000107478	NA	NA	NA	NA
11	125724505	G	T	9.38772e-06	NA	NA	NA	NA
11	125769437	A	G	-2.32131e-05	NA	NA	NA	NA
11	125771473	A	G	NA	-0.00141437	NA	NA	NA
11	125907477	G	A	-7.60628e-05	NA	NA	NA	NA
11	125933538	T	A	-1.72918e-05	NA	NA	NA	NA
11	125959610	A	C	8.4927e-05	NA	NA	NA	NA
11	125970655	C	T	-1.12965e-05	NA	NA	NA	NA
11	125971158	C	A	-5.82044e-05	NA	NA	NA	NA
11	125980586	TGTAA	T	-1.62206e-05	NA	NA	NA	NA
11	125997916	A	G	-4.65235e-05	NA	NA	NA	NA
11	126004478	G	C	8.08166e-06	NA	NA	NA	NA
11	126009446	T	G	8.27324e-05	NA	NA	NA	NA
11	126020939	G	A	0.000123498	NA	NA	NA	NA
11	126024170	C	A	0.000323357	NA	NA	NA	NA
11	126027329	A	G	-2.50372e-05	-0.000235598	NA	NA	NA
11	126030463	T	C	4.02871e-05	NA	NA	NA	NA
11	126052120	CA	C	0.000343177	NA	NA	NA	NA
11	126100778	G	A	-6.38483e-05	-0.00140714	-0.00126865	NA	NA
11	126104558	AG	A	-0.00023298	NA	NA	NA	NA
11	126296414	TA	T	-4.06778e-06	NA	NA	NA	NA
11	126325744	GAGGTGCTCTTAATATATTGTGA	G	9.23145e-06	NA	NA	NA	NA
11	126447059	T	C	-4.99284e-06	NA	NA	NA	NA
11	126513244	A	G	7.56033e-06	NA	NA	NA	NA
11	126544674	C	T	-0.000152232	NA	NA	NA	NA
11	126547116	G	A	2.56104e-05	NA	NA	NA	NA
11	126551876	C	T	-0.000233794	NA	NA	NA	NA
11	126564698	A	T	-0.000215852	NA	NA	NA	NA
11	126571102	C	T	8.03464e-06	NA	NA	NA	NA
11	126598311	A	G	-0.000176296	-0.00133281	-0.00118666	NA	NA
11	126599709	A	G	-0.000117278	NA	NA	NA	NA
11	126694106	T	C	1.37668e-05	NA	NA	NA	NA
11	126722373	T	C	0.000143399	NA	NA	NA	NA
11	126727762	C	T	-3.64904e-05	NA	NA	NA	NA
11	126752205	GT	G	0.000304985	NA	NA	NA	NA
11	126819533	CA	C	8.45468e-06	NA	NA	NA	NA
11	126892068	C	A	8.37584e-06	NA	NA	NA	NA
11	126926049	C	T	7.03246e-06	NA	NA	NA	NA
11	126975434	A	G	1.36592e-05	NA	NA	NA	NA
11	127035289	A	G	1.36849e-05	NA	NA	NA	NA
11	127092258	A	T	0.000233651	NA	NA	NA	NA
11	127106142	T	C	2.83896e-05	NA	NA	NA	NA
11	127110291	C	T	0.00717944	NA	NA	NA	NA
11	127118832	C	T	2.9911e-05	NA	NA	NA	NA
11	127184685	T	G	4.56818e-06	NA	NA	NA	NA
11	127231758	T	C	1.73248e-05	NA	NA	NA	NA
11	127323534	G	A	8.47563e-06	NA	NA	NA	NA
11	127462255	TTCTCTC	T	-5.7839e-05	NA	NA	NA	NA
11	127484404	T	C	-0.00028712	NA	NA	NA	NA
11	127501058	G	A	-4.61663e-05	NA	NA	NA	NA
11	127553402	T	A	-0.000137321	NA	NA	NA	NA
11	127654631	T	C	-2.20903e-05	NA	NA	NA	NA
11	127665405	G	T	8.4038e-06	NA	NA	NA	NA
11	127741004	C	T	-2.25105e-05	NA	NA	NA	NA
11	127928772	AGTTT	A	1.49048e-05	NA	NA	NA	NA
11	127968894	T	A	-0.000317865	NA	NA	NA	NA
11	128006656	C	T	1.04582e-05	NA	NA	NA	NA
11	128027806	C	T	0.00109378	NA	NA	NA	NA
11	128031362	G	T	0.000169306	NA	NA	NA	NA
11	128307356	CA	C	1.37196e-05	NA	NA	NA	NA
11	128315911	T	C	8.19708e-05	NA	NA	NA	NA
11	128318372	A	G	-7.0665e-05	NA	NA	NA	NA
11	128343288	G	C	0.000181204	NA	NA	NA	NA
11	128353728	G	A	2.49105e-05	NA	NA	NA	NA
11	128364677	T	G	6.90972e-06	NA	NA	NA	NA
11	128370979	A	T	6.60507e-06	NA	NA	NA	NA
11	128374614	A	AT	3.05854e-05	NA	NA	NA	NA
11	128403224	C	G	-8.94751e-05	NA	NA	NA	NA
11	128411369	G	A	NA	-0.00102112	-0.0012616	NA	NA
11	128414336	A	G	-2.27896e-05	NA	NA	NA	NA
11	128424162	C	T	-4.24872e-05	NA	NA	NA	NA
11	128427635	T	C	-8.72467e-05	NA	NA	NA	NA
11	128448162	G	T	1.04438e-05	NA	NA	NA	NA
11	128463121	CAT	C	-1.54408e-05	NA	NA	NA	NA
11	128469624	C	T	2.24939e-05	NA	NA	NA	NA
11	128469929	C	G	-1.98849e-05	-0.00172128	NA	NA	NA
11	128553965	T	A	-0.000114041	NA	NA	NA	NA
11	128555983	C	A	-5.35638e-05	NA	NA	NA	NA
11	128582438	A	C	2.76673e-05	0.000318732	0.000310405	NA	NA
11	128685181	G	C	4.23554e-05	NA	NA	NA	NA
11	128712619	T	C	2.93382e-06	NA	NA	NA	NA
11	128794117	C	G	9.0987e-05	NA	NA	NA	NA
11	128883217	G	A	-0.000114123	NA	NA	NA	NA
11	128921188	C	T	6.171e-05	NA	NA	NA	NA
11	128927778	G	T	9.33616e-06	NA	NA	NA	NA
11	129344500	G	A	-8.2281e-05	NA	NA	NA	NA
11	129386774	C	G	-1.0273e-05	NA	NA	NA	NA
11	129413051	TTCTAGCTGTA	T	1.22067e-05	NA	NA	NA	NA
11	129413731	G	A	-0.00025289	NA	NA	NA	NA
11	129417360	A	G	1.53458e-05	NA	NA	NA	NA
11	129476486	G	A	8.25339e-06	NA	NA	NA	NA
11	129552689	G	A	5.66183e-05	NA	NA	NA	NA
11	129580416	A	G	-1.33253e-05	NA	NA	NA	NA
11	129737562	C	T	-1.91801e-05	NA	NA	NA	NA
11	129760652	G	C	-8.98139e-06	-0.000480959	NA	NA	NA
11	129799203	G	A	0.000156216	NA	NA	NA	NA
11	129857360	G	A	2.95243e-05	0.000680965	0.000689555	NA	NA
11	129880602	C	A	-1.37575e-05	NA	NA	NA	NA
11	129899346	T	C	2.12643e-05	NA	NA	NA	NA
11	129902203	G	A	7.5565e-05	0.00104423	0.000916541	NA	NA
11	129907977	T	G	0.000120672	NA	NA	NA	NA
11	129996650	G	A	1.30401e-05	NA	NA	NA	NA
11	130037906	A	T	0.000150919	0.00164514	0.00159926	NA	NA
11	130162107	G	A	-1.43956e-05	NA	NA	NA	NA
11	130227220	TAAAAC	T	4.19922e-06	NA	NA	NA	NA
11	130245184	T	C	2.75138e-05	NA	NA	NA	NA
11	130327944	A	G	-1.23792e-05	NA	NA	NA	NA
11	130356213	C	T	0.000133548	NA	NA	NA	NA
11	130371108	T	C	6.59754e-05	NA	NA	NA	NA
11	130371966	G	A	-1.60101e-05	NA	NA	NA	NA
11	130377805	G	A	0.000242789	NA	NA	NA	NA
11	130428552	C	T	5.94872e-05	NA	NA	NA	NA
11	130455082	G	A	-8.75585e-05	NA	NA	NA	NA
11	130552876	G	A	-3.34869e-05	NA	NA	NA	NA
11	130635742	A	G	-1.28257e-05	NA	NA	NA	NA
11	130636631	C	A	-0.000275051	NA	NA	NA	NA
11	130646155	A	G	-2.2189e-05	-0.000592566	-0.000496423	NA	NA
11	130648057	G	A	-4.11095e-05	NA	NA	NA	NA
11	130650654	A	G	-5.88309e-05	NA	NA	NA	NA
11	130686627	C	T	-9.01876e-05	NA	NA	NA	NA
11	130863901	G	A	-4.12744e-06	NA	NA	NA	NA
11	131017934	C	T	-2.42876e-05	NA	NA	NA	NA
11	131026217	G	T	0.000838271	NA	NA	NA	NA
11	131050641	C	T	4.21918e-05	NA	NA	NA	NA
11	131190957	T	A	6.13787e-06	NA	NA	NA	NA
11	131201296	G	A	6.91039e-05	NA	NA	NA	NA
11	131322307	T	A	3.67364e-06	NA	NA	NA	NA
11	131404389	G	T	-2.96092e-05	NA	NA	NA	NA
11	131409142	G	T	-8.60773e-05	NA	NA	NA	NA
11	131412605	G	A	-0.000150209	NA	NA	NA	NA
11	131423338	G	C	1.14831e-05	NA	NA	NA	NA
11	131469143	A	G	NA	-0.00105635	NA	NA	NA
11	131474218	A	G	-5.02331e-05	NA	NA	NA	NA
11	131479018	C	T	-0.000214313	NA	NA	NA	NA
11	131485548	C	A	9.26739e-05	NA	NA	NA	NA
11	131486290	C	A	-0.000148815	-0.00257483	-0.00221218	NA	NA
11	131487583	A	G	-1.96324e-05	NA	NA	NA	NA
11	131495163	C	A	0.00024618	NA	NA	NA	NA
11	131496331	T	C	-6.51747e-05	NA	NA	NA	NA
11	131497632	C	T	-0.000177507	NA	NA	NA	NA
11	131498871	T	C	-5.65621e-06	NA	NA	NA	NA
11	131503114	T	G	-0.000200832	NA	NA	NA	NA
11	131505943	G	A	-4.30701e-05	NA	NA	NA	NA
11	131513768	A	G	NA	-0.00098388	NA	NA	NA
11	131528690	C	T	7.71736e-05	NA	NA	NA	NA
11	131595919	G	A	2.03794e-05	NA	NA	NA	NA
11	131614878	T	C	7.5005e-05	NA	NA	NA	NA
11	131615100	T	G	0.000100924	NA	NA	NA	NA
11	131615816	C	A	3.26594e-05	NA	NA	NA	NA
11	131722474	CACTT	C	-4.42281e-06	NA	NA	NA	NA
11	131843891	TTC	T	-0.000233834	NA	NA	NA	NA
11	131856169	CCTTT	C	1.65644e-05	NA	NA	NA	NA
11	131864772	G	C	-0.000175551	NA	NA	NA	NA
11	131888276	C	T	-5.88806e-05	NA	NA	NA	NA
11	131907400	A	C	NA	-0.000937866	-0.00108958	NA	NA
11	131917630	G	A	-0.000331005	NA	NA	NA	NA
11	131921585	C	A	-3.1916e-05	NA	NA	NA	NA
11	131938071	C	T	-3.10434e-05	NA	NA	NA	NA
11	131945752	C	T	-0.000110908	NA	NA	NA	NA
11	132001509	C	T	0.000174792	NA	NA	NA	NA
11	132002386	C	G	1.35782e-05	NA	NA	NA	NA
11	132007299	A	G	9.98887e-06	NA	NA	NA	NA
11	132010819	A	G	NA	-0.00155155	-0.00184114	NA	NA
11	132011007	C	T	-0.000142633	NA	NA	NA	NA
11	132013531	A	G	-8.79153e-05	NA	NA	NA	NA
11	132021322	T	A	-0.000100871	NA	NA	NA	NA
11	132023606	A	G	0.000221939	NA	NA	NA	NA
11	132024240	C	T	8.22296e-06	NA	NA	NA	NA
11	132026476	C	A	0.000105018	NA	NA	NA	NA
11	132030289	G	A	0.000217233	NA	NA	NA	NA
11	132032283	C	A	-0.000443605	NA	NA	NA	NA
11	132032758	G	A	7.46161e-05	NA	NA	NA	NA
11	132034331	G	A	NA	-0.00332932	-0.00329447	NA	NA
11	132034519	G	A	-0.00044969	NA	NA	NA	NA
11	132040206	C	T	2.59787e-05	NA	NA	NA	NA
11	132042886	A	C	-0.000681433	-0.00347406	-0.00365962	-0.0063341	NA
11	132045366	A	C	-0.000399803	NA	NA	NA	NA
11	132049166	G	C	-7.17126e-05	NA	NA	NA	NA
11	132049685	T	C	-1.6623e-05	NA	NA	NA	NA
11	132050173	A	G	NA	-0.00106707	NA	NA	NA
11	132050981	A	T	-3.5257e-05	NA	NA	NA	NA
11	132054891	G	A	-4.40672e-06	NA	NA	NA	NA
11	132055683	CAGAG	C	3.4946e-05	NA	NA	NA	NA
11	132066600	C	T	2.08967e-05	NA	NA	NA	NA
11	132066775	G	T	0.000214825	NA	NA	NA	NA
11	132088910	AT	A	0.000483566	NA	NA	NA	NA
11	132090105	C	T	-0.000282218	NA	NA	NA	NA
11	132090934	G	A	0.000103253	NA	NA	NA	NA
11	132097764	G	C	0.000108566	NA	NA	NA	NA
11	132099137	AC	A	0.000127598	NA	NA	NA	NA
11	132104006	C	G	-2.16827e-05	NA	NA	NA	NA
11	132121511	A	G	1.6145e-05	NA	NA	NA	NA
11	132122942	G	A	0.00358204	NA	NA	NA	NA
11	132125415	T	C	-0.000292582	NA	NA	NA	NA
11	132181843	C	A	-6.03655e-05	NA	NA	NA	NA
11	132182598	A	G	0.000566213	NA	NA	NA	NA
11	132188924	A	G	NA	-0.000968207	NA	NA	NA
11	132190944	G	GT	-0.000193884	NA	NA	NA	NA
11	132289706	C	T	-6.67187e-05	NA	NA	NA	NA
11	132307669	C	T	-7.39717e-05	NA	NA	NA	NA
11	132314500	G	C	0.000142963	NA	NA	NA	NA
11	132315259	C	T	-0.00011779	NA	NA	NA	NA
11	132315390	G	A	-0.000218265	NA	NA	NA	NA
11	132318844	C	T	0.000811576	NA	NA	NA	NA
11	132320823	A	T	0.000129551	NA	NA	NA	NA
11	132335500	C	T	-0.000523612	NA	NA	NA	NA
11	132355882	G	T	6.08651e-05	NA	NA	NA	NA
11	132362947	A	G	-0.000109411	NA	NA	NA	NA
11	132367109	G	A	NA	0.0013903	0.00138803	NA	NA
11	132380986	A	T	0.000113675	NA	NA	NA	NA
11	132382269	CT	C	-3.503e-05	NA	NA	NA	NA
11	132395076	A	G	-2.51507e-05	NA	NA	NA	NA
11	132404106	G	A	5.98759e-05	NA	NA	NA	NA
11	132412663	C	A	0.00293262	NA	NA	NA	NA
11	132414780	G	A	2.28823e-05	NA	NA	NA	NA
11	132436509	G	A	NA	0.00515257	0.00458807	0.00668538	NA
11	132466427	T	G	9.74843e-05	NA	NA	NA	NA
11	132477880	T	G	1.25678e-05	NA	NA	NA	NA
11	132478027	G	A	1.453e-05	NA	NA	NA	NA
11	132515870	G	T	-1.21114e-05	NA	NA	NA	NA
11	132632146	A	G	-2.99236e-05	NA	NA	NA	NA
11	132632543	C	G	7.74356e-05	NA	NA	NA	NA
11	132634535	A	C	-2.14522e-05	NA	NA	NA	NA
11	132645649	AAGGAAGTAC	A	-4.67352e-06	NA	NA	NA	NA
11	132645745	T	C	0.0001053	NA	NA	NA	NA
11	132649295	G	A	0.000177832	NA	NA	NA	NA
11	132683528	G	A	0.000272393	NA	NA	NA	NA
11	132709923	T	G	5.99933e-06	NA	NA	NA	NA
11	132746883	C	T	-4.41927e-05	NA	NA	NA	NA
11	132796459	C	A	3.8346e-06	NA	NA	NA	NA
11	132836662	T	C	7.061e-05	NA	NA	NA	NA
11	132841791	C	G	0.000170205	NA	NA	NA	NA
11	132847718	C	T	0.000456142	NA	NA	NA	NA
11	132848204	A	G	0.000462482	NA	NA	NA	NA
11	132855566	C	T	1.09209e-05	NA	NA	NA	NA
11	132876133	C	G	-6.04309e-05	-0.000636705	NA	NA	NA
11	132899296	A	G	-0.000165008	NA	NA	NA	NA
11	132920090	C	T	8.58525e-05	NA	NA	NA	NA
11	132925556	G	T	1.25012e-05	NA	NA	NA	NA
11	132945246	G	A	-7.58146e-06	NA	NA	NA	NA
11	132967099	C	T	-3.08967e-05	NA	NA	NA	NA
11	133006238	G	A	-2.0101e-05	NA	NA	NA	NA
11	133039953	C	T	-2.00204e-05	NA	NA	NA	NA
11	133048569	G	T	8.20813e-05	NA	NA	NA	NA
11	133057033	G	A	2.8833e-05	NA	NA	NA	NA
11	133058540	A	G	5.10376e-05	NA	NA	NA	NA
11	133069705	G	A	5.44373e-05	NA	NA	NA	NA
11	133089453	T	C	0.000249174	NA	NA	NA	NA
11	133096926	A	G	-4.68738e-06	NA	NA	NA	NA
11	133113257	TC	T	4.96004e-05	NA	NA	NA	NA
11	133150810	C	T	-2.96709e-05	NA	NA	NA	NA
11	133179611	G	A	-7.36621e-06	NA	NA	NA	NA
11	133180591	A	T	-3.3538e-05	NA	NA	NA	NA
11	133197371	T	G	1.61879e-05	NA	NA	NA	NA
11	133323672	A	G	-7.25121e-06	NA	NA	NA	NA
11	133345699	GA	G	8.5891e-05	NA	NA	NA	NA
11	133354760	G	A	0.000183587	NA	NA	NA	NA
11	133421391	A	G	6.84952e-05	NA	NA	NA	NA
11	133426895	A	G	1.43408e-05	0.00071733	0.000785233	NA	NA
11	133476040	A	G	0.000107839	NA	NA	NA	NA
11	133499374	C	T	-2.64508e-05	NA	NA	NA	NA
11	133541835	C	T	9.19463e-06	NA	NA	NA	NA
11	133554463	C	A	-8.87197e-06	NA	NA	NA	NA
11	133581104	A	G	7.47742e-05	0.00143176	NA	NA	NA
11	133581677	A	G	1.8759e-05	NA	NA	NA	NA
11	133623379	C	T	-7.04498e-06	NA	NA	NA	NA
11	133737926	G	A	6.44469e-06	NA	NA	NA	NA
11	133822245	G	A	4.08517e-05	0.000543567	NA	NA	NA
11	133827408	A	T	-7.32177e-06	NA	NA	NA	NA
11	133859354	T	G	1.9526e-05	NA	NA	NA	NA
11	133894846	G	A	1.58445e-05	NA	NA	NA	NA
11	133899642	C	T	7.81684e-05	NA	NA	NA	NA
11	133946019	C	A	3.13198e-05	NA	NA	NA	NA
11	133963926	C	A	1.83341e-05	NA	NA	NA	NA
11	133965023	C	A	6.18541e-05	NA	NA	NA	NA
11	133984859	C	T	1.81804e-05	NA	NA	NA	NA
11	133988784	C	T	2.43565e-05	NA	NA	NA	NA
11	134003190	A	G	0.000217824	NA	NA	NA	NA
11	134247354	A	G	3.44722e-05	NA	NA	NA	NA
11	134255271	G	A	5.86182e-06	NA	NA	NA	NA
11	134264391	G	A	9.01916e-06	NA	NA	NA	NA
11	134293883	A	G	-2.61187e-05	NA	NA	NA	NA
11	134299607	A	G	1.16318e-05	NA	NA	NA	NA
11	134478832	C	T	0.000337952	NA	NA	NA	NA
11	134479314	G	A	1.76518e-05	NA	NA	NA	NA
11	134498358	C	T	2.58673e-05	NA	NA	NA	NA
11	134516618	G	A	2.60007e-05	NA	NA	NA	NA
11	134561474	A	G	4.34256e-05	NA	NA	NA	NA
11	134562156	G	A	NA	0.00184497	0.0016774	NA	NA
11	134563125	T	C	0.000100076	NA	NA	NA	NA
11	134567491	G	C	0.000132968	NA	NA	NA	NA
11	134575029	C	G	7.21595e-05	NA	NA	NA	NA
11	134575305	C	A	7.08463e-05	NA	NA	NA	NA
11	134575421	G	A	0.000122862	NA	NA	NA	NA
11	134698507	T	C	-6.02219e-06	NA	NA	NA	NA
11	134724218	C	T	6.30757e-06	NA	NA	NA	NA
11	134731355	C	T	-2.14952e-05	NA	NA	NA	NA
11	134739300	G	A	6.81097e-05	NA	NA	NA	NA
11	134739596	T	G	1.23471e-05	NA	NA	NA	NA
11	134739915	C	T	0.000206941	NA	NA	NA	NA
11	134874595	C	T	1.46664e-05	NA	NA	NA	NA
11	134898497	C	T	-6.04653e-06	NA	NA	NA	NA
11	134942351	G	A	1.15259e-05	NA	NA	NA	NA
11	135030966	C	T	-8.00508e-05	NA	NA	NA	NA
11	135036484	C	T	-3.30712e-05	NA	NA	NA	NA
12	98691	A	G	5.56856e-05	NA	NA	NA	NA
12	121895	T	C	-9.38624e-05	NA	NA	NA	NA
12	145807	A	G	-7.39022e-05	NA	NA	NA	NA
12	157334	G	A	5.40517e-06	NA	NA	NA	NA
12	250067	A	G	5.82907e-06	NA	NA	NA	NA
12	262620	A	G	-2.56029e-05	NA	NA	NA	NA
12	301546	C	T	2.64163e-05	NA	NA	NA	NA
12	327681	C	G	6.26807e-06	NA	NA	NA	NA
12	425791	G	A	0.000417681	NA	NA	NA	NA
12	461077	A	G	1.56995e-05	NA	NA	NA	NA
12	516645	C	A	-5.02508e-05	NA	NA	NA	NA
12	518639	A	G	6.14002e-05	NA	NA	NA	NA
12	524865	C	T	-1.03587e-05	NA	NA	NA	NA
12	541694	C	T	2.39207e-05	NA	NA	NA	NA
12	562931	G	A	2.59224e-05	NA	NA	NA	NA
12	575485	G	A	-6.66966e-05	NA	NA	NA	NA
12	600363	T	G	-3.68317e-05	NA	NA	NA	NA
12	630852	G	T	4.64385e-06	NA	NA	NA	NA
12	706303	T	A	-0.000102513	NA	NA	NA	NA
12	776887	C	G	3.88064e-06	NA	NA	NA	NA
12	931131	G	A	7.49651e-06	NA	NA	NA	NA
12	982596	C	A	5.98197e-06	NA	NA	NA	NA
12	1012279	A	G	7.37752e-06	NA	NA	NA	NA
12	1211885	C	A	8.29952e-06	0.00031918	NA	NA	NA
12	1227497	C	T	6.56485e-05	NA	NA	NA	NA
12	1509065	C	T	1.81025e-05	NA	NA	NA	NA
12	1509551	T	C	6.54086e-05	NA	NA	NA	NA
12	1509579	G	A	-5.78735e-06	NA	NA	NA	NA
12	1526299	A	G	-2.8994e-06	NA	NA	NA	NA
12	1528073	A	C	3.68005e-05	NA	NA	NA	NA
12	1529005	A	G	NA	0.00178163	0.00173779	NA	NA
12	1548870	C	CA	5.93504e-05	NA	NA	NA	NA
12	1557557	A	G	-7.72185e-06	NA	NA	NA	NA
12	1567447	C	T	-1.70933e-05	NA	NA	NA	NA
12	1570049	G	A	-0.000464307	NA	NA	NA	NA
12	1570413	G	A	-0.000136597	NA	NA	NA	NA
12	1571202	TTG	T	5.71969e-05	NA	NA	NA	NA
12	1572632	G	C	-0.000129406	NA	NA	NA	NA
12	1609405	C	T	-5.37787e-06	NA	NA	NA	NA
12	1624115	C	T	-5.10893e-05	NA	NA	NA	NA
12	1625427	C	A	NA	-0.00201599	-0.0019699	NA	NA
12	1625811	C	G	-0.000110305	NA	NA	NA	NA
12	1625820	C	T	2.59542e-05	NA	NA	NA	NA
12	1739061	A	C	1.88e-05	NA	NA	NA	NA
12	1814045	C	T	-1.98718e-05	NA	NA	NA	NA
12	1825251	G	C	-6.80598e-05	NA	NA	NA	NA
12	1827275	TG	T	-0.000161275	NA	NA	NA	NA
12	1827499	T	A	-1.05491e-05	NA	NA	NA	NA
12	1830086	C	A	0.000120809	NA	NA	NA	NA
12	1830750	T	A	-2.5217e-06	NA	NA	NA	NA
12	1869466	C	T	8.31818e-06	NA	NA	NA	NA
12	1891208	C	A	1.22415e-05	NA	NA	NA	NA
12	1921349	C	T	2.84346e-05	NA	NA	NA	NA
12	1932945	T	C	-1.62278e-05	NA	NA	NA	NA
12	1935561	C	T	0.000476737	NA	NA	NA	NA
12	1936010	C	T	5.06365e-06	NA	NA	NA	NA
12	2010398	CA	C	7.23355e-05	NA	NA	NA	NA
12	2026751	A	G	-7.32122e-05	NA	NA	NA	NA
12	2028162	T	G	-1.7684e-05	NA	NA	NA	NA
12	2028791	A	AT	-0.00109912	NA	NA	NA	NA
12	2031021	G	GTC	-6.70344e-05	NA	NA	NA	NA
12	2032609	T	A	0.000305628	NA	NA	NA	NA
12	2042358	C	T	6.70974e-05	NA	NA	NA	NA
12	2044068	A	G	NA	0.001937	0.00204467	NA	NA
12	2059825	C	G	6.41426e-05	NA	NA	NA	NA
12	2097239	A	G	9.85932e-05	NA	NA	NA	NA
12	2165966	G	T	-8.65817e-05	NA	NA	NA	NA
12	2183334	T	C	4.19453e-06	NA	NA	NA	NA
12	2198009	C	A	7.13416e-05	0.00125357	NA	NA	NA
12	2327718	C	T	-2.79545e-05	NA	NA	NA	NA
12	2360116	C	G	-2.49883e-05	NA	NA	NA	NA
12	2362211	C	T	0.000168181	NA	NA	NA	NA
12	2393915	G	A	6.02128e-06	NA	NA	NA	NA
12	2458004	T	C	-6.92989e-06	NA	NA	NA	NA
12	2461369	T	C	-2.45683e-05	NA	NA	NA	NA
12	2496676	G	C	0.00235311	NA	NA	NA	NA
12	2514884	A	G	3.13915e-05	NA	NA	NA	NA
12	2556655	C	G	-1.43615e-05	NA	NA	NA	NA
12	2559404	A	G	NA	0.00107767	0.00111335	NA	NA
12	2561755	T	C	8.84529e-05	NA	NA	NA	NA
12	2562569	A	T	-5.18034e-05	NA	NA	NA	NA
12	2564036	C	T	8.05905e-05	NA	NA	NA	NA
12	2569338	AC	A	-6.65964e-05	NA	NA	NA	NA
12	2603823	G	A	1.17913e-05	NA	NA	NA	NA
12	2608339	G	T	9.17457e-05	NA	NA	NA	NA
12	2613367	T	C	8.52292e-06	NA	NA	NA	NA
12	2646189	A	G	-4.4329e-05	NA	NA	NA	NA
12	2649568	G	T	4.11476e-06	NA	NA	NA	NA
12	2799164	C	A	1.11654e-05	NA	NA	NA	NA
12	2890226	T	C	5.19448e-06	NA	NA	NA	NA
12	2952548	T	G	-3.57516e-05	NA	NA	NA	NA
12	2980169	C	T	-5.14568e-06	NA	NA	NA	NA
12	3092634	G	A	4.03547e-06	NA	NA	NA	NA
12	3212034	T	C	-4.25968e-05	NA	NA	NA	NA
12	3213438	T	TG	4.74903e-05	NA	NA	NA	NA
12	3216129	C	T	-9.44505e-05	NA	NA	NA	NA
12	3244067	G	C	-0.000173861	NA	NA	NA	NA
12	3340303	ATAT	A	8.89368e-05	NA	NA	NA	NA
12	3421420	G	T	5.43793e-05	NA	NA	NA	NA
12	3461797	C	T	-1.01602e-05	NA	NA	NA	NA
12	3497452	T	G	-1.47893e-05	NA	NA	NA	NA
12	3522778	AAAAC	A	9.20699e-05	NA	NA	NA	NA
12	3547504	A	G	-7.07977e-05	NA	NA	NA	NA
12	3558658	T	C	5.62278e-05	NA	NA	NA	NA
12	3597677	C	T	7.28683e-06	NA	NA	NA	NA
12	3608079	ATCCCAGT	A	-4.9596e-05	NA	NA	NA	NA
12	3614507	C	T	-7.99079e-05	NA	NA	NA	NA
12	3617836	TGGCTGTAGCTCAGGA	T	-0.000105434	NA	NA	NA	NA
12	3629145	T	C	-4.0937e-05	NA	NA	NA	NA
12	3629595	G	A	8.72011e-05	NA	NA	NA	NA
12	3634470	C	G	0.000112015	NA	NA	NA	NA
12	3645808	A	G	-0.000168933	NA	NA	NA	NA
12	3652677	A	G	1.32857e-05	NA	NA	NA	NA
12	3655508	T	C	-7.08117e-05	NA	NA	NA	NA
12	3749908	G	A	-8.30864e-05	NA	NA	NA	NA
12	3751599	G	A	-1.35766e-05	NA	NA	NA	NA
12	3829308	G	C	-2.75474e-05	NA	NA	NA	NA
12	3887488	A	T	-1.9173e-05	NA	NA	NA	NA
12	3945263	C	T	-0.000250663	NA	NA	NA	NA
12	3945302	CACA	C	5.58311e-06	NA	NA	NA	NA
12	3947501	G	A	NA	-0.00102542	-0.00102489	NA	NA
12	3952611	G	A	-7.88466e-06	NA	NA	NA	NA
12	3959060	G	A	-3.13168e-05	NA	NA	NA	NA
12	3993212	A	G	4.67474e-05	0.00155983	0.00193972	NA	NA
12	4002357	T	C	4.71966e-05	NA	NA	NA	NA
12	4024046	A	C	-0.000117774	NA	NA	NA	NA
12	4146165	A	G	-0.00036381	-0.000386276	-0.000315326	NA	NA
12	4167398	G	A	1.44466e-05	0.000807446	NA	NA	NA
12	4268881	G	A	-8.07981e-05	NA	NA	NA	NA
12	4305936	C	T	-3.41194e-06	NA	NA	NA	NA
12	4382743	G	C	0.000137993	NA	NA	NA	NA
12	4405849	C	A	5.40315e-05	0.000991825	NA	NA	NA
12	4541078	C	T	-5.25855e-06	NA	NA	NA	NA
12	4635524	AT	A	1.16963e-05	NA	NA	NA	NA
12	4682595	T	C	-2.65789e-05	NA	NA	NA	NA
12	4739562	C	T	0.000148289	NA	NA	NA	NA
12	4788937	A	G	-4.87558e-05	NA	NA	NA	NA
12	4804650	G	C	-2.79546e-05	NA	NA	NA	NA
12	4866924	G	A	-0.000136268	NA	NA	NA	NA
12	4875644	G	A	6.97865e-06	NA	NA	NA	NA
12	4929681	C	T	5.72869e-05	NA	NA	NA	NA
12	4969891	A	G	2.25761e-05	NA	NA	NA	NA
12	4970113	C	T	-2.55169e-06	NA	NA	NA	NA
12	4981990	G	A	0.00013465	NA	NA	NA	NA
12	4998309	A	G	-0.000150406	NA	NA	NA	NA
12	5012622	A	AT	-7.68999e-05	NA	NA	NA	NA
12	5048549	C	G	5.32038e-05	NA	NA	NA	NA
12	5050769	C	T	-3.83585e-05	NA	NA	NA	NA
12	5054586	T	C	2.34033e-05	NA	NA	NA	NA
12	5054738	G	A	-0.000155089	NA	NA	NA	NA
12	5112153	T	C	0.000113412	NA	NA	NA	NA
12	5115145	G	A	9.65235e-05	NA	NA	NA	NA
12	5126831	T	C	8.53198e-05	NA	NA	NA	NA
12	5132555	G	A	NA	0.0014419	NA	NA	NA
12	5222096	G	A	-5.81852e-06	NA	NA	NA	NA
12	5272728	A	G	0.000240007	NA	NA	NA	NA
12	5298015	G	A	0.000242281	NA	NA	NA	NA
12	5352956	C	T	8.57184e-05	NA	NA	NA	NA
12	5400331	G	A	-7.5282e-05	NA	NA	NA	NA
12	5490590	C	T	1.40168e-05	NA	NA	NA	NA
12	5640675	A	G	5.49219e-05	NA	NA	NA	NA
12	5851438	A	C	-4.04164e-05	NA	NA	NA	NA
12	5977877	A	C	6.15075e-06	NA	NA	NA	NA
12	5993736	C	T	0.0025237	NA	NA	NA	NA
12	6049879	C	T	-0.000118757	NA	NA	NA	NA
12	6062336	T	G	-4.94411e-05	NA	NA	NA	NA
12	6063182	C	A	-0.000138401	NA	NA	NA	NA
12	6063615	G	A	5.94912e-05	NA	NA	NA	NA
12	6066859	A	C	-6.40328e-05	NA	NA	NA	NA
12	6161863	G	A	2.46149e-05	0.000352281	0.000318389	NA	NA
12	6174299	C	T	-4.97635e-06	NA	NA	NA	NA
12	6180053	G	A	9.04311e-05	0.0038959	0.00429861	NA	NA
12	6183295	G	A	NA	0.0020798	0.00210698	NA	NA
12	6184154	A	G	4.3764e-06	NA	NA	NA	NA
12	6192843	A	G	0.000281267	NA	NA	NA	NA
12	6208553	T	G	5.41825e-06	NA	NA	NA	NA
12	6222042	C	T	-7.85271e-05	NA	NA	NA	NA
12	6300453	G	A	-0.000121888	NA	NA	NA	NA
12	6305992	C	T	-0.000210933	NA	NA	NA	NA
12	6370126	A	C	NA	-0.00162927	-0.00157772	NA	NA
12	6371511	A	G	-0.000161652	NA	NA	NA	NA
12	6371512	T	C	-0.000560061	NA	NA	NA	NA
12	6493267	G	A	NA	-0.00123052	NA	NA	NA
12	6503717	G	C	-0.000158796	NA	NA	NA	NA
12	6520476	A	G	-5.58649e-06	NA	NA	NA	NA
12	6525788	A	G	-1.4019e-05	NA	NA	NA	NA
12	6602919	T	C	7.32658e-06	NA	NA	NA	NA
12	6717620	G	A	-3.20705e-06	NA	NA	NA	NA
12	6772917	C	T	3.35657e-05	NA	NA	NA	NA
12	6800276	T	C	4.79296e-05	NA	NA	NA	NA
12	6889105	T	G	1.52765e-05	NA	NA	NA	NA
12	6958392	G	A	-7.94852e-05	NA	NA	NA	NA
12	7066589	G	A	-5.67335e-06	NA	NA	NA	NA
12	7088974	C	T	8.12719e-06	NA	NA	NA	NA
12	7174734	A	G	-1.32957e-05	NA	NA	NA	NA
12	7220012	A	T	-6.6081e-06	NA	NA	NA	NA
12	7257264	G	T	1.71059e-05	NA	NA	NA	NA
12	7296629	C	T	-6.75706e-06	NA	NA	NA	NA
12	7345924	A	T	6.07624e-05	NA	NA	NA	NA
12	7418001	T	TA	4.55323e-05	NA	NA	NA	NA
12	7433306	C	T	-5.68081e-06	NA	NA	NA	NA
12	7472947	A	G	-0.000116246	NA	NA	NA	NA
12	7521171	T	C	1.5958e-05	NA	NA	NA	NA
12	7524066	A	G	-7.25832e-05	NA	NA	NA	NA
12	7535158	CATTTGGAATTGCTGT	C	-0.000171543	NA	NA	NA	NA
12	7535458	G	C	-0.000210918	NA	NA	NA	NA
12	7536886	G	A	1.35827e-05	NA	NA	NA	NA
12	7538538	A	G	NA	-0.00141034	-0.00157834	NA	NA
12	7544914	A	G	-7.33146e-05	NA	NA	NA	NA
12	7637251	A	C	-6.06879e-06	NA	NA	NA	NA
12	7650820	C	T	7.0625e-06	NA	NA	NA	NA
12	7662841	T	C	1.88392e-05	NA	NA	NA	NA
12	7838381	C	G	0.000245692	NA	NA	NA	NA
12	7840704	C	T	2.79034e-06	NA	NA	NA	NA
12	7840974	T	TA	1.1889e-05	NA	NA	NA	NA
12	7861445	A	G	-3.86024e-05	NA	NA	NA	NA
12	7873528	C	T	-7.97427e-06	NA	NA	NA	NA
12	7905263	G	T	-0.000110227	NA	NA	NA	NA
12	7934492	C	T	7.86375e-06	NA	NA	NA	NA
12	8128312	C	T	5.50877e-05	NA	NA	NA	NA
12	8190606	GC	G	5.31128e-06	NA	NA	NA	NA
12	8234027	G	A	-1.19376e-05	NA	NA	NA	NA
12	8263705	C	T	-1.53345e-05	NA	NA	NA	NA
12	8400946	G	A	-0.000315382	NA	NA	NA	NA
12	8471051	A	G	2.02616e-05	NA	NA	NA	NA
12	8610283	A	G	6.40499e-06	NA	NA	NA	NA
12	8614896	G	C	1.46281e-05	NA	NA	NA	NA
12	8622593	A	G	1.34389e-05	NA	NA	NA	NA
12	8632674	G	A	1.29236e-05	NA	NA	NA	NA
12	8656344	A	G	4.50581e-05	NA	NA	NA	NA
12	8721138	C	T	-5.09373e-06	NA	NA	NA	NA
12	8745013	G	A	4.3206e-05	NA	NA	NA	NA
12	8754922	C	T	1.0427e-05	NA	NA	NA	NA
12	8799797	C	G	5.77703e-06	NA	NA	NA	NA
12	8811766	G	A	6.09063e-05	NA	NA	NA	NA
12	8832576	A	T	9.19104e-06	NA	NA	NA	NA
12	8836921	C	T	-5.03068e-05	NA	NA	NA	NA
12	8843745	G	A	9.76903e-05	NA	NA	NA	NA
12	8901490	C	T	1.66399e-05	NA	NA	NA	NA
12	8958194	G	A	-1.22158e-05	NA	NA	NA	NA
12	9366833	C	T	-4.06317e-05	NA	NA	NA	NA
12	9373423	C	T	2.60427e-05	NA	NA	NA	NA
12	9409070	C	T	1.60066e-05	NA	NA	NA	NA
12	9412609	C	T	2.84403e-05	NA	NA	NA	NA
12	9595854	C	A	0.000119223	NA	NA	NA	NA
12	9795229	C	G	7.78255e-06	NA	NA	NA	NA
12	9815938	CCTCCTGAATAG	C	9.68397e-06	NA	NA	NA	NA
12	9855162	A	G	NA	-0.0016291	NA	NA	NA
12	9863288	C	T	1.54415e-05	NA	NA	NA	NA
12	9867528	A	G	-0.000106863	NA	NA	NA	NA
12	9894655	T	A	-7.45441e-05	NA	NA	NA	NA
12	9960855	C	T	6.80075e-05	NA	NA	NA	NA
12	9998871	A	T	0.000102843	NA	NA	NA	NA
12	10027778	A	G	-1.58789e-05	NA	NA	NA	NA
12	10075413	C	T	-6.20151e-06	NA	NA	NA	NA
12	10087078	G	A	0.000244225	NA	NA	NA	NA
12	10178500	G	A	3.7398e-05	NA	NA	NA	NA
12	10178634	C	A	9.81214e-05	NA	NA	NA	NA
12	10210544	T	C	4.93537e-05	NA	NA	NA	NA
12	10328878	G	A	1.76741e-05	NA	NA	NA	NA
12	10768728	A	G	5.44114e-06	NA	NA	NA	NA
12	10794738	A	C	0.000175214	NA	NA	NA	NA
12	10822531	T	C	-6.54714e-05	NA	NA	NA	NA
12	10866571	C	T	3.11833e-06	NA	NA	NA	NA
12	10902964	C	T	8.76948e-06	NA	NA	NA	NA
12	11220767	CA	C	7.46699e-06	NA	NA	NA	NA
12	11240237	A	T	3.43191e-05	NA	NA	NA	NA
12	11295298	G	C	6.61995e-05	NA	NA	NA	NA
12	11318520	T	A	1.18715e-05	NA	NA	NA	NA
12	11532531	G	T	8.68517e-05	NA	NA	NA	NA
12	11544499	T	C	-3.24501e-06	NA	NA	NA	NA
12	11547238	G	T	-8.91671e-05	NA	NA	NA	NA
12	11663757	TTG	T	2.88202e-05	NA	NA	NA	NA
12	11679980	T	C	-8.1744e-05	NA	NA	NA	NA
12	11715603	C	G	3.36001e-05	NA	NA	NA	NA
12	11742583	C	T	8.89349e-06	NA	NA	NA	NA
12	11753100	C	G	-7.22304e-05	NA	NA	NA	NA
12	11798144	C	T	5.41838e-06	NA	NA	NA	NA
12	12006757	G	A	1.30282e-05	NA	NA	NA	NA
12	12048951	G	C	4.28788e-06	NA	NA	NA	NA
12	12051053	C	CT	3.69933e-05	NA	NA	NA	NA
12	12253305	A	C	-1.82182e-05	NA	NA	NA	NA
12	12330099	G	A	8.58223e-06	NA	NA	NA	NA
12	12387722	A	C	6.45964e-05	NA	NA	NA	NA
12	12388749	C	T	2.11958e-05	NA	NA	NA	NA
12	12395032	A	G	NA	-0.00136806	NA	NA	NA
12	12400652	G	A	7.44726e-05	NA	NA	NA	NA
12	12410706	A	G	9.37396e-05	NA	NA	NA	NA
12	12432447	C	G	-0.000160149	NA	NA	NA	NA
12	12432645	G	C	2.15323e-05	NA	NA	NA	NA
12	12464293	C	T	-3.57307e-05	NA	NA	NA	NA
12	12464433	A	G	1.92066e-05	0.00129578	NA	NA	NA
12	12472706	CCACCTGGAACTCGCACTGGCCTGCAAG	C	-8.03844e-06	NA	NA	NA	NA
12	12474724	C	G	2.26086e-05	NA	NA	NA	NA
12	12506960	G	A	NA	-0.00144273	NA	NA	NA
12	12515532	T	C	-1.99829e-05	NA	NA	NA	NA
12	12522994	A	C	-0.00018382	NA	NA	NA	NA
12	12558434	C	T	-2.16403e-05	NA	NA	NA	NA
12	12565208	G	C	-1.41113e-05	NA	NA	NA	NA
12	12742516	C	T	-8.55218e-06	NA	NA	NA	NA
12	12749810	A	C	-8.30733e-06	NA	NA	NA	NA
12	12750977	T	C	-0.000260699	NA	NA	NA	NA
12	12973444	G	C	-1.88734e-05	NA	NA	NA	NA
12	13069132	C	T	-4.55071e-06	NA	NA	NA	NA
12	13080671	G	T	-7.91775e-05	NA	NA	NA	NA
12	13232478	G	A	2.26975e-05	0.00122582	NA	NA	NA
12	13289159	A	G	-5.17743e-06	NA	NA	NA	NA
12	13297478	T	G	-1.24578e-05	NA	NA	NA	NA
12	13305029	C	T	6.30738e-05	NA	NA	NA	NA
12	13358736	C	G	-3.11071e-05	NA	NA	NA	NA
12	13379054	G	A	0.00221918	NA	NA	NA	NA
12	13401384	C	T	-1.17395e-05	NA	NA	NA	NA
12	13406537	T	C	8.07453e-05	NA	NA	NA	NA
12	13416045	G	A	2.06683e-05	NA	NA	NA	NA
12	13430365	C	G	4.71952e-05	NA	NA	NA	NA
12	13556563	C	T	2.80979e-05	NA	NA	NA	NA
12	13574835	A	G	8.21726e-06	NA	NA	NA	NA
12	13621512	G	A	0.000148427	0.000290788	NA	NA	NA
12	13758042	C	T	4.17163e-06	NA	NA	NA	NA
12	13948377	T	C	9.72113e-05	NA	NA	NA	NA
12	14115139	A	T	0.000120783	NA	NA	NA	NA
12	14120137	A	AAT	1.91227e-05	NA	NA	NA	NA
12	14131411	C	A	4.20686e-05	NA	NA	NA	NA
12	14131767	A	T	5.52185e-05	NA	NA	NA	NA
12	14153127	G	A	7.42977e-05	NA	NA	NA	NA
12	14186743	C	A	0.000110375	NA	NA	NA	NA
12	14212364	G	A	-6.48271e-06	NA	NA	NA	NA
12	14213546	T	C	8.06128e-05	NA	NA	NA	NA
12	14239278	A	G	-0.000491111	NA	NA	NA	NA
12	14239565	T	C	-0.000120375	NA	NA	NA	NA
12	14246961	C	T	5.2905e-05	NA	NA	NA	NA
12	14337420	AC	A	4.50472e-06	NA	NA	NA	NA
12	14342677	A	C	9.44647e-05	NA	NA	NA	NA
12	14422525	A	G	NA	0.0017997	0.00180233	NA	NA
12	14439272	T	C	-3.76848e-05	NA	NA	NA	NA
12	14485060	G	A	0.00026949	NA	NA	NA	NA
12	14550319	T	C	-0.000134221	NA	NA	NA	NA
12	14649116	A	G	1.54589e-05	NA	NA	NA	NA
12	14650104	GT	G	6.77892e-05	NA	NA	NA	NA
12	14722201	C	T	7.25587e-06	NA	NA	NA	NA
12	14771595	G	C	7.32731e-06	NA	NA	NA	NA
12	14814018	A	G	-3.52284e-06	NA	NA	NA	NA
12	14895355	A	G	8.52285e-05	NA	NA	NA	NA
12	14929448	T	C	-9.09077e-06	NA	NA	NA	NA
12	14961817	T	G	-6.76874e-05	NA	NA	NA	NA
12	14964162	G	A	7.02633e-06	NA	NA	NA	NA
12	15040743	GAA	G	-5.15461e-05	NA	NA	NA	NA
12	15056277	C	T	7.64444e-05	NA	NA	NA	NA
12	15061510	C	T	5.49172e-05	NA	NA	NA	NA
12	15143835	C	T	1.46921e-05	NA	NA	NA	NA
12	15154051	C	T	0.000190469	NA	NA	NA	NA
12	15155870	CT	C	-5.97356e-05	NA	NA	NA	NA
12	15169734	T	C	9.40303e-05	NA	NA	NA	NA
12	15179933	T	C	0.000130844	NA	NA	NA	NA
12	15515708	G	A	1.54187e-05	NA	NA	NA	NA
12	15538765	T	A	-7.48328e-05	NA	NA	NA	NA
12	15545615	G	A	NA	-0.00148966	NA	NA	NA
12	15595085	G	T	8.20023e-06	NA	NA	NA	NA
12	15600430	C	T	0.000125744	NA	NA	NA	NA
12	15657468	A	G	1.07088e-05	NA	NA	NA	NA
12	15777871	T	C	2.18075e-05	NA	NA	NA	NA
12	15874875	C	T	-0.000223032	NA	NA	NA	NA
12	15919686	A	C	5.6138e-05	NA	NA	NA	NA
12	15998523	G	A	9.76681e-06	NA	NA	NA	NA
12	16268535	T	G	1.5019e-05	NA	NA	NA	NA
12	16308849	A	G	-0.000175088	-0.00176911	-0.00172724	-0.00248154	NA
12	16323022	GA	G	-0.000345255	NA	NA	NA	NA
12	16324380	T	G	0.00159238	NA	NA	NA	NA
12	16339581	A	C	NA	-0.00166056	-0.00169301	NA	NA
12	16346917	A	G	-0.00183464	-0.00503791	-0.00487142	-0.00698399	NA
12	16387371	T	C	-9.65194e-05	NA	NA	NA	NA
12	16387557	C	T	0.000111942	NA	NA	NA	NA
12	16419264	CTCT	C	-0.000296291	NA	NA	NA	NA
12	16456122	C	T	-7.14016e-06	NA	NA	NA	NA
12	16470641	C	T	2.37864e-05	NA	NA	NA	NA
12	16486168	G	A	1.44458e-05	NA	NA	NA	NA
12	16508498	T	C	0.000276482	NA	NA	NA	NA
12	16559649	T	G	-1.77786e-05	NA	NA	NA	NA
12	16584435	G	A	1.0955e-05	NA	NA	NA	NA
12	16648808	T	C	2.46823e-05	NA	NA	NA	NA
12	16666322	T	G	-3.61515e-06	NA	NA	NA	NA
12	16676879	C	A	-4.13876e-06	NA	NA	NA	NA
12	16693855	T	C	-0.000118852	NA	NA	NA	NA
12	16714882	T	C	-0.000595408	NA	NA	NA	NA
12	16716612	C	T	-5.40557e-05	NA	NA	NA	NA
12	16740752	C	A	NA	-0.00108269	-0.00126243	NA	NA
12	16762571	A	G	0.000208089	NA	NA	NA	NA
12	16792549	G	A	0.00011673	0.0011003	0.00105005	NA	NA
12	16799376	CTTTTG	C	-2.29236e-05	NA	NA	NA	NA
12	16804797	G	A	-0.000178408	NA	NA	NA	NA
12	16819740	T	A	7.30337e-05	NA	NA	NA	NA
12	16866897	A	C	0.00380439	NA	NA	NA	NA
12	16885604	T	A	0.00142532	NA	NA	NA	NA
12	16919312	A	G	NA	0.00624311	0.0069067	0.0096152	NA
12	16934885	A	T	-3.4473e-05	NA	NA	NA	NA
12	16940571	G	A	3.766e-05	NA	NA	NA	NA
12	16966560	C	T	-5.50036e-05	NA	NA	NA	NA
12	16978156	C	A	0.0013427	NA	NA	NA	NA
12	17005010	A	G	-1.60045e-05	NA	NA	NA	NA
12	17042629	T	G	-6.13924e-05	NA	NA	NA	NA
12	17045086	G	A	8.05851e-06	NA	NA	NA	NA
12	17051116	G	A	-5.42728e-05	NA	NA	NA	NA
12	17089746	A	G	0.000116036	NA	NA	NA	NA
12	17108150	A	G	4.38806e-06	NA	NA	NA	NA
12	17178396	G	A	7.37043e-05	NA	NA	NA	NA
12	17226117	T	C	-4.2414e-05	NA	NA	NA	NA
12	17241183	A	T	8.62255e-05	NA	NA	NA	NA
12	17241971	G	A	-3.6332e-05	NA	NA	NA	NA
12	17244468	G	A	8.76953e-05	NA	NA	NA	NA
12	17258199	A	G	2.95184e-05	NA	NA	NA	NA
12	17258966	G	A	-0.00125956	NA	NA	NA	NA
12	17260737	C	T	7.67245e-05	NA	NA	NA	NA
12	17266274	C	T	8.65687e-06	NA	NA	NA	NA
12	17285986	A	C	6.08836e-06	NA	NA	NA	NA
12	17335691	C	T	9.67632e-05	NA	NA	NA	NA
12	17406998	G	A	8.25571e-06	NA	NA	NA	NA
12	17416900	G	A	-8.84562e-05	NA	NA	NA	NA
12	17449632	C	T	-1.37968e-05	NA	NA	NA	NA
12	17524363	G	T	8.63879e-05	NA	NA	NA	NA
12	17526615	C	T	5.77647e-06	NA	NA	NA	NA
12	17531901	C	T	-0.000144048	NA	NA	NA	NA
12	17618932	G	A	1.29427e-05	NA	NA	NA	NA
12	17627571	A	G	4.37551e-05	NA	NA	NA	NA
12	17727378	C	G	6.06339e-06	NA	NA	NA	NA
12	17744057	C	A	7.76975e-06	NA	NA	NA	NA
12	18054932	A	G	8.87771e-06	NA	NA	NA	NA
12	18065206	G	A	-4.25083e-05	NA	NA	NA	NA
12	18149905	AAAG	A	7.68017e-06	NA	NA	NA	NA
12	18263560	A	G	NA	-0.000590196	NA	NA	NA
12	18276615	A	G	-5.34066e-05	NA	NA	NA	NA
12	18306421	G	C	-0.000129361	NA	NA	NA	NA
12	18420394	C	T	3.68008e-05	NA	NA	NA	NA
12	18508763	T	G	7.58398e-05	NA	NA	NA	NA
12	18511688	T	C	-1.67334e-05	NA	NA	NA	NA
12	18519099	C	T	0.000192182	NA	NA	NA	NA
12	18599681	TA	T	6.0121e-05	NA	NA	NA	NA
12	18633441	C	T	1.15364e-05	NA	NA	NA	NA
12	18668471	G	C	-6.82851e-05	NA	NA	NA	NA
12	18676723	T	C	-2.05114e-05	NA	NA	NA	NA
12	18873861	G	C	0.000118322	NA	NA	NA	NA
12	18880560	C	A	4.54337e-06	NA	NA	NA	NA
12	19173777	A	C	7.60273e-06	NA	NA	NA	NA
12	19296852	G	T	4.21988e-06	NA	NA	NA	NA
12	19309744	CA	C	8.76982e-05	NA	NA	NA	NA
12	19310586	T	G	-8.94874e-05	NA	NA	NA	NA
12	19316437	G	A	-6.89037e-05	NA	NA	NA	NA
12	19375934	CT	C	0.000100971	NA	NA	NA	NA
12	19394848	C	T	3.11038e-05	NA	NA	NA	NA
12	19397886	A	G	2.56548e-05	NA	NA	NA	NA
12	19416372	A	C	8.56179e-06	NA	NA	NA	NA
12	19554908	C	T	-6.4766e-05	NA	NA	NA	NA
12	19583155	C	A	7.21335e-05	NA	NA	NA	NA
12	19586890	T	A	-9.85311e-05	NA	NA	NA	NA
12	19608927	A	C	NA	0.00158351	NA	NA	NA
12	19645632	C	T	4.91612e-06	NA	NA	NA	NA
12	19674526	C	T	-6.82448e-05	NA	NA	NA	NA
12	19677533	T	A	-0.000127584	NA	NA	NA	NA
12	19734421	C	T	-0.000542854	NA	NA	NA	NA
12	19734792	G	A	-3.8607e-05	NA	NA	NA	NA
12	19736005	A	C	-2.82526e-05	NA	NA	NA	NA
12	19736919	ATATATC	A	2.08894e-05	NA	NA	NA	NA
12	19746892	A	G	5.69466e-06	NA	NA	NA	NA
12	19760382	A	G	1.36346e-05	NA	NA	NA	NA
12	19775138	T	A	3.08244e-05	NA	NA	NA	NA
12	19775483	G	A	-1.65928e-05	NA	NA	NA	NA
12	19778326	G	T	0.000274148	NA	NA	NA	NA
12	19831257	C	T	7.00566e-06	NA	NA	NA	NA
12	19851098	A	C	-6.72873e-05	NA	NA	NA	NA
12	19887564	G	T	1.06957e-05	NA	NA	NA	NA
12	19924410	G	A	-0.00016753	NA	NA	NA	NA
12	19934587	T	C	-9.1734e-06	NA	NA	NA	NA
12	19936247	A	G	-1.40485e-05	NA	NA	NA	NA
12	19971522	A	G	4.95971e-06	NA	NA	NA	NA
12	19983101	A	G	-3.68646e-05	NA	NA	NA	NA
12	19991820	G	A	0.000737886	0.00377158	0.00371619	0.00453844	NA
12	19997381	G	A	0.000111906	NA	NA	NA	NA
12	20004549	G	A	-0.00111691	NA	NA	NA	NA
12	20027815	C	T	0.000311501	NA	NA	NA	NA
12	20028729	G	C	-3.56824e-05	NA	NA	NA	NA
12	20033456	A	G	NA	-0.00191615	-0.00199109	-0.00252465	NA
12	20033735	T	C	7.40689e-05	NA	NA	NA	NA
12	20037334	G	A	NA	0.00589339	0.00573031	0.00837998	NA
12	20043911	A	C	0.00276578	NA	NA	NA	NA
12	20049983	A	G	-0.000194666	NA	NA	NA	NA
12	20055296	G	A	3.76339e-05	NA	NA	NA	NA
12	20059408	T	C	4.50188e-05	NA	NA	NA	NA
12	20073947	A	G	NA	0.0019489	0.00186092	NA	NA
12	20075397	G	A	0.000115846	NA	NA	NA	NA
12	20117200	A	T	6.1387e-06	NA	NA	NA	NA
12	20174653	G	A	-1.54972e-05	NA	NA	NA	NA
12	20184530	G	A	-0.000143535	NA	NA	NA	NA
12	20185142	G	A	-0.000134708	NA	NA	NA	NA
12	20191537	T	G	-0.000159588	NA	NA	NA	NA
12	20198342	A	T	-0.000759846	NA	NA	NA	NA
12	20206736	T	C	-4.35342e-05	NA	NA	NA	NA
12	20254628	A	G	9.27896e-06	NA	NA	NA	NA
12	20436456	A	G	5.35639e-05	NA	NA	NA	NA
12	20439690	G	A	-5.55565e-05	NA	NA	NA	NA
12	20441810	C	T	3.28241e-05	NA	NA	NA	NA
12	20442601	C	T	0.000172551	NA	NA	NA	NA
12	20443364	T	C	-0.000101356	NA	NA	NA	NA
12	20444152	T	A	-2.0229e-05	NA	NA	NA	NA
12	20444369	A	T	-0.000106373	NA	NA	NA	NA
12	20444643	T	C	4.63894e-05	NA	NA	NA	NA
12	20445043	C	T	-5.64484e-05	NA	NA	NA	NA
12	20446738	C	T	5.69699e-05	NA	NA	NA	NA
12	20447603	C	T	-9.85063e-05	NA	NA	NA	NA
12	20449017	A	G	5.08392e-05	NA	NA	NA	NA
12	20449914	A	T	-0.000243591	NA	NA	NA	NA
12	20460956	C	T	-4.27778e-05	NA	NA	NA	NA
12	20476805	A	C	NA	0.00133751	NA	NA	NA
12	20510602	G	C	1.37349e-05	NA	NA	NA	NA
12	20510857	T	G	-0.00051205	NA	NA	NA	NA
12	20512423	G	A	0.000173003	NA	NA	NA	NA
12	20514227	C	A	-0.00183801	NA	NA	NA	NA
12	20516257	A	G	NA	-0.0025291	-0.00277202	NA	NA
12	20516382	T	A	0.00014705	NA	NA	NA	NA
12	20523245	T	C	-0.000505286	NA	NA	NA	NA
12	20530863	G	T	9.65864e-05	NA	NA	NA	NA
12	20533192	A	T	-2.02589e-05	NA	NA	NA	NA
12	20535409	T	A	-4.09138e-05	NA	NA	NA	NA
12	20536341	GGT	G	-0.000815429	NA	NA	NA	NA
12	20550461	A	G	7.05095e-05	NA	NA	NA	NA
12	20557664	C	T	-0.000166704	NA	NA	NA	NA
12	20561105	A	G	-0.000150452	NA	NA	NA	NA
12	20579908	A	G	-5.85428e-05	NA	NA	NA	NA
12	20585104	C	T	-3.70803e-05	NA	NA	NA	NA
12	20585645	AATGAG	A	-0.00011871	NA	NA	NA	NA
12	20598592	A	G	NA	-0.0020493	-0.0022709	NA	NA
12	20603029	G	A	-3.53816e-05	NA	NA	NA	NA
12	20603264	TTGCCTCCCAGGG	T	-0.000278923	NA	NA	NA	NA
12	20630165	A	C	7.16204e-05	NA	NA	NA	NA
12	20632701	A	T	4.95108e-05	NA	NA	NA	NA
12	20633173	A	G	0.000212225	NA	NA	NA	NA
12	20642693	G	A	-4.04934e-05	NA	NA	NA	NA
12	20769605	G	C	7.41265e-05	NA	NA	NA	NA
12	20792510	A	G	-1.34987e-05	NA	NA	NA	NA
12	20879239	C	T	6.71338e-05	NA	NA	NA	NA
12	20930928	C	T	6.04993e-06	NA	NA	NA	NA
12	20931828	C	T	-4.41141e-06	NA	NA	NA	NA
12	20947681	C	T	4.45816e-05	NA	NA	NA	NA
12	20984551	G	C	1.16531e-05	NA	NA	NA	NA
12	21001830	C	T	-4.37288e-06	NA	NA	NA	NA
12	21020071	T	A	-6.70343e-05	NA	NA	NA	NA
12	21088170	C	T	1.64082e-05	NA	NA	NA	NA
12	21137314	G	C	4.708e-06	NA	NA	NA	NA
12	21164876	A	G	-0.000181957	-0.00243103	-0.00239604	NA	NA
12	21167963	A	C	-2.40463e-05	NA	NA	NA	NA
12	21178665	T	C	-0.000124047	NA	NA	NA	NA
12	21191609	T	A	-6.15183e-05	NA	NA	NA	NA
12	21201536	G	A	NA	-0.000856559	-0.000734895	NA	NA
12	21253608	T	A	-3.59049e-05	NA	NA	NA	NA
12	21261652	T	G	0.000176958	NA	NA	NA	NA
12	21283919	G	T	-4.47915e-05	NA	NA	NA	NA
12	21342508	A	G	-1.52313e-05	NA	NA	NA	NA
12	21374745	A	T	-8.76143e-06	NA	NA	NA	NA
12	21387776	C	A	0.000139427	NA	NA	NA	NA
12	21398444	G	A	8.74162e-05	NA	NA	NA	NA
12	21426707	G	T	9.49533e-05	NA	NA	NA	NA
12	21437267	G	C	8.89607e-06	0.000374792	0.000388783	NA	NA
12	21484690	C	T	-0.000136131	NA	NA	NA	NA
12	21518173	A	G	5.79881e-05	NA	NA	NA	NA
12	21518507	A	G	1.78518e-05	NA	NA	NA	NA
12	21522211	CTA	C	1.41051e-05	NA	NA	NA	NA
12	21559952	A	G	2.27318e-05	NA	NA	NA	NA
12	21584437	A	G	-1.02121e-05	NA	NA	NA	NA
12	21728444	T	C	2.66995e-05	NA	NA	NA	NA
12	21833794	T	G	-5.78733e-06	NA	NA	NA	NA
12	21845211	C	G	3.72912e-05	NA	NA	NA	NA
12	21862834	G	A	NA	-0.0010873	NA	NA	NA
12	21870262	T	G	0.000337855	NA	NA	NA	NA
12	21882313	A	G	NA	0.0013204	0.00128588	NA	NA
12	21891410	C	T	-0.000524075	NA	NA	NA	NA
12	21903712	AC	A	8.39004e-06	NA	NA	NA	NA
12	21917297	T	C	-0.000293575	NA	NA	NA	NA
12	21919323	A	G	NA	-0.00134353	-0.00134994	NA	NA
12	21963053	C	A	-0.000253262	NA	NA	NA	NA
12	22012250	A	T	-0.000124542	NA	NA	NA	NA
12	22053142	C	T	5.91595e-05	NA	NA	NA	NA
12	22115786	T	C	4.02135e-05	NA	NA	NA	NA
12	22119004	G	C	-8.85631e-06	NA	NA	NA	NA
12	22217156	G	A	-9.51016e-06	NA	NA	NA	NA
12	22352167	C	A	-9.77478e-06	NA	NA	NA	NA
12	22413495	C	T	0.000147026	NA	NA	NA	NA
12	22440108	A	T	-1.80204e-05	NA	NA	NA	NA
12	22549375	T	G	0.000435114	NA	NA	NA	NA
12	22610777	A	T	6.23852e-06	NA	NA	NA	NA
12	22626226	CTG	C	0.000138415	NA	NA	NA	NA
12	22640115	G	T	2.14944e-05	NA	NA	NA	NA
12	22660060	G	A	NA	0.00121412	0.00126057	NA	NA
12	22715660	C	G	2.6206e-05	0.000607335	NA	NA	NA
12	22719149	T	C	-0.00015545	NA	NA	NA	NA
12	22719154	T	C	-1.48216e-05	NA	NA	NA	NA
12	22722222	T	A	0.00179886	NA	NA	NA	NA
12	22790433	T	C	-8.10023e-05	NA	NA	NA	NA
12	22795770	G	A	5.48852e-05	NA	NA	NA	NA
12	22834407	A	G	4.82462e-05	NA	NA	NA	NA
12	22868489	G	A	2.85984e-05	NA	NA	NA	NA
12	22923218	C	G	-1.06257e-05	NA	NA	NA	NA
12	22930381	A	G	-1.72087e-05	NA	NA	NA	NA
12	23035904	C	A	3.83592e-05	NA	NA	NA	NA
12	23099102	T	C	-5.88583e-05	NA	NA	NA	NA
12	23142104	G	A	1.22457e-05	NA	NA	NA	NA
12	23367440	T	C	1.4016e-05	NA	NA	NA	NA
12	23368837	CATA	C	-0.000102936	NA	NA	NA	NA
12	23403993	A	G	1.81172e-05	NA	NA	NA	NA
12	23701691	T	A	-0.000108263	NA	NA	NA	NA
12	23788241	G	C	-0.00026639	NA	NA	NA	NA
12	23832807	A	C	-4.19604e-05	NA	NA	NA	NA
12	23887520	C	CT	-0.000614276	NA	NA	NA	NA
12	23907798	A	G	7.51722e-05	NA	NA	NA	NA
12	23915678	C	T	-2.22942e-05	NA	NA	NA	NA
12	23918894	A	G	-1.00133e-05	NA	NA	NA	NA
12	23918995	T	TA	-0.000978941	NA	NA	NA	NA
12	23987600	C	T	1.21808e-05	NA	NA	NA	NA
12	23999792	A	T	-4.14994e-05	NA	NA	NA	NA
12	24006093	A	T	-7.36098e-05	NA	NA	NA	NA
12	24050847	A	C	-2.63498e-05	NA	NA	NA	NA
12	24053676	G	C	-2.27373e-05	NA	NA	NA	NA
12	24091499	G	A	-2.1022e-05	NA	NA	NA	NA
12	24104547	G	A	1.60689e-05	NA	NA	NA	NA
12	24106589	G	A	-6.48108e-06	NA	NA	NA	NA
12	24129688	A	C	-3.74394e-05	NA	NA	NA	NA
12	24155391	CTTCA	C	3.40023e-06	NA	NA	NA	NA
12	24217338	G	A	-5.57131e-06	NA	NA	NA	NA
12	24232259	A	G	1.43596e-05	NA	NA	NA	NA
12	24235667	T	G	-4.12023e-05	NA	NA	NA	NA
12	24252453	G	A	7.03872e-05	NA	NA	NA	NA
12	24271857	A	G	0.000119138	NA	NA	NA	NA
12	24288268	T	C	-0.00234624	NA	NA	NA	NA
12	24289617	C	A	-0.000230594	NA	NA	NA	NA
12	24289765	A	G	-3.91422e-05	NA	NA	NA	NA
12	24295319	C	G	-2.19407e-05	NA	NA	NA	NA
12	24413791	G	T	0.00011033	NA	NA	NA	NA
12	24450489	T	G	-2.74104e-05	NA	NA	NA	NA
12	24451846	C	T	6.35023e-05	NA	NA	NA	NA
12	24456072	T	G	5.7837e-06	NA	NA	NA	NA
12	24494986	T	C	-2.33134e-05	NA	NA	NA	NA
12	24525739	G	A	-0.000155988	NA	NA	NA	NA
12	24535844	C	T	-4.41562e-06	NA	NA	NA	NA
12	24543444	C	T	-7.74807e-06	NA	NA	NA	NA
12	24576742	C	T	-1.43095e-05	NA	NA	NA	NA
12	24598331	C	A	-0.000556027	NA	NA	NA	NA
12	24662345	T	C	-9.41316e-05	NA	NA	NA	NA
12	24760748	CA	C	-4.52994e-06	NA	NA	NA	NA
12	24864463	A	G	-5.03739e-06	NA	NA	NA	NA
12	25083609	C	A	-6.22581e-05	NA	NA	NA	NA
12	25087629	CT	C	1.35847e-05	NA	NA	NA	NA
12	25100881	A	G	-6.69813e-06	NA	NA	NA	NA
12	25164125	G	A	4.06436e-05	NA	NA	NA	NA
12	25271407	C	T	0.000291628	NA	NA	NA	NA
12	25287791	A	G	2.04916e-05	NA	NA	NA	NA
12	25346206	A	C	1.77066e-05	NA	NA	NA	NA
12	25475745	TA	T	-2.02521e-05	NA	NA	NA	NA
12	25484215	G	C	-3.65387e-05	NA	NA	NA	NA
12	25498932	C	T	3.09434e-06	NA	NA	NA	NA
12	25511821	G	A	-1.02037e-05	NA	NA	NA	NA
12	25539869	G	A	-0.000263645	NA	NA	NA	NA
12	25573834	C	G	-1.77852e-05	NA	NA	NA	NA
12	25578313	C	T	-5.67631e-05	NA	NA	NA	NA
12	25584209	T	C	1.12788e-05	NA	NA	NA	NA
12	25601176	C	T	1.28939e-05	NA	NA	NA	NA
12	25642284	G	A	4.20147e-05	NA	NA	NA	NA
12	25646995	T	C	3.14869e-05	NA	NA	NA	NA
12	25717407	T	C	0.000117487	NA	NA	NA	NA
12	25722861	C	T	-5.78262e-05	NA	NA	NA	NA
12	25850492	G	A	-5.67023e-05	NA	NA	NA	NA
12	25864690	G	C	-3.88829e-05	NA	NA	NA	NA
12	25870656	G	C	-9.02203e-06	NA	NA	NA	NA
12	25884494	G	A	1.14202e-05	NA	NA	NA	NA
12	25900273	C	G	-3.74955e-06	NA	NA	NA	NA
12	25926014	T	C	-4.89848e-05	NA	NA	NA	NA
12	25933702	G	A	-1.2359e-05	NA	NA	NA	NA
12	25997033	T	C	1.74202e-05	NA	NA	NA	NA
12	26093775	T	C	6.47634e-05	NA	NA	NA	NA
12	26112699	G	A	3.05042e-05	NA	NA	NA	NA
12	26244479	T	G	-4.23413e-05	NA	NA	NA	NA
12	26283382	C	T	5.59177e-05	NA	NA	NA	NA
12	26285256	G	A	2.86326e-05	0.00122476	NA	NA	NA
12	26285683	CTGTT	C	6.2248e-05	NA	NA	NA	NA
12	26345868	C	CTAACAAAG	-3.26613e-05	NA	NA	NA	NA
12	26369289	T	C	6.48706e-05	NA	NA	NA	NA
12	26418370	C	T	8.57431e-05	NA	NA	NA	NA
12	26422424	A	G	-2.65035e-05	NA	NA	NA	NA
12	26497608	A	G	-8.13752e-06	NA	NA	NA	NA
12	26536727	G	C	-8.99041e-05	NA	NA	NA	NA
12	26657533	T	C	-0.00015826	NA	NA	NA	NA
12	26666320	G	A	8.67244e-05	NA	NA	NA	NA
12	26670667	T	C	9.57407e-05	NA	NA	NA	NA
12	26705594	C	T	0.000198673	NA	NA	NA	NA
12	26771163	C	A	2.59923e-05	NA	NA	NA	NA
12	26851719	A	G	6.69272e-06	NA	NA	NA	NA
12	26963507	G	A	-1.3914e-05	NA	NA	NA	NA
12	27014021	C	G	6.33515e-05	NA	NA	NA	NA
12	27054073	A	T	1.12017e-05	NA	NA	NA	NA
12	27261216	T	G	2.00563e-05	NA	NA	NA	NA
12	27535024	A	C	0.000129013	NA	NA	NA	NA
12	27536274	C	G	-6.87853e-05	NA	NA	NA	NA
12	27660258	T	C	2.51598e-05	NA	NA	NA	NA
12	27678941	C	T	4.09589e-05	NA	NA	NA	NA
12	27699147	G	C	-0.00042522	NA	NA	NA	NA
12	27734738	C	T	1.10308e-05	NA	NA	NA	NA
12	27772244	T	C	5.87873e-05	NA	NA	NA	NA
12	27786871	C	T	-3.99166e-06	NA	NA	NA	NA
12	27799727	C	T	5.49603e-05	NA	NA	NA	NA
12	27811424	G	A	2.17361e-05	NA	NA	NA	NA
12	27812727	G	T	-2.23155e-05	NA	NA	NA	NA
12	27816506	C	A	3.65407e-05	NA	NA	NA	NA
12	27821962	G	A	1.1979e-05	NA	NA	NA	NA
12	27826694	G	A	-6.38295e-05	NA	NA	NA	NA
12	27831257	G	A	-0.000100437	NA	NA	NA	NA
12	27841600	C	T	2.34342e-05	NA	NA	NA	NA
12	27855553	C	T	0.000103923	NA	NA	NA	NA
12	27859070	G	C	2.26317e-05	NA	NA	NA	NA
12	27861553	A	C	0.000147891	NA	NA	NA	NA
12	27869122	A	G	-3.49007e-05	NA	NA	NA	NA
12	27870032	C	T	3.06327e-05	NA	NA	NA	NA
12	27882473	A	G	-4.94857e-05	NA	NA	NA	NA
12	27884111	A	G	0.000200067	NA	NA	NA	NA
12	27889107	C	G	-0.000104603	NA	NA	NA	NA
12	27892443	G	T	-0.000289194	NA	NA	NA	NA
12	27896196	G	A	-6.909e-05	-0.00133837	NA	NA	NA
12	27920239	T	A	-6.39634e-05	-0.00125591	NA	NA	NA
12	27954464	C	A	-0.000129536	-0.00190637	-0.00236	NA	NA
12	27971804	C	T	-0.000214476	NA	NA	NA	NA
12	27973312	C	A	NA	-0.00142928	NA	NA	NA
12	27975142	C	T	-2.34863e-05	NA	NA	NA	NA
12	28004778	G	A	1.41806e-05	NA	NA	NA	NA
12	28046926	A	C	-1.32375e-05	NA	NA	NA	NA
12	28053590	T	G	-4.76851e-05	NA	NA	NA	NA
12	28071979	T	C	-2.15316e-05	NA	NA	NA	NA
12	28092103	C	T	-5.33703e-05	NA	NA	NA	NA
12	28108290	C	A	7.69936e-06	NA	NA	NA	NA
12	28110023	T	C	-7.19775e-06	NA	NA	NA	NA
12	28440238	G	C	1.82409e-05	NA	NA	NA	NA
12	28505585	AGT	A	-6.39536e-06	NA	NA	NA	NA
12	28536366	G	A	3.721e-06	NA	NA	NA	NA
12	28591665	A	C	-0.000211247	NA	NA	NA	NA
12	28601747	G	C	-7.1781e-05	NA	NA	NA	NA
12	28626654	T	A	8.45448e-05	NA	NA	NA	NA
12	28805910	C	G	5.72645e-05	NA	NA	NA	NA
12	28827632	G	A	-0.000335589	NA	NA	NA	NA
12	28828450	G	A	-2.69164e-05	NA	NA	NA	NA
12	28829834	T	TA	0.00022164	NA	NA	NA	NA
12	28849480	G	A	0.000169753	0.00171564	0.00164825	NA	NA
12	28862635	C	T	-5.57462e-05	NA	NA	NA	NA
12	28865385	G	A	NA	-0.0029877	-0.00267164	NA	NA
12	28875366	A	G	6.82616e-05	NA	NA	NA	NA
12	28932072	G	A	-3.55804e-05	NA	NA	NA	NA
12	28942579	T	C	8.57285e-06	NA	NA	NA	NA
12	28974452	TG	T	7.10017e-06	NA	NA	NA	NA
12	29109728	T	C	1.13099e-05	NA	NA	NA	NA
12	29524917	A	C	-1.21302e-05	NA	NA	NA	NA
12	29550589	C	T	1.73484e-05	NA	NA	NA	NA
12	29625102	G	A	3.325e-05	NA	NA	NA	NA
12	29632920	A	T	1.77852e-05	NA	NA	NA	NA
12	29641571	G	A	1.32745e-05	NA	NA	NA	NA
12	29660436	G	C	3.15986e-06	NA	NA	NA	NA
12	29757551	T	C	-2.90321e-05	NA	NA	NA	NA
12	29802519	C	T	-2.28444e-05	NA	NA	NA	NA
12	29836102	G	A	4.56841e-06	NA	NA	NA	NA
12	29837735	T	C	-1.86786e-05	NA	NA	NA	NA
12	29869554	C	T	-2.55241e-05	NA	NA	NA	NA
12	29885264	A	T	4.92696e-05	NA	NA	NA	NA
12	29948414	T	A	1.56225e-05	NA	NA	NA	NA
12	29954228	G	A	6.26908e-05	NA	NA	NA	NA
12	29988865	A	T	-0.000110307	NA	NA	NA	NA
12	30015201	T	C	-2.59923e-05	NA	NA	NA	NA
12	30029821	C	G	-1.58815e-05	NA	NA	NA	NA
12	30045464	A	C	-4.17097e-05	-0.000433488	NA	NA	NA
12	30074320	C	T	0.000233302	NA	NA	NA	NA
12	30110962	T	C	-1.04265e-05	NA	NA	NA	NA
12	30121221	T	G	-0.000164588	NA	NA	NA	NA
12	30121773	T	C	-7.6571e-05	NA	NA	NA	NA
12	30124726	G	A	-4.03266e-05	NA	NA	NA	NA
12	30129822	T	C	-0.000204947	NA	NA	NA	NA
12	30263103	C	T	1.16629e-05	NA	NA	NA	NA
12	30346251	T	C	5.35302e-06	NA	NA	NA	NA
12	30361432	G	C	-1.1984e-05	NA	NA	NA	NA
12	30487119	A	G	-4.50524e-06	NA	NA	NA	NA
12	30496497	G	GA	-8.75509e-06	NA	NA	NA	NA
12	30559543	A	G	4.34511e-05	NA	NA	NA	NA
12	30562908	C	T	-4.77619e-05	NA	NA	NA	NA
12	30569319	C	T	-0.000378703	NA	NA	NA	NA
12	30601184	C	T	-6.59959e-06	NA	NA	NA	NA
12	30615819	A	G	3.53623e-05	NA	NA	NA	NA
12	30685274	G	A	-6.79114e-06	NA	NA	NA	NA
12	30709266	A	G	6.37021e-06	NA	NA	NA	NA
12	30839700	C	T	9.36956e-06	NA	NA	NA	NA
12	30873436	T	C	-1.39808e-05	NA	NA	NA	NA
12	30961174	G	A	7.34688e-05	NA	NA	NA	NA
12	30968928	G	A	1.35526e-05	NA	NA	NA	NA
12	30969281	T	C	-8.37433e-05	NA	NA	NA	NA
12	30974225	A	G	-0.000178234	NA	NA	NA	NA
12	30977969	G	A	1.3763e-05	NA	NA	NA	NA
12	30991800	G	A	-0.000116157	NA	NA	NA	NA
12	31009068	TA	T	-2.22088e-05	NA	NA	NA	NA
12	31045725	C	T	-3.81619e-05	NA	NA	NA	NA
12	31063162	G	A	4.93467e-06	NA	NA	NA	NA
12	31088411	A	G	NA	-0.00156278	NA	NA	NA
12	31088773	C	G	-7.5749e-05	NA	NA	NA	NA
12	31133057	A	C	-0.000145288	NA	NA	NA	NA
12	31158687	G	A	-7.30166e-05	NA	NA	NA	NA
12	31210746	T	C	3.34232e-05	NA	NA	NA	NA
12	31288630	GGTAA	G	-8.82003e-05	NA	NA	NA	NA
12	31299478	G	A	6.97562e-06	NA	NA	NA	NA
12	31302837	G	A	1.22908e-05	NA	NA	NA	NA
12	31370832	G	C	-1.03061e-05	NA	NA	NA	NA
12	31384562	T	C	-0.000116494	NA	NA	NA	NA
12	31449633	G	C	-1.73835e-05	NA	NA	NA	NA
12	31511083	T	A	-0.000238091	NA	NA	NA	NA
12	31519754	G	A	1.10409e-05	NA	NA	NA	NA
12	31563534	AG	A	-0.00168147	NA	NA	NA	NA
12	31647871	T	A	-0.000175499	NA	NA	NA	NA
12	31647980	T	C	-0.000154789	NA	NA	NA	NA
12	31650927	G	A	-4.26019e-05	NA	NA	NA	NA
12	31656477	G	A	2.7412e-05	NA	NA	NA	NA
12	31683049	G	GC	-5.92652e-06	NA	NA	NA	NA
12	31692651	G	A	-7.99685e-06	NA	NA	NA	NA
12	31709828	C	CA	5.08852e-06	NA	NA	NA	NA
12	31741280	G	A	-8.65463e-05	NA	NA	NA	NA
12	31746357	A	G	-4.53999e-05	NA	NA	NA	NA
12	31755884	C	G	2.48826e-05	NA	NA	NA	NA
12	31764107	A	G	8.1718e-05	NA	NA	NA	NA
12	31770934	A	C	9.61627e-05	NA	NA	NA	NA
12	31805309	C	T	4.91436e-05	NA	NA	NA	NA
12	31812614	G	A	7.28608e-05	NA	NA	NA	NA
12	31858293	G	A	5.45015e-05	NA	NA	NA	NA
12	31868876	G	C	1.89289e-05	NA	NA	NA	NA
12	31872920	C	CT	2.75855e-05	NA	NA	NA	NA
12	31873477	C	T	2.49309e-05	NA	NA	NA	NA
12	31878180	G	T	0.000183452	NA	NA	NA	NA
12	31878346	G	A	-0.000551135	NA	NA	NA	NA
12	31883201	G	A	-9.60138e-05	NA	NA	NA	NA
12	31889715	G	A	1.61536e-05	NA	NA	NA	NA
12	31906216	T	C	-6.39842e-05	NA	NA	NA	NA
12	31910573	G	A	-0.000421514	NA	NA	NA	NA
12	31910706	C	G	-3.13636e-05	NA	NA	NA	NA
12	31911493	A	G	-0.00053258	NA	NA	NA	NA
12	31915023	G	A	-0.000145166	NA	NA	NA	NA
12	31922132	G	A	0.000235517	NA	NA	NA	NA
12	31923889	A	G	NA	0.00230295	0.00202293	NA	NA
12	31924699	T	C	1.94696e-05	NA	NA	NA	NA
12	31939504	C	T	3.96873e-06	NA	NA	NA	NA
12	31969279	G	A	NA	0.00133267	0.00141182	NA	NA
12	31971477	C	T	6.03212e-05	NA	NA	NA	NA
12	31973107	A	T	1.22413e-05	NA	NA	NA	NA
12	31975433	T	C	0.00200481	NA	NA	NA	NA
12	31992066	A	G	0.000512773	NA	NA	NA	NA
12	31997498	C	T	-8.66612e-06	NA	NA	NA	NA
12	31998714	C	G	1.62815e-05	NA	NA	NA	NA
12	32025867	T	C	-6.84909e-05	NA	NA	NA	NA
12	32029055	T	TA	-9.07241e-06	NA	NA	NA	NA
12	32030586	G	A	-4.1004e-05	NA	NA	NA	NA
12	32040410	A	G	NA	-0.00190521	-0.002122	NA	NA
12	32041352	A	T	-7.06597e-05	NA	NA	NA	NA
12	32041477	C	T	-5.2809e-05	NA	NA	NA	NA
12	32044416	G	A	-9.61891e-05	NA	NA	NA	NA
12	32046480	G	A	-6.44307e-05	NA	NA	NA	NA
12	32049284	A	G	NA	-0.00135561	NA	NA	NA
12	32084289	T	C	8.73388e-05	NA	NA	NA	NA
12	32088202	C	T	-5.71716e-06	NA	NA	NA	NA
12	32089280	C	T	8.26713e-06	NA	NA	NA	NA
12	32111154	C	T	-4.42096e-06	NA	NA	NA	NA
12	32125291	C	T	1.52341e-05	NA	NA	NA	NA
12	32132771	A	C	2.07701e-05	0.00045012	0.000436103	NA	NA
12	32141243	G	T	0.000425034	NA	NA	NA	NA
12	32185195	A	G	0.000177849	NA	NA	NA	NA
12	32308752	G	C	-5.80946e-06	NA	NA	NA	NA
12	32336349	T	C	-0.000171613	NA	NA	NA	NA
12	32341583	G	A	4.4079e-06	NA	NA	NA	NA
12	32342312	C	T	1.1905e-05	NA	NA	NA	NA
12	32375299	T	C	4.65465e-05	NA	NA	NA	NA
12	32376840	C	T	0.000100418	NA	NA	NA	NA
12	32393231	G	A	NA	0.000681027	NA	NA	NA
12	32396677	C	T	3.2549e-05	NA	NA	NA	NA
12	32399835	C	G	0.000142937	NA	NA	NA	NA
12	32400886	A	ATG	5.91074e-05	NA	NA	NA	NA
12	32459118	A	G	3.1323e-05	NA	NA	NA	NA
12	32481997	G	C	8.05606e-06	NA	NA	NA	NA
12	32526000	C	G	1.42664e-05	NA	NA	NA	NA
12	32599192	A	T	-1.13808e-05	NA	NA	NA	NA
12	32620349	C	T	4.03079e-06	NA	NA	NA	NA
12	32639505	T	C	0.000102112	NA	NA	NA	NA
12	32643873	A	C	5.86825e-05	NA	NA	NA	NA
12	32812271	A	G	1.26839e-05	NA	NA	NA	NA
12	32894222	C	T	7.53546e-05	NA	NA	NA	NA
12	32914201	T	C	2.41838e-05	NA	NA	NA	NA
12	33049017	C	T	-5.50549e-06	NA	NA	NA	NA
12	33390932	G	T	0.000106626	NA	NA	NA	NA
12	33403716	G	T	7.56843e-05	NA	NA	NA	NA
12	33421398	A	C	-7.86374e-06	NA	NA	NA	NA
12	33460970	A	T	1.11045e-05	NA	NA	NA	NA
12	33550240	A	G	-7.04758e-05	NA	NA	NA	NA
12	33579934	A	G	4.41442e-05	NA	NA	NA	NA
12	33693014	T	C	8.76073e-06	NA	NA	NA	NA
12	33827650	CAAT	C	2.1366e-05	NA	NA	NA	NA
12	33868086	A	G	3.72354e-06	NA	NA	NA	NA
12	34098211	T	C	-0.000487147	NA	NA	NA	NA
12	34143869	G	A	-6.80294e-05	NA	NA	NA	NA
12	34600402	G	A	-1.818e-05	NA	NA	NA	NA
12	34607463	G	A	-0.000194809	NA	NA	NA	NA
12	37556471	A	T	1.41147e-05	0.000347719	NA	NA	NA
12	37793926	C	T	-5.42752e-05	NA	NA	NA	NA
12	37865321	T	C	5.42974e-05	NA	NA	NA	NA
12	38378858	G	A	8.40808e-06	NA	NA	NA	NA
12	38428006	G	A	4.90135e-06	NA	NA	NA	NA
12	38454294	C	A	7.63327e-06	NA	NA	NA	NA
12	38539812	T	C	-0.000112283	NA	NA	NA	NA
12	38790239	A	G	-1.01404e-05	NA	NA	NA	NA
12	38809127	T	A	0.000388375	NA	NA	NA	NA
12	38970735	G	T	0.000208456	NA	NA	NA	NA
12	38987837	C	T	-0.000151515	NA	NA	NA	NA
12	39020569	T	C	-8.47798e-05	NA	NA	NA	NA
12	39025647	G	A	0.000134584	NA	NA	NA	NA
12	39047597	A	T	-4.95826e-05	NA	NA	NA	NA
12	39050701	A	G	0.00016782	NA	NA	NA	NA
12	39132747	G	A	0.00157762	NA	NA	NA	NA
12	39160063	C	A	6.85274e-05	NA	NA	NA	NA
12	39177758	G	A	1.78419e-06	NA	NA	NA	NA
12	39186694	G	A	-2.91381e-05	NA	NA	NA	NA
12	39196705	A	G	-9.57595e-05	NA	NA	NA	NA
12	39203786	A	G	-0.000180076	NA	NA	NA	NA
12	39205942	T	C	5.61568e-06	NA	NA	NA	NA
12	39231679	G	A	0.00031282	NA	NA	NA	NA
12	39232108	C	T	0.000103412	NA	NA	NA	NA
12	39233995	A	G	-4.14479e-05	NA	NA	NA	NA
12	39244349	G	C	2.54592e-05	NA	NA	NA	NA
12	39262548	T	C	3.45051e-06	NA	NA	NA	NA
12	39279141	A	G	8.19959e-05	NA	NA	NA	NA
12	39468143	C	T	-4.47222e-05	NA	NA	NA	NA
12	39475390	TGCAGTTTGATCTCAGACTGCTGTGCTA	T	0.000248372	NA	NA	NA	NA
12	39508063	A	G	NA	0.00178908	0.00196044	NA	NA
12	39511370	C	T	6.05528e-05	NA	NA	NA	NA
12	39539193	AG	A	-1.579e-05	NA	NA	NA	NA
12	39545586	G	A	0.000187338	NA	NA	NA	NA
12	39585034	G	T	-1.13206e-05	NA	NA	NA	NA
12	39614154	G	T	2.0593e-05	NA	NA	NA	NA
12	39659818	C	T	-5.34222e-06	NA	NA	NA	NA
12	39664265	C	T	-6.53577e-05	NA	NA	NA	NA
12	39736281	C	T	-7.77569e-05	NA	NA	NA	NA
12	39788220	A	G	-1.86395e-05	NA	NA	NA	NA
12	39817664	T	G	-1.29363e-05	NA	NA	NA	NA
12	39841537	C	T	-2.80546e-06	NA	NA	NA	NA
12	39888672	C	T	-5.66207e-05	NA	NA	NA	NA
12	39891303	C	G	-1.80338e-05	NA	NA	NA	NA
12	39936239	G	C	-3.6376e-06	NA	NA	NA	NA
12	40050434	C	T	1.05487e-05	NA	NA	NA	NA
12	40089537	G	A	-4.27931e-05	NA	NA	NA	NA
12	40194086	TCG	T	-0.000455613	NA	NA	NA	NA
12	40227079	C	T	-1.52855e-05	NA	NA	NA	NA
12	40605139	G	A	-1.73016e-05	NA	NA	NA	NA
12	40624692	A	C	6.32011e-06	NA	NA	NA	NA
12	40721071	G	GT	-5.38191e-06	NA	NA	NA	NA
12	40737491	T	A	-8.17952e-06	NA	NA	NA	NA
12	40754477	C	CT	-9.49786e-06	NA	NA	NA	NA
12	40803983	G	A	-2.87489e-05	-0.00125522	NA	NA	NA
12	40863130	A	T	-3.25637e-05	NA	NA	NA	NA
12	41002714	C	T	1.60296e-05	NA	NA	NA	NA
12	41082920	G	C	-4.46149e-05	NA	NA	NA	NA
12	41162929	G	A	1.23319e-05	NA	NA	NA	NA
12	41292960	C	T	-4.29382e-05	NA	NA	NA	NA
12	41326617	T	A	-3.69987e-05	NA	NA	NA	NA
12	41582244	A	G	-4.64517e-05	NA	NA	NA	NA
12	41639336	T	C	7.18758e-06	NA	NA	NA	NA
12	41733880	C	T	6.33986e-06	NA	NA	NA	NA
12	41756824	C	T	9.27382e-05	NA	NA	NA	NA
12	41773527	C	G	3.3522e-05	NA	NA	NA	NA
12	41782062	A	G	-2.05854e-05	NA	NA	NA	NA
12	41784979	C	T	-6.39163e-05	NA	NA	NA	NA
12	41788571	G	C	8.82617e-05	NA	NA	NA	NA
12	41797612	C	T	-4.18979e-05	NA	NA	NA	NA
12	41816364	C	CA	-2.67385e-05	NA	NA	NA	NA
12	41837186	C	A	7.45309e-06	NA	NA	NA	NA
12	41857246	G	A	9.95709e-06	NA	NA	NA	NA
12	41862777	G	A	9.08521e-06	NA	NA	NA	NA
12	41870684	G	A	3.49382e-05	NA	NA	NA	NA
12	41891179	G	A	-0.000194289	NA	NA	NA	NA
12	41900098	A	C	-2.28825e-05	NA	NA	NA	NA
12	41905080	C	T	0.00115631	NA	NA	NA	NA
12	41905539	A	AAT	-0.000131715	NA	NA	NA	NA
12	41915342	C	A	4.56624e-05	NA	NA	NA	NA
12	41926191	C	T	1.13916e-05	NA	NA	NA	NA
12	41937415	G	C	-0.000103762	NA	NA	NA	NA
12	41955315	A	G	1.38024e-05	NA	NA	NA	NA
12	41979129	A	G	-5.40558e-05	NA	NA	NA	NA
12	41986494	C	T	-5.14246e-06	NA	NA	NA	NA
12	41992615	A	G	-5.16537e-06	NA	NA	NA	NA
12	42015372	C	T	-4.28796e-05	NA	NA	NA	NA
12	42115343	T	C	-6.06538e-06	NA	NA	NA	NA
12	42208585	G	C	5.65169e-05	NA	NA	NA	NA
12	42233345	C	T	7.57459e-06	NA	NA	NA	NA
12	42240722	G	GA	-0.000411088	NA	NA	NA	NA
12	42245033	T	C	-0.000604296	NA	NA	NA	NA
12	42251707	A	G	7.11017e-06	NA	NA	NA	NA
12	42263564	G	C	5.6451e-06	NA	NA	NA	NA
12	42321196	C	T	-3.5189e-05	NA	NA	NA	NA
12	42467159	A	G	-1.30765e-05	NA	NA	NA	NA
12	42580156	T	C	0.000300452	NA	NA	NA	NA
12	42583148	CGT	C	-7.42394e-05	NA	NA	NA	NA
12	42586405	T	C	-2.87778e-05	NA	NA	NA	NA
12	42595298	TA	T	1.86285e-05	NA	NA	NA	NA
12	42623723	C	T	-0.000119117	NA	NA	NA	NA
12	42713411	A	C	-5.30992e-06	NA	NA	NA	NA
12	42738046	T	G	-2.13954e-05	NA	NA	NA	NA
12	42792189	T	C	-1.61403e-05	NA	NA	NA	NA
12	42808556	T	C	-6.05573e-06	NA	NA	NA	NA
12	42856286	C	T	-0.000512093	NA	NA	NA	NA
12	42865182	G	C	3.26483e-06	NA	NA	NA	NA
12	42882937	C	G	-2.25256e-05	NA	NA	NA	NA
12	42896621	T	C	-9.13881e-06	NA	NA	NA	NA
12	42902696	G	A	-7.23465e-06	NA	NA	NA	NA
12	42919365	C	T	1.53466e-05	NA	NA	NA	NA
12	42952457	T	G	-8.25937e-06	NA	NA	NA	NA
12	43009114	G	A	-4.86358e-06	NA	NA	NA	NA
12	43046308	G	C	-8.23252e-06	NA	NA	NA	NA
12	43066106	G	A	-8.64932e-05	NA	NA	NA	NA
12	43066737	A	G	-8.65048e-05	-0.00114081	NA	NA	NA
12	43317301	A	ACTT	1.65223e-05	NA	NA	NA	NA
12	43319426	T	G	-1.22245e-05	NA	NA	NA	NA
12	43335064	T	C	1.57596e-05	NA	NA	NA	NA
12	43349150	T	C	-4.03255e-06	NA	NA	NA	NA
12	43457814	C	T	0.00261513	NA	NA	NA	NA
12	43545509	G	T	8.64392e-06	NA	NA	NA	NA
12	43574559	C	G	6.00843e-05	NA	NA	NA	NA
12	43587656	A	T	2.32543e-05	NA	NA	NA	NA
12	43617838	T	C	1.7515e-05	NA	NA	NA	NA
12	43637124	T	A	7.01438e-05	NA	NA	NA	NA
12	43643496	T	A	-5.02524e-05	NA	NA	NA	NA
12	43692000	T	C	0.00014312	NA	NA	NA	NA
12	43715103	T	G	-1.26595e-05	NA	NA	NA	NA
12	43808647	A	G	NA	0.000466224	NA	NA	NA
12	43815620	C	A	6.84928e-06	NA	NA	NA	NA
12	43830285	A	T	4.82674e-05	NA	NA	NA	NA
12	43845100	G	A	NA	-0.000909131	NA	NA	NA
12	43851116	T	C	-5.13329e-05	NA	NA	NA	NA
12	43864262	G	A	1.27545e-05	NA	NA	NA	NA
12	43877034	T	C	-1.96131e-05	NA	NA	NA	NA
12	43892450	G	A	-0.000114472	NA	NA	NA	NA
12	43943859	C	T	-6.80226e-05	NA	NA	NA	NA
12	43962316	T	A	-5.2681e-05	NA	NA	NA	NA
12	44069470	C	G	1.19099e-05	NA	NA	NA	NA
12	44080068	T	G	0.000260515	NA	NA	NA	NA
12	44090505	C	T	2.24456e-05	NA	NA	NA	NA
12	44252414	G	A	3.86162e-05	NA	NA	NA	NA
12	44327091	G	A	NA	-0.00110198	NA	NA	NA
12	44328993	G	A	-4.99499e-05	NA	NA	NA	NA
12	44391479	T	C	4.79402e-05	NA	NA	NA	NA
12	44499089	A	G	-2.91882e-05	NA	NA	NA	NA
12	44742619	T	G	3.61025e-05	NA	NA	NA	NA
12	44742817	A	C	5.40582e-06	NA	NA	NA	NA
12	44855709	T	C	-6.07653e-05	NA	NA	NA	NA
12	44868075	T	G	2.64229e-05	NA	NA	NA	NA
12	44897353	G	A	-0.000165801	NA	NA	NA	NA
12	44911619	G	A	0.000312953	NA	NA	NA	NA
12	44996588	G	T	-0.000112176	NA	NA	NA	NA
12	45045452	C	T	-1.55114e-05	NA	NA	NA	NA
12	45121966	T	C	-8.49069e-05	NA	NA	NA	NA
12	45125772	C	A	NA	-0.00180902	-0.00174459	NA	NA
12	45129626	A	G	-0.000195287	NA	NA	NA	NA
12	45131928	A	G	NA	-0.00125365	NA	NA	NA
12	45156526	G	T	5.55983e-05	NA	NA	NA	NA
12	45172157	T	C	-5.03416e-05	NA	NA	NA	NA
12	45179028	A	G	0.00023167	NA	NA	NA	NA
12	45205639	G	A	2.06516e-05	NA	NA	NA	NA
12	45206256	GA	G	-0.000277227	NA	NA	NA	NA
12	45250569	T	G	-2.30992e-05	NA	NA	NA	NA
12	45261430	C	T	9.03763e-05	NA	NA	NA	NA
12	45310153	G	A	7.02385e-05	NA	NA	NA	NA
12	45382404	A	G	4.26593e-06	NA	NA	NA	NA
12	45394624	C	T	-9.02388e-05	NA	NA	NA	NA
12	45475233	G	T	-1.43754e-05	NA	NA	NA	NA
12	45518230	G	T	-2.26702e-05	NA	NA	NA	NA
12	45547243	C	T	0.000215485	NA	NA	NA	NA
12	45549655	C	T	-6.55932e-05	NA	NA	NA	NA
12	45567991	C	G	-2.12665e-05	NA	NA	NA	NA
12	45571401	G	C	-1.25321e-05	NA	NA	NA	NA
12	45595522	C	G	0.000316933	NA	NA	NA	NA
12	45597350	T	G	-1.88777e-05	NA	NA	NA	NA
12	45680958	T	C	9.54068e-06	NA	NA	NA	NA
12	45871400	T	C	7.72358e-06	NA	NA	NA	NA
12	46057931	C	A	4.21907e-06	NA	NA	NA	NA
12	46063570	A	C	3.40343e-05	NA	NA	NA	NA
12	46063867	C	A	-2.07351e-05	NA	NA	NA	NA
12	46121106	G	A	-6.11919e-05	NA	NA	NA	NA
12	46121214	C	A	-0.000103866	-0.00112444	NA	NA	NA
12	46123316	C	G	0.000551848	NA	NA	NA	NA
12	46139147	A	G	-6.01866e-05	NA	NA	NA	NA
12	46142102	G	T	3.79596e-05	NA	NA	NA	NA
12	46198123	T	C	-6.45554e-05	NA	NA	NA	NA
12	46201918	C	T	-6.79351e-05	NA	NA	NA	NA
12	46209725	G	C	-8.02335e-05	NA	NA	NA	NA
12	46211456	T	C	-0.000171953	NA	NA	NA	NA
12	46212176	G	A	-0.000491625	NA	NA	NA	NA
12	46214835	G	A	NA	-0.00234115	-0.00256532	NA	NA
12	46231340	T	C	0.000149764	NA	NA	NA	NA
12	46244093	G	A	6.01143e-06	NA	NA	NA	NA
12	46349563	G	C	-8.9915e-05	NA	NA	NA	NA
12	46470948	G	A	-3.04e-05	NA	NA	NA	NA
12	46748102	C	T	-3.97599e-05	NA	NA	NA	NA
12	46834656	A	G	2.21668e-05	0.000168812	NA	NA	NA
12	46841030	A	C	-0.000104032	NA	NA	NA	NA
12	46874288	G	T	-2.64453e-06	NA	NA	NA	NA
12	46898767	A	G	-4.52107e-05	NA	NA	NA	NA
12	46898973	T	G	1.05048e-05	NA	NA	NA	NA
12	46992199	G	A	-1.00321e-05	NA	NA	NA	NA
12	47034128	C	T	-6.09666e-05	NA	NA	NA	NA
12	47137220	A	G	1.18974e-05	NA	NA	NA	NA
12	47159455	G	A	0.000157095	NA	NA	NA	NA
12	47226319	T	C	6.84122e-06	NA	NA	NA	NA
12	47343237	G	A	-4.90976e-05	NA	NA	NA	NA
12	47417422	C	T	5.02992e-05	NA	NA	NA	NA
12	47418999	C	T	6.37624e-05	NA	NA	NA	NA
12	47448177	C	G	1.66769e-05	NA	NA	NA	NA
12	47504877	G	A	6.63346e-06	NA	NA	NA	NA
12	47625104	CAGAA	C	1.57173e-05	NA	NA	NA	NA
12	47627868	C	T	-8.71541e-06	NA	NA	NA	NA
12	47724555	G	A	-5.12187e-05	NA	NA	NA	NA
12	47760435	A	T	3.89506e-06	NA	NA	NA	NA
12	47812032	G	A	-5.27532e-06	NA	NA	NA	NA
12	47817275	T	G	-2.8902e-05	NA	NA	NA	NA
12	47831261	G	A	-5.65988e-05	NA	NA	NA	NA
12	47837827	A	G	4.96397e-05	NA	NA	NA	NA
12	47838964	T	C	6.28259e-05	NA	NA	NA	NA
12	47844309	G	C	1.09679e-05	NA	NA	NA	NA
12	47971482	G	T	0.000358315	NA	NA	NA	NA
12	48048137	G	GT	-8.01217e-05	NA	NA	NA	NA
12	48169531	C	T	7.53908e-05	NA	NA	NA	NA
12	48210549	G	T	0.000429077	NA	NA	NA	NA
12	48234974	T	A	NA	0.000838932	NA	NA	NA
12	48278871	C	G	-1.15973e-05	NA	NA	NA	NA
12	48390156	G	A	2.23793e-05	NA	NA	NA	NA
12	48443106	T	G	-1.82457e-05	NA	NA	NA	NA
12	48462422	G	A	1.31198e-05	NA	NA	NA	NA
12	48501401	C	T	7.10128e-05	NA	NA	NA	NA
12	48680851	G	A	0.000102034	NA	NA	NA	NA
12	48687362	C	T	3.19948e-05	NA	NA	NA	NA
12	48761205	A	G	8.32997e-06	NA	NA	NA	NA
12	48918910	CAG	C	1.53744e-05	NA	NA	NA	NA
12	48919396	G	A	3.68149e-05	NA	NA	NA	NA
12	48957286	C	T	9.7132e-06	NA	NA	NA	NA
12	48961253	G	A	NA	0.000704353	NA	NA	NA
12	49062801	A	G	-3.41199e-05	NA	NA	NA	NA
12	49188874	G	A	4.03564e-05	0.000554367	NA	NA	NA
12	49290266	T	C	9.54048e-06	NA	NA	NA	NA
12	49343331	A	C	-0.000132646	-0.000664286	NA	NA	NA
12	49365844	T	C	4.79138e-06	NA	NA	NA	NA
12	49625585	A	T	1.92502e-05	0.000660246	0.000695446	NA	NA
12	49674925	A	G	2.22012e-05	0.000509656	0.000519744	NA	NA
12	49732920	G	A	6.71876e-05	NA	NA	NA	NA
12	49740041	G	A	1.37935e-05	NA	NA	NA	NA
12	49876920	T	G	-3.86197e-06	NA	NA	NA	NA
12	49917205	C	T	-2.06499e-05	NA	NA	NA	NA
12	49920276	G	A	5.32251e-06	NA	NA	NA	NA
12	49939977	G	A	0.000170552	NA	NA	NA	NA
12	49958610	G	C	-2.52385e-05	NA	NA	NA	NA
12	49964271	A	G	-6.59781e-05	NA	NA	NA	NA
12	49965783	CA	C	0.000301399	NA	NA	NA	NA
12	49968339	C	T	-1.28495e-05	NA	NA	NA	NA
12	49990477	T	C	-1.54356e-05	NA	NA	NA	NA
12	50023842	T	C	5.91463e-06	NA	NA	NA	NA
12	50544860	G	A	0.000113483	NA	NA	NA	NA
12	50640219	A	G	NA	0.00090205	0.000759165	NA	NA
12	50715865	G	C	-7.86954e-06	NA	NA	NA	NA
12	50749353	G	A	3.24564e-05	NA	NA	NA	NA
12	50928211	C	T	-2.03227e-05	NA	NA	NA	NA
12	50997011	C	T	7.95346e-06	NA	NA	NA	NA
12	51135071	C	T	-0.000183165	NA	NA	NA	NA
12	51179098	C	T	0.000742398	NA	NA	NA	NA
12	51402841	C	G	-0.000162589	NA	NA	NA	NA
12	51453924	T	C	-5.46551e-06	NA	NA	NA	NA
12	51759231	A	G	-3.87992e-06	NA	NA	NA	NA
12	51842951	C	T	3.48384e-05	NA	NA	NA	NA
12	51848339	A	G	-3.60018e-05	NA	NA	NA	NA
12	51848844	C	T	5.15778e-06	NA	NA	NA	NA
12	51855515	C	G	-2.31966e-05	NA	NA	NA	NA
12	51860981	A	T	3.18048e-05	NA	NA	NA	NA
12	51937571	G	C	-6.6787e-06	NA	NA	NA	NA
12	52017728	G	C	0.000121867	NA	NA	NA	NA
12	52048102	C	T	1.10273e-05	NA	NA	NA	NA
12	52054625	C	T	-9.53979e-06	NA	NA	NA	NA
12	52061299	G	A	-5.92066e-05	NA	NA	NA	NA
12	52101815	T	C	5.07535e-05	NA	NA	NA	NA
12	52145726	G	A	0.00234353	NA	NA	NA	NA
12	52162709	C	T	8.70788e-06	NA	NA	NA	NA
12	52256806	C	T	9.31586e-05	NA	NA	NA	NA
12	52306045	C	T	-1.09597e-05	NA	NA	NA	NA
12	52318742	C	G	-1.03392e-05	NA	NA	NA	NA
12	52319946	C	T	-5.86168e-05	NA	NA	NA	NA
12	52365210	G	C	-7.7896e-05	NA	NA	NA	NA
12	52391727	C	T	-0.000148015	NA	NA	NA	NA
12	52397032	C	T	-0.000168868	NA	NA	NA	NA
12	52525095	A	G	-0.000137295	-0.00022101	NA	NA	NA
12	52528378	C	T	-8.91645e-05	NA	NA	NA	NA
12	52557165	T	C	5.25874e-05	NA	NA	NA	NA
12	52572782	G	A	-3.53304e-05	NA	NA	NA	NA
12	52573480	C	T	-2.25315e-05	NA	NA	NA	NA
12	52590946	C	A	7.22511e-06	0.000251408	NA	NA	NA
12	52633795	C	T	-4.19666e-05	NA	NA	NA	NA
12	52650919	C	A	-0.000195478	-0.00212589	-0.00220492	NA	NA
12	52697782	C	A	NA	-0.0011737	NA	NA	NA
12	52730019	C	G	NA	-0.000864188	NA	NA	NA
12	52735291	C	G	-0.000365878	NA	NA	NA	NA
12	52735414	G	A	8.52955e-05	NA	NA	NA	NA
12	52741718	G	A	NA	-0.00244749	-0.00256116	NA	NA
12	52742055	C	A	1.24765e-05	NA	NA	NA	NA
12	52742766	C	T	-9.4692e-05	NA	NA	NA	NA
12	52763294	G	A	-8.55784e-05	NA	NA	NA	NA
12	52767045	C	G	0.000124931	NA	NA	NA	NA
12	52778158	G	T	-5.08251e-05	NA	NA	NA	NA
12	52781829	C	G	1.48646e-05	NA	NA	NA	NA
12	52792304	G	C	-6.99907e-05	NA	NA	NA	NA
12	52799376	C	T	-0.000184324	NA	NA	NA	NA
12	52804897	A	G	3.08028e-05	NA	NA	NA	NA
12	52816808	C	T	0.000136295	NA	NA	NA	NA
12	52817153	A	C	NA	0.0014758	NA	NA	NA
12	52818823	G	A	4.69464e-05	NA	NA	NA	NA
12	52833123	T	C	4.34759e-05	NA	NA	NA	NA
12	52853528	C	T	-1.32656e-05	NA	NA	NA	NA
12	52911670	C	T	5.71451e-06	NA	NA	NA	NA
12	52936981	T	C	6.03021e-06	NA	NA	NA	NA
12	52956854	G	C	1.55546e-05	NA	NA	NA	NA
12	52960577	G	A	NA	-0.000669665	-0.00069364	NA	NA
12	52969735	A	G	-6.30457e-05	NA	NA	NA	NA
12	52971400	G	C	-8.9226e-06	NA	NA	NA	NA
12	53063955	G	A	1.57153e-05	NA	NA	NA	NA
12	53080769	T	G	1.35252e-05	NA	NA	NA	NA
12	53093236	G	A	-3.03189e-05	NA	NA	NA	NA
12	53163681	AAT	A	-0.000168487	NA	NA	NA	NA
12	53220726	A	G	3.36997e-05	0.000805994	NA	NA	NA
12	53225290	G	A	NA	0.000796609	0.000697239	NA	NA
12	53225661	C	T	0.000129951	NA	NA	NA	NA
12	53230932	C	T	1.18307e-05	NA	NA	NA	NA
12	53231170	C	G	0.000217093	NA	NA	NA	NA
12	53258093	T	C	-4.65935e-05	NA	NA	NA	NA
12	53259769	G	T	-4.87305e-05	NA	NA	NA	NA
12	53268141	C	T	4.02142e-05	NA	NA	NA	NA
12	53268840	C	A	NA	0.000888639	NA	NA	NA
12	53303719	T	C	9.56163e-06	NA	NA	NA	NA
12	53319339	G	A	-5.6419e-05	NA	NA	NA	NA
12	53358420	G	A	-4.95099e-05	NA	NA	NA	NA
12	53368513	T	C	0.000167806	NA	NA	NA	NA
12	53430359	A	G	NA	0.0016077	0.00189288	NA	NA
12	53446172	C	G	3.37502e-05	NA	NA	NA	NA
12	53448070	G	T	0.000543503	NA	NA	NA	NA
12	53448688	T	C	2.73383e-05	NA	NA	NA	NA
12	53488975	G	A	-9.83398e-05	NA	NA	NA	NA
12	53508406	G	A	0.000927714	NA	NA	NA	NA
12	53549005	G	A	0.000130921	NA	NA	NA	NA
12	53552626	G	A	0.000222964	NA	NA	NA	NA
12	53554005	T	C	-1.53397e-05	NA	NA	NA	NA
12	53581638	T	C	3.00251e-06	NA	NA	NA	NA
12	53606247	G	A	NA	0.00217292	0.00239792	NA	NA
12	53607453	G	A	NA	0.00154164	0.00203296	NA	NA
12	53616193	T	A	4.71038e-05	NA	NA	NA	NA
12	53619668	T	C	5.76965e-05	NA	NA	NA	NA
12	53628818	T	C	5.38336e-05	NA	NA	NA	NA
12	53677638	A	G	0.00108453	NA	NA	NA	NA
12	53696940	A	C	NA	0.00231922	0.00243264	NA	NA
12	53698607	A	G	0.000239995	NA	NA	NA	NA
12	53700252	C	T	5.22088e-05	NA	NA	NA	NA
12	53704348	A	G	0.00259329	NA	NA	NA	NA
12	53704423	GA	G	7.02322e-05	NA	NA	NA	NA
12	53705495	C	G	NA	0.00208105	0.00185529	NA	NA
12	53706576	C	G	0.00150684	NA	NA	NA	NA
12	53721841	G	A	-5.13118e-06	NA	NA	NA	NA
12	53727801	A	G	6.55995e-05	NA	NA	NA	NA
12	53879407	C	A	-3.1691e-05	NA	NA	NA	NA
12	53920355	T	C	5.48179e-05	NA	NA	NA	NA
12	53923935	G	A	9.31063e-05	0.00125671	NA	NA	NA
12	54018248	C	T	-7.06076e-05	NA	NA	NA	NA
12	54096614	C	T	-0.000231486	NA	NA	NA	NA
12	54241950	A	G	1.11765e-05	NA	NA	NA	NA
12	54285314	A	G	-9.22044e-06	NA	NA	NA	NA
12	54292096	C	T	0.000173104	NA	NA	NA	NA
12	54400012	G	A	-5.67976e-06	NA	NA	NA	NA
12	54402743	C	T	-5.79857e-06	NA	NA	NA	NA
12	54411590	T	C	9.58421e-05	NA	NA	NA	NA
12	54490729	C	T	-0.000282026	NA	NA	NA	NA
12	54514479	C	G	5.96222e-05	NA	NA	NA	NA
12	54519344	T	C	0.000103349	NA	NA	NA	NA
12	54536747	A	G	4.06149e-05	0.000940169	NA	NA	NA
12	54537521	G	A	7.43187e-05	0.000899766	0.000876833	NA	NA
12	54623268	C	G	-4.28488e-06	NA	NA	NA	NA
12	54638301	A	G	-1.34403e-05	NA	NA	NA	NA
12	54639280	A	T	-1.81115e-05	NA	NA	NA	NA
12	54746324	C	T	0.000199429	NA	NA	NA	NA
12	54954209	C	T	3.32683e-05	NA	NA	NA	NA
12	54988632	G	A	5.57932e-05	NA	NA	NA	NA
12	55017037	C	T	-1.45647e-05	NA	NA	NA	NA
12	55288722	G	C	8.90207e-06	NA	NA	NA	NA
12	55308171	A	G	-4.39106e-05	NA	NA	NA	NA
12	55335781	C	T	-0.000110941	NA	NA	NA	NA
12	55475053	G	A	-6.11169e-05	NA	NA	NA	NA
12	55500963	G	C	5.41596e-05	NA	NA	NA	NA
12	55515102	TC	T	-9.76064e-05	NA	NA	NA	NA
12	55588014	A	G	0.000196497	NA	NA	NA	NA
12	55654419	T	C	2.65455e-05	NA	NA	NA	NA
12	55706813	C	T	-1.30186e-05	NA	NA	NA	NA
12	55727670	G	GC	-3.00816e-05	NA	NA	NA	NA
12	55826615	C	T	-3.85449e-05	NA	NA	NA	NA
12	55898697	G	A	-3.09911e-06	NA	NA	NA	NA
12	55942542	T	A	5.37929e-06	NA	NA	NA	NA
12	55951504	G	A	-5.31963e-06	NA	NA	NA	NA
12	55970537	A	G	-9.22673e-05	-0.00126082	NA	NA	NA
12	56137876	C	T	8.21167e-06	NA	NA	NA	NA
12	56171608	T	G	-4.9643e-05	NA	NA	NA	NA
12	56190040	T	A	-2.55088e-05	NA	NA	NA	NA
12	56467674	A	G	0.000168107	NA	NA	NA	NA
12	56471272	G	C	NA	-0.00113382	NA	NA	NA
12	56485484	C	T	-2.83599e-05	NA	NA	NA	NA
12	56497865	G	A	-0.000114483	NA	NA	NA	NA
12	56504150	C	CA	-1.49268e-05	NA	NA	NA	NA
12	56524449	G	A	-3.97025e-05	NA	NA	NA	NA
12	56530332	G	A	NA	-0.00114494	-0.00150577	NA	NA
12	56579589	G	A	-6.60921e-05	NA	NA	NA	NA
12	56581001	A	G	0.000322439	0.00203944	0.00187614	NA	NA
12	56582738	G	A	-1.83052e-05	NA	NA	NA	NA
12	56628256	G	A	1.84118e-05	NA	NA	NA	NA
12	56675083	C	T	-0.000114572	NA	NA	NA	NA
12	56702246	A	G	4.74145e-05	NA	NA	NA	NA
12	56724827	C	T	0.000116743	NA	NA	NA	NA
12	56759356	T	C	6.76377e-05	NA	NA	NA	NA
12	56785222	G	A	0.000250286	NA	NA	NA	NA
12	56791741	G	C	NA	0.000774526	NA	NA	NA
12	56802556	A	C	1.92783e-05	NA	NA	NA	NA
12	56809649	C	T	7.95245e-05	NA	NA	NA	NA
12	56809812	G	A	NA	0.00025491	0.000291077	NA	NA
12	56839052	A	G	NA	0.00133247	0.00122037	NA	NA
12	56839566	C	G	6.23367e-05	NA	NA	NA	NA
12	56879533	C	T	-8.30102e-06	NA	NA	NA	NA
12	56885972	A	G	NA	-0.00224676	-0.00225103	NA	NA
12	56908736	A	G	9.04791e-05	NA	NA	NA	NA
12	56911796	A	G	NA	0.000826506	NA	NA	NA
12	56916904	G	C	0.000156116	NA	NA	NA	NA
12	56924673	T	C	4.74944e-05	NA	NA	NA	NA
12	56925552	C	A	NA	0.00102892	NA	NA	NA
12	56926026	T	C	7.48768e-05	NA	NA	NA	NA
12	56929095	C	T	0.000175118	NA	NA	NA	NA
12	56982296	G	C	1.04238e-05	NA	NA	NA	NA
12	57051366	A	G	1.90919e-05	NA	NA	NA	NA
12	57075504	A	C	-6.76993e-06	NA	NA	NA	NA
12	57082676	C	T	2.18349e-05	NA	NA	NA	NA
12	57107074	GA	G	1.98228e-05	NA	NA	NA	NA
12	57113122	C	T	8.70421e-05	NA	NA	NA	NA
12	57116728	C	G	-3.81527e-05	-0.00121057	NA	NA	NA
12	57132863	G	A	-5.78208e-05	-0.00100994	NA	NA	NA
12	57138966	G	C	-0.000241788	NA	NA	NA	NA
12	57140687	G	A	NA	-0.00175108	-0.00258455	NA	NA
12	57146968	C	G	-6.97989e-05	-0.00112937	NA	NA	NA
12	57225973	A	G	-4.55009e-06	NA	NA	NA	NA
12	57352199	G	A	8.63801e-05	NA	NA	NA	NA
12	57353131	T	C	-4.41278e-06	NA	NA	NA	NA
12	57437299	T	G	1.86586e-05	NA	NA	NA	NA
12	57454154	C	T	8.78228e-05	NA	NA	NA	NA
12	57476338	A	C	-5.9108e-05	NA	NA	NA	NA
12	57556613	G	A	6.27516e-06	NA	NA	NA	NA
12	57658511	G	A	-2.74775e-05	NA	NA	NA	NA
12	57805097	C	A	1.21985e-05	NA	NA	NA	NA
12	57807815	G	T	-7.79112e-06	NA	NA	NA	NA
12	57824179	C	T	1.22387e-05	NA	NA	NA	NA
12	57824847	C	T	-2.8678e-05	NA	NA	NA	NA
12	57841034	C	T	4.05357e-05	NA	NA	NA	NA
12	57865904	A	G	0.000211854	NA	NA	NA	NA
12	57926427	AAAC	A	0.000227624	NA	NA	NA	NA
12	57933714	C	A	7.42285e-06	NA	NA	NA	NA
12	58043592	C	T	-0.000125996	NA	NA	NA	NA
12	58044315	T	A	-1.0409e-05	NA	NA	NA	NA
12	58140461	T	C	-8.89187e-05	NA	NA	NA	NA
12	58142892	G	A	NA	0.00074785	0.000671185	NA	NA
12	58149025	T	C	-0.000293034	NA	NA	NA	NA
12	58161162	C	A	8.83889e-06	NA	NA	NA	NA
12	58187128	G	A	-3.09912e-05	NA	NA	NA	NA
12	58218781	G	A	4.19162e-05	NA	NA	NA	NA
12	58246457	A	T	-0.00049577	NA	NA	NA	NA
12	58256763	T	A	0.00163365	NA	NA	NA	NA
12	58514667	TCAC	T	2.98098e-05	NA	NA	NA	NA
12	58532353	G	T	1.73536e-05	NA	NA	NA	NA
12	58655791	G	A	7.54253e-06	NA	NA	NA	NA
12	58666267	C	T	1.5302e-05	NA	NA	NA	NA
12	58676137	T	C	5.51961e-05	NA	NA	NA	NA
12	58748902	G	C	1.68766e-05	NA	NA	NA	NA
12	58772579	G	A	-0.000238601	NA	NA	NA	NA
12	58819744	T	A	-1.39746e-05	NA	NA	NA	NA
12	58848352	T	C	6.84373e-06	NA	NA	NA	NA
12	58902693	A	G	-6.72389e-05	NA	NA	NA	NA
12	58912608	T	C	9.55553e-05	NA	NA	NA	NA
12	58997100	G	A	1.38295e-05	NA	NA	NA	NA
12	59016526	T	C	-2.92604e-05	NA	NA	NA	NA
12	59019190	G	A	-6.29752e-05	NA	NA	NA	NA
12	59056910	A	G	-1.32497e-05	NA	NA	NA	NA
12	59133903	A	G	-0.000144033	NA	NA	NA	NA
12	59160582	G	A	5.96969e-05	NA	NA	NA	NA
12	59195594	G	A	1.50088e-05	NA	NA	NA	NA
12	59251811	G	A	-1.28792e-05	NA	NA	NA	NA
12	59327362	T	C	-5.57008e-05	NA	NA	NA	NA
12	59327430	G	T	-0.000184023	NA	NA	NA	NA
12	59328085	T	C	-9.14271e-05	NA	NA	NA	NA
12	59367299	G	A	9.36398e-06	NA	NA	NA	NA
12	59370597	C	T	-3.56125e-05	NA	NA	NA	NA
12	59390125	G	A	-0.000116166	NA	NA	NA	NA
12	59418462	G	C	-6.91326e-05	NA	NA	NA	NA
12	59486284	C	A	-8.96118e-05	NA	NA	NA	NA
12	59512248	A	T	-3.85675e-05	NA	NA	NA	NA
12	59524485	T	C	-0.000133234	NA	NA	NA	NA
12	59530103	T	C	0.000154207	NA	NA	NA	NA
12	59531509	A	C	0.000252032	NA	NA	NA	NA
12	59581799	C	T	-2.35747e-05	NA	NA	NA	NA
12	59583748	C	T	3.01063e-05	NA	NA	NA	NA
12	59584422	A	G	NA	-0.00117329	NA	NA	NA
12	59586181	A	G	-0.000106474	NA	NA	NA	NA
12	59626239	GT	G	2.93344e-05	NA	NA	NA	NA
12	59685049	G	A	-5.11215e-05	NA	NA	NA	NA
12	59688428	A	G	-5.8206e-05	NA	NA	NA	NA
12	59756819	C	G	-0.000129165	NA	NA	NA	NA
12	59770999	TTTA	T	-0.000165584	NA	NA	NA	NA
12	59779582	A	T	NA	0.000209188	NA	NA	NA
12	59847035	G	C	-2.37816e-05	NA	NA	NA	NA
12	59852308	A	G	NA	0.00151857	0.00145636	NA	NA
12	59864528	C	G	-6.19398e-06	NA	NA	NA	NA
12	59864931	C	A	0.000731952	NA	NA	NA	NA
12	59865305	G	T	5.5209e-05	NA	NA	NA	NA
12	59866002	T	C	0.000397881	NA	NA	NA	NA
12	59866287	G	A	0.000154119	NA	NA	NA	NA
12	59878708	C	A	2.85164e-06	NA	NA	NA	NA
12	59888161	C	A	NA	0.00223806	0.00275015	NA	NA
12	59911276	C	A	6.16798e-06	NA	NA	NA	NA
12	59919605	T	C	1.44736e-05	NA	NA	NA	NA
12	59950137	G	C	0.000183058	NA	NA	NA	NA
12	59956909	G	A	9.92609e-06	NA	NA	NA	NA
12	59978606	C	A	-4.4881e-05	NA	NA	NA	NA
12	59987600	A	G	2.18087e-05	NA	NA	NA	NA
12	60042568	A	G	-1.0493e-05	NA	NA	NA	NA
12	60051028	A	G	-6.35125e-05	NA	NA	NA	NA
12	60075450	C	A	-8.74395e-06	NA	NA	NA	NA
12	60079226	C	G	-0.000298547	NA	NA	NA	NA
12	60080657	T	C	0.000777042	NA	NA	NA	NA
12	60083584	T	G	-0.000712597	NA	NA	NA	NA
12	60084093	G	A	-1.05128e-05	NA	NA	NA	NA
12	60116353	C	A	NA	0.00185617	0.00236333	NA	NA
12	60197378	C	T	0.000238492	NA	NA	NA	NA
12	60223451	G	A	5.73461e-05	NA	NA	NA	NA
12	60298715	A	G	-3.92523e-05	NA	NA	NA	NA
12	60335289	C	T	2.05871e-05	NA	NA	NA	NA
12	60344638	A	G	NA	-0.00106789	NA	NA	NA
12	60357549	G	A	3.90762e-05	NA	NA	NA	NA
12	60364834	T	TA	-3.92196e-05	NA	NA	NA	NA
12	60401081	A	T	-4.63665e-05	NA	NA	NA	NA
12	60427640	C	T	4.28519e-05	NA	NA	NA	NA
12	60473962	T	C	4.55549e-06	NA	NA	NA	NA
12	60661102	G	A	1.07846e-05	NA	NA	NA	NA
12	60815936	T	C	8.27522e-06	NA	NA	NA	NA
12	60980929	G	A	3.01257e-05	NA	NA	NA	NA
12	61213505	C	T	9.0454e-05	NA	NA	NA	NA
12	61303590	G	A	-0.000161163	-0.000252577	NA	NA	NA
12	61396137	C	A	-6.56762e-06	NA	NA	NA	NA
12	61490280	T	A	2.25322e-05	NA	NA	NA	NA
12	61498613	G	T	-6.67467e-06	NA	NA	NA	NA
12	61520540	G	A	8.47679e-06	NA	NA	NA	NA
12	61548177	A	G	1.01472e-05	NA	NA	NA	NA
12	61575186	A	AT	-0.000594134	NA	NA	NA	NA
12	61603760	G	A	NA	0.00288169	0.0028015	NA	NA
12	61621624	A	G	0.000483158	NA	NA	NA	NA
12	61622311	C	G	3.79106e-05	NA	NA	NA	NA
12	61683344	G	A	1.59578e-05	NA	NA	NA	NA
12	61841098	G	A	5.22987e-06	NA	NA	NA	NA
12	61843491	G	GT	1.04452e-05	NA	NA	NA	NA
12	61872706	C	T	4.87885e-05	NA	NA	NA	NA
12	61877070	A	G	-5.7222e-06	NA	NA	NA	NA
12	61897014	C	T	-3.92863e-05	NA	NA	NA	NA
12	61900006	G	A	2.4751e-05	NA	NA	NA	NA
12	61914776	A	G	5.48152e-06	NA	NA	NA	NA
12	61997283	G	C	-5.651e-05	NA	NA	NA	NA
12	62003602	T	C	2.89001e-05	NA	NA	NA	NA
12	62084477	A	G	-9.64484e-06	NA	NA	NA	NA
12	62180486	A	C	-8.81941e-06	NA	NA	NA	NA
12	62188476	G	A	0.000208335	NA	NA	NA	NA
12	62192893	A	G	-0.00101155	NA	NA	NA	NA
12	62212570	TCTC	T	-2.76748e-05	NA	NA	NA	NA
12	62295742	T	TA	-0.000129312	NA	NA	NA	NA
12	62367025	T	A	-8.60412e-06	NA	NA	NA	NA
12	62582015	CCAAA	C	-1.44351e-05	NA	NA	NA	NA
12	62643187	C	A	-8.95466e-06	NA	NA	NA	NA
12	62663291	A	G	-6.50119e-05	NA	NA	NA	NA
12	62670126	T	C	-0.000153871	NA	NA	NA	NA
12	62675635	G	A	5.81725e-06	NA	NA	NA	NA
12	62682657	C	A	0.000144836	NA	NA	NA	NA
12	62706454	T	C	5.02945e-05	NA	NA	NA	NA
12	62739343	CTA	C	2.87841e-05	NA	NA	NA	NA
12	62762875	C	T	0.000106808	NA	NA	NA	NA
12	62968350	T	C	4.22504e-05	NA	NA	NA	NA
12	63067136	G	T	-4.23063e-05	NA	NA	NA	NA
12	63104416	G	T	0.000456502	NA	NA	NA	NA
12	63212140	T	A	1.03613e-05	NA	NA	NA	NA
12	63230054	A	T	-1.02162e-05	NA	NA	NA	NA
12	63250106	A	G	-3.10407e-05	NA	NA	NA	NA
12	63723002	G	A	9.75028e-06	NA	NA	NA	NA
12	63757440	A	C	-7.35849e-06	NA	NA	NA	NA
12	63814190	T	G	7.76806e-06	NA	NA	NA	NA
12	63839976	G	T	3.73889e-05	NA	NA	NA	NA
12	63886003	G	T	0.000128687	NA	NA	NA	NA
12	63920309	C	A	-1.92164e-05	NA	NA	NA	NA
12	64567006	T	C	9.10444e-05	NA	NA	NA	NA
12	64593526	G	GT	0.000172046	NA	NA	NA	NA
12	64621464	G	A	-0.000314539	-0.00266703	-0.00243265	NA	NA
12	64624341	T	G	-4.05986e-05	NA	NA	NA	NA
12	64626305	T	C	0.000158545	NA	NA	NA	NA
12	64630764	G	A	0.000307708	NA	NA	NA	NA
12	64630809	C	G	4.78383e-05	NA	NA	NA	NA
12	64686130	A	G	NA	0.000797519	NA	NA	NA
12	64758162	C	T	-0.000184203	NA	NA	NA	NA
12	64893115	G	C	2.20006e-05	NA	NA	NA	NA
12	64906877	G	T	-3.30228e-05	NA	NA	NA	NA
12	64944690	G	A	5.8515e-05	NA	NA	NA	NA
12	64944991	T	C	0.000332207	NA	NA	NA	NA
12	64945681	C	CA	0.000137856	NA	NA	NA	NA
12	64974216	T	G	-6.22817e-06	NA	NA	NA	NA
12	65006624	A	G	0.000102608	0.000838288	NA	NA	NA
12	65181796	G	A	1.04256e-05	NA	NA	NA	NA
12	65307912	C	T	7.46184e-06	NA	NA	NA	NA
12	65314716	A	G	-5.45939e-06	NA	NA	NA	NA
12	65335483	C	T	1.53268e-05	NA	NA	NA	NA
12	65428311	A	AT	0.000434487	NA	NA	NA	NA
12	65510963	G	A	4.30971e-05	NA	NA	NA	NA
12	65555512	G	A	3.4765e-06	NA	NA	NA	NA
12	65613942	C	T	1.4691e-05	NA	NA	NA	NA
12	65768277	G	A	-2.08737e-05	NA	NA	NA	NA
12	65797749	C	T	6.53895e-06	NA	NA	NA	NA
12	65930187	A	G	2.37271e-05	NA	NA	NA	NA
12	65970740	C	A	5.20739e-06	NA	NA	NA	NA
12	66015352	T	C	5.25156e-05	NA	NA	NA	NA
12	66151466	C	T	4.29887e-05	NA	NA	NA	NA
12	66173953	G	A	-8.0837e-05	NA	NA	NA	NA
12	66219046	G	A	-9.69217e-05	NA	NA	NA	NA
12	66235789	C	A	3.83781e-06	NA	NA	NA	NA
12	66248643	A	G	-0.000839137	NA	NA	NA	NA
12	66286902	G	A	9.56263e-06	NA	NA	NA	NA
12	66300475	G	A	7.52655e-05	NA	NA	NA	NA
12	66311086	G	C	2.33026e-05	NA	NA	NA	NA
12	66588780	C	G	-0.000175823	NA	NA	NA	NA
12	66652845	C	A	-8.72158e-06	NA	NA	NA	NA
12	66684719	C	A	1.0543e-05	NA	NA	NA	NA
12	66705427	T	C	-0.00014908	NA	NA	NA	NA
12	66725219	T	C	-9.11328e-05	NA	NA	NA	NA
