## Supplementary Tables for "Large-scale genome-wide association study of 398,238 women unveils seven novel loci associated with high-grade serous epithelial ovarian cancer risk" (part 3 of 3)

### Sheet: ST7 (continued)
		Alleles		Weights
12	66725259	C	T	-5.12108e-05	NA	NA	NA	NA
12	66731059	TACA	T	-3.09455e-05	NA	NA	NA	NA
12	66738518	C	G	-5.15691e-05	NA	NA	NA	NA
12	66747540	G	T	7.02309e-06	NA	NA	NA	NA
12	66759543	G	C	-8.03401e-05	NA	NA	NA	NA
12	66762428	A	G	NA	-0.0014001	NA	NA	NA
12	66767041	C	T	-0.000119792	NA	NA	NA	NA
12	66807547	G	A	4.6438e-05	NA	NA	NA	NA
12	66936504	A	G	1.02954e-05	NA	NA	NA	NA
12	67003729	A	T	-1.56727e-05	NA	NA	NA	NA
12	67045077	C	T	3.97012e-06	NA	NA	NA	NA
12	67070029	A	G	-8.61546e-06	NA	NA	NA	NA
12	67151145	C	G	1.90985e-05	NA	NA	NA	NA
12	67441224	A	G	5.00517e-06	NA	NA	NA	NA
12	67471408	CTG	C	8.18703e-06	NA	NA	NA	NA
12	67475002	A	G	1.06662e-05	NA	NA	NA	NA
12	67503797	G	T	4.43578e-05	NA	NA	NA	NA
12	67511404	T	C	1.13306e-05	NA	NA	NA	NA
12	67526342	A	C	-2.58533e-06	NA	NA	NA	NA
12	67554453	A	C	9.17436e-06	NA	NA	NA	NA
12	67569459	T	C	3.22172e-06	NA	NA	NA	NA
12	67608075	C	G	-3.90731e-05	NA	NA	NA	NA
12	67619474	TA	T	-4.68251e-05	NA	NA	NA	NA
12	67622005	C	T	6.75289e-06	NA	NA	NA	NA
12	67623415	C	T	0.000151582	NA	NA	NA	NA
12	67630320	T	C	7.49386e-06	NA	NA	NA	NA
12	67653864	C	G	-5.88179e-06	NA	NA	NA	NA
12	67676552	A	G	7.96751e-06	NA	NA	NA	NA
12	67749893	T	C	9.31234e-05	NA	NA	NA	NA
12	67756746	C	A	-1.38571e-05	NA	NA	NA	NA
12	67928299	C	A	-0.000148079	NA	NA	NA	NA
12	67964413	C	T	0.000494029	NA	NA	NA	NA
12	68006858	T	C	5.23507e-05	NA	NA	NA	NA
12	68008402	C	T	9.24108e-06	NA	NA	NA	NA
12	68011805	G	A	-7.17143e-05	NA	NA	NA	NA
12	68035928	A	G	-5.45327e-06	NA	NA	NA	NA
12	68075050	C	T	3.37759e-05	NA	NA	NA	NA
12	68083324	GC	G	4.42388e-06	NA	NA	NA	NA
12	68098765	G	T	9.18102e-06	NA	NA	NA	NA
12	68125521	G	A	-8.53501e-06	NA	NA	NA	NA
12	68143492	G	A	8.06486e-05	NA	NA	NA	NA
12	68178778	G	C	8.80433e-05	NA	NA	NA	NA
12	68261884	G	A	-1.90345e-05	NA	NA	NA	NA
12	68296303	T	G	4.23004e-05	NA	NA	NA	NA
12	68337773	C	T	-0.00011496	NA	NA	NA	NA
12	68339347	A	G	1.22409e-05	NA	NA	NA	NA
12	68373729	C	T	0.000184639	NA	NA	NA	NA
12	68374991	G	C	1.78524e-05	NA	NA	NA	NA
12	68443343	T	C	2.65183e-05	NA	NA	NA	NA
12	68460568	T	G	5.33947e-05	NA	NA	NA	NA
12	68467791	A	G	0.000138422	NA	NA	NA	NA
12	68479666	G	A	7.47779e-05	NA	NA	NA	NA
12	68513212	G	A	1.71386e-05	NA	NA	NA	NA
12	68531936	G	A	-5.43164e-05	NA	NA	NA	NA
12	68561364	C	A	-4.25655e-06	NA	NA	NA	NA
12	68747379	C	T	-3.40728e-05	NA	NA	NA	NA
12	68762941	T	C	6.13121e-05	NA	NA	NA	NA
12	68763920	A	G	-7.67256e-05	NA	NA	NA	NA
12	68812139	T	C	6.56328e-05	NA	NA	NA	NA
12	68826856	C	T	-1.87668e-05	NA	NA	NA	NA
12	68842688	G	C	3.18036e-05	NA	NA	NA	NA
12	68865710	C	G	3.70208e-05	NA	NA	NA	NA
12	68880450	C	T	2.18391e-05	NA	NA	NA	NA
12	68890488	C	T	4.02871e-05	NA	NA	NA	NA
12	68893965	C	T	5.47501e-05	NA	NA	NA	NA
12	68909905	C	T	5.85239e-05	NA	NA	NA	NA
12	68928127	G	A	5.059e-05	NA	NA	NA	NA
12	68962015	G	A	-9.14705e-05	NA	NA	NA	NA
12	69037263	A	G	NA	0.00124169	NA	NA	NA
12	69037936	G	A	0.000114818	NA	NA	NA	NA
12	69125094	G	A	2.67114e-06	NA	NA	NA	NA
12	69128200	T	C	7.30065e-05	NA	NA	NA	NA
12	69129331	G	A	-7.16191e-05	-0.00118876	NA	NA	NA
12	69130554	C	T	5.34109e-05	NA	NA	NA	NA
12	69150160	G	A	-2.05455e-05	NA	NA	NA	NA
12	69223786	C	T	-0.00010349	NA	NA	NA	NA
12	69470390	A	G	NA	-0.00118825	NA	NA	NA
12	69478444	G	C	-0.000116268	NA	NA	NA	NA
12	69614293	C	A	-2.13537e-05	NA	NA	NA	NA
12	69615287	G	A	-7.38078e-05	NA	NA	NA	NA
12	69667006	G	T	0.000119599	NA	NA	NA	NA
12	69678699	C	G	-0.000159564	NA	NA	NA	NA
12	69912957	C	T	-2.26178e-05	NA	NA	NA	NA
12	69932771	AT	A	0.000170633	NA	NA	NA	NA
12	69943893	C	G	-7.77387e-05	NA	NA	NA	NA
12	69975466	G	A	-0.000481522	NA	NA	NA	NA
12	70046151	G	A	-4.17526e-05	NA	NA	NA	NA
12	70082270	C	T	-1.14646e-05	NA	NA	NA	NA
12	70111651	G	A	0.000371112	NA	NA	NA	NA
12	70304829	G	A	-0.000154656	NA	NA	NA	NA
12	70362083	C	A	-5.6599e-06	NA	NA	NA	NA
12	70411418	G	A	NA	-0.00143118	-0.00145327	NA	NA
12	70419805	A	G	8.56946e-05	NA	NA	NA	NA
12	70421612	C	T	-0.0001752	NA	NA	NA	NA
12	70435628	T	C	-7.16167e-05	NA	NA	NA	NA
12	70436575	A	T	4.986e-06	NA	NA	NA	NA
12	70438313	T	C	-1.16864e-05	NA	NA	NA	NA
12	70441195	G	T	-0.000278634	NA	NA	NA	NA
12	70441345	C	A	NA	-0.00125032	-0.00144764	NA	NA
12	70443039	A	G	-1.8248e-05	NA	NA	NA	NA
12	70476791	G	C	-5.17795e-05	NA	NA	NA	NA
12	70544603	T	C	2.20493e-05	NA	NA	NA	NA
12	70553301	G	T	6.06624e-05	NA	NA	NA	NA
12	70554290	T	C	-0.000169521	NA	NA	NA	NA
12	70578440	C	CT	-0.000133013	NA	NA	NA	NA
12	70579816	A	G	NA	-0.00137197	NA	NA	NA
12	70717513	T	C	1.69399e-05	NA	NA	NA	NA
12	70732873	A	AT	0.000350412	NA	NA	NA	NA
12	70751694	AT	A	0.000232384	NA	NA	NA	NA
12	70817379	G	A	-6.89013e-05	NA	NA	NA	NA
12	70901901	T	C	4.11004e-05	NA	NA	NA	NA
12	70904895	A	G	NA	-0.00192209	-0.00189966	NA	NA
12	70914454	C	T	-0.000141857	NA	NA	NA	NA
12	70918707	T	A	-0.000112761	NA	NA	NA	NA
12	70923916	G	T	-7.89647e-05	NA	NA	NA	NA
12	70935885	AT	A	-0.00185057	NA	NA	NA	NA
12	70946489	A	C	1.74343e-05	NA	NA	NA	NA
12	70950122	GT	G	-0.000439577	NA	NA	NA	NA
12	70958070	G	T	-9.18415e-05	NA	NA	NA	NA
12	70969218	A	C	NA	-0.000892621	NA	NA	NA
12	70991267	G	A	-0.00040677	NA	NA	NA	NA
12	70992560	G	A	-0.000466343	-0.00318461	-0.00307571	NA	NA
12	70995461	C	G	NA	-0.00193535	-0.00208794	NA	NA
12	71004613	A	G	-3.19125e-05	NA	NA	NA	NA
12	71007239	A	G	-0.000121014	NA	NA	NA	NA
12	71015481	C	T	-9.38205e-05	NA	NA	NA	NA
12	71038388	G	T	-0.00022386	NA	NA	NA	NA
12	71273242	G	A	-0.000277421	NA	NA	NA	NA
12	71350446	A	C	-2.78873e-05	-0.00116099	NA	NA	NA
12	71449011	G	T	-0.000143127	NA	NA	NA	NA
12	71470615	G	C	-0.000136482	NA	NA	NA	NA
12	71470797	G	A	-0.000363897	NA	NA	NA	NA
12	71477632	T	C	-9.38521e-06	NA	NA	NA	NA
12	71488216	A	G	-2.18322e-05	NA	NA	NA	NA
12	71504144	G	T	-2.78804e-05	NA	NA	NA	NA
12	71512496	C	G	-0.000188259	NA	NA	NA	NA
12	71531600	G	A	-0.000182188	NA	NA	NA	NA
12	71546505	A	G	8.10537e-05	NA	NA	NA	NA
12	71546766	A	T	5.00867e-06	NA	NA	NA	NA
12	71833997	A	G	NA	-0.000931776	NA	NA	NA
12	71851951	T	C	-6.91192e-05	NA	NA	NA	NA
12	71893379	T	C	-0.000116401	NA	NA	NA	NA
12	71916294	G	A	1.17663e-05	NA	NA	NA	NA
12	71951895	C	T	4.28587e-06	NA	NA	NA	NA
12	72062088	A	C	-0.000277028	NA	NA	NA	NA
12	72079804	C	T	-8.62571e-06	NA	NA	NA	NA
12	72086568	C	A	6.08718e-06	NA	NA	NA	NA
12	72130028	G	A	7.70132e-05	NA	NA	NA	NA
12	72132069	C	T	4.93494e-05	NA	NA	NA	NA
12	72224802	TA	T	-6.03232e-06	NA	NA	NA	NA
12	72232197	A	G	2.87619e-05	NA	NA	NA	NA
12	72318967	C	T	3.44346e-06	NA	NA	NA	NA
12	72387798	G	C	-1.3914e-05	NA	NA	NA	NA
12	72440441	T	A	-1.37578e-05	NA	NA	NA	NA
12	72450493	G	A	8.99628e-05	NA	NA	NA	NA
12	72466694	C	A	6.14172e-05	NA	NA	NA	NA
12	72468368	T	C	-4.305e-05	NA	NA	NA	NA
12	72541804	C	T	-1.01124e-05	NA	NA	NA	NA
12	72633433	C	T	1.20629e-05	NA	NA	NA	NA
12	72703054	A	G	-5.19616e-06	-0.000232852	NA	NA	NA
12	72809634	T	A	0.000134831	NA	NA	NA	NA
12	72812237	C	A	-5.76373e-06	NA	NA	NA	NA
12	72852845	G	A	5.84292e-06	NA	NA	NA	NA
12	73087340	C	T	-0.000144769	NA	NA	NA	NA
12	73115486	A	G	1.6798e-05	NA	NA	NA	NA
12	73204465	A	G	-9.02246e-06	NA	NA	NA	NA
12	73248832	C	T	5.88455e-05	NA	NA	NA	NA
12	73334613	G	A	1.04683e-05	NA	NA	NA	NA
12	73504113	C	T	-9.29514e-05	NA	NA	NA	NA
12	73654691	T	C	9.44854e-06	NA	NA	NA	NA
12	73707233	G	GA	-3.93217e-06	NA	NA	NA	NA
12	73809772	G	C	-0.000299193	NA	NA	NA	NA
12	74107818	T	C	-4.01425e-06	NA	NA	NA	NA
12	74171484	C	G	-8.82483e-06	NA	NA	NA	NA
12	74187715	G	A	3.57282e-05	NA	NA	NA	NA
12	74362238	T	C	-4.6088e-05	NA	NA	NA	NA
12	74415109	G	T	8.43472e-05	NA	NA	NA	NA
12	74427012	A	G	7.73541e-05	NA	NA	NA	NA
12	74432570	A	G	NA	0.00153536	NA	NA	NA
12	74688963	A	G	-9.59985e-06	NA	NA	NA	NA
12	74708989	TC	T	8.23177e-06	NA	NA	NA	NA
12	74710598	T	C	-0.000145722	NA	NA	NA	NA
12	74809742	A	T	-6.37474e-06	NA	NA	NA	NA
12	74864489	G	A	-5.15299e-06	NA	NA	NA	NA
12	74950162	T	A	-6.91537e-06	NA	NA	NA	NA
12	75090022	C	T	6.89926e-05	NA	NA	NA	NA
12	75174755	T	C	-3.46848e-05	NA	NA	NA	NA
12	75212652	C	T	-6.31041e-05	NA	NA	NA	NA
12	75601995	G	A	-1.45803e-05	NA	NA	NA	NA
12	75662733	T	C	6.80195e-05	NA	NA	NA	NA
12	75679777	T	C	-3.04662e-05	NA	NA	NA	NA
12	75816874	C	T	6.74818e-06	NA	NA	NA	NA
12	75860370	G	A	1.16658e-05	NA	NA	NA	NA
12	75880895	G	T	1.35664e-05	NA	NA	NA	NA
12	75904992	T	A	0.00014635	NA	NA	NA	NA
12	75911195	A	G	1.09783e-05	NA	NA	NA	NA
12	75912838	TA	T	6.27151e-05	NA	NA	NA	NA
12	75914831	T	C	-5.98049e-05	NA	NA	NA	NA
12	75926549	G	C	-0.000154992	NA	NA	NA	NA
12	75929211	C	A	-0.000162852	-0.00157457	-0.00157878	NA	NA
12	75931955	A	C	-1.28583e-05	NA	NA	NA	NA
12	75938775	C	T	-0.000124396	NA	NA	NA	NA
12	75945441	A	G	NA	-0.00100652	NA	NA	NA
12	75953511	T	A	-0.000108759	NA	NA	NA	NA
12	75958919	T	G	0.000196691	NA	NA	NA	NA
12	75960337	G	A	-7.66348e-05	NA	NA	NA	NA
12	75963864	T	C	-8.20486e-06	NA	NA	NA	NA
12	75963939	C	T	-1.59841e-05	NA	NA	NA	NA
12	75974353	C	T	-5.0186e-05	NA	NA	NA	NA
12	76003325	C	G	-1.12981e-05	NA	NA	NA	NA
12	76009144	T	C	5.35825e-05	NA	NA	NA	NA
12	76018769	T	C	0.000259008	NA	NA	NA	NA
12	76019714	G	A	7.11988e-05	0.00177639	0.0018157	NA	NA
12	76023510	A	G	-6.24319e-05	-0.00138002	NA	NA	NA
12	76024298	G	C	0.000124171	NA	NA	NA	NA
12	76043911	G	C	-0.000296361	NA	NA	NA	NA
12	76409871	T	C	-7.12607e-06	NA	NA	NA	NA
12	76658826	A	G	5.83669e-06	NA	NA	NA	NA
12	76746848	T	C	-0.00013839	NA	NA	NA	NA
12	76749037	T	C	8.40483e-05	NA	NA	NA	NA
12	76751403	G	A	2.38523e-05	NA	NA	NA	NA
12	76787118	G	A	-1.20061e-05	NA	NA	NA	NA
12	76822501	G	A	NA	0.00173221	0.00202397	NA	NA
12	76832230	A	G	-6.42026e-05	NA	NA	NA	NA
12	76877758	C	T	1.99928e-05	NA	NA	NA	NA
12	76882463	T	C	0.000265313	NA	NA	NA	NA
12	76889447	C	A	-5.26584e-05	NA	NA	NA	NA
12	76889877	C	T	0.000192798	NA	NA	NA	NA
12	76918490	A	G	-6.70069e-05	NA	NA	NA	NA
12	76923624	C	T	6.82185e-05	NA	NA	NA	NA
12	76927063	G	T	-0.000210065	NA	NA	NA	NA
12	76969802	T	C	-3.87669e-05	NA	NA	NA	NA
12	76987751	G	A	NA	0.0015485	NA	NA	NA
12	76993190	C	A	-2.52553e-05	NA	NA	NA	NA
12	77010742	A	G	3.4797e-05	NA	NA	NA	NA
12	77213445	ACT	A	-2.26828e-05	NA	NA	NA	NA
12	77262812	T	C	-1.25953e-05	NA	NA	NA	NA
12	77350657	C	T	-1.05702e-05	NA	NA	NA	NA
12	77419693	G	A	0.000154068	NA	NA	NA	NA
12	77420593	A	G	4.86693e-05	NA	NA	NA	NA
12	77429098	G	A	3.93229e-05	NA	NA	NA	NA
12	77429132	C	G	9.75891e-05	NA	NA	NA	NA
12	77431625	A	C	7.57526e-05	NA	NA	NA	NA
12	77437168	A	G	3.97795e-05	NA	NA	NA	NA
12	77446035	G	A	4.2782e-05	NA	NA	NA	NA
12	77452194	C	T	-2.5858e-05	NA	NA	NA	NA
12	77473020	A	G	NA	-0.00163617	NA	NA	NA
12	77494192	A	C	8.73473e-05	NA	NA	NA	NA
12	77688553	G	A	4.07929e-05	NA	NA	NA	NA
12	77700725	T	C	8.86482e-06	NA	NA	NA	NA
12	77722393	G	T	3.6197e-05	NA	NA	NA	NA
12	77739806	A	C	1.60741e-05	NA	NA	NA	NA
12	77808568	G	A	-8.90182e-06	NA	NA	NA	NA
12	77909953	T	G	0.000529938	NA	NA	NA	NA
12	77962449	C	T	-8.16292e-06	NA	NA	NA	NA
12	77991172	C	T	1.55793e-05	NA	NA	NA	NA
12	78017642	T	C	-9.25984e-06	NA	NA	NA	NA
12	78074252	C	T	0.000123663	NA	NA	NA	NA
12	78188404	C	A	7.14797e-05	NA	NA	NA	NA
12	78269217	C	T	-1.98374e-05	NA	NA	NA	NA
12	78366478	C	T	-1.21775e-05	NA	NA	NA	NA
12	78434475	G	A	-2.995e-05	NA	NA	NA	NA
12	78437616	A	G	-2.1736e-05	NA	NA	NA	NA
12	78720736	T	C	-7.17927e-06	NA	NA	NA	NA
12	78771582	A	G	-0.000110093	NA	NA	NA	NA
12	78820835	T	C	4.91089e-05	NA	NA	NA	NA
12	78870117	A	C	-5.01258e-05	NA	NA	NA	NA
12	78879810	C	T	-0.000277099	NA	NA	NA	NA
12	78881979	AT	A	-0.000143199	NA	NA	NA	NA
12	78885140	G	A	-0.000194652	NA	NA	NA	NA
12	78886917	C	T	-5.87093e-05	NA	NA	NA	NA
12	78892558	G	C	-7.77929e-05	NA	NA	NA	NA
12	78917375	C	T	-3.21855e-05	NA	NA	NA	NA
12	79014161	A	G	1.21632e-05	NA	NA	NA	NA
12	79119166	C	G	2.56585e-05	NA	NA	NA	NA
12	79133193	G	A	-1.19247e-05	NA	NA	NA	NA
12	79328043	G	C	-3.94583e-05	NA	NA	NA	NA
12	79336084	A	G	-1.80124e-05	NA	NA	NA	NA
12	79550996	A	G	NA	0.000527197	0.000480877	NA	NA
12	79555853	A	G	3.03621e-05	NA	NA	NA	NA
12	79563027	T	C	0.000102967	NA	NA	NA	NA
12	79569369	T	A	3.06162e-05	NA	NA	NA	NA
12	79670465	GA	G	2.37054e-05	NA	NA	NA	NA
12	79680020	C	T	0.00137544	NA	NA	NA	NA
12	79713577	C	G	7.65517e-06	NA	NA	NA	NA
12	79746317	TA	T	-0.000573614	NA	NA	NA	NA
12	79761594	T	C	-0.000134092	NA	NA	NA	NA
12	79821320	G	A	-8.21195e-05	NA	NA	NA	NA
12	79871517	A	G	NA	-0.000817981	-0.00073435	NA	NA
12	79876471	C	T	0.000486935	NA	NA	NA	NA
12	79942332	A	G	-0.000161638	-0.001023	-0.00116625	NA	NA
12	79971858	T	C	-4.78941e-05	NA	NA	NA	NA
12	79972037	C	T	-0.000192456	NA	NA	NA	NA
12	80019838	G	A	1.5438e-05	NA	NA	NA	NA
12	80070266	G	C	1.08506e-05	NA	NA	NA	NA
12	80092602	G	A	-8.62411e-06	NA	NA	NA	NA
12	80101685	T	A	-6.2649e-05	NA	NA	NA	NA
12	80167754	G	A	-7.33395e-06	NA	NA	NA	NA
12	80385596	G	A	-4.171e-06	NA	NA	NA	NA
12	80438345	G	A	-7.61049e-06	NA	NA	NA	NA
12	80485389	G	A	-9.6874e-05	NA	NA	NA	NA
12	80507810	T	C	4.68339e-05	NA	NA	NA	NA
12	80531289	G	A	2.00845e-05	NA	NA	NA	NA
12	80534778	T	A	0.000212085	NA	NA	NA	NA
12	80537578	C	A	-6.81386e-06	NA	NA	NA	NA
12	80539349	C	T	2.54059e-05	NA	NA	NA	NA
12	80545988	A	G	-8.95709e-05	NA	NA	NA	NA
12	80549890	A	G	NA	-0.00122399	NA	NA	NA
12	80612227	G	A	9.14203e-06	NA	NA	NA	NA
12	80861289	G	A	1.06506e-05	0.000292376	0.000222907	NA	NA
12	80884600	TATC	T	2.07464e-05	NA	NA	NA	NA
12	80919588	C	T	-4.1342e-05	NA	NA	NA	NA
12	80945554	T	C	1.30716e-05	NA	NA	NA	NA
12	81042192	C	G	7.52629e-05	NA	NA	NA	NA
12	81067693	C	G	-0.000131982	NA	NA	NA	NA
12	81176519	A	G	-0.000119176	NA	NA	NA	NA
12	81192515	A	G	-6.98441e-06	NA	NA	NA	NA
12	81196677	A	T	3.28085e-06	NA	NA	NA	NA
12	81264772	G	A	1.38411e-05	NA	NA	NA	NA
12	81301644	C	T	-7.53005e-06	NA	NA	NA	NA
12	81302708	G	A	6.80189e-05	0.00139524	NA	NA	NA
12	81457680	A	G	2.01268e-05	NA	NA	NA	NA
12	81706020	T	A	-9.92625e-06	NA	NA	NA	NA
12	81731296	A	AC	-1.10361e-05	NA	NA	NA	NA
12	81787715	G	C	3.37987e-05	NA	NA	NA	NA
12	81795172	C	G	0.000276553	NA	NA	NA	NA
12	81811448	A	C	-1.16509e-05	NA	NA	NA	NA
12	81818333	G	A	-6.74883e-05	NA	NA	NA	NA
12	82001636	C	T	1.11682e-05	NA	NA	NA	NA
12	82022967	A	G	0.000158389	NA	NA	NA	NA
12	82204465	T	C	3.57945e-05	NA	NA	NA	NA
12	82278839	A	G	-4.40648e-05	NA	NA	NA	NA
12	82293664	G	T	1.39682e-05	NA	NA	NA	NA
12	82350843	A	G	-0.000144571	-0.000476681	-0.000460804	NA	NA
12	82378190	C	T	-3.10714e-05	NA	NA	NA	NA
12	82406418	G	A	5.21071e-06	NA	NA	NA	NA
12	82489413	G	A	-4.7005e-05	NA	NA	NA	NA
12	82521956	A	G	-0.000128313	NA	NA	NA	NA
12	82524888	C	T	-1.04111e-05	NA	NA	NA	NA
12	82534224	C	T	3.88175e-06	NA	NA	NA	NA
12	82599215	G	A	3.07184e-06	NA	NA	NA	NA
12	82697462	G	A	-6.99845e-06	NA	NA	NA	NA
12	82739998	A	G	1.79049e-05	NA	NA	NA	NA
12	82833272	A	G	2.58733e-05	NA	NA	NA	NA
12	82916779	G	T	0.000148951	NA	NA	NA	NA
12	82931885	G	T	-2.88774e-05	NA	NA	NA	NA
12	82989570	C	A	1.18759e-05	NA	NA	NA	NA
12	83025044	T	C	0.000160189	NA	NA	NA	NA
12	83137798	A	G	-0.000224886	NA	NA	NA	NA
12	83147396	A	G	-2.80959e-05	NA	NA	NA	NA
12	83180433	C	T	1.18367e-05	NA	NA	NA	NA
12	83217101	T	G	5.76107e-05	NA	NA	NA	NA
12	83287742	A	T	0.000232607	NA	NA	NA	NA
12	83349598	G	C	7.25023e-06	NA	NA	NA	NA
12	83367768	C	T	-6.70446e-05	NA	NA	NA	NA
12	83438234	A	G	9.56988e-05	NA	NA	NA	NA
12	83531599	T	G	0.000133826	NA	NA	NA	NA
12	83689160	T	C	-1.06929e-05	NA	NA	NA	NA
12	83736588	G	A	-1.43894e-05	NA	NA	NA	NA
12	83763798	CT	C	-8.20107e-05	NA	NA	NA	NA
12	83785743	A	T	3.84693e-05	NA	NA	NA	NA
12	83815044	G	T	5.63858e-05	NA	NA	NA	NA
12	83818874	C	A	5.63001e-06	NA	NA	NA	NA
12	83872048	G	A	8.56173e-05	NA	NA	NA	NA
12	83884343	G	A	-1.3837e-05	NA	NA	NA	NA
12	83960755	G	A	-1.13675e-05	NA	NA	NA	NA
12	84058320	G	A	NA	-0.00119617	NA	NA	NA
12	84079108	T	A	-0.000224255	NA	NA	NA	NA
12	84079319	G	A	-6.92376e-05	NA	NA	NA	NA
12	84121264	T	G	4.57987e-05	NA	NA	NA	NA
12	84187967	A	G	-8.40448e-05	NA	NA	NA	NA
12	84229936	C	T	6.66258e-06	NA	NA	NA	NA
12	84481104	CT	C	0.000395135	NA	NA	NA	NA
12	84600386	C	T	-0.000294992	NA	NA	NA	NA
12	85133537	G	A	4.11792e-05	NA	NA	NA	NA
12	85322986	C	T	-7.46338e-05	NA	NA	NA	NA
12	85656795	C	T	4.90247e-06	NA	NA	NA	NA
12	85921159	T	A	-8.31918e-05	NA	NA	NA	NA
12	86062223	C	A	6.14264e-06	NA	NA	NA	NA
12	86149562	C	T	3.25141e-05	NA	NA	NA	NA
12	86248174	CAAAG	C	-5.46119e-06	NA	NA	NA	NA
12	86698334	T	A	1.05799e-05	NA	NA	NA	NA
12	86858190	T	C	4.47595e-05	NA	NA	NA	NA
12	87003844	C	A	-1.13175e-05	NA	NA	NA	NA
12	87096775	T	C	3.49536e-05	NA	NA	NA	NA
12	87099150	G	A	9.96315e-06	NA	NA	NA	NA
12	87129290	T	C	-5.49659e-05	NA	NA	NA	NA
12	87228889	T	C	9.39922e-06	NA	NA	NA	NA
12	87324413	G	A	4.73835e-05	NA	NA	NA	NA
12	87328202	T	C	4.3063e-05	NA	NA	NA	NA
12	87372237	T	G	5.89953e-06	NA	NA	NA	NA
12	87418664	A	G	6.41234e-06	NA	NA	NA	NA
12	87495804	T	C	2.19162e-05	NA	NA	NA	NA
12	87532270	C	T	1.47028e-05	NA	NA	NA	NA
12	87564359	T	C	5.08854e-06	NA	NA	NA	NA
12	87843011	C	CA	1.03297e-05	NA	NA	NA	NA
12	87858627	C	T	-0.000143445	NA	NA	NA	NA
12	87911250	T	A	-1.15994e-05	NA	NA	NA	NA
12	87972297	T	C	1.1584e-05	NA	NA	NA	NA
12	87982376	A	T	7.73094e-06	NA	NA	NA	NA
12	87982825	G	A	1.59899e-05	NA	NA	NA	NA
12	88077177	C	G	3.38409e-05	NA	NA	NA	NA
12	88131237	A	T	7.45721e-05	NA	NA	NA	NA
12	88321119	G	T	-2.43836e-05	NA	NA	NA	NA
12	88373575	G	A	-7.21901e-05	NA	NA	NA	NA
12	88378057	CTATT	C	-0.000132459	NA	NA	NA	NA
12	88438779	G	A	-6.46512e-06	NA	NA	NA	NA
12	88471511	G	T	-1.56551e-05	NA	NA	NA	NA
12	88568102	TA	T	-1.36261e-05	NA	NA	NA	NA
12	88569969	G	C	-2.66224e-05	NA	NA	NA	NA
12	88628148	C	A	1.14208e-05	NA	NA	NA	NA
12	88667180	C	T	-7.81615e-05	NA	NA	NA	NA
12	88753237	C	A	5.29754e-06	NA	NA	NA	NA
12	88769380	A	G	-1.35184e-05	NA	NA	NA	NA
12	88935547	G	T	-4.291e-05	NA	NA	NA	NA
12	89058642	C	G	2.19361e-05	NA	NA	NA	NA
12	89069192	G	T	7.59145e-06	NA	NA	NA	NA
12	89108492	C	G	-7.09323e-05	NA	NA	NA	NA
12	89116404	A	G	4.42119e-05	NA	NA	NA	NA
12	89148228	C	T	1.38311e-05	NA	NA	NA	NA
12	89161619	A	G	5.15147e-05	NA	NA	NA	NA
12	89246296	G	A	-6.28848e-05	NA	NA	NA	NA
12	89253987	A	G	NA	-0.00135556	NA	NA	NA
12	89254692	G	A	6.76319e-05	NA	NA	NA	NA
12	89353724	C	T	7.87699e-05	NA	NA	NA	NA
12	89386220	C	T	5.76951e-05	NA	NA	NA	NA
12	89415239	TCA	T	1.40596e-05	NA	NA	NA	NA
12	89440776	A	G	-4.3478e-06	NA	NA	NA	NA
12	89518116	A	G	2.65934e-05	NA	NA	NA	NA
12	89570051	A	T	-1.42046e-05	NA	NA	NA	NA
12	90232284	T	C	7.87734e-05	NA	NA	NA	NA
12	90260118	G	A	6.80043e-05	NA	NA	NA	NA
12	90274948	A	C	-3.33205e-05	NA	NA	NA	NA
12	90335219	A	G	-0.000199694	NA	NA	NA	NA
12	90380844	C	G	-9.90076e-06	NA	NA	NA	NA
12	90473049	G	C	-8.13659e-06	NA	NA	NA	NA
12	90505432	A	G	-0.000350996	NA	NA	NA	NA
12	90519969	T	A	-4.65075e-06	NA	NA	NA	NA
12	90619951	G	A	-6.87813e-06	NA	NA	NA	NA
12	90629850	A	G	1.22331e-05	NA	NA	NA	NA
12	90652809	C	T	-1.76367e-05	NA	NA	NA	NA
12	90659901	AAACAAGTACATACAATAATT	A	4.31783e-06	NA	NA	NA	NA
12	90710038	C	T	7.11447e-05	NA	NA	NA	NA
12	90792959	G	A	4.41312e-05	NA	NA	NA	NA
12	90801234	T	C	0.00292792	NA	NA	NA	NA
12	90825323	G	C	-0.000111492	NA	NA	NA	NA
12	90865527	T	C	7.80586e-06	NA	NA	NA	NA
12	91002227	C	T	2.24353e-05	NA	NA	NA	NA
12	91034968	C	T	3.58903e-05	NA	NA	NA	NA
12	91312289	T	C	5.58911e-05	NA	NA	NA	NA
12	91382123	C	T	1.02593e-05	NA	NA	NA	NA
12	91435461	C	CA	4.57832e-06	NA	NA	NA	NA
12	91482184	A	G	-1.57345e-05	NA	NA	NA	NA
12	91494225	C	T	-0.00026948	NA	NA	NA	NA
12	91503887	A	G	NA	-0.00151419	NA	NA	NA
12	91518041	T	TA	-0.00013956	NA	NA	NA	NA
12	91559952	C	T	-0.000108719	NA	NA	NA	NA
12	91576648	G	A	5.49157e-06	NA	NA	NA	NA
12	91611069	T	C	1.36967e-05	NA	NA	NA	NA
12	91622900	C	T	3.99572e-06	NA	NA	NA	NA
12	91625672	G	A	-0.000395858	NA	NA	NA	NA
12	91780428	T	C	-7.66404e-05	NA	NA	NA	NA
12	91782212	A	T	6.09032e-05	NA	NA	NA	NA
12	91951842	A	C	0.000124522	NA	NA	NA	NA
12	92053276	A	G	-4.04131e-05	NA	NA	NA	NA
12	92088629	AAC	A	-0.000481997	NA	NA	NA	NA
12	92098074	A	G	2.04591e-05	NA	NA	NA	NA
12	92101195	A	G	0.000132041	NA	NA	NA	NA
12	92101227	C	T	-6.31581e-05	NA	NA	NA	NA
12	92103640	A	G	-0.000248851	NA	NA	NA	NA
12	92132937	C	A	-4.43363e-05	NA	NA	NA	NA
12	92133033	C	T	-0.000615051	NA	NA	NA	NA
12	92151125	A	G	4.318e-05	NA	NA	NA	NA
12	92166157	G	T	4.49934e-06	NA	NA	NA	NA
12	92174768	T	G	-0.000288167	NA	NA	NA	NA
12	92183879	G	C	-0.000926537	NA	NA	NA	NA
12	92191645	A	G	-6.31478e-05	NA	NA	NA	NA
12	92205617	C	G	0.00509485	NA	NA	NA	NA
12	92205922	A	T	-0.000211405	NA	NA	NA	NA
12	92235671	A	G	NA	-0.00277269	-0.00295835	NA	NA
12	92264747	A	G	-4.9071e-05	NA	NA	NA	NA
12	92297784	C	T	4.71069e-06	NA	NA	NA	NA
12	92323167	G	C	-6.24109e-05	NA	NA	NA	NA
12	92347330	C	T	-0.00103288	NA	NA	NA	NA
12	92386494	A	C	NA	-0.00137885	-0.00136061	NA	NA
12	92477468	C	G	-2.08191e-05	NA	NA	NA	NA
12	92513766	T	A	-5.05336e-05	NA	NA	NA	NA
12	92652763	C	T	-5.8688e-05	NA	NA	NA	NA
12	92836413	T	C	-0.000189938	NA	NA	NA	NA
12	92890210	A	C	-0.000354433	NA	NA	NA	NA
12	92933233	A	G	6.00764e-05	NA	NA	NA	NA
12	93008662	T	C	7.90036e-06	NA	NA	NA	NA
12	93013939	C	A	1.55469e-05	NA	NA	NA	NA
12	93028905	G	T	6.00542e-06	NA	NA	NA	NA
12	93089798	C	T	0.000131945	NA	NA	NA	NA
12	93115373	G	A	-6.14035e-05	NA	NA	NA	NA
12	93149098	AG	A	0.000127827	NA	NA	NA	NA
12	93327451	C	A	-0.000183527	NA	NA	NA	NA
12	93560009	A	G	1.19731e-05	NA	NA	NA	NA
12	93582860	A	G	7.49879e-05	NA	NA	NA	NA
12	93600877	C	G	-6.5678e-05	NA	NA	NA	NA
12	93613702	T	C	-1.48957e-05	NA	NA	NA	NA
12	93620946	G	A	1.742e-05	NA	NA	NA	NA
12	93626791	C	T	-3.24457e-05	NA	NA	NA	NA
12	93629195	G	A	NA	-0.000966578	-0.00101422	NA	NA
12	93629501	C	T	-0.000139685	NA	NA	NA	NA
12	93640897	C	T	-4.67973e-05	NA	NA	NA	NA
12	93648043	C	T	-9.42998e-06	NA	NA	NA	NA
12	93653326	C	T	3.04137e-06	NA	NA	NA	NA
12	93865390	G	A	-0.000135866	NA	NA	NA	NA
12	93919459	C	A	-0.000115373	NA	NA	NA	NA
12	93919460	T	G	-9.43164e-05	NA	NA	NA	NA
12	93992469	A	G	-9.14725e-05	NA	NA	NA	NA
12	94069636	C	T	1.3558e-05	NA	NA	NA	NA
12	94080104	T	C	1.04661e-05	NA	NA	NA	NA
12	94100024	G	A	0.000304867	NA	NA	NA	NA
12	94102065	C	G	-5.97409e-05	NA	NA	NA	NA
12	94152670	G	A	7.75166e-06	NA	NA	NA	NA
12	94212880	C	T	-3.56941e-05	NA	NA	NA	NA
12	94257764	A	G	-5.65956e-06	NA	NA	NA	NA
12	94401245	T	TA	-2.31561e-05	NA	NA	NA	NA
12	94422945	T	TG	-3.65233e-05	NA	NA	NA	NA
12	94484648	A	G	-3.88405e-05	NA	NA	NA	NA
12	94561485	T	C	-0.000115327	NA	NA	NA	NA
12	94641398	G	A	-0.000142792	-0.00180661	NA	NA	NA
12	94652606	AT	A	-2.50977e-05	NA	NA	NA	NA
12	94661342	G	T	-5.12013e-05	NA	NA	NA	NA
12	94680806	G	A	-3.26555e-05	NA	NA	NA	NA
12	94719115	C	T	-9.74315e-05	NA	NA	NA	NA
12	94720260	C	T	-3.73557e-05	NA	NA	NA	NA
12	94741786	C	T	-0.000368566	NA	NA	NA	NA
12	94752335	T	C	1.13522e-05	NA	NA	NA	NA
12	94850544	C	G	-1.53843e-05	NA	NA	NA	NA
12	94935362	A	T	3.46521e-05	NA	NA	NA	NA
12	94956861	G	A	-5.74982e-05	NA	NA	NA	NA
12	94960462	G	A	7.15514e-06	NA	NA	NA	NA
12	94961175	G	A	5.86343e-06	NA	NA	NA	NA
12	94961765	G	A	NA	0.00062581	NA	NA	NA
12	94965937	A	G	-1.88148e-06	NA	NA	NA	NA
12	94966933	G	A	9.45897e-05	NA	NA	NA	NA
12	94967275	G	A	-0.000256531	NA	NA	NA	NA
12	94970106	G	T	1.69191e-05	NA	NA	NA	NA
12	94970151	A	G	NA	0.00245638	0.00275831	NA	NA
12	94976140	G	A	3.92315e-05	NA	NA	NA	NA
12	94977622	G	C	7.48861e-06	NA	NA	NA	NA
12	94982136	T	C	9.87659e-06	NA	NA	NA	NA
12	94985777	G	C	1.93672e-05	NA	NA	NA	NA
12	94987926	A	G	NA	-0.00132569	-0.00145688	NA	NA
12	94992504	T	C	-2.04127e-05	NA	NA	NA	NA
12	94993015	G	A	NA	-0.00336145	-0.00367782	-0.00466646	NA
12	94995067	T	C	-1.21359e-05	NA	NA	NA	NA
12	95001538	G	T	-4.17855e-05	NA	NA	NA	NA
12	95002351	A	G	5.32441e-05	NA	NA	NA	NA
12	95002893	A	T	0.000145058	NA	NA	NA	NA
12	95003776	T	C	0.000492444	NA	NA	NA	NA
12	95005516	T	C	1.95338e-05	NA	NA	NA	NA
12	95029603	G	A	1.23564e-05	NA	NA	NA	NA
12	95035603	C	A	NA	0.00431087	0.00323905	0.00494497	NA
12	95075737	A	C	2.46127e-05	NA	NA	NA	NA
12	95084779	TACTC	T	-2.49488e-05	NA	NA	NA	NA
12	95086812	C	T	1.88474e-05	NA	NA	NA	NA
12	95100136	T	C	2.68664e-05	NA	NA	NA	NA
12	95100984	A	C	1.14106e-05	NA	NA	NA	NA
12	95108971	G	A	NA	-0.00120359	-0.00122665	NA	NA
12	95117545	G	A	0.000407773	NA	NA	NA	NA
12	95129878	C	T	-3.71251e-05	NA	NA	NA	NA
12	95132236	A	G	7.59467e-05	NA	NA	NA	NA
12	95133700	T	A	0.000105512	NA	NA	NA	NA
12	95135651	G	A	-0.00136159	-0.00637259	-0.00689214	-0.0102388	NA
12	95156012	TCTTTA	T	-0.000448874	NA	NA	NA	NA
12	95178251	G	A	-2.93999e-05	NA	NA	NA	NA
12	95197493	C	T	-1.33863e-05	NA	NA	NA	NA
12	95197757	A	G	9.096e-06	NA	NA	NA	NA
12	95198430	C	T	0.000149337	NA	NA	NA	NA
12	95198978	A	ATT	-0.000574452	NA	NA	NA	NA
12	95203670	GGTCA	G	4.76133e-05	NA	NA	NA	NA
12	95241095	G	A	5.8275e-06	NA	NA	NA	NA
12	95261457	G	T	7.62492e-06	NA	NA	NA	NA
12	95262746	A	C	4.953e-06	NA	NA	NA	NA
12	95279058	G	A	0.0919061	NA	NA	NA	NA
12	95281941	T	A	-2.33757e-05	NA	NA	NA	NA
12	95289063	C	A	-4.73004e-06	NA	NA	NA	NA
12	95297578	G	A	NA	-0.000353918	-0.0003246	NA	NA
12	95298126	T	A	-4.07514e-07	NA	NA	NA	NA
12	95299710	C	T	1.68797e-05	NA	NA	NA	NA
12	95336887	A	G	8.20661e-06	NA	NA	NA	NA
12	95395376	C	T	-1.52508e-05	NA	NA	NA	NA
12	95414139	G	A	-0.000149357	NA	NA	NA	NA
12	95422029	C	T	6.25485e-05	NA	NA	NA	NA
12	95446569	G	T	0.00012232	NA	NA	NA	NA
12	95508703	C	A	NA	-0.000630344	NA	NA	NA
12	95530921	T	C	-1.20917e-05	NA	NA	NA	NA
12	95534363	C	G	2.29273e-06	NA	NA	NA	NA
12	95536698	G	A	-4.55569e-06	NA	NA	NA	NA
12	95549054	G	A	-2.14336e-05	NA	NA	NA	NA
12	95564907	A	G	0.000492655	NA	NA	NA	NA
12	95570255	C	A	3.51885e-05	NA	NA	NA	NA
12	95572021	T	A	2.11724e-05	NA	NA	NA	NA
12	95578812	A	G	2.98443e-05	NA	NA	NA	NA
12	95579204	A	G	9.63105e-05	0.00112291	NA	NA	NA
12	95583914	C	T	-0.000226776	NA	NA	NA	NA
12	95591379	G	T	-3.42438e-05	NA	NA	NA	NA
12	95593188	C	T	-5.89935e-05	NA	NA	NA	NA
12	95626042	C	T	-4.67233e-05	NA	NA	NA	NA
12	95638102	G	A	NA	0.00106965	NA	NA	NA
12	95639871	A	G	3.78239e-05	NA	NA	NA	NA
12	95668447	TC	T	4.54827e-05	NA	NA	NA	NA
12	95695544	C	T	-6.10029e-05	NA	NA	NA	NA
12	95701545	T	C	6.12412e-06	NA	NA	NA	NA
12	95705282	G	A	2.09702e-05	NA	NA	NA	NA
12	95765157	T	C	5.87827e-05	NA	NA	NA	NA
12	95799375	T	A	8.26463e-06	NA	NA	NA	NA
12	95800969	A	T	4.23808e-06	NA	NA	NA	NA
12	95821305	C	T	-2.48088e-05	NA	NA	NA	NA
12	95932406	T	A	1.4934e-05	NA	NA	NA	NA
12	96014027	G	A	-7.48038e-06	NA	NA	NA	NA
12	96029065	C	T	-1.25665e-05	NA	NA	NA	NA
12	96062265	C	T	1.62451e-05	NA	NA	NA	NA
12	96084087	A	C	-9.27617e-06	NA	NA	NA	NA
12	96086785	T	G	6.83872e-05	NA	NA	NA	NA
12	96094234	G	A	1.25733e-05	NA	NA	NA	NA
12	96263147	T	C	9.67161e-06	NA	NA	NA	NA
12	96264851	C	T	7.9469e-06	NA	NA	NA	NA
12	96439718	A	T	-8.61665e-06	NA	NA	NA	NA
12	96883684	C	T	1.23467e-05	NA	NA	NA	NA
12	96974803	G	A	0.000127041	NA	NA	NA	NA
12	96997711	T	C	-5.54705e-05	NA	NA	NA	NA
12	97015443	T	C	0.000180988	NA	NA	NA	NA
12	97156435	T	C	7.07351e-05	NA	NA	NA	NA
12	97166081	T	C	7.48609e-06	NA	NA	NA	NA
12	97192952	C	T	-6.85781e-06	NA	NA	NA	NA
12	97227807	G	A	0.000130126	NA	NA	NA	NA
12	97245366	A	G	NA	0.00127146	NA	NA	NA
12	97247776	A	G	7.91489e-06	NA	NA	NA	NA
12	97309974	A	T	-1.26363e-05	NA	NA	NA	NA
12	97362509	C	T	4.97502e-06	NA	NA	NA	NA
12	97391008	A	G	6.65389e-06	NA	NA	NA	NA
12	97392009	G	C	-1.02403e-05	NA	NA	NA	NA
12	97444907	A	C	-8.52781e-05	-0.00142664	NA	NA	NA
12	97579283	A	T	1.43596e-05	NA	NA	NA	NA
12	97819705	C	T	-6.07717e-05	NA	NA	NA	NA
12	97919457	G	A	-0.000103031	NA	NA	NA	NA
12	97943318	A	G	1.04063e-05	NA	NA	NA	NA
12	97949056	G	A	NA	0.00119448	0.00100614	NA	NA
12	97955245	A	C	0.000754403	NA	NA	NA	NA
12	97994253	T	C	7.99038e-05	NA	NA	NA	NA
12	98033793	C	T	-1.35403e-05	NA	NA	NA	NA
12	98054264	G	A	7.7573e-06	NA	NA	NA	NA
12	98120055	C	CT	5.37662e-05	NA	NA	NA	NA
12	98189360	C	T	-0.000121909	NA	NA	NA	NA
12	98209035	T	C	5.27435e-05	NA	NA	NA	NA
12	98209446	T	A	5.71601e-05	NA	NA	NA	NA
12	98218142	T	C	6.13778e-05	NA	NA	NA	NA
12	98224133	G	A	-1.36671e-05	NA	NA	NA	NA
12	98266517	C	A	1.66161e-05	NA	NA	NA	NA
12	98350072	C	T	-1.14159e-05	NA	NA	NA	NA
12	98394503	A	G	-3.80076e-05	NA	NA	NA	NA
12	98411013	G	C	-6.82173e-05	NA	NA	NA	NA
12	98542866	A	T	1.78543e-05	NA	NA	NA	NA
12	98550986	T	C	5.17883e-06	NA	NA	NA	NA
12	98665349	C	T	1.51765e-05	NA	NA	NA	NA
12	98689120	A	T	9.55433e-05	NA	NA	NA	NA
12	98727974	T	A	1.03896e-05	NA	NA	NA	NA
12	98751769	G	A	-1.31551e-05	NA	NA	NA	NA
12	98860236	T	C	3.55378e-06	NA	NA	NA	NA
12	98884903	C	G	-3.60592e-05	NA	NA	NA	NA
12	98913559	A	C	-6.50087e-06	NA	NA	NA	NA
12	98917564	G	A	-0.000108037	NA	NA	NA	NA
12	98918425	T	A	-2.83564e-05	-0.000424097	-0.000520153	NA	NA
12	99030317	G	A	-0.000853293	NA	NA	NA	NA
12	99150461	C	T	0.000129542	NA	NA	NA	NA
12	99152764	C	G	-4.63373e-06	NA	NA	NA	NA
12	99191999	G	A	-7.49034e-06	NA	NA	NA	NA
12	99354449	G	A	-2.19389e-05	NA	NA	NA	NA
12	99367930	T	C	-6.10908e-06	NA	NA	NA	NA
12	99390410	G	A	-1.91328e-05	NA	NA	NA	NA
12	99435375	A	C	6.56396e-06	NA	NA	NA	NA
12	99452536	G	T	3.27454e-05	NA	NA	NA	NA
12	99476208	C	T	-1.42687e-05	NA	NA	NA	NA
12	99485459	C	A	0.00140418	NA	NA	NA	NA
12	99512921	G	A	2.07681e-05	NA	NA	NA	NA
12	99577779	C	T	-1.1303e-05	NA	NA	NA	NA
12	99582349	A	T	6.88608e-06	NA	NA	NA	NA
12	99602099	G	A	1.61662e-05	NA	NA	NA	NA
12	99647996	G	A	2.05222e-05	NA	NA	NA	NA
12	99662751	G	A	3.63195e-05	NA	NA	NA	NA
12	99728722	T	C	-7.63435e-05	NA	NA	NA	NA
12	99772657	A	T	7.58831e-05	NA	NA	NA	NA
12	99849432	C	A	-9.02336e-06	NA	NA	NA	NA
12	99865285	C	G	0.000177563	NA	NA	NA	NA
12	100114100	A	G	-8.50317e-05	NA	NA	NA	NA
12	100244618	T	A	2.68708e-05	NA	NA	NA	NA
12	100247509	C	T	-0.000189311	NA	NA	NA	NA
12	100282079	G	A	8.86012e-06	NA	NA	NA	NA
12	100398913	C	T	6.94466e-06	NA	NA	NA	NA
12	100543559	T	TTG	-3.05995e-05	NA	NA	NA	NA
12	100573071	T	C	2.85388e-05	NA	NA	NA	NA
12	100608074	G	A	0.000276997	NA	NA	NA	NA
12	100624383	C	T	1.75057e-05	NA	NA	NA	NA
12	100639693	G	T	5.94663e-05	NA	NA	NA	NA
12	100641819	C	T	8.53327e-05	NA	NA	NA	NA
12	100644172	C	G	4.84746e-06	NA	NA	NA	NA
12	100684808	T	C	2.26816e-05	NA	NA	NA	NA
12	100695453	A	C	-7.37053e-05	NA	NA	NA	NA
12	100862252	A	G	-1.25002e-05	NA	NA	NA	NA
12	100885743	G	T	-0.000127116	NA	NA	NA	NA
12	100889728	G	T	-0.000156545	NA	NA	NA	NA
12	100994740	T	A	-0.000150804	-0.000556273	NA	NA	NA
12	101032402	G	A	5.54612e-06	NA	NA	NA	NA
12	101039865	A	G	0.000124437	NA	NA	NA	NA
12	101089468	A	AC	-7.66072e-06	NA	NA	NA	NA
12	101178371	G	C	-6.77769e-05	NA	NA	NA	NA
12	101243107	G	A	-0.000394662	NA	NA	NA	NA
12	101244643	A	G	NA	-0.00440276	-0.0041482	-0.00611699	NA
12	101245901	C	T	-0.000550361	NA	NA	NA	NA
12	101271865	T	C	-5.39315e-05	NA	NA	NA	NA
12	101277355	C	T	-7.74063e-05	NA	NA	NA	NA
12	101291865	C	A	-1.01352e-05	NA	NA	NA	NA
12	101352829	A	T	6.67853e-06	NA	NA	NA	NA
12	101382927	A	G	1.28834e-05	NA	NA	NA	NA
12	101385502	T	C	-0.000174645	NA	NA	NA	NA
12	101421848	T	C	-0.000275793	NA	NA	NA	NA
12	101426020	TG	T	-0.000253673	NA	NA	NA	NA
12	101426672	A	C	-4.48055e-05	NA	NA	NA	NA
12	101508421	G	A	1.05629e-05	NA	NA	NA	NA
12	101513653	G	A	8.2238e-06	NA	NA	NA	NA
12	101521496	G	A	-4.46415e-05	NA	NA	NA	NA
12	101521992	A	G	-4.87075e-05	-0.0014534	NA	NA	NA
12	101637120	T	C	1.44411e-05	NA	NA	NA	NA
12	101644120	T	C	5.06123e-05	NA	NA	NA	NA
12	101688343	CG	C	3.04547e-05	NA	NA	NA	NA
12	101699418	C	T	-4.20148e-05	NA	NA	NA	NA
12	101700800	G	C	-1.86585e-05	NA	NA	NA	NA
12	101758237	C	A	6.45875e-06	NA	NA	NA	NA
12	101782314	A	T	3.33861e-05	NA	NA	NA	NA
12	101807514	G	GA	-3.20792e-05	NA	NA	NA	NA
12	101868042	C	A	5.23909e-06	NA	NA	NA	NA
12	101870689	C	T	-7.6777e-05	NA	NA	NA	NA
12	101899961	A	C	-0.000252624	-0.00176208	-0.00217852	NA	NA
12	101906246	T	C	-0.000136615	NA	NA	NA	NA
12	101930915	T	G	-9.89093e-06	NA	NA	NA	NA
12	101948806	T	C	-0.000144415	NA	NA	NA	NA
12	101994738	A	G	-9.8782e-06	NA	NA	NA	NA
12	102015290	C	CA	-8.38475e-06	NA	NA	NA	NA
12	102028581	C	G	-9.9808e-05	NA	NA	NA	NA
12	102033889	A	T	-1.80472e-05	NA	NA	NA	NA
12	102037881	C	T	-7.65669e-06	NA	NA	NA	NA
12	102084470	A	ACT	-4.99846e-05	NA	NA	NA	NA
12	102100397	G	A	-4.1161e-06	NA	NA	NA	NA
12	102116623	A	G	NA	-0.000485484	-0.000436485	NA	NA
12	102130748	G	A	3.10962e-05	NA	NA	NA	NA
12	102157451	CT	C	-0.000101406	NA	NA	NA	NA
12	102173602	T	A	-0.000146744	NA	NA	NA	NA
12	102175929	A	G	4.05556e-06	NA	NA	NA	NA
12	102179097	A	C	-0.000108962	NA	NA	NA	NA
12	102220355	A	G	4.57308e-06	NA	NA	NA	NA
12	102247306	A	G	-0.000142019	-0.00110672	-0.00122277	NA	NA
12	102255913	A	G	-5.37813e-06	NA	NA	NA	NA
12	102316906	T	C	-0.000464584	NA	NA	NA	NA
12	102322796	T	G	-0.000434799	NA	NA	NA	NA
12	102350711	T	C	-0.000121699	NA	NA	NA	NA
12	102382688	G	A	-7.11516e-06	NA	NA	NA	NA
12	102403013	G	T	-0.000367332	NA	NA	NA	NA
12	102436230	T	C	-6.40867e-05	NA	NA	NA	NA
12	102460465	C	T	1.42737e-05	NA	NA	NA	NA
12	102470647	C	A	-3.43493e-05	-0.00137029	-0.0014815	NA	NA
12	102473858	A	C	-0.00485866	-0.0021868	-0.00194708	-0.00340572	NA
12	102508000	C	A	-0.000203066	NA	NA	NA	NA
12	102512176	C	CTTT	3.8605e-05	NA	NA	NA	NA
12	102514419	C	T	-0.000498481	NA	NA	NA	NA
12	102518780	G	A	NA	-0.00170209	-0.00164874	NA	NA
12	102537288	T	C	-0.000229894	NA	NA	NA	NA
12	102552690	G	A	1.29007e-05	NA	NA	NA	NA
12	102730061	G	A	-3.26478e-06	NA	NA	NA	NA
12	102734271	G	T	3.1513e-05	NA	NA	NA	NA
12	102735015	G	A	0.000165591	NA	NA	NA	NA
12	102755288	C	G	3.06724e-05	NA	NA	NA	NA
12	102764295	A	G	2.23752e-05	NA	NA	NA	NA
12	102765903	C	G	0.000491038	NA	NA	NA	NA
12	102768964	G	A	-0.00524779	NA	NA	NA	NA
12	102774033	A	G	NA	-0.00791453	-0.00991019	-0.0109279	NA
12	102775619	C	A	NA	0.00148314	0.00155366	NA	NA
12	102781481	T	C	0.000442648	NA	NA	NA	NA
12	102784466	TTCCACTATGTTCTCTTCATTACAATC	T	-7.78376e-05	NA	NA	NA	NA
12	102789092	T	A	-7.423e-05	NA	NA	NA	NA
12	102873092	C	A	3.64213e-05	NA	NA	NA	NA
12	102897711	C	T	-1.45107e-05	NA	NA	NA	NA
12	102909716	T	C	-1.69015e-05	NA	NA	NA	NA
12	102922937	G	A	-1.74346e-05	NA	NA	NA	NA
12	102969855	G	A	-0.000202466	NA	NA	NA	NA
12	102971845	T	A	9.99643e-06	NA	NA	NA	NA
12	102997630	G	A	0.000157572	NA	NA	NA	NA
12	103116454	T	A	-2.86302e-05	NA	NA	NA	NA
12	103133842	T	A	-4.8094e-05	NA	NA	NA	NA
12	103177231	C	T	1.21369e-05	NA	NA	NA	NA
12	103201787	C	A	-1.40268e-05	NA	NA	NA	NA
12	103300032	A	C	8.03622e-06	NA	NA	NA	NA
12	103330825	T	G	7.08951e-06	NA	NA	NA	NA
12	103367429	CAA	C	-1.02433e-05	NA	NA	NA	NA
12	103379662	G	A	-6.20422e-06	NA	NA	NA	NA
12	103382196	A	G	-1.66237e-05	NA	NA	NA	NA
12	103449151	C	T	2.30716e-05	NA	NA	NA	NA
12	103495460	GGGC	G	-1.16189e-05	NA	NA	NA	NA
12	103538744	C	A	1.25634e-05	NA	NA	NA	NA
12	103551450	G	A	0.000322708	NA	NA	NA	NA
12	103552933	C	A	6.64926e-05	NA	NA	NA	NA
12	103619032	T	C	8.99555e-05	NA	NA	NA	NA
12	103627567	C	T	2.47914e-05	NA	NA	NA	NA
12	103697090	A	G	-5.1358e-05	NA	NA	NA	NA
12	103699218	T	C	-0.000249882	NA	NA	NA	NA
12	103701818	AG	A	-3.65831e-05	NA	NA	NA	NA
12	103792665	G	A	-2.5731e-05	NA	NA	NA	NA
12	103848668	C	CT	-3.88647e-05	NA	NA	NA	NA
12	103858534	C	T	4.73587e-05	NA	NA	NA	NA
12	103930862	T	C	-0.000271817	NA	NA	NA	NA
12	103950316	CCTGAGAAAGGAAACAG	C	-0.000357887	NA	NA	NA	NA
12	103960395	C	T	4.24574e-05	NA	NA	NA	NA
12	103960953	A	T	0.000122627	NA	NA	NA	NA
12	103972562	C	T	0.000240187	NA	NA	NA	NA
12	103993081	A	G	-0.000509748	NA	NA	NA	NA
12	103993699	A	G	9.61753e-05	NA	NA	NA	NA
12	104009062	C	T	-4.84418e-05	NA	NA	NA	NA
12	104047077	C	T	-3.57838e-05	NA	NA	NA	NA
12	104120581	G	A	-0.000403589	-0.000954056	-0.00083373	NA	NA
12	104179629	A	G	-3.92712e-05	NA	NA	NA	NA
12	104180232	T	A	-3.27681e-05	NA	NA	NA	NA
12	104180923	C	G	-4.84253e-05	NA	NA	NA	NA
12	104260003	T	C	3.23841e-05	NA	NA	NA	NA
12	104271245	G	A	4.82276e-05	NA	NA	NA	NA
12	104273867	C	T	-6.03975e-05	NA	NA	NA	NA
12	104349683	C	T	0.000123282	NA	NA	NA	NA
12	104350242	AC	A	-1.8688e-05	NA	NA	NA	NA
12	104355165	A	G	-2.49526e-05	NA	NA	NA	NA
12	104379361	C	T	5.60598e-05	NA	NA	NA	NA
12	104405505	G	T	0.000159926	NA	NA	NA	NA
12	104413459	G	A	0.000196888	NA	NA	NA	NA
12	104453910	C	T	1.28074e-05	NA	NA	NA	NA
12	104488774	T	C	1.9909e-05	NA	NA	NA	NA
12	104501473	G	A	0.000111571	NA	NA	NA	NA
12	104519011	G	A	4.43645e-05	NA	NA	NA	NA
12	104525919	C	T	2.89501e-05	NA	NA	NA	NA
12	104596904	G	A	2.45915e-05	NA	NA	NA	NA
12	104618764	G	T	5.89278e-05	NA	NA	NA	NA
12	104683506	G	A	0.000108918	NA	NA	NA	NA
12	104978250	T	G	1.89168e-05	NA	NA	NA	NA
12	105005323	G	C	-6.62466e-06	NA	NA	NA	NA
12	105014512	A	G	1.79325e-05	0.000172684	NA	NA	NA
12	105041522	A	G	-0.000129258	NA	NA	NA	NA
12	105051905	T	C	-9.28488e-06	NA	NA	NA	NA
12	105079454	G	A	8.23329e-05	NA	NA	NA	NA
12	105184919	TG	T	0.000248301	NA	NA	NA	NA
12	105190099	G	A	NA	0.00136447	0.00150173	NA	NA
12	105197305	G	A	8.25855e-05	NA	NA	NA	NA
12	105204646	A	G	-0.000268417	NA	NA	NA	NA
12	105248188	A	T	0.000204065	NA	NA	NA	NA
12	105267012	T	C	-0.000105678	NA	NA	NA	NA
12	105267982	A	G	-4.19762e-05	-0.00139718	NA	NA	NA
12	105283574	C	CAGAA	4.5528e-05	NA	NA	NA	NA
12	105284380	A	G	NA	0.00143966	0.00139278	NA	NA
12	105288554	G	A	3.5781e-05	NA	NA	NA	NA
12	105291463	G	A	NA	0.0013869	NA	NA	NA
12	105293182	G	T	-0.000128473	NA	NA	NA	NA
12	105300584	C	T	1.2132e-05	NA	NA	NA	NA
12	105380482	C	T	4.42746e-06	NA	NA	NA	NA
12	105472320	A	G	-8.47966e-05	NA	NA	NA	NA
12	105564720	A	T	0.000128818	NA	NA	NA	NA
12	105573482	C	T	-1.17433e-05	NA	NA	NA	NA
12	105575977	T	C	8.97042e-06	NA	NA	NA	NA
12	105584189	A	G	-0.000210084	NA	NA	NA	NA
12	105637246	C	T	7.69276e-06	NA	NA	NA	NA
12	105640817	A	G	-8.98144e-06	NA	NA	NA	NA
12	105678963	C	T	1.69546e-05	NA	NA	NA	NA
12	105693214	C	A	-9.64971e-05	NA	NA	NA	NA
12	105704848	C	T	-1.96297e-05	NA	NA	NA	NA
12	105706615	A	G	-4.724e-05	NA	NA	NA	NA
12	105731371	G	A	1.13132e-05	NA	NA	NA	NA
12	106008023	T	C	4.89769e-06	NA	NA	NA	NA
12	106043823	T	C	1.08274e-05	NA	NA	NA	NA
12	106159229	G	A	6.88449e-05	NA	NA	NA	NA
12	106254694	C	T	0.000139395	NA	NA	NA	NA
12	106328112	A	G	NA	0.000995241	NA	NA	NA
12	106333362	C	T	3.9052e-05	NA	NA	NA	NA
12	106499590	C	T	7.28658e-06	NA	NA	NA	NA
12	106518657	T	A	4.92532e-05	NA	NA	NA	NA
12	106531283	G	T	7.86693e-06	NA	NA	NA	NA
12	106544251	G	A	0.000953572	NA	NA	NA	NA
12	106554889	C	T	5.71322e-05	NA	NA	NA	NA
12	106912427	G	A	1.80345e-05	NA	NA	NA	NA
12	107087511	T	C	8.79537e-06	NA	NA	NA	NA
12	107294030	C	T	0.000126424	NA	NA	NA	NA
12	107322799	C	T	0.000126298	NA	NA	NA	NA
12	107330997	A	C	4.34369e-05	0.00129578	NA	NA	NA
12	107331114	G	T	-0.000136652	NA	NA	NA	NA
12	107341787	G	T	2.37602e-05	NA	NA	NA	NA
12	107343726	C	T	3.63993e-05	NA	NA	NA	NA
12	107361514	G	A	6.2381e-06	NA	NA	NA	NA
12	107376831	A	T	3.56481e-06	NA	NA	NA	NA
12	107383473	T	C	-1.30482e-05	NA	NA	NA	NA
12	107396185	T	C	2.96117e-05	NA	NA	NA	NA
12	107399628	G	A	1.36011e-05	NA	NA	NA	NA
12	107447702	G	A	1.16134e-05	NA	NA	NA	NA
12	107448555	T	G	1.1968e-05	NA	NA	NA	NA
12	107524988	A	T	9.07107e-06	NA	NA	NA	NA
12	107592835	C	T	6.37903e-05	NA	NA	NA	NA
12	107639711	T	C	4.27333e-05	NA	NA	NA	NA
12	107652441	A	G	0.000112895	NA	NA	NA	NA
12	107656158	G	A	0.000112548	NA	NA	NA	NA
12	107673321	C	T	0.00176703	NA	NA	NA	NA
12	107674168	C	G	5.66714e-05	NA	NA	NA	NA
12	107675275	G	C	9.71405e-06	NA	NA	NA	NA
12	107696741	A	G	NA	-0.00281753	-0.00259436	NA	NA
12	107752695	A	G	-0.000105928	NA	NA	NA	NA
12	107759705	A	G	3.12246e-06	NA	NA	NA	NA
12	107763923	G	C	-0.00103628	NA	NA	NA	NA
12	107814660	C	T	6.95851e-06	NA	NA	NA	NA
12	107923426	C	A	-1.06557e-05	NA	NA	NA	NA
12	107935932	T	C	-6.81197e-05	NA	NA	NA	NA
12	107987630	G	T	5.2069e-05	NA	NA	NA	NA
12	108018323	C	T	-7.4622e-06	NA	NA	NA	NA
12	108090803	G	A	9.69389e-06	NA	NA	NA	NA
12	108095158	C	T	-0.000151402	NA	NA	NA	NA
12	108113404	G	C	5.27509e-06	NA	NA	NA	NA
12	108123476	C	T	-2.7003e-05	NA	NA	NA	NA
12	108129442	C	A	7.14363e-06	NA	NA	NA	NA
12	108152208	A	C	3.76191e-05	NA	NA	NA	NA
12	108178109	G	A	1.1776e-05	NA	NA	NA	NA
12	108219031	C	T	-1.3328e-05	NA	NA	NA	NA
12	108224853	C	T	5.07503e-05	NA	NA	NA	NA
12	108248623	C	T	-7.54719e-05	NA	NA	NA	NA
12	108282721	A	C	-3.02856e-05	NA	NA	NA	NA
12	108310839	C	G	-0.000170084	NA	NA	NA	NA
12	108315135	C	A	9.81107e-05	NA	NA	NA	NA
12	108315748	A	G	1.33031e-05	NA	NA	NA	NA
12	108358364	T	C	0.000192145	NA	NA	NA	NA
12	108365419	C	G	0.000108419	NA	NA	NA	NA
12	108370683	C	G	5.09666e-06	NA	NA	NA	NA
12	108403817	G	A	8.94368e-05	NA	NA	NA	NA
12	108411473	A	T	-0.000302677	NA	NA	NA	NA
12	108418982	A	G	-8.58183e-05	NA	NA	NA	NA
12	108443272	C	T	0.000540916	NA	NA	NA	NA
12	108462146	T	C	1.70605e-05	NA	NA	NA	NA
12	108472703	C	T	4.83861e-05	NA	NA	NA	NA
12	108479135	C	A	4.9321e-06	NA	NA	NA	NA
12	108482652	G	A	4.21256e-05	NA	NA	NA	NA
12	108485773	C	T	-4.04377e-05	NA	NA	NA	NA
12	108492962	A	T	0.0001106	NA	NA	NA	NA
12	108495520	A	T	0.000918768	NA	NA	NA	NA
12	108504411	C	T	-0.000346082	NA	NA	NA	NA
12	108562632	G	C	5.09171e-06	NA	NA	NA	NA
12	108584994	C	G	0.00116559	NA	NA	NA	NA
12	108633111	A	G	-1.18422e-05	NA	NA	NA	NA
12	108780364	C	A	-1.33105e-05	NA	NA	NA	NA
12	108898654	C	T	0.000349529	NA	NA	NA	NA
12	108910000	C	T	1.97769e-05	NA	NA	NA	NA
12	108911430	C	T	1.29684e-05	NA	NA	NA	NA
12	108918436	C	T	-4.55882e-05	NA	NA	NA	NA
12	108928788	G	A	0.000501899	NA	NA	NA	NA
12	108936668	G	A	4.73426e-05	NA	NA	NA	NA
12	108946084	A	G	2.74732e-05	NA	NA	NA	NA
12	109026220	C	T	7.14481e-06	NA	NA	NA	NA
12	109141097	C	T	-6.56095e-06	NA	NA	NA	NA
12	109219094	A	AG	5.46782e-05	NA	NA	NA	NA
12	109232663	T	C	3.51775e-05	NA	NA	NA	NA
12	109241838	C	A	-0.000118824	NA	NA	NA	NA
12	109248605	G	A	0.000124254	NA	NA	NA	NA
12	109248977	G	C	-0.00018373	NA	NA	NA	NA
12	109256515	C	A	0.000222678	0.00228262	0.00201443	NA	NA
12	109258086	A	G	3.00099e-05	0.00137829	0.00145621	NA	NA
12	109266372	G	A	-0.000177617	NA	NA	NA	NA
12	109270584	G	A	NA	-0.0017378	-0.00155104	NA	NA
12	109280514	G	C	-6.39388e-05	NA	NA	NA	NA
12	109287858	G	A	-7.86407e-05	NA	NA	NA	NA
12	109332800	T	C	-8.89046e-05	NA	NA	NA	NA
12	109399264	T	G	9.03195e-06	NA	NA	NA	NA
12	109515367	G	T	-4.29026e-05	NA	NA	NA	NA
12	109663101	C	T	7.36955e-05	NA	NA	NA	NA
12	109792038	A	C	4.59218e-05	NA	NA	NA	NA
12	109980095	G	T	1.13162e-05	NA	NA	NA	NA
12	110061726	T	C	-6.04162e-05	NA	NA	NA	NA
12	110466820	A	G	1.2681e-05	NA	NA	NA	NA
12	110567806	C	A	9.56816e-05	NA	NA	NA	NA
12	110648119	C	T	0.000426662	NA	NA	NA	NA
12	110858516	A	G	5.83877e-05	NA	NA	NA	NA
12	110863613	T	C	7.57092e-05	NA	NA	NA	NA
12	110882668	C	A	0.000116422	NA	NA	NA	NA
12	110935423	T	C	8.50268e-06	NA	NA	NA	NA
12	111099484	G	T	1.85851e-05	NA	NA	NA	NA
12	111141422	G	A	7.6046e-05	0.000463253	NA	NA	NA
12	111422749	A	T	7.68887e-06	NA	NA	NA	NA
12	111479047	A	T	4.36995e-05	NA	NA	NA	NA
12	111521493	G	A	NA	0.000544817	0.000614072	NA	NA
12	111688892	C	A	-2.28503e-05	NA	NA	NA	NA
12	111722877	G	A	-1.38822e-05	NA	NA	NA	NA
12	111746083	A	G	NA	-0.000354827	NA	NA	NA
12	111890347	T	A	NA	-0.000437298	NA	NA	NA
12	112008789	T	C	-4.6267e-06	NA	NA	NA	NA
12	112013386	G	GC	-1.45012e-05	NA	NA	NA	NA
12	112104847	C	A	-0.000137733	NA	NA	NA	NA
12	112571622	T	A	-5.19929e-06	NA	NA	NA	NA
12	112725840	G	A	-4.36378e-06	NA	NA	NA	NA
12	112831044	A	G	5.61122e-06	NA	NA	NA	NA
12	112853627	G	A	1.25861e-05	NA	NA	NA	NA
12	112917283	G	A	1.74051e-05	NA	NA	NA	NA
12	113111713	C	T	2.09738e-05	NA	NA	NA	NA
12	113171805	A	G	0.00330204	NA	NA	NA	NA
12	113186111	C	T	2.15114e-05	NA	NA	NA	NA
12	113231731	C	G	NA	0.000547468	0.000494898	NA	NA
12	113234721	G	T	0.000102713	NA	NA	NA	NA
12	113271707	C	T	0.00694322	NA	NA	NA	NA
12	113284667	C	G	7.53943e-06	NA	NA	NA	NA
12	113326361	T	A	7.5682e-06	NA	NA	NA	NA
12	113377383	C	A	2.30196e-05	NA	NA	NA	NA
12	113401476	C	A	0.000123485	NA	NA	NA	NA
12	113508013	A	G	-3.4246e-05	-0.00109733	NA	NA	NA
12	113543038	G	A	-3.19346e-05	NA	NA	NA	NA
12	113605251	T	C	5.20766e-05	NA	NA	NA	NA
12	113615889	G	C	-2.83398e-06	NA	NA	NA	NA
12	113747261	C	CT	2.35496e-05	NA	NA	NA	NA
12	113754320	A	G	0.000126975	NA	NA	NA	NA
12	113817190	T	C	-0.000181286	NA	NA	NA	NA
12	113877061	G	A	-7.19628e-06	NA	NA	NA	NA
12	113911905	CTG	C	5.22153e-06	NA	NA	NA	NA
12	113965889	G	A	-6.88481e-05	NA	NA	NA	NA
12	114441819	A	G	-7.36102e-06	NA	NA	NA	NA
12	114455917	G	A	-1.097e-05	NA	NA	NA	NA
12	114556749	T	C	-0.000166619	NA	NA	NA	NA
12	114623249	C	T	-3.13807e-06	NA	NA	NA	NA
12	114650166	T	A	-0.000175451	-0.0014108	-0.00137135	NA	NA
12	114657435	C	T	9.92036e-06	NA	NA	NA	NA
12	114678810	C	G	0.000169499	NA	NA	NA	NA
12	114684881	C	T	7.60373e-06	NA	NA	NA	NA
12	114712595	C	T	-7.08054e-06	NA	NA	NA	NA
12	114732256	G	A	NA	-0.00023576	NA	NA	NA
12	114736389	G	C	-4.26093e-06	NA	NA	NA	NA
12	114738667	G	A	6.84583e-06	NA	NA	NA	NA
12	114744464	T	C	-2.95196e-05	NA	NA	NA	NA
12	114777113	C	T	-0.000143509	NA	NA	NA	NA
12	114815233	T	C	-6.21228e-05	NA	NA	NA	NA
12	114815392	G	C	-0.00141159	NA	NA	NA	NA
12	114817630	G	A	NA	-0.00124214	NA	NA	NA
12	114974642	T	C	-7.37733e-05	NA	NA	NA	NA
12	115084000	G	C	1.93046e-05	NA	NA	NA	NA
12	115137944	T	A	NA	0.00089959	NA	NA	NA
12	115138560	C	T	2.54983e-05	NA	NA	NA	NA
12	115178995	A	G	5.45043e-06	NA	NA	NA	NA
12	115200586	C	T	-4.54456e-05	NA	NA	NA	NA
12	115231261	A	T	-7.46343e-05	NA	NA	NA	NA
12	115236757	G	A	-6.23192e-05	NA	NA	NA	NA
12	115237011	C	T	-6.42067e-05	NA	NA	NA	NA
12	115237303	T	C	-6.3332e-05	NA	NA	NA	NA
12	115243107	C	T	-7.26026e-05	NA	NA	NA	NA
12	115245060	C	G	-3.99607e-05	-0.000482084	-0.00052298	NA	NA
12	115266658	C	T	1.47548e-05	NA	NA	NA	NA
12	115267078	A	G	3.32268e-06	NA	NA	NA	NA
12	115270171	T	C	-6.95076e-06	NA	NA	NA	NA
12	115299439	T	C	0.000172083	NA	NA	NA	NA
12	115302662	T	TC	-5.34971e-06	NA	NA	NA	NA
12	115337790	C	T	8.86575e-05	NA	NA	NA	NA
12	115339647	G	A	NA	-0.00149478	NA	NA	NA
12	115342193	A	AAAAGGTTCC	-0.000100933	NA	NA	NA	NA
12	115388087	C	A	-1.22535e-05	NA	NA	NA	NA
12	115396222	C	G	-2.99472e-06	NA	NA	NA	NA
12	115478084	G	A	7.53445e-06	NA	NA	NA	NA
12	115480120	C	A	NA	-0.000620023	NA	NA	NA
12	115480248	C	T	-1.04978e-05	NA	NA	NA	NA
12	115500966	C	G	NA	-0.000491792	NA	NA	NA
12	115502457	T	C	-4.7545e-06	NA	NA	NA	NA
12	115656443	A	G	9.78639e-06	NA	NA	NA	NA
12	115706801	T	C	1.1538e-05	NA	NA	NA	NA
12	115756740	C	T	9.45094e-05	NA	NA	NA	NA
12	115843519	G	A	1.71183e-05	0.000808187	NA	NA	NA
12	115844890	G	A	-6.58669e-05	NA	NA	NA	NA
12	115860775	A	G	-6.55539e-06	NA	NA	NA	NA
12	115896556	A	G	6.68668e-06	NA	NA	NA	NA
12	115927528	G	A	-2.73796e-05	-0.000549305	NA	NA	NA
12	115949825	A	G	-2.40583e-05	-0.000960866	-0.000936489	NA	NA
12	116001423	C	T	-8.75912e-05	NA	NA	NA	NA
12	116168285	T	C	7.17878e-06	NA	NA	NA	NA
12	116169998	C	CA	-6.49302e-06	NA	NA	NA	NA
12	116313922	C	T	2.69299e-05	NA	NA	NA	NA
12	116335085	T	A	2.70536e-05	NA	NA	NA	NA
12	116337383	C	G	4.10177e-05	NA	NA	NA	NA
12	116340307	T	C	1.29192e-05	NA	NA	NA	NA
12	116466964	G	A	0.000314071	NA	NA	NA	NA
12	116482400	C	T	4.60947e-05	NA	NA	NA	NA
12	116502910	C	T	0.000273758	NA	NA	NA	NA
12	116525881	G	A	-5.55909e-05	-0.00150132	NA	NA	NA
12	116527234	T	A	-0.000680585	NA	NA	NA	NA
12	116528395	C	T	-0.000431177	NA	NA	NA	NA
12	116592160	G	A	-0.000157833	NA	NA	NA	NA
12	116592314	G	A	-2.33555e-05	NA	NA	NA	NA
12	116652954	G	A	-0.00019033	NA	NA	NA	NA
12	116654803	C	G	1.04908e-05	NA	NA	NA	NA
12	116681247	T	A	9.55415e-06	NA	NA	NA	NA
12	116726382	T	C	0.000112112	NA	NA	NA	NA
12	116822428	G	A	-1.38196e-05	NA	NA	NA	NA
12	116887236	C	T	0.000422943	NA	NA	NA	NA
12	116910479	C	T	-7.76853e-06	NA	NA	NA	NA
12	117024479	C	T	3.30856e-05	NA	NA	NA	NA
12	117122870	A	G	2.40321e-05	NA	NA	NA	NA
12	117134573	C	G	6.01123e-06	NA	NA	NA	NA
12	117140936	T	C	-5.8738e-05	NA	NA	NA	NA
12	117141239	T	A	0.000197328	NA	NA	NA	NA
12	117227525	C	T	6.45085e-05	NA	NA	NA	NA
12	117299363	G	A	-1.58034e-05	NA	NA	NA	NA
12	117422524	T	C	9.20863e-06	NA	NA	NA	NA
12	117437089	C	A	-0.000386738	NA	NA	NA	NA
12	117449969	G	A	2.53286e-06	NA	NA	NA	NA
12	117457329	C	T	7.65766e-05	NA	NA	NA	NA
12	117499399	C	G	0.000333831	NA	NA	NA	NA
12	117515209	T	C	0.000341456	NA	NA	NA	NA
12	117518172	A	G	2.33211e-05	NA	NA	NA	NA
12	117526107	G	C	-8.49125e-06	NA	NA	NA	NA
12	117574135	T	C	-1.58852e-05	NA	NA	NA	NA
12	117577721	G	A	4.48959e-05	NA	NA	NA	NA
12	117583931	C	T	1.28769e-05	NA	NA	NA	NA
12	117659164	A	G	3.25941e-05	NA	NA	NA	NA
12	117664629	T	C	1.36624e-05	NA	NA	NA	NA
12	117763137	G	A	-4.42023e-05	NA	NA	NA	NA
12	117896332	T	C	2.14228e-05	NA	NA	NA	NA
12	117980919	G	A	7.17495e-06	NA	NA	NA	NA
12	118024115	G	A	-9.25064e-06	NA	NA	NA	NA
12	118025524	T	A	7.70221e-05	NA	NA	NA	NA
12	118029564	T	A	9.92485e-05	NA	NA	NA	NA
12	118062721	C	A	-6.88621e-05	NA	NA	NA	NA
12	118075226	A	G	-0.000130009	NA	NA	NA	NA
12	118083712	T	C	-5.57445e-05	NA	NA	NA	NA
12	118086621	A	G	4.11627e-05	NA	NA	NA	NA
12	118093055	C	T	1.49809e-05	NA	NA	NA	NA
12	118099874	G	A	-7.52268e-05	NA	NA	NA	NA
12	118100938	C	T	0.000124759	NA	NA	NA	NA
12	118102597	A	C	-7.32248e-05	NA	NA	NA	NA
12	118106392	C	T	0.000161079	NA	NA	NA	NA
12	118112424	G	A	2.59334e-05	NA	NA	NA	NA
12	118113225	A	G	0.000206675	NA	NA	NA	NA
12	118118894	C	T	2.83048e-05	NA	NA	NA	NA
12	118126282	A	G	NA	0.00109184	NA	NA	NA
12	118126745	T	A	0.000877637	NA	NA	NA	NA
12	118127487	C	T	0.000207373	NA	NA	NA	NA
12	118233418	AAAAT	A	1.84945e-05	NA	NA	NA	NA
12	118310827	C	A	-3.80804e-05	NA	NA	NA	NA
12	118371498	A	G	4.68718e-05	NA	NA	NA	NA
12	118377565	G	A	0.000176994	NA	NA	NA	NA
12	118393153	A	G	7.5278e-05	NA	NA	NA	NA
12	118411704	C	T	0.000203646	NA	NA	NA	NA
12	118432909	C	T	-1.38229e-05	NA	NA	NA	NA
12	118435759	CT	C	4.83447e-05	NA	NA	NA	NA
12	118469178	A	G	0.000284649	NA	NA	NA	NA
12	118532120	T	C	0.00013165	NA	NA	NA	NA
12	118700982	T	C	2.94679e-05	NA	NA	NA	NA
12	118749159	C	T	4.67136e-05	NA	NA	NA	NA
12	118770445	G	A	-0.000193757	NA	NA	NA	NA
12	118856378	CT	C	-0.00010361	NA	NA	NA	NA
12	118882895	C	T	-2.94441e-05	NA	NA	NA	NA
12	118920317	C	T	7.82642e-06	NA	NA	NA	NA
12	119001286	T	C	1.05858e-05	NA	NA	NA	NA
12	119007774	ACTC	A	8.41095e-06	NA	NA	NA	NA
12	119079444	A	C	5.72026e-06	NA	NA	NA	NA
12	119099471	C	T	-4.78102e-06	NA	NA	NA	NA
12	119132144	G	A	-2.80842e-06	NA	NA	NA	NA
12	119138859	T	C	7.02699e-06	NA	NA	NA	NA
12	119143326	T	G	2.09898e-05	NA	NA	NA	NA
12	119259931	G	A	-1.41765e-05	NA	NA	NA	NA
12	119271274	C	T	-0.000478802	NA	NA	NA	NA
12	119278359	T	A	-0.000125185	NA	NA	NA	NA
12	119279919	T	C	1.16575e-05	NA	NA	NA	NA
12	119315275	A	T	3.29065e-05	NA	NA	NA	NA
12	119473212	C	G	-1.47411e-05	NA	NA	NA	NA
12	119514039	A	G	1.19313e-05	NA	NA	NA	NA
12	119546373	G	A	-0.000148864	-0.00245256	-0.00245594	NA	NA
12	119549477	T	TA	1.80553e-05	NA	NA	NA	NA
12	119792325	G	GCC	4.59357e-06	NA	NA	NA	NA
12	119900820	C	T	2.45301e-05	NA	NA	NA	NA
12	119928431	T	A	2.09632e-05	NA	NA	NA	NA
12	119976809	G	A	9.70789e-05	NA	NA	NA	NA
12	119978880	C	CA	7.42578e-06	NA	NA	NA	NA
12	120081139	C	A	2.32008e-05	NA	NA	NA	NA
12	120102257	C	T	1.12384e-05	NA	NA	NA	NA
12	120182636	T	C	-5.0711e-05	NA	NA	NA	NA
12	120250857	C	T	-3.35444e-05	NA	NA	NA	NA
12	120431719	T	C	-0.000101462	NA	NA	NA	NA
12	120470010	A	G	-2.70729e-05	NA	NA	NA	NA
12	120590735	C	T	4.8306e-06	NA	NA	NA	NA
12	120594739	T	G	0.000127767	NA	NA	NA	NA
12	120630550	T	G	1.94867e-05	NA	NA	NA	NA
12	120639163	C	G	-4.66578e-05	NA	NA	NA	NA
12	120645476	G	A	-1.416e-05	NA	NA	NA	NA
12	120646466	A	G	-2.20424e-05	NA	NA	NA	NA
12	120648081	A	G	-1.86509e-05	-0.00124629	-0.00130188	NA	NA
12	120650947	A	G	-2.00649e-05	NA	NA	NA	NA
12	120653597	G	A	-2.39791e-05	NA	NA	NA	NA
12	120656752	A	G	-9.88757e-06	NA	NA	NA	NA
12	120657369	A	G	NA	-0.000592837	NA	NA	NA
12	120657509	G	A	-1.68915e-05	NA	NA	NA	NA
12	120661597	CCTAT	C	6.13744e-06	NA	NA	NA	NA
12	120666176	C	T	-3.15046e-05	NA	NA	NA	NA
12	120677173	C	T	4.47525e-06	NA	NA	NA	NA
12	120678839	AG	A	1.878e-05	NA	NA	NA	NA
12	120745084	G	T	-9.15498e-05	NA	NA	NA	NA
12	120746070	G	GC	1.59476e-05	NA	NA	NA	NA
12	120775789	G	A	-1.27895e-05	NA	NA	NA	NA
12	120778728	T	C	1.99593e-05	NA	NA	NA	NA
12	120780810	G	A	-9.15988e-05	NA	NA	NA	NA
12	120810126	C	T	-3.68249e-05	NA	NA	NA	NA
12	120819287	T	C	-1.13603e-05	NA	NA	NA	NA
12	120842657	T	C	5.15122e-06	NA	NA	NA	NA
12	120894790	A	G	9.86684e-06	NA	NA	NA	NA
12	120934960	A	G	4.50262e-06	NA	NA	NA	NA
12	120939853	G	T	-1.9384e-05	NA	NA	NA	NA
12	120943843	T	G	-7.62738e-06	NA	NA	NA	NA
12	120951299	TA	T	-6.22922e-05	NA	NA	NA	NA
12	120955540	C	T	-4.05738e-05	NA	NA	NA	NA
12	120962441	A	C	NA	-0.00162497	-0.00151951	-0.00201953	NA
12	120965129	C	T	-2.9628e-05	NA	NA	NA	NA
12	120965921	G	A	NA	-0.0208766	-0.0205849	-0.0221722	NA
12	120967523	GCAGA	G	1.1513e-05	NA	NA	NA	NA
12	120968771	C	A	-1.96248e-05	NA	NA	NA	NA
12	120975542	A	G	2.80471e-05	NA	NA	NA	NA
12	120977490	G	A	-0.0480698	NA	NA	NA	-0.0593
12	120978819	C	G	3.45239e-06	NA	NA	NA	NA
12	120981253	T	C	3.16439e-06	NA	NA	NA	NA
12	120991391	T	C	0.000330149	NA	NA	NA	NA
12	120993422	G	A	NA	0.00559487	0.00557016	0.00609327	NA
12	120993469	T	A	-2.24428e-05	NA	NA	NA	NA
12	120993497	C	T	2.79866e-05	NA	NA	NA	NA
12	120994314	G	C	-8.90792e-05	NA	NA	NA	NA
12	120998573	A	C	2.02429e-05	0.00232958	0.00246466	0.00268633	NA
12	120999671	C	T	-1.78288e-05	NA	NA	NA	NA
12	121000579	T	C	-1.60769e-05	NA	NA	NA	NA
12	121003530	T	C	-2.22824e-05	NA	NA	NA	NA
12	121004396	T	A	-1.11253e-05	-0.00106769	-0.00115065	-0.00130941	NA
12	121009119	A	G	-8.82804e-06	NA	NA	NA	NA
12	121014446	C	T	0.00211241	NA	NA	NA	NA
12	121020192	G	A	2.52384e-06	NA	NA	NA	NA
12	121021637	C	G	-1.9656e-05	NA	NA	NA	NA
12	121025485	T	C	-0.000279639	NA	NA	NA	NA
12	121027305	GA	G	2.36659e-05	NA	NA	NA	NA
12	121041852	T	C	0.000935311	NA	NA	NA	NA
12	121048096	A	G	-7.74629e-05	NA	NA	NA	NA
12	121049558	T	C	-0.00299803	NA	NA	NA	NA
12	121049829	C	T	5.049e-05	NA	NA	NA	NA
12	121049855	A	T	NA	-0.00834196	-0.00892067	-0.0106372	NA
12	121066215	T	C	3.4228e-05	NA	NA	NA	NA
12	121088083	G	A	0.000184152	NA	NA	NA	NA
12	121131702	G	T	0.000347195	NA	NA	NA	NA
12	121138122	C	T	-1.5729e-05	NA	NA	NA	NA
12	121141723	G	A	-3.57527e-05	NA	NA	NA	NA
12	121141854	C	A	-8.93066e-05	-0.00150032	-0.0013755	NA	NA
12	121159610	G	A	-3.23822e-05	NA	NA	NA	NA
12	121162450	T	C	-0.000105	NA	NA	NA	NA
12	121162662	T	G	5.17276e-06	NA	NA	NA	NA
12	121162726	C	A	-0.000173293	NA	NA	NA	NA
12	121164957	G	A	4.57489e-05	NA	NA	NA	NA
12	121165022	A	G	3.44012e-05	NA	NA	NA	NA
12	121166511	A	G	NA	0.00158868	0.00162392	NA	NA
12	121167796	C	T	2.27249e-05	NA	NA	NA	NA
12	121184393	A	G	0.000110066	0.0012683	0.0012572	NA	NA
12	121193262	G	T	-0.000682592	NA	NA	NA	NA
12	121216208	A	G	NA	-0.00287598	-0.00233022	NA	NA
12	121222196	G	A	-0.000214641	NA	NA	NA	NA
12	121228095	A	G	-0.00022669	NA	NA	NA	NA
12	121230210	T	C	-0.000129763	NA	NA	NA	NA
12	121242058	A	G	-2.54116e-05	NA	NA	NA	NA
12	121251169	C	G	-3.60938e-05	NA	NA	NA	NA
12	121257350	G	A	-4.87175e-05	NA	NA	NA	NA
12	121260034	G	A	-9.40089e-05	NA	NA	NA	NA
12	121268035	A	T	-5.46657e-05	NA	NA	NA	NA
12	121272008	C	T	-9.99577e-06	NA	NA	NA	NA
12	121275270	A	G	-9.40338e-05	NA	NA	NA	NA
12	121293138	C	G	-4.14442e-05	NA	NA	NA	NA
12	121298949	T	C	-6.98398e-06	NA	NA	NA	NA
12	121320902	CAG	C	-8.39649e-06	NA	NA	NA	NA
12	121385911	T	C	1.45507e-05	NA	NA	NA	NA
12	121604980	G	A	-1.37834e-05	NA	NA	NA	NA
12	121716711	C	T	-0.000147777	NA	NA	NA	NA
12	121721131	A	G	8.48593e-05	NA	NA	NA	NA
12	121739416	A	G	NA	0.00120941	NA	NA	NA
12	121945342	C	G	-5.9762e-06	NA	NA	NA	NA
12	122001463	T	C	-3.14378e-05	NA	NA	NA	NA
12	122029529	G	A	-0.000105493	NA	NA	NA	NA
12	122171016	C	T	1.4462e-05	NA	NA	NA	NA
12	122175615	T	C	-9.84047e-05	NA	NA	NA	NA
12	122201562	C	G	-4.7493e-05	NA	NA	NA	NA
12	122209055	T	G	0.000120701	NA	NA	NA	NA
12	122319096	C	T	5.47254e-05	NA	NA	NA	NA
12	122397823	C	T	-7.75696e-05	NA	NA	NA	NA
12	122404047	G	A	NA	-0.00105946	-0.00130955	NA	NA
12	122478979	G	A	-1.12234e-05	NA	NA	NA	NA
12	122532234	A	G	-0.000160734	NA	NA	NA	NA
12	122573245	A	G	-7.00389e-05	NA	NA	NA	NA
12	122578920	G	A	NA	-0.00126279	NA	NA	NA
12	122612981	C	A	NA	-0.00114916	NA	NA	NA
12	122635160	C	T	-7.28909e-05	NA	NA	NA	NA
12	122636206	A	G	-6.76294e-05	NA	NA	NA	NA
12	122670671	T	A	-0.00017058	NA	NA	NA	NA
12	122711531	C	G	-2.008e-05	NA	NA	NA	NA
12	122770511	A	G	-9.18909e-06	-0.000224838	NA	NA	NA
12	122836858	A	G	-4.53293e-06	NA	NA	NA	NA
12	122844554	A	G	3.57025e-05	NA	NA	NA	NA
12	122854570	C	T	9.39156e-06	NA	NA	NA	NA
12	122910303	T	C	4.55592e-05	NA	NA	NA	NA
12	122912252	C	T	2.2163e-05	NA	NA	NA	NA
12	122920750	CA	C	8.61832e-06	NA	NA	NA	NA
12	122993831	A	G	1.08848e-05	NA	NA	NA	NA
12	123081426	C	A	-7.95138e-06	NA	NA	NA	NA
12	123168381	A	G	3.56992e-05	NA	NA	NA	NA
12	123321672	C	T	-5.34219e-05	NA	NA	NA	NA
12	123400225	C	T	1.12549e-05	NA	NA	NA	NA
12	123439981	A	T	1.95971e-05	NA	NA	NA	NA
12	123448318	T	C	3.90401e-05	NA	NA	NA	NA
12	123536134	T	A	2.6504e-05	NA	NA	NA	NA
12	123664207	A	T	-3.97218e-06	NA	NA	NA	NA
12	123907573	G	C	NA	-0.00116156	-0.00127574	NA	NA
12	123913769	C	G	-0.000251243	NA	NA	NA	NA
12	124016661	A	G	-2.83311e-05	NA	NA	NA	NA
12	124109324	G	A	-2.28577e-05	NA	NA	NA	NA
12	124267207	G	A	3.32132e-05	NA	NA	NA	NA
12	124280357	T	C	9.62342e-05	NA	NA	NA	NA
12	124284545	A	T	8.49191e-05	NA	NA	NA	NA
12	124314613	C	A	3.46173e-05	NA	NA	NA	NA
12	124315618	G	C	6.6163e-05	NA	NA	NA	NA
12	124318092	G	A	-9.2363e-05	NA	NA	NA	NA
12	124321505	A	G	NA	-0.00144266	-0.00136311	NA	NA
12	124331585	T	G	-0.000203132	NA	NA	NA	NA
12	124351629	G	A	-8.34788e-06	NA	NA	NA	NA
12	124361094	C	A	7.33462e-06	NA	NA	NA	NA
12	124394086	C	T	-1.61332e-05	NA	NA	NA	NA
12	124443989	T	G	-1.50874e-05	NA	NA	NA	NA
12	124466106	T	C	-3.52827e-05	NA	NA	NA	NA
12	124499379	T	C	-3.20619e-05	NA	NA	NA	NA
12	124499566	T	C	-1.07761e-05	NA	NA	NA	NA
12	124520621	G	C	-6.19676e-05	NA	NA	NA	NA
12	124522475	G	A	-8.54864e-05	NA	NA	NA	NA
12	124535999	G	A	1.34033e-05	NA	NA	NA	NA
12	124538763	C	T	1.26745e-05	NA	NA	NA	NA
12	124543565	G	A	-0.000152097	NA	NA	NA	NA
12	124578049	T	A	5.38477e-06	NA	NA	NA	NA
12	124649838	GCC	G	-2.74999e-05	NA	NA	NA	NA
12	124664961	C	T	0.000261597	NA	NA	NA	NA
12	124739801	G	A	1.38331e-05	NA	NA	NA	NA
12	124761394	T	C	-6.09436e-05	NA	NA	NA	NA
12	124831415	C	A	9.86171e-06	NA	NA	NA	NA
12	124891551	G	A	-0.000193555	NA	NA	NA	NA
12	124966605	C	G	-0.000149575	NA	NA	NA	NA
12	125006611	A	G	-6.82169e-06	NA	NA	NA	NA
12	125098284	G	C	7.88282e-05	NA	NA	NA	NA
12	125158016	C	T	-9.3756e-06	NA	NA	NA	NA
12	125163961	G	C	-0.000133322	NA	NA	NA	NA
12	125277784	G	A	4.06347e-06	NA	NA	NA	NA
12	125324399	A	G	4.50524e-05	NA	NA	NA	NA
12	125327852	A	G	0.000124093	NA	NA	NA	NA
12	125329336	C	T	4.4996e-05	NA	NA	NA	NA
12	125436712	A	C	-3.55307e-05	NA	NA	NA	NA
12	125453983	A	G	-8.08009e-06	NA	NA	NA	NA
12	125488930	G	A	-2.91377e-05	-0.000888175	NA	NA	NA
12	125512228	A	G	0.00171984	NA	NA	NA	NA
12	125515889	C	T	2.34141e-05	NA	NA	NA	NA
12	125530456	T	C	3.20749e-05	NA	NA	NA	NA
12	125534384	A	T	9.87881e-05	NA	NA	NA	NA
12	125542562	A	G	8.82948e-05	NA	NA	NA	NA
12	125547851	C	T	0.000102833	NA	NA	NA	NA
12	125559163	T	C	3.16769e-05	NA	NA	NA	NA
12	125676499	G	A	7.95238e-05	NA	NA	NA	NA
12	125734192	A	G	3.30035e-06	NA	NA	NA	NA
12	125740978	A	T	1.16044e-05	NA	NA	NA	NA
12	125810417	G	A	6.24359e-05	NA	NA	NA	NA
12	125820541	C	T	1.14961e-05	NA	NA	NA	NA
12	125880571	T	G	0.000560088	NA	NA	NA	NA
12	125916617	A	G	-1.49017e-05	NA	NA	NA	NA
12	125958596	G	A	-6.05627e-05	NA	NA	NA	NA
12	126046374	C	T	7.90415e-06	NA	NA	NA	NA
12	126079212	A	T	1.0839e-05	NA	NA	NA	NA
12	126107689	G	T	4.83246e-05	NA	NA	NA	NA
12	126139821	G	A	8.22062e-05	NA	NA	NA	NA
12	126155847	G	A	0.000122242	NA	NA	NA	NA
12	126158677	G	A	0.000157228	NA	NA	NA	NA
12	126197924	G	A	7.19883e-05	NA	NA	NA	NA
12	126242279	G	T	1.51433e-05	NA	NA	NA	NA
12	126512538	T	C	0.000121168	NA	NA	NA	NA
12	126527470	G	C	9.29122e-06	NA	NA	NA	NA
12	126544160	C	T	9.54663e-06	NA	NA	NA	NA
12	126565587	C	T	4.6757e-06	NA	NA	NA	NA
12	126574975	T	C	-0.000111763	NA	NA	NA	NA
12	126575290	G	A	-1.02573e-05	NA	NA	NA	NA
12	126580134	G	C	5.3192e-05	NA	NA	NA	NA
12	126580469	A	G	-3.32222e-05	NA	NA	NA	NA
12	126582250	G	A	-2.69113e-05	NA	NA	NA	NA
12	126584319	A	G	-2.40878e-05	NA	NA	NA	NA
12	126586260	C	T	5.36314e-06	NA	NA	NA	NA
12	126587463	T	G	3.20454e-05	NA	NA	NA	NA
12	126588209	A	G	NA	-0.000996068	NA	NA	NA
12	126609111	C	T	-7.85683e-05	NA	NA	NA	NA
12	126618649	G	A	-5.7122e-05	NA	NA	NA	NA
12	126646071	C	T	-3.03197e-05	NA	NA	NA	NA
12	126649511	A	G	-6.16606e-05	NA	NA	NA	NA
12	126674329	A	C	-0.000143379	NA	NA	NA	NA
12	126676865	C	T	-4.23267e-05	NA	NA	NA	NA
12	126679012	G	A	-2.21477e-05	NA	NA	NA	NA
12	126720879	C	T	0.000133954	NA	NA	NA	NA
12	126726642	C	A	-1.34876e-05	NA	NA	NA	NA
12	126738030	T	C	-1.07162e-05	NA	NA	NA	NA
12	126756498	C	T	-2.00804e-05	NA	NA	NA	NA
12	126831102	T	C	6.51089e-05	NA	NA	NA	NA
12	126917996	A	G	NA	-0.00160921	-0.00151077	NA	NA
12	126918619	C	T	-0.000109439	NA	NA	NA	NA
12	126945352	G	A	5.58793e-05	NA	NA	NA	NA
12	126953836	A	C	0.000127054	NA	NA	NA	NA
12	126969660	G	A	7.26343e-06	NA	NA	NA	NA
12	126986839	ATGTTTTCAC	A	1.3316e-05	NA	NA	NA	NA
12	127026328	C	G	7.76403e-05	NA	NA	NA	NA
12	127032310	G	A	0.000169937	NA	NA	NA	NA
12	127033560	A	G	NA	0.00118101	NA	NA	NA
12	127067478	G	A	9.88984e-06	NA	NA	NA	NA
12	127186469	G	A	5.30525e-05	NA	NA	NA	NA
12	127247261	G	A	1.25529e-05	NA	NA	NA	NA
12	127274304	T	C	-3.13211e-05	NA	NA	NA	NA
12	127278129	A	T	6.81508e-06	NA	NA	NA	NA
12	127326119	A	G	-6.97214e-06	NA	NA	NA	NA
12	127347665	G	A	0.00424642	NA	NA	NA	NA
12	127371390	C	G	2.52636e-05	NA	NA	NA	NA
12	127397988	G	T	3.07242e-06	NA	NA	NA	NA
12	127542383	T	G	-9.62233e-06	NA	NA	NA	NA
12	127594189	A	T	7.50827e-05	NA	NA	NA	NA
12	127595558	C	T	5.3723e-06	NA	NA	NA	NA
12	127685532	G	C	-5.10174e-06	NA	NA	NA	NA
12	127713082	G	A	1.63839e-06	NA	NA	NA	NA
12	127739373	C	T	4.70984e-06	NA	NA	NA	NA
12	127788452	A	T	2.12106e-06	NA	NA	NA	NA
12	127912536	C	T	-4.31271e-06	NA	NA	NA	NA
12	128212734	G	A	4.73253e-06	NA	NA	NA	NA
12	128304411	C	A	7.29068e-05	NA	NA	NA	NA
12	128375506	C	G	1.57255e-05	NA	NA	NA	NA
12	128379522	C	T	1.55722e-05	NA	NA	NA	NA
12	128384176	T	C	4.79873e-06	NA	NA	NA	NA
12	128393858	G	A	-4.67402e-05	NA	NA	NA	NA
12	128396514	A	G	-5.28058e-05	NA	NA	NA	NA
12	128396879	G	A	1.5052e-05	NA	NA	NA	NA
12	128541507	C	T	-1.93663e-05	NA	NA	NA	NA
12	128552175	A	G	2.54006e-06	NA	NA	NA	NA
12	128574136	C	T	1.99653e-06	NA	NA	NA	NA
12	128603311	T	G	2.30167e-05	NA	NA	NA	NA
12	128630890	G	A	1.86518e-05	NA	NA	NA	NA
12	128667065	G	A	3.5416e-06	NA	NA	NA	NA
12	128678475	T	A	9.56812e-05	NA	NA	NA	NA
12	128683299	C	T	1.05571e-05	NA	NA	NA	NA
12	128720730	G	A	6.46496e-06	NA	NA	NA	NA
12	128739159	A	T	-0.000106309	NA	NA	NA	NA
12	128752024	CTG	C	8.26171e-05	NA	NA	NA	NA
12	128772119	C	T	-0.000110288	NA	NA	NA	NA
12	128944379	C	T	7.10951e-05	NA	NA	NA	NA
12	128946807	C	T	-0.000206527	NA	NA	NA	NA
12	128953506	C	A	0.000180958	NA	NA	NA	NA
12	128980353	T	G	-7.18187e-06	NA	NA	NA	NA
12	129037555	T	A	1.99858e-05	NA	NA	NA	NA
12	129040746	A	G	-4.54148e-06	NA	NA	NA	NA
12	129041002	G	C	1.81974e-05	NA	NA	NA	NA
12	129043041	A	G	-6.61661e-05	NA	NA	NA	NA
12	129044362	A	G	NA	0.00149053	NA	NA	NA
12	129048447	G	A	0.000171423	NA	NA	NA	NA
12	129050458	C	CTTGAGGGT	0.000124902	NA	NA	NA	NA
12	129061951	G	A	0.00021075	NA	NA	NA	NA
12	129090935	T	C	-0.00012885	NA	NA	NA	NA
12	129101073	C	T	1.06762e-05	NA	NA	NA	NA
12	129125533	C	T	-0.000114686	NA	NA	NA	NA
12	129135562	G	A	5.38336e-05	NA	NA	NA	NA
12	129207223	A	G	-3.2178e-05	-0.00110852	NA	NA	NA
12	129218175	A	G	NA	-0.00144192	NA	NA	NA
12	129223749	T	G	-0.000139278	NA	NA	NA	NA
12	129228241	G	A	0.000438583	NA	NA	NA	NA
12	129230141	G	C	3.68594e-05	NA	NA	NA	NA
12	129272472	A	G	3.76799e-05	NA	NA	NA	NA
12	129281005	T	C	3.14576e-05	NA	NA	NA	NA
12	129356985	G	A	-0.000179944	NA	NA	NA	NA
12	129361530	TA	T	-0.000587149	NA	NA	NA	NA
12	129363089	A	G	NA	-0.000674179	-0.000747305	NA	NA
12	129370680	C	T	-1.9202e-05	NA	NA	NA	NA
12	129374983	G	A	NA	-0.00157297	NA	NA	NA
12	129380998	G	T	-8.29382e-05	NA	NA	NA	NA
12	129383550	G	A	-7.97655e-05	NA	NA	NA	NA
12	129390019	A	G	0.000120656	NA	NA	NA	NA
12	129391766	T	A	7.6427e-06	NA	NA	NA	NA
12	129394914	A	G	0.000304147	NA	NA	NA	NA
12	129399915	C	G	-8.36107e-05	NA	NA	NA	NA
12	129401425	T	C	-4.92944e-05	NA	NA	NA	NA
12	129401639	G	A	-0.000105442	NA	NA	NA	NA
12	129404013	G	T	-8.72347e-05	NA	NA	NA	NA
12	129406527	G	A	-7.14954e-05	NA	NA	NA	NA
12	129449986	T	A	0.000254273	NA	NA	NA	NA
12	129450777	A	G	9.2228e-06	NA	NA	NA	NA
12	129507265	A	G	-7.29774e-06	NA	NA	NA	NA
12	129534474	A	G	-0.000131432	NA	NA	NA	NA
12	129538158	C	G	5.77324e-05	NA	NA	NA	NA
12	129556132	C	T	-1.37378e-05	NA	NA	NA	NA
12	129569072	C	T	3.28391e-05	NA	NA	NA	NA
12	129712039	T	C	-0.000233446	NA	NA	NA	NA
12	129715969	C	T	1.59178e-05	NA	NA	NA	NA
12	129731402	G	C	-8.40641e-05	NA	NA	NA	NA
12	129829676	G	A	5.55615e-06	NA	NA	NA	NA
12	129883962	C	T	-5.69165e-05	NA	NA	NA	NA
12	129970370	A	C	1.18773e-05	NA	NA	NA	NA
12	129974587	C	T	-5.96289e-05	NA	NA	NA	NA
12	129999316	C	T	-1.05984e-05	NA	NA	NA	NA
12	130001412	T	G	-0.000104847	NA	NA	NA	NA
12	130006852	C	T	-6.65608e-06	NA	NA	NA	NA
12	130007879	G	A	-2.64749e-05	NA	NA	NA	NA
12	130083031	T	C	-9.08331e-06	NA	NA	NA	NA
12	130111851	A	G	-0.000114112	-0.00135372	NA	NA	NA
12	130114994	C	T	1.14338e-05	NA	NA	NA	NA
12	130123678	C	T	-6.5191e-05	NA	NA	NA	NA
12	130125152	G	A	0.000116692	NA	NA	NA	NA
12	130140732	G	A	-6.92211e-06	NA	NA	NA	NA
12	130149263	G	C	-1.19322e-05	NA	NA	NA	NA
12	130154841	G	A	1.43216e-05	NA	NA	NA	NA
12	130156982	A	C	-9.64611e-05	NA	NA	NA	NA
12	130168424	C	T	4.32177e-05	NA	NA	NA	NA
12	130169651	A	G	-8.70129e-05	-0.00103353	-0.00102802	NA	NA
12	130216813	A	T	-1.03002e-05	NA	NA	NA	NA
12	130389653	T	C	0.000337211	NA	NA	NA	NA
12	130431275	T	C	-8.90388e-06	NA	NA	NA	NA
12	130449445	G	A	-5.63447e-05	NA	NA	NA	NA
12	130452056	G	A	0.000186485	NA	NA	NA	NA
12	130458437	G	C	-5.23042e-06	NA	NA	NA	NA
12	130498837	G	A	4.94249e-06	NA	NA	NA	NA
12	130523537	C	A	-1.89835e-05	NA	NA	NA	NA
12	130609736	T	C	1.24206e-05	NA	NA	NA	NA
12	130675693	G	A	0.000124341	NA	NA	NA	NA
12	130709732	C	G	-5.14261e-05	NA	NA	NA	NA
12	130712741	T	C	-4.84608e-05	NA	NA	NA	NA
12	130762437	G	A	2.89008e-05	NA	NA	NA	NA
12	130982277	G	A	-1.64369e-05	NA	NA	NA	NA
12	131129534	T	C	-1.70458e-05	NA	NA	NA	NA
12	131133051	C	T	-1.76452e-05	NA	NA	NA	NA
12	131135712	T	C	-0.000376549	NA	NA	NA	NA
12	131136735	C	T	-0.000131315	NA	NA	NA	NA
12	131155329	G	A	-5.26667e-05	NA	NA	NA	NA
12	131189309	C	T	5.38738e-05	NA	NA	NA	NA
12	131261269	C	T	-7.71416e-05	NA	NA	NA	NA
12	131265674	T	TG	1.10267e-05	NA	NA	NA	NA
12	131348032	G	A	2.60221e-05	NA	NA	NA	NA
12	131351736	A	G	NA	-0.00176711	-0.00189673	NA	NA
12	131356532	C	T	-0.000451739	NA	NA	NA	NA
12	131358652	A	G	2.83748e-05	NA	NA	NA	NA
12	131366495	C	G	5.68185e-05	NA	NA	NA	NA
12	131380721	A	G	NA	0.00121791	NA	NA	NA
12	131387427	G	A	6.2978e-05	NA	NA	NA	NA
12	131397047	T	C	-7.25278e-06	NA	NA	NA	NA
12	131422357	G	A	-3.69497e-05	NA	NA	NA	NA
12	131481249	C	T	-2.44037e-05	NA	NA	NA	NA
12	131528788	T	C	7.79198e-06	NA	NA	NA	NA
12	131572159	C	G	-6.83515e-05	NA	NA	NA	NA
12	131576421	T	C	2.86232e-05	NA	NA	NA	NA
12	131592298	G	A	0.000182547	NA	NA	NA	NA
12	131600073	G	A	2.67366e-05	NA	NA	NA	NA
12	131607475	G	A	0.000365243	NA	NA	NA	NA
12	131613669	A	G	-3.40443e-05	NA	NA	NA	NA
12	131634412	G	GT	0.000412885	NA	NA	NA	NA
12	131734882	A	G	3.09596e-05	NA	NA	NA	NA
12	131755191	C	T	-7.60678e-05	NA	NA	NA	NA
12	131757739	G	A	-3.51311e-05	NA	NA	NA	NA
12	131760256	C	T	-9.72709e-05	NA	NA	NA	NA
12	131775422	G	C	-7.48773e-06	NA	NA	NA	NA
12	131808993	G	C	-0.000240197	NA	NA	NA	NA
12	131812442	A	T	1.83562e-05	NA	NA	NA	NA
12	131824831	A	G	0.000884838	NA	NA	NA	NA
12	131829847	A	T	-9.51436e-05	NA	NA	NA	NA
12	131833196	G	T	0.000105505	NA	NA	NA	NA
12	131835172	G	A	5.45395e-05	NA	NA	NA	NA
12	131837323	G	A	0.00010851	NA	NA	NA	NA
12	131841283	T	G	0.000137729	NA	NA	NA	NA
12	131847028	A	G	-0.000122457	NA	NA	NA	NA
12	131848292	G	A	4.17408e-05	NA	NA	NA	NA
12	131852524	G	A	-5.45505e-06	NA	NA	NA	NA
12	131920665	C	A	-0.000114648	NA	NA	NA	NA
12	131926026	A	T	-1.96413e-05	NA	NA	NA	NA
12	131960169	G	A	-3.75565e-05	NA	NA	NA	NA
12	132005059	G	A	-1.5874e-05	NA	NA	NA	NA
12	132017451	A	C	-8.10184e-05	NA	NA	NA	NA
12	132025259	C	T	-5.32231e-06	NA	NA	NA	NA
12	132112625	G	T	1.96901e-05	NA	NA	NA	NA
12	132143736	C	T	4.98337e-06	NA	NA	NA	NA
12	132158649	G	C	-5.32089e-06	NA	NA	NA	NA
12	132158992	G	C	1.23782e-05	NA	NA	NA	NA
12	132176449	C	T	-0.000110314	NA	NA	NA	NA
12	132189754	C	T	-5.76738e-06	NA	NA	NA	NA
12	132195824	G	A	-0.000229917	NA	NA	NA	NA
12	132240265	C	T	-8.95895e-06	NA	NA	NA	NA
12	132284223	GTGCACACA	G	-0.000299677	NA	NA	NA	NA
12	132312956	C	T	-0.000204974	NA	NA	NA	NA
12	132351147	A	G	-0.00336783	NA	NA	NA	NA
12	132373361	G	A	NA	-0.000311677	-0.000306211	NA	NA
12	132389395	G	A	0.000270173	NA	NA	NA	NA
12	132434616	T	C	8.47769e-06	NA	NA	NA	NA
12	132443694	T	TAC	1.04317e-05	NA	NA	NA	NA
12	132451844	C	G	-0.000101099	NA	NA	NA	NA
12	132462221	G	A	3.94733e-06	NA	NA	NA	NA
12	132467586	G	A	4.17572e-05	NA	NA	NA	NA
12	132468328	C	T	9.0367e-05	NA	NA	NA	NA
12	132469058	T	C	0.000130948	NA	NA	NA	NA
12	132499591	G	A	4.48014e-05	NA	NA	NA	NA
12	132592145	A	G	0.000271849	NA	NA	NA	NA
12	132592421	C	T	-4.98887e-05	NA	NA	NA	NA
12	132595308	T	C	0.000198886	NA	NA	NA	NA
12	132608305	C	G	9.89243e-05	NA	NA	NA	NA
12	132618134	TA	T	9.73139e-05	NA	NA	NA	NA
12	132620432	G	A	NA	0.00145394	NA	NA	NA
12	132630062	T	C	2.94954e-05	NA	NA	NA	NA
12	132727017	C	T	6.17847e-05	NA	NA	NA	NA
12	132734301	C	T	-0.000219183	NA	NA	NA	NA
12	132738341	C	T	-0.000109959	NA	NA	NA	NA
12	132748766	A	G	-9.19665e-05	NA	NA	NA	NA
12	132759463	G	A	NA	0.00115055	0.000925972	NA	NA
12	132759485	G	A	2.61936e-05	NA	NA	NA	NA
12	132759596	C	T	6.15595e-05	NA	NA	NA	NA
12	132759786	C	T	0.000144013	NA	NA	NA	NA
12	132759798	C	T	0.000723336	NA	NA	NA	NA
12	132759809	G	C	8.47232e-05	NA	NA	NA	NA
12	132762831	T	C	-3.55212e-05	NA	NA	NA	NA
12	132773469	G	A	0.000176571	NA	NA	NA	NA
12	132798096	A	C	0.000174239	NA	NA	NA	NA
12	132802122	G	A	0.000110288	NA	NA	NA	NA
12	132847109	A	G	NA	0.00284656	0.0031881	NA	NA
12	132864792	G	T	0.000164782	NA	NA	NA	NA
12	132867534	G	C	3.55175e-06	NA	NA	NA	NA
12	132871967	G	C	7.72592e-05	NA	NA	NA	NA
12	132908795	GCGT	G	-8.25046e-05	NA	NA	NA	NA
12	132912326	A	T	-8.48023e-05	NA	NA	NA	NA
12	132916496	C	G	0.000231253	NA	NA	NA	NA
12	132918744	AT	A	3.26505e-05	NA	NA	NA	NA
12	132923742	G	A	-0.000108197	NA	NA	NA	NA
12	132924495	A	G	7.11918e-05	NA	NA	NA	NA
12	132949826	T	C	4.74473e-05	NA	NA	NA	NA
12	132954186	T	C	0.00119044	NA	NA	NA	NA
12	132965568	A	G	0.000143736	NA	NA	NA	NA
12	132987488	A	C	-9.7484e-05	NA	NA	NA	NA
12	132994875	C	T	-0.000362519	NA	NA	NA	NA
12	133001477	C	A	-5.23154e-05	NA	NA	NA	NA
12	133002303	C	T	-8.98155e-05	NA	NA	NA	NA
12	133002967	G	A	4.30312e-06	NA	NA	NA	NA
12	133046721	G	A	4.59776e-05	NA	NA	NA	NA
12	133063073	G	A	-0.000260941	NA	NA	NA	NA
12	133067396	C	T	-6.46399e-05	NA	NA	NA	NA
12	133106069	A	G	NA	0.00112164	NA	NA	NA
12	133131212	TG	T	0.000110256	NA	NA	NA	NA
12	133131823	C	T	0.000272365	NA	NA	NA	NA
12	133189536	A	G	-0.00015825	NA	NA	NA	NA
12	133189868	C	A	0.00025647	NA	NA	NA	NA
12	133199311	T	A	0.000190666	NA	NA	NA	NA
12	133215931	C	T	3.76775e-05	NA	NA	NA	NA
12	133241803	C	A	0.000390529	NA	NA	NA	NA
13	18529606	G	A	1.70804e-05	NA	NA	NA	NA
13	18650187	G	A	1.7343e-05	NA	NA	NA	NA
13	18699831	C	T	0.000214593	NA	NA	NA	NA
13	18745053	C	T	0.000323677	NA	NA	NA	NA
13	18776381	G	C	1.52941e-05	NA	NA	NA	NA
13	18802398	C	A	2.12722e-05	NA	NA	NA	NA
13	18840318	C	T	1.05802e-05	NA	NA	NA	NA
13	18898276	AGAG	A	8.45338e-05	NA	NA	NA	NA
13	18954927	C	A	-2.7945e-05	NA	NA	NA	NA
13	18955418	C	T	-0.000325764	NA	NA	NA	NA
13	18956670	T	C	0.000257806	NA	NA	NA	NA
13	18958308	G	A	-0.0002702	NA	NA	NA	NA
13	18961927	C	T	5.53648e-06	NA	NA	NA	NA
13	18976806	G	A	0.000654205	NA	NA	NA	NA
13	18997088	C	T	-1.63172e-05	NA	NA	NA	NA
13	19028580	C	A	-3.3259e-05	NA	NA	NA	NA
13	19032963	G	GT	3.15897e-05	NA	NA	NA	NA
13	19048733	G	A	8.0638e-06	NA	NA	NA	NA
13	19074641	T	G	8.44611e-06	NA	NA	NA	NA
13	19148308	A	C	4.35356e-05	NA	NA	NA	NA
13	19155666	C	T	8.73699e-06	NA	NA	NA	NA
13	19185193	A	G	1.13052e-05	NA	NA	NA	NA
13	19189533	CT	C	1.29429e-05	NA	NA	NA	NA
13	19219481	A	G	9.2262e-05	NA	NA	NA	NA
13	19237935	G	A	0.000113654	NA	NA	NA	NA
13	19252919	T	G	5.21453e-06	NA	NA	NA	NA
13	19266091	A	G	3.35939e-05	NA	NA	NA	NA
13	19272427	A	C	-7.14078e-06	NA	NA	NA	NA
13	19345302	C	A	-0.000160849	NA	NA	NA	NA
13	19348702	C	T	-2.93111e-05	NA	NA	NA	NA
13	19349981	G	A	NA	-0.0017998	-0.00162709	NA	NA
13	19355876	T	C	8.03911e-06	NA	NA	NA	NA
13	19367684	G	A	-4.84776e-05	NA	NA	NA	NA
13	19374496	A	T	6.87829e-06	NA	NA	NA	NA
13	19381522	T	G	-0.000123595	NA	NA	NA	NA
13	19382311	G	T	2.56056e-05	NA	NA	NA	NA
13	19394589	T	G	5.30391e-05	NA	NA	NA	NA
13	19400807	T	C	-2.99687e-06	NA	NA	NA	NA
13	19411245	C	A	-8.36705e-06	NA	NA	NA	NA
13	19415608	CAT	C	2.07297e-05	NA	NA	NA	NA
13	19415616	A	G	9.54847e-06	NA	NA	NA	NA
13	19431471	T	C	-1.31407e-05	NA	NA	NA	NA
13	19529481	A	G	-8.62172e-06	NA	NA	NA	NA
13	19606120	C	T	6.68247e-05	NA	NA	NA	NA
13	19607372	A	T	6.68694e-06	NA	NA	NA	NA
13	19693297	C	T	-9.89996e-05	NA	NA	NA	NA
13	19751858	C	T	7.10178e-06	NA	NA	NA	NA
13	19830316	A	G	2.35103e-05	NA	NA	NA	NA
13	19904347	C	T	-9.79123e-06	NA	NA	NA	NA
13	19912693	T	C	2.54939e-05	NA	NA	NA	NA
13	19918318	G	A	-0.00019292	NA	NA	NA	NA
13	19918880	G	A	-0.000134985	NA	NA	NA	NA
13	19922172	C	G	1.87955e-05	NA	NA	NA	NA
13	19929335	T	A	5.9884e-06	NA	NA	NA	NA
13	19992973	A	G	2.90378e-05	NA	NA	NA	NA
13	20116336	T	C	-0.000332999	NA	NA	NA	NA
13	20119304	C	T	2.07515e-05	NA	NA	NA	NA
13	20150284	G	A	-7.01499e-05	-0.00060827	-0.000603717	NA	NA
13	20207466	GA	G	1.34362e-05	NA	NA	NA	NA
13	20216760	C	A	6.41567e-05	NA	NA	NA	NA
13	20222358	C	A	0.000118973	0.00112174	NA	NA	NA
13	20272460	C	G	-4.35236e-05	NA	NA	NA	NA
13	20276313	T	G	-2.11517e-05	NA	NA	NA	NA
13	20279847	T	G	-0.000203027	NA	NA	NA	NA
13	20280624	A	G	NA	-0.00144858	-0.00137008	NA	NA
13	20298212	C	T	9.80806e-06	NA	NA	NA	NA
13	20302349	A	C	-6.37009e-05	NA	NA	NA	NA
13	20463890	C	T	-9.01897e-06	NA	NA	NA	NA
13	20486072	C	T	-7.30974e-05	NA	NA	NA	NA
13	20495716	A	G	-1.8409e-05	NA	NA	NA	NA
13	20510836	C	A	-7.32891e-06	NA	NA	NA	NA
13	20514415	C	T	1.18177e-05	NA	NA	NA	NA
13	20547559	A	G	-7.87091e-05	NA	NA	NA	NA
13	20548026	A	G	-0.000112693	NA	NA	NA	NA
13	20557072	C	A	0.000182914	NA	NA	NA	NA
13	20558190	G	A	0.000471797	NA	NA	NA	NA
13	20567683	A	G	-3.60516e-05	NA	NA	NA	NA
13	20585061	G	A	NA	-0.00166574	-0.00158093	NA	NA
13	20614200	G	A	NA	0.00206456	0.00220156	NA	NA
13	20628300	C	T	-7.21229e-05	NA	NA	NA	NA
13	20634802	AT	A	0.000477516	NA	NA	NA	NA
13	20639481	A	G	1.01622e-05	NA	NA	NA	NA
13	20660480	A	C	5.10895e-05	NA	NA	NA	NA
13	20665035	T	C	-2.15705e-05	NA	NA	NA	NA
13	20684161	CAG	C	8.7061e-06	NA	NA	NA	NA
13	20691519	C	G	-0.000214011	NA	NA	NA	NA
13	20695330	T	A	0.000196937	NA	NA	NA	NA
13	20695443	A	G	-7.70388e-05	NA	NA	NA	NA
13	20696506	C	T	0.000186403	NA	NA	NA	NA
13	20703435	G	A	0.000363538	NA	NA	NA	NA
13	20722075	G	C	-0.000102149	NA	NA	NA	NA
13	20725527	G	T	0.00011121	NA	NA	NA	NA
13	20740202	G	A	5.16312e-06	NA	NA	NA	NA
13	20762347	C	T	-1.11532e-05	NA	NA	NA	NA
13	20916707	C	T	-6.72231e-05	NA	NA	NA	NA
13	20921045	C	T	6.30313e-05	NA	NA	NA	NA
13	21170751	C	T	0.000138798	NA	NA	NA	NA
13	21174540	T	A	4.00639e-05	NA	NA	NA	NA
13	21177025	C	T	0.000211524	NA	NA	NA	NA
13	21206009	A	C	2.26276e-05	NA	NA	NA	NA
13	21214923	T	C	0.000162547	NA	NA	NA	NA
13	21258214	T	C	9.0908e-06	NA	NA	NA	NA
13	21314032	C	T	-5.02713e-06	NA	NA	NA	NA
13	21445515	A	G	6.65437e-05	NA	NA	NA	NA
13	21501513	T	C	1.09797e-05	NA	NA	NA	NA
13	21579498	G	A	3.29669e-05	NA	NA	NA	NA
13	21605126	C	T	-0.000267596	NA	NA	NA	NA
13	21641114	G	C	0.000105792	NA	NA	NA	NA
13	21774746	C	T	-1.03056e-05	NA	NA	NA	NA
13	21779019	G	A	-2.80584e-05	NA	NA	NA	NA
13	21828043	G	A	-7.13433e-06	NA	NA	NA	NA
13	21870725	C	T	-1.36191e-05	NA	NA	NA	NA
13	21908645	C	T	0.000116786	NA	NA	NA	NA
13	21910676	T	C	0.000122853	NA	NA	NA	NA
13	21910856	A	G	NA	0.00189337	0.00181939	NA	NA
13	21913107	G	T	1.62244e-05	NA	NA	NA	NA
13	21988596	G	A	-5.83987e-05	NA	NA	NA	NA
13	21991272	T	C	-5.36609e-05	NA	NA	NA	NA
13	22009857	A	G	-2.57916e-06	NA	NA	NA	NA
13	22029262	A	C	NA	-0.00121492	NA	NA	NA
13	22032907	C	T	-8.76124e-05	NA	NA	NA	NA
13	22034070	T	C	0.000452241	NA	NA	NA	NA
13	22060053	G	A	-0.000121924	NA	NA	NA	NA
13	22062629	A	G	-5.04554e-05	NA	NA	NA	NA
13	22064555	A	G	2.04211e-05	NA	NA	NA	NA
13	22071740	G	A	5.74353e-06	NA	NA	NA	NA
13	22072283	T	A	-0.000120588	NA	NA	NA	NA
13	22073237	A	G	0.000142992	0.00194359	0.00169685	NA	NA
13	22073787	C	T	3.23405e-05	NA	NA	NA	NA
13	22135531	A	C	-0.000207178	-0.00225208	-0.00217759	NA	NA
13	22172400	G	A	0.000299698	NA	NA	NA	NA
13	22192913	G	A	-2.37063e-05	NA	NA	NA	NA
13	22204750	G	A	1.42457e-05	NA	NA	NA	NA
13	22210478	G	T	1.93511e-05	NA	NA	NA	NA
13	22285477	C	T	3.49958e-05	NA	NA	NA	NA
13	22358867	C	T	1.75583e-05	NA	NA	NA	NA
13	22381311	G	A	4.84795e-06	NA	NA	NA	NA
13	22385782	A	T	6.10899e-05	NA	NA	NA	NA
13	22386471	C	A	NA	0.000813676	NA	NA	NA
13	22390232	T	G	0.000372558	NA	NA	NA	NA
13	22415564	C	T	2.8569e-05	NA	NA	NA	NA
13	22456307	A	G	4.07012e-05	NA	NA	NA	NA
13	22486511	A	G	-1.34196e-05	NA	NA	NA	NA
13	22490622	A	G	3.3521e-05	NA	NA	NA	NA
13	22493204	G	A	-8.43926e-05	NA	NA	NA	NA
13	22595585	TTATTA	T	0.000287841	NA	NA	NA	NA
13	22672369	GTCTGTGGTTGGAC	G	-1.66057e-05	NA	NA	NA	NA
13	22699814	T	G	0.00254544	NA	NA	NA	NA
13	22702812	G	A	0.00011106	NA	NA	NA	NA
13	22707638	C	T	5.76208e-05	NA	NA	NA	NA
13	22709156	C	T	4.4529e-06	NA	NA	NA	NA
13	22726939	G	A	4.86017e-06	NA	NA	NA	NA
13	22751210	G	A	0.000233009	NA	NA	NA	NA
13	22846261	A	C	-3.74884e-05	NA	NA	NA	NA
13	22888391	A	G	NA	-0.0010286	NA	NA	NA
13	22893715	T	C	-2.45527e-05	NA	NA	NA	NA
13	22914915	C	T	-4.22785e-05	NA	NA	NA	NA
13	22924022	A	T	-2.23771e-05	NA	NA	NA	NA
13	22938981	G	A	-4.49232e-06	NA	NA	NA	NA
13	22959192	T	G	-6.70266e-05	NA	NA	NA	NA
13	22994768	A	G	-4.09669e-05	NA	NA	NA	NA
13	23021614	T	C	0.0001106	NA	NA	NA	NA
13	23032977	A	G	1.23189e-05	NA	NA	NA	NA
13	23043770	A	G	7.70556e-05	NA	NA	NA	NA
13	23057265	C	T	2.0113e-05	NA	NA	NA	NA
13	23057704	G	A	0.000100685	NA	NA	NA	NA
13	23065095	T	C	5.1493e-06	NA	NA	NA	NA
13	23078254	T	C	3.17044e-05	NA	NA	NA	NA
13	23084799	G	A	3.55461e-05	NA	NA	NA	NA
13	23127288	G	A	1.32397e-05	NA	NA	NA	NA
13	23138310	A	G	7.61631e-06	NA	NA	NA	NA
13	23139540	C	T	8.80416e-06	NA	NA	NA	NA
13	23177799	G	C	-8.70589e-05	NA	NA	NA	NA
13	23210103	A	C	-0.000145209	-0.0017236	-0.00175887	NA	NA
13	23217047	TG	T	-5.19124e-05	NA	NA	NA	NA
13	23220682	A	G	4.29542e-05	NA	NA	NA	NA
13	23248661	T	C	8.75051e-05	NA	NA	NA	NA
13	23260539	A	G	-8.20766e-06	NA	NA	NA	NA
13	23271452	C	A	7.99594e-05	NA	NA	NA	NA
13	23313721	A	G	-0.000924131	NA	NA	NA	NA
13	23360118	A	G	-1.54401e-05	-0.00032267	NA	NA	NA
13	23360899	C	T	1.01679e-05	NA	NA	NA	NA
13	23375637	A	G	9.31783e-05	NA	NA	NA	NA
13	23395856	T	C	-0.000949289	NA	NA	NA	NA
13	23426939	C	T	-3.95349e-05	NA	NA	NA	NA
13	23486810	T	A	4.34572e-05	NA	NA	NA	NA
13	23488678	A	C	NA	0.000879807	0.000890813	NA	NA
13	23506907	C	A	-5.26142e-05	NA	NA	NA	NA
13	23513724	G	A	-5.81829e-05	NA	NA	NA	NA
13	23530878	G	A	1.13973e-05	NA	NA	NA	NA
13	23538107	GAATAA	G	2.24831e-05	NA	NA	NA	NA
13	23539604	G	A	-9.85204e-05	NA	NA	NA	NA
13	23560069	G	A	-0.000116893	NA	NA	NA	NA
13	23569774	C	T	-4.67224e-05	NA	NA	NA	NA
13	23578377	A	AATG	8.50884e-05	NA	NA	NA	NA
13	23580406	CCAAA	C	4.98034e-05	NA	NA	NA	NA
13	23588212	C	G	-0.000223548	NA	NA	NA	NA
13	23621538	G	A	4.75252e-05	NA	NA	NA	NA
13	23628108	G	T	1.11212e-05	NA	NA	NA	NA
13	23635422	A	G	-1.35086e-05	NA	NA	NA	NA
13	23651594	C	T	5.45485e-06	NA	NA	NA	NA
13	23652841	C	T	0.000243748	NA	NA	NA	NA
13	23655186	A	C	-3.14389e-05	NA	NA	NA	NA
13	23660378	A	G	-4.32151e-05	NA	NA	NA	NA
13	23667884	A	G	-3.30521e-05	NA	NA	NA	NA
13	23668510	A	G	-7.09764e-05	NA	NA	NA	NA
13	23676573	G	A	-0.000191911	NA	NA	NA	NA
13	23681245	A	G	NA	-0.00453267	-0.0044521	-0.00481339	NA
13	23681651	A	G	-0.000144691	NA	NA	NA	NA
13	23682450	AC	A	-1.64877e-05	NA	NA	NA	NA
13	23693267	C	T	-0.000967051	NA	NA	NA	NA
13	23694113	C	A	-0.0013785	NA	NA	NA	NA
13	23694394	T	C	-0.000517076	NA	NA	NA	NA
13	23694672	G	T	-0.000169548	NA	NA	NA	NA
13	23694870	A	C	-0.000864161	NA	NA	NA	NA
13	23695681	A	G	-9.0096e-05	NA	NA	NA	NA
13	23704210	C	T	-0.000192513	NA	NA	NA	NA
13	23710782	C	A	NA	0.000994852	0.000875243	NA	NA
13	23715644	A	G	NA	-0.00902846	-0.00819464	-0.0125017	NA
13	23717739	T	G	-0.00667247	NA	NA	NA	NA
13	23719531	A	G	-0.00335632	NA	NA	NA	NA
13	23719938	A	C	-7.55822e-05	NA	NA	NA	NA
13	23722648	C	T	-0.000566703	NA	NA	NA	NA
13	23724610	CA	C	0.000164617	NA	NA	NA	NA
13	23727804	A	G	NA	0.00388691	0.00393175	0.00525975	NA
13	23787745	G	C	-0.000107954	NA	NA	NA	NA
13	23802182	G	A	-4.45369e-06	NA	NA	NA	NA
13	23805727	C	A	-1.08441e-05	NA	NA	NA	NA
13	23834651	G	A	-4.1501e-05	NA	NA	NA	NA
13	23836139	G	A	NA	-0.000892852	-0.000935598	NA	NA
13	23847637	G	C	NA	0.000500055	0.000478607	NA	NA
13	23853036	G	A	1.09729e-05	NA	NA	NA	NA
13	23854136	T	C	4.39804e-05	NA	NA	NA	NA
13	23854182	A	G	-3.06731e-05	NA	NA	NA	NA
13	23865964	T	C	-3.05601e-05	NA	NA	NA	NA
13	23909094	T	C	2.20601e-05	NA	NA	NA	NA
13	23910848	A	G	5.039e-05	NA	NA	NA	NA
13	23934599	G	A	0.000229633	NA	NA	NA	NA
13	23950933	G	A	6.32086e-05	NA	NA	NA	NA
13	24039323	T	A	0.000143226	NA	NA	NA	NA
13	24040175	C	G	7.39447e-05	NA	NA	NA	NA
13	24050602	T	C	0.000268501	NA	NA	NA	NA
13	24094381	G	A	-0.000894222	-0.00161133	-0.00189207	NA	NA
13	24096227	G	A	8.10594e-05	NA	NA	NA	NA
13	24116766	C	T	7.36776e-06	NA	NA	NA	NA
13	24157522	G	A	8.29998e-05	NA	NA	NA	NA
13	24165650	C	T	-0.000199818	NA	NA	NA	NA
13	24223775	C	T	-7.12239e-05	NA	NA	NA	NA
13	24234367	A	G	-4.82009e-05	NA	NA	NA	NA
13	24249209	T	C	7.17244e-05	NA	NA	NA	NA
13	24250596	A	G	NA	0.00143757	NA	NA	NA
13	24319770	C	T	1.45876e-05	NA	NA	NA	NA
13	24366191	A	G	-8.75399e-05	NA	NA	NA	NA
13	24390468	A	G	1.66686e-05	NA	NA	NA	NA
13	24468021	G	A	7.38612e-06	NA	NA	NA	NA
13	24483304	G	A	-1.62605e-05	NA	NA	NA	NA
13	24506962	A	T	-1.61999e-05	NA	NA	NA	NA
13	24512258	T	C	0.000106368	NA	NA	NA	NA
13	24522209	A	C	1.6353e-05	NA	NA	NA	NA
13	24523146	T	G	0.000103781	NA	NA	NA	NA
13	24535176	T	A	-0.000319007	NA	NA	NA	NA
13	24541019	C	G	-0.000130375	NA	NA	NA	NA
13	24542912	A	G	-0.000161734	NA	NA	NA	NA
13	24544239	G	C	NA	-0.00470881	-0.00509858	-0.00679535	NA
13	24545889	AT	A	-0.00175789	NA	NA	NA	NA
13	24545965	T	C	-4.86989e-05	NA	NA	NA	NA
13	24551981	A	G	7.86563e-05	NA	NA	NA	NA
13	24588961	C	T	-8.89025e-05	NA	NA	NA	NA
13	24591635	G	A	-1.12684e-05	NA	NA	NA	NA
13	24594937	A	T	1.53641e-05	NA	NA	NA	NA
13	24604523	A	T	-0.000155216	NA	NA	NA	NA
13	24615144	T	C	0.000159644	NA	NA	NA	NA
13	24623711	G	T	-0.00102421	NA	NA	NA	NA
13	24624186	T	C	0.000287817	NA	NA	NA	NA
13	24626268	C	G	8.29542e-05	NA	NA	NA	NA
13	24641769	T	A	3.80605e-05	NA	NA	NA	NA
13	24658321	T	C	-8.1463e-05	NA	NA	NA	NA
13	24661282	C	T	-1.19461e-05	NA	NA	NA	NA
13	24679573	T	TA	0.000117508	NA	NA	NA	NA
13	24683913	C	A	-5.23864e-05	-0.00113572	NA	NA	NA
13	24715655	C	T	7.24564e-05	NA	NA	NA	NA
13	24723633	A	G	6.58157e-05	NA	NA	NA	NA
13	25039514	G	C	4.46189e-05	NA	NA	NA	NA
13	25062343	A	G	2.04899e-05	NA	NA	NA	NA
13	25064259	G	A	NA	0.000427645	NA	NA	NA
13	25079648	A	G	1.39333e-05	NA	NA	NA	NA
13	25245461	G	A	-0.000396344	NA	NA	NA	NA
13	25366065	C	G	0.00024222	NA	NA	NA	NA
13	25399018	G	T	7.23551e-05	NA	NA	NA	NA
13	25431584	C	T	0.000126003	NA	NA	NA	NA
13	25446179	G	A	9.35647e-06	NA	NA	NA	NA
13	25544807	G	T	1.04646e-05	NA	NA	NA	NA
13	25592719	C	T	3.15383e-05	NA	NA	NA	NA
13	25648516	T	A	-0.000105824	NA	NA	NA	NA
13	25692375	G	T	0.000106761	NA	NA	NA	NA
13	25731064	G	A	-6.18006e-05	NA	NA	NA	NA
13	25793696	G	T	1.8287e-05	NA	NA	NA	NA
13	25813104	C	T	-8.40076e-06	NA	NA	NA	NA
13	25920963	G	A	1.35662e-05	NA	NA	NA	NA
13	25955447	A	G	0.00014872	NA	NA	NA	NA
13	25958335	C	A	NA	0.00156232	0.00150804	NA	NA
13	25961379	A	G	-5.50346e-05	NA	NA	NA	NA
13	25999109	A	G	NA	0.00149254	0.00161856	NA	NA
13	26015960	G	A	0.000159157	NA	NA	NA	NA
13	26071636	G	A	0.000203029	NA	NA	NA	NA
13	26119749	C	T	0.000184838	NA	NA	NA	NA
13	26140702	C	G	-9.26553e-05	NA	NA	NA	NA
13	26166797	G	A	1.29423e-05	NA	NA	NA	NA
13	26202998	T	G	7.58008e-05	NA	NA	NA	NA
13	26254273	C	T	-2.8437e-05	NA	NA	NA	NA
13	26307326	G	A	0.000107594	NA	NA	NA	NA
13	26398627	C	A	0.000114385	NA	NA	NA	NA
13	26399761	C	T	2.79112e-05	NA	NA	NA	NA
13	26452441	G	A	-2.65075e-06	NA	NA	NA	NA
13	26515443	A	G	6.02245e-05	NA	NA	NA	NA
13	26541920	G	T	5.30904e-06	NA	NA	NA	NA
13	26568026	C	T	1.42959e-05	NA	NA	NA	NA
13	26587598	C	G	7.14361e-05	NA	NA	NA	NA
13	26625348	TGGGGACCCAGGAAA	T	-1.3168e-05	NA	NA	NA	NA
13	26743332	G	C	-2.81152e-06	NA	NA	NA	NA
13	26789616	G	A	-8.87083e-05	NA	NA	NA	NA
13	26802371	A	G	4.00405e-05	NA	NA	NA	NA
13	26805579	AT	A	1.14539e-05	NA	NA	NA	NA
13	26872740	C	T	-0.000202095	NA	NA	NA	NA
13	26903926	G	A	-1.4136e-05	NA	NA	NA	NA
13	26904842	C	T	2.55671e-05	NA	NA	NA	NA
13	26914242	G	T	-0.000119946	NA	NA	NA	NA
13	26933614	G	A	-7.25034e-05	NA	NA	NA	NA
13	26934039	C	G	5.61576e-05	NA	NA	NA	NA
13	26963626	A	G	-7.18261e-06	NA	NA	NA	NA
13	26966339	A	T	-1.0389e-05	NA	NA	NA	NA
13	26967600	T	G	3.55315e-05	NA	NA	NA	NA
13	27067556	T	C	5.33003e-05	NA	NA	NA	NA
13	27068867	T	C	0.000210312	NA	NA	NA	NA
13	27118878	A	G	NA	0.00136546	NA	NA	NA
13	27139632	A	G	7.51722e-05	NA	NA	NA	NA
13	27154600	G	A	9.98441e-05	NA	NA	NA	NA
13	27159777	G	A	0.000120157	NA	NA	NA	NA
13	27194129	G	A	5.47157e-05	NA	NA	NA	NA
13	27201105	C	CA	-2.44996e-05	NA	NA	NA	NA
13	27201888	C	T	-2.8156e-05	NA	NA	NA	NA
13	27204968	C	T	-9.79883e-05	NA	NA	NA	NA
13	27205215	T	C	3.24675e-05	NA	NA	NA	NA
13	27213437	G	C	-2.09657e-05	NA	NA	NA	NA
13	27218406	A	C	5.34512e-05	NA	NA	NA	NA
13	27233801	C	T	0.00215167	NA	NA	NA	NA
13	27260023	C	G	5.78988e-05	NA	NA	NA	NA
13	27265938	A	G	0.000159698	NA	NA	NA	NA
13	27278432	G	A	NA	0.00110871	NA	NA	NA
13	27293364	G	A	0.000146068	NA	NA	NA	NA
13	27304709	A	G	6.7586e-05	NA	NA	NA	NA
13	27318757	C	T	8.92719e-05	NA	NA	NA	NA
13	27319863	C	T	0.000844289	NA	NA	NA	NA
13	27330594	T	C	-2.81719e-05	NA	NA	NA	NA
13	27367276	A	G	NA	-0.000407675	NA	NA	NA
13	27369793	C	A	-3.76696e-05	NA	NA	NA	NA
13	27382337	A	G	8.51922e-05	0.000893457	NA	NA	NA
13	27385811	C	T	7.88974e-05	NA	NA	NA	NA
13	27402829	C	T	1.16894e-05	NA	NA	NA	NA
13	27425574	G	C	-7.26355e-05	NA	NA	NA	NA
13	27428657	A	G	0.000120526	NA	NA	NA	NA
13	27433613	T	C	0.000176152	NA	NA	NA	NA
13	27437826	G	A	NA	0.00167173	0.00140421	NA	NA
13	27444176	G	A	8.78052e-05	NA	NA	NA	NA
13	27449638	T	C	4.27004e-05	NA	NA	NA	NA
13	27465303	T	C	-0.000169638	NA	NA	NA	NA
13	27467478	A	C	6.60209e-05	NA	NA	NA	NA
13	27472447	A	G	1.66461e-05	NA	NA	NA	NA
13	27472518	G	A	NA	0.00209694	0.00200314	NA	NA
13	27490112	TA	T	6.70157e-05	NA	NA	NA	NA
13	27491700	T	C	7.63253e-05	NA	NA	NA	NA
13	27773908	G	A	-8.48126e-06	NA	NA	NA	NA
13	27815268	C	T	-6.82175e-06	NA	NA	NA	NA
13	27819330	C	T	9.24695e-05	NA	NA	NA	NA
13	27844760	G	A	0.000169499	NA	NA	NA	NA
13	27856328	T	C	7.72299e-06	NA	NA	NA	NA
13	27862146	A	G	8.29056e-06	NA	NA	NA	NA
13	28031877	G	A	0.00014153	NA	NA	NA	NA
13	28238796	T	C	1.07688e-05	NA	NA	NA	NA
13	28275625	G	A	9.60624e-06	0.000555014	0.000559386	NA	NA
13	28327871	T	C	-0.000147741	NA	NA	NA	NA
13	28330588	CTA	C	-3.69225e-05	NA	NA	NA	NA
13	28346072	G	A	-4.70322e-06	NA	NA	NA	NA
13	28474466	A	G	9.5482e-06	NA	NA	NA	NA
13	28496436	C	G	-6.74439e-05	NA	NA	NA	NA
13	28548897	C	T	5.11066e-05	NA	NA	NA	NA
13	28575293	A	C	-8.05388e-05	NA	NA	NA	NA
13	28636606	A	T	-2.04409e-05	NA	NA	NA	NA
13	28663626	A	G	-2.40615e-06	NA	NA	NA	NA
13	28687204	T	A	6.03289e-06	NA	NA	NA	NA
13	28795815	G	A	4.77405e-06	NA	NA	NA	NA
13	28904990	G	C	4.40429e-06	NA	NA	NA	NA
13	28921870	C	T	8.85371e-06	NA	NA	NA	NA
13	28990715	A	C	-6.54647e-05	NA	NA	NA	NA
13	28991462	G	A	-2.25942e-05	NA	NA	NA	NA
13	28998559	G	A	-1.26544e-05	NA	NA	NA	NA
13	29051236	T	C	-3.48037e-05	NA	NA	NA	NA
13	29095386	T	C	-5.84859e-06	NA	NA	NA	NA
13	29097247	T	C	1.46936e-05	NA	NA	NA	NA
13	29157855	A	G	4.20231e-05	NA	NA	NA	NA
13	29161743	G	A	-5.86583e-05	NA	NA	NA	NA
13	29164020	G	A	1.78542e-05	NA	NA	NA	NA
13	29165142	C	T	8.50883e-05	NA	NA	NA	NA
13	29169793	A	G	1.70317e-05	0.000356497	NA	NA	NA
13	29178056	C	T	0.000143565	NA	NA	NA	NA
13	29191076	T	C	3.1211e-05	NA	NA	NA	NA
13	29221984	C	G	-2.14304e-05	NA	NA	NA	NA
13	29227893	A	G	NA	0.00232986	0.00259783	NA	NA
13	29241288	C	CT	0.000908194	NA	NA	NA	NA
13	29241470	A	G	0.000201807	NA	NA	NA	NA
13	29278164	G	A	4.66595e-05	NA	NA	NA	NA
13	29282812	A	G	0.000136716	NA	NA	NA	NA
13	29287242	A	G	NA	-0.00149262	NA	NA	NA
13	29299384	G	A	4.99136e-05	NA	NA	NA	NA
13	29300474	G	T	-6.41337e-06	NA	NA	NA	NA
13	29306067	G	A	7.9721e-05	NA	NA	NA	NA
13	29316119	G	A	-2.18142e-05	-0.000953569	-0.000970889	NA	NA
13	29316973	A	G	-1.93832e-05	NA	NA	NA	NA
13	29317753	T	C	-6.40136e-06	NA	NA	NA	NA
13	29339083	A	T	-5.89889e-06	NA	NA	NA	NA
13	29373889	A	G	4.45091e-06	NA	NA	NA	NA
13	29378295	AAAAG	A	0.000116426	NA	NA	NA	NA
13	29388305	G	A	-8.37316e-06	NA	NA	NA	NA
13	29410800	C	T	1.96728e-05	NA	NA	NA	NA
13	29437324	G	A	-0.000149797	NA	NA	NA	NA
13	29501549	G	C	0.000107538	0.000884452	0.00101734	NA	NA
13	29505689	G	A	0.00052509	NA	NA	NA	NA
13	29505738	G	C	0.00158867	NA	NA	NA	NA
13	29506496	A	C	-8.80993e-05	NA	NA	NA	NA
13	29507247	A	C	-8.10906e-05	NA	NA	NA	NA
13	29523103	A	G	NA	0.0013016	0.00116582	NA	NA
13	29526301	CA	C	0.000300801	NA	NA	NA	NA
13	29533148	G	A	0.000265112	NA	NA	NA	NA
13	29561194	C	A	0.000234329	NA	NA	NA	NA
13	29589974	G	A	2.74752e-05	0.000612061	0.000565102	NA	NA
13	29591328	T	C	-0.000214565	NA	NA	NA	NA
13	29602962	C	G	-1.88622e-05	NA	NA	NA	NA
13	29611413	T	C	0.000133535	NA	NA	NA	NA
13	29761344	C	T	6.21947e-06	NA	NA	NA	NA
13	29800909	A	AC	5.01804e-05	NA	NA	NA	NA
13	29910180	G	A	-1.7607e-05	NA	NA	NA	NA
13	29919333	G	A	NA	0.000222226	NA	NA	NA
13	29958020	C	T	2.59993e-05	NA	NA	NA	NA
13	29994812	T	C	2.90154e-05	NA	NA	NA	NA
13	30054895	C	G	3.39955e-05	NA	NA	NA	NA
13	30073846	C	A	2.09512e-05	NA	NA	NA	NA
13	30101344	C	T	-0.000183043	NA	NA	NA	NA
13	30102418	T	C	-7.85657e-05	NA	NA	NA	NA
13	30110339	A	G	-4.73648e-05	NA	NA	NA	NA
13	30112214	C	T	-0.000105964	NA	NA	NA	NA
13	30126245	A	G	6.71665e-06	NA	NA	NA	NA
13	30144417	A	G	-5.70053e-05	NA	NA	NA	NA
13	30151739	G	A	-1.35355e-05	NA	NA	NA	NA
13	30276983	C	T	9.67524e-06	NA	NA	NA	NA
13	30283167	C	T	-2.18569e-05	NA	NA	NA	NA
13	30306997	T	C	-0.000285101	NA	NA	NA	NA
13	30349437	C	T	6.1707e-05	NA	NA	NA	NA
13	30363598	C	T	0.000106857	NA	NA	NA	NA
13	30414415	G	C	1.67413e-05	NA	NA	NA	NA
13	30507330	C	T	2.08686e-05	NA	NA	NA	NA
13	30510611	T	C	8.01068e-05	NA	NA	NA	NA
13	30514071	C	G	1.60652e-05	NA	NA	NA	NA
13	30564803	G	A	0.000409051	NA	NA	NA	NA
13	30735014	G	A	3.06882e-05	NA	NA	NA	NA
13	30736782	A	G	-4.74986e-05	NA	NA	NA	NA
13	30768912	C	T	-1.09619e-05	NA	NA	NA	NA
13	30790774	G	A	1.61921e-05	NA	NA	NA	NA
13	30791988	C	T	-2.75629e-05	NA	NA	NA	NA
13	30813733	A	G	-1.41466e-05	NA	NA	NA	NA
13	30822607	G	A	0.000167823	NA	NA	NA	NA
13	30827207	C	T	2.02103e-05	NA	NA	NA	NA
13	30854451	G	A	1.3182e-05	NA	NA	NA	NA
13	30956160	C	T	3.39767e-05	NA	NA	NA	NA
13	30993060	G	A	-7.32286e-05	NA	NA	NA	NA
13	30999629	G	A	NA	-0.00140584	-0.00145129	NA	NA
13	30999675	C	T	0.000181771	NA	NA	NA	NA
13	31014473	C	A	-5.53473e-05	NA	NA	NA	NA
13	31019544	A	G	2.66064e-05	NA	NA	NA	NA
13	31031661	C	A	-0.000144227	NA	NA	NA	NA
13	31031813	T	C	-6.52207e-05	NA	NA	NA	NA
13	31034038	A	G	NA	-0.00112797	NA	NA	NA
13	31053136	C	A	4.85257e-06	NA	NA	NA	NA
13	31076113	A	C	9.67141e-05	NA	NA	NA	NA
13	31087239	C	T	0.00924596	NA	NA	NA	NA
13	31131815	C	T	-8.50856e-05	NA	NA	NA	NA
13	31243031	G	A	-6.25698e-05	NA	NA	NA	NA
13	31266216	C	T	9.15629e-05	NA	NA	NA	NA
13	31270618	G	T	-2.06263e-05	NA	NA	NA	NA
13	31308441	T	C	-1.18041e-05	NA	NA	NA	NA
13	31363673	A	G	-2.74332e-05	NA	NA	NA	NA
13	31435822	C	T	5.78662e-05	NA	NA	NA	NA
13	31438317	T	C	1.32377e-05	NA	NA	NA	NA
13	31439183	C	T	0.000193787	NA	NA	NA	NA
13	31457875	A	AG	7.45315e-06	NA	NA	NA	NA
13	31544144	T	A	-6.07737e-05	NA	NA	NA	NA
13	31637036	T	C	4.47053e-06	NA	NA	NA	NA
13	31653557	G	A	7.67949e-05	NA	NA	NA	NA
13	31785378	C	A	7.19705e-06	NA	NA	NA	NA
13	31896123	C	T	3.26636e-05	NA	NA	NA	NA
13	31927042	T	G	1.04619e-05	NA	NA	NA	NA
13	31935679	A	G	NA	0.000386132	NA	NA	NA
13	31985684	T	G	2.05014e-05	NA	NA	NA	NA
13	31995420	G	A	3.10292e-05	NA	NA	NA	NA
13	32070416	G	A	4.39568e-06	0.000182852	NA	NA	NA
13	32079160	G	C	0.004241	NA	NA	NA	NA
13	32091973	T	A	-5.51717e-05	-0.000226165	-0.000225642	NA	NA
13	32120879	C	G	6.23474e-05	NA	NA	NA	NA
13	32140322	A	C	0.000131797	0.000296342	NA	NA	NA
13	32144613	C	T	2.10794e-05	NA	NA	NA	NA
13	32144994	A	C	-3.47878e-05	-0.00140901	NA	NA	NA
13	32150550	G	C	0.000123155	NA	NA	NA	NA
13	32177452	G	A	7.72279e-06	NA	NA	NA	NA
13	32180712	A	G	-4.10589e-05	-0.000265381	NA	NA	NA
13	32185221	C	T	2.35137e-05	NA	NA	NA	NA
13	32198508	T	C	1.40109e-05	NA	NA	NA	NA
13	32206877	G	A	NA	0.000438236	NA	NA	NA
13	32207086	C	T	5.14115e-05	NA	NA	NA	NA
13	32265853	G	A	1.40344e-05	0.000437072	0.000438652	NA	NA
13	32272548	C	T	-8.14687e-05	NA	NA	NA	NA
13	32283632	A	C	4.96082e-05	0.00092311	NA	NA	NA
13	32283637	T	G	7.10757e-06	NA	NA	NA	NA
13	32288422	C	A	-6.55538e-06	NA	NA	NA	NA
13	32288423	C	G	NA	-0.000208123	NA	NA	NA
13	32344892	A	T	0.0322739	NA	NA	NA	NA
13	32362509	T	C	-0.000131157	NA	NA	NA	NA
13	32373714	T	G	-5.34597e-06	NA	NA	NA	NA
13	32394413	G	A	NA	0.000534825	0.000616831	NA	NA
13	32394673	T	C	0.0832263	NA	NA	NA	NA
13	32493375	T	C	-1.1183e-05	NA	NA	NA	NA
13	32526176	G	A	1.90953e-05	NA	NA	NA	NA
13	32569309	A	C	4.12774e-06	NA	NA	NA	NA
13	32588344	TAAG	T	4.36655e-06	NA	NA	NA	NA
13	32601963	T	C	0.00334944	NA	NA	NA	NA
13	32613549	GT	G	-1.13346e-05	NA	NA	NA	NA
13	32664993	C	G	NA	0.000443046	0.000421518	NA	NA
13	32670113	C	T	-2.11413e-05	NA	NA	NA	NA
13	32677571	G	A	6.01056e-05	NA	NA	NA	NA
13	32715249	C	G	-0.00012259	NA	NA	NA	NA
13	32762146	A	G	1.81813e-05	NA	NA	NA	NA
13	32769511	G	A	1.35163e-05	0.000436033	0.000418013	NA	NA
13	32788983	A	G	NA	-0.000251375	-0.000241353	NA	NA
13	32800853	C	T	8.11042e-06	NA	NA	NA	NA
13	32803224	T	TA	5.86295e-06	NA	NA	NA	NA
13	32829092	G	C	NA	0.000269555	NA	NA	NA
13	32841178	CTAAA	C	-9.09386e-06	NA	NA	NA	NA
13	32855650	C	T	5.38446e-05	NA	NA	NA	NA
13	32898866	C	T	0.000103286	NA	NA	NA	NA
13	32920246	C	T	7.16016e-05	NA	NA	NA	NA
13	32947770	C	CT	-1.00102e-05	NA	NA	NA	NA
13	32968097	G	A	6.4011e-06	NA	NA	NA	NA
13	32976407	T	C	2.58765e-05	NA	NA	NA	NA
13	33067464	T	A	-3.31034e-05	NA	NA	NA	NA
13	33073491	G	A	-9.46625e-05	NA	NA	NA	NA
13	33082575	C	T	-8.90729e-06	NA	NA	NA	NA
13	33083565	A	C	NA	-0.000802368	NA	NA	NA
13	33086862	A	G	1.03531e-05	NA	NA	NA	NA
13	33124751	T	G	4.72245e-05	NA	NA	NA	NA
13	33126928	C	T	-3.29427e-05	NA	NA	NA	NA
13	33136300	C	T	4.49615e-05	NA	NA	NA	NA
13	33149107	C	T	0.00020688	NA	NA	NA	NA
13	33151625	T	C	8.23025e-05	NA	NA	NA	NA
13	33151684	T	C	7.19167e-05	NA	NA	NA	NA
13	33154910	C	T	-6.31012e-06	NA	NA	NA	NA
13	33165290	T	G	0.000227523	NA	NA	NA	NA
13	33166261	G	A	1.31442e-05	NA	NA	NA	NA
13	33174611	C	G	3.32672e-05	NA	NA	NA	NA
13	33178951	A	G	-7.52669e-06	NA	NA	NA	NA
13	33179218	G	A	0.000140101	NA	NA	NA	NA
13	33182335	A	G	2.72493e-05	NA	NA	NA	NA
13	33273367	G	T	6.29876e-05	NA	NA	NA	NA
13	33380336	G	A	9.08355e-05	NA	NA	NA	NA
13	33394207	CT	C	-0.000651727	NA	NA	NA	NA
13	33429407	T	G	1.5974e-05	NA	NA	NA	NA
13	33431004	T	G	0.000201144	NA	NA	NA	NA
13	33440148	A	G	-2.39223e-05	NA	NA	NA	NA
13	33441819	A	T	7.639e-05	NA	NA	NA	NA
13	33460457	C	T	8.53581e-06	NA	NA	NA	NA
13	33464837	C	CA	2.54313e-05	NA	NA	NA	NA
13	33473269	A	G	NA	0.000756232	NA	NA	NA
13	33481326	G	A	3.14055e-05	NA	NA	NA	NA
13	33543010	G	T	3.79941e-05	NA	NA	NA	NA
13	33573804	G	A	5.13936e-05	NA	NA	NA	NA
13	33574088	G	A	7.4104e-05	NA	NA	NA	NA
13	33625118	C	T	-1.39385e-05	NA	NA	NA	NA
13	33653540	A	G	4.75084e-06	0.000325571	NA	NA	NA
13	33662565	G	A	0.000424861	NA	NA	NA	NA
13	33692227	C	G	1.84335e-05	NA	NA	NA	NA
13	33701695	G	T	5.44141e-05	NA	NA	NA	NA
13	33717432	T	C	1.42424e-05	NA	NA	NA	NA
13	33722278	CTGTA	C	7.70609e-05	NA	NA	NA	NA
13	33743334	C	T	-3.45137e-05	NA	NA	NA	NA
13	33766683	A	C	-2.38949e-05	NA	NA	NA	NA
13	33775103	A	G	6.7148e-06	NA	NA	NA	NA
13	33777215	C	A	4.27125e-05	NA	NA	NA	NA
13	33779979	C	A	1.89388e-05	NA	NA	NA	NA
13	33790096	T	C	2.4549e-05	NA	NA	NA	NA
13	33812416	C	T	0.000914778	NA	NA	NA	NA
13	33820579	C	T	-2.88952e-05	NA	NA	NA	NA
13	33863278	TAAGAA	T	0.000112922	NA	NA	NA	NA
13	33880675	G	A	0.000165816	NA	NA	NA	NA
13	33904714	G	A	-4.04783e-05	NA	NA	NA	NA
13	33956719	A	G	-5.30204e-05	NA	NA	NA	NA
13	33973674	A	G	1.13052e-05	NA	NA	NA	NA
13	33985298	A	AG	2.17562e-05	NA	NA	NA	NA
13	34085753	C	T	3.65315e-06	NA	NA	NA	NA
13	34100573	C	G	9.03931e-05	NA	NA	NA	NA
13	34114629	C	T	-5.37506e-05	NA	NA	NA	NA
13	34122599	T	C	-2.0822e-05	NA	NA	NA	NA
13	34126288	T	C	3.54675e-06	NA	NA	NA	NA
13	34129455	G	T	0.000132694	NA	NA	NA	NA
13	34142356	A	G	-0.000169822	NA	NA	NA	NA
13	34145350	A	C	-4.456e-05	NA	NA	NA	NA
13	34145850	G	A	8.23981e-05	NA	NA	NA	NA
13	34148001	C	A	0.000224738	NA	NA	NA	NA
13	34149713	A	T	9.54202e-05	NA	NA	NA	NA
13	34163908	C	G	-5.12531e-05	NA	NA	NA	NA
13	34169577	G	A	1.81172e-05	NA	NA	NA	NA
13	34182204	A	G	-2.24052e-05	NA	NA	NA	NA
13	34199352	C	G	1.29912e-05	NA	NA	NA	NA
13	34242385	G	A	NA	0.00104467	NA	NA	NA
13	34248682	T	G	0.000127201	NA	NA	NA	NA
13	34342303	A	G	0.000148967	0.00123851	NA	NA	NA
13	34515360	TC	T	-1.83967e-05	NA	NA	NA	NA
13	34523128	G	A	4.50732e-06	NA	NA	NA	NA
13	34553846	C	T	6.92596e-05	NA	NA	NA	NA
13	34564380	T	C	-6.24738e-05	NA	NA	NA	NA
13	34611426	A	T	-0.000247298	NA	NA	NA	NA
13	34678061	T	A	-1.05736e-05	NA	NA	NA	NA
13	34729693	C	A	-6.59193e-06	NA	NA	NA	NA
13	34749899	T	C	4.17654e-05	NA	NA	NA	NA
13	34751267	A	G	-0.000263186	NA	NA	NA	NA
13	34779134	T	A	2.69142e-05	NA	NA	NA	NA
13	34779353	G	T	7.47233e-05	NA	NA	NA	NA
13	34837201	G	A	-1.45699e-05	NA	NA	NA	NA
13	34854904	C	G	-9.5529e-05	NA	NA	NA	NA
13	34859235	T	C	5.64746e-06	NA	NA	NA	NA
13	34914957	G	A	9.88579e-05	NA	NA	NA	NA
13	35001520	G	A	-7.35735e-06	NA	NA	NA	NA
13	35082921	A	C	5.31785e-05	NA	NA	NA	NA
13	35113169	C	G	5.0079e-06	NA	NA	NA	NA
13	35144038	G	A	8.41563e-06	NA	NA	NA	NA
13	35347749	TTTTC	T	1.063e-05	NA	NA	NA	NA
13	35365367	A	G	0.000200269	NA	NA	NA	NA
13	35439344	T	G	2.37139e-05	NA	NA	NA	NA
13	35481682	C	T	-0.000120668	NA	NA	NA	NA
13	35629254	C	T	-4.06497e-05	NA	NA	NA	NA
13	35643613	A	G	4.17873e-06	NA	NA	NA	NA
13	35680460	G	T	5.73695e-05	NA	NA	NA	NA
13	35687453	A	G	-4.76568e-06	NA	NA	NA	NA
13	35778693	G	A	5.43852e-05	NA	NA	NA	NA
13	35783913	T	C	-5.82776e-05	NA	NA	NA	NA
13	35796268	T	C	-5.91916e-06	NA	NA	NA	NA
13	35812611	C	T	-4.2562e-05	NA	NA	NA	NA
13	35826712	G	A	NA	0.00138022	NA	NA	NA
13	35872119	A	G	7.334e-05	NA	NA	NA	NA
13	35884130	G	A	3.72706e-06	NA	NA	NA	NA
13	35884264	A	G	4.25129e-05	NA	NA	NA	NA
13	35885506	A	G	0.000214556	NA	NA	NA	NA
13	35885946	A	G	NA	0.00119528	0.00119544	NA	NA
13	35974454	C	A	-6.16498e-05	NA	NA	NA	NA
13	35978912	C	T	2.06755e-05	NA	NA	NA	NA
13	36035809	C	G	-1.1912e-05	NA	NA	NA	NA
13	36041816	T	C	-4.21166e-05	NA	NA	NA	NA
13	36105282	TAGTG	T	-6.97295e-05	NA	NA	NA	NA
13	36106662	A	G	-4.57125e-05	NA	NA	NA	NA
13	36117164	GA	G	0.000112029	NA	NA	NA	NA
13	36119480	G	A	NA	0.0005848	NA	NA	NA
13	36141044	G	A	-0.00012707	NA	NA	NA	NA
13	36162816	T	C	0.000205584	NA	NA	NA	NA
13	36202918	G	A	-3.85752e-06	NA	NA	NA	NA
13	36631185	G	A	-3.40721e-06	NA	NA	NA	NA
13	36631675	T	C	5.62085e-06	NA	NA	NA	NA
13	36719987	C	T	7.75839e-06	NA	NA	NA	NA
13	36756530	A	T	5.80666e-05	NA	NA	NA	NA
13	36783245	A	T	-0.000222143	NA	NA	NA	NA
13	36882104	G	T	7.46922e-05	NA	NA	NA	NA
13	36889646	A	T	NA	0.00129911	NA	NA	NA
13	37096286	T	C	5.17196e-05	NA	NA	NA	NA
13	37101933	TA	T	-3.96308e-06	NA	NA	NA	NA
13	37135852	A	T	1.40112e-05	NA	NA	NA	NA
13	37166649	C	T	1.6187e-05	NA	NA	NA	NA
13	37192922	A	G	1.71001e-05	NA	NA	NA	NA
13	37207692	A	G	2.65569e-05	NA	NA	NA	NA
13	37222920	G	T	-6.20136e-05	NA	NA	NA	NA
13	37227904	G	A	NA	-0.000739279	NA	NA	NA
13	37244247	G	C	-8.89156e-05	NA	NA	NA	NA
13	37369054	G	T	8.56502e-05	NA	NA	NA	NA
13	37515985	C	T	1.80105e-05	NA	NA	NA	NA
13	37578777	C	T	-2.8006e-05	NA	NA	NA	NA
13	37581883	G	A	0.000114773	NA	NA	NA	NA
13	37756815	G	A	8.96132e-05	NA	NA	NA	NA
13	37767586	A	G	3.18138e-05	NA	NA	NA	NA
13	37776910	G	A	6.6473e-05	NA	NA	NA	NA
13	37788847	T	C	1.38063e-05	NA	NA	NA	NA
13	37798970	T	C	1.18914e-05	NA	NA	NA	NA
13	37808385	C	T	6.21247e-05	NA	NA	NA	NA
13	37856291	C	T	4.97347e-05	NA	NA	NA	NA
13	37859095	A	G	0.000154463	NA	NA	NA	NA
13	37874828	G	A	5.3127e-06	NA	NA	NA	NA
13	37960970	T	G	1.14302e-05	NA	NA	NA	NA
13	38038177	A	G	2.30746e-05	NA	NA	NA	NA
13	38134231	C	T	2.9088e-05	NA	NA	NA	NA
13	38303169	C	T	0.00137667	NA	NA	NA	NA
13	38368813	T	C	-8.65997e-06	NA	NA	NA	NA
13	38677559	G	A	0.0181914	NA	NA	NA	NA
13	38689285	C	T	-3.50869e-05	NA	NA	NA	NA
13	38714553	A	G	4.47706e-05	NA	NA	NA	NA
13	38757997	G	A	-3.17809e-06	NA	NA	NA	NA
13	38760387	A	T	1.44109e-05	NA	NA	NA	NA
13	38834613	T	C	0.000129279	NA	NA	NA	NA
13	38871380	G	A	NA	0.002137	0.00173268	NA	NA
13	38875146	A	G	7.66412e-05	NA	NA	NA	NA
13	38893254	C	T	8.07267e-05	NA	NA	NA	NA
13	38896251	C	T	-0.000333945	NA	NA	NA	NA
13	38898745	G	A	0.00180846	NA	NA	NA	NA
13	38899778	C	A	7.50641e-05	NA	NA	NA	NA
13	38909124	T	G	7.36734e-05	NA	NA	NA	NA
13	38916324	A	G	5.68154e-05	NA	NA	NA	NA
13	39265314	C	A	3.38648e-05	NA	NA	NA	NA
13	39266926	T	G	-1.44021e-05	NA	NA	NA	NA
13	39268339	T	C	-5.24021e-06	NA	NA	NA	NA
13	39280023	C	A	-1.1886e-05	NA	NA	NA	NA
13	39292416	G	A	-0.000108651	NA	NA	NA	NA
13	39308215	T	C	-4.54762e-05	NA	NA	NA	NA
13	39317681	G	A	NA	-0.000682464	NA	NA	NA
13	39324921	A	T	8.68573e-06	NA	NA	NA	NA
13	39350757	A	G	-1.92242e-05	NA	NA	NA	NA
13	39417508	G	A	-0.000348505	NA	NA	NA	NA
13	39497178	C	T	4.69841e-05	NA	NA	NA	NA
13	39497251	A	C	NA	-0.0015792	-0.00159882	NA	NA
13	39505995	A	G	NA	0.00122535	NA	NA	NA
13	39507264	T	A	-0.000161854	NA	NA	NA	NA
13	39508394	G	A	6.37631e-05	NA	NA	NA	NA
13	39522986	C	T	-7.29216e-06	NA	NA	NA	NA
13	39530618	A	G	6.31015e-05	NA	NA	NA	NA
13	39535015	C	T	5.22822e-05	NA	NA	NA	NA
13	39544438	A	G	NA	0.000845078	NA	NA	NA
13	39555083	C	A	5.30867e-05	NA	NA	NA	NA
13	39557661	T	G	3.8179e-05	NA	NA	NA	NA
13	39560786	A	G	9.0176e-06	NA	NA	NA	NA
13	39563957	A	G	-3.55114e-05	NA	NA	NA	NA
13	39574298	T	C	0.000718887	NA	NA	NA	NA
13	39595250	T	C	8.51541e-05	NA	NA	NA	NA
13	39595286	T	C	8.8665e-05	NA	NA	NA	NA
13	39644963	C	T	4.91887e-06	NA	NA	NA	NA
13	39649099	T	C	1.48672e-05	NA	NA	NA	NA
13	39886845	C	T	1.20502e-05	NA	NA	NA	NA
13	39988584	G	A	1.69881e-05	NA	NA	NA	NA
13	40047734	A	C	-9.62276e-05	NA	NA	NA	NA
13	40049893	A	G	-2.86732e-05	NA	NA	NA	NA
13	40067772	T	G	7.74286e-06	NA	NA	NA	NA
13	40081560	A	G	3.14629e-05	NA	NA	NA	NA
13	40094723	T	A	3.89905e-05	NA	NA	NA	NA
13	40100226	G	C	-2.09817e-05	NA	NA	NA	NA
13	40111240	T	C	5.6156e-06	NA	NA	NA	NA
13	40195668	T	C	5.81494e-06	NA	NA	NA	NA
13	40201997	A	G	-3.93125e-05	NA	NA	NA	NA
13	40241149	C	T	4.46327e-05	NA	NA	NA	NA
13	40249123	G	C	3.51521e-05	NA	NA	NA	NA
13	40260373	A	G	2.55848e-05	NA	NA	NA	NA
13	40278347	A	G	3.24744e-05	0.0015801	NA	NA	NA
13	40381342	C	T	-2.99971e-05	NA	NA	NA	NA
13	40424293	T	G	-2.60948e-05	NA	NA	NA	NA
13	40434130	T	C	-3.23653e-05	NA	NA	NA	NA
13	40487430	CTATT	C	-8.84539e-06	NA	NA	NA	NA
13	40506803	G	A	-0.000145625	NA	NA	NA	NA
13	40613032	G	A	0.000109643	NA	NA	NA	NA
13	40620041	C	T	-0.000947541	NA	NA	NA	NA
13	40634803	G	A	-1.56067e-05	NA	NA	NA	NA
13	40800298	G	A	7.18584e-05	NA	NA	NA	NA
13	40874124	G	A	2.369e-05	NA	NA	NA	NA
13	40885517	T	C	-5.61645e-06	NA	NA	NA	NA
13	40901398	C	T	-3.27959e-05	NA	NA	NA	NA
13	40901411	T	G	-8.20883e-06	NA	NA	NA	NA
13	40953720	C	T	1.0445e-05	NA	NA	NA	NA
13	41058067	CAT	C	6.47757e-06	NA	NA	NA	NA
13	41120343	C	T	-6.56135e-05	NA	NA	NA	NA
13	41183383	G	A	2.9273e-05	NA	NA	NA	NA
13	41367192	T	C	-1.11397e-05	NA	NA	NA	NA
13	41423373	G	T	-0.000118821	NA	NA	NA	NA
13	41424126	G	A	-4.05421e-05	NA	NA	NA	NA
13	41426307	T	C	6.78562e-05	NA	NA	NA	NA
13	41563439	T	C	0.000125464	NA	NA	NA	NA
13	41696713	CATTTAACAATTGATCCTT	C	4.40441e-06	NA	NA	NA	NA
13	41830318	A	T	-4.03231e-06	NA	NA	NA	NA
13	41971507	C	G	-4.52152e-06	NA	NA	NA	NA
13	42042831	G	A	-1.63879e-05	NA	NA	NA	NA
13	42070682	G	A	-1.03481e-05	NA	NA	NA	NA
13	42071727	C	T	1.91352e-05	NA	NA	NA	NA
13	42174179	G	A	-6.14012e-05	NA	NA	NA	NA
13	42215470	A	C	8.49152e-06	NA	NA	NA	NA
13	42259994	C	T	7.75545e-06	NA	NA	NA	NA
13	42269627	CTTTGT	C	8.90979e-06	NA	NA	NA	NA
13	42358874	T	C	-1.25753e-05	NA	NA	NA	NA
13	42381013	A	C	8.3832e-06	NA	NA	NA	NA
13	42447134	T	A	0.000195527	NA	NA	NA	NA
13	42533893	C	T	-1.49521e-05	NA	NA	NA	NA
13	42721324	C	T	-0.000151362	NA	NA	NA	NA
13	42733536	C	T	-4.37325e-05	NA	NA	NA	NA
13	42915405	C	T	5.9756e-05	NA	NA	NA	NA
13	42917821	A	C	0.000106996	NA	NA	NA	NA
13	42924015	A	C	6.81775e-05	0.00113607	NA	NA	NA
13	42930324	C	T	5.3275e-05	NA	NA	NA	NA
13	43015161	CTG	C	1.12536e-05	NA	NA	NA	NA
13	43199623	G	A	2.95782e-05	NA	NA	NA	NA
13	43292774	G	GC	-7.61008e-05	NA	NA	NA	NA
13	43355499	T	C	-7.69741e-05	NA	NA	NA	NA
13	43361017	G	A	NA	0.00268407	0.00250315	NA	NA
13	43368705	G	A	0.000259677	NA	NA	NA	NA
13	43370623	G	T	7.8088e-05	NA	NA	NA	NA
13	43386109	T	C	9.25878e-05	NA	NA	NA	NA
13	43396554	T	C	7.84432e-06	NA	NA	NA	NA
13	43521478	G	A	-1.88033e-05	NA	NA	NA	NA
13	43549531	A	C	-6.41383e-06	NA	NA	NA	NA
13	43639961	A	G	2.74486e-05	NA	NA	NA	NA
13	43661903	T	C	-0.000125262	NA	NA	NA	NA
13	43693704	T	C	1.54528e-05	NA	NA	NA	NA
13	43913467	T	C	7.40826e-06	NA	NA	NA	NA
13	43941099	A	G	-3.98288e-05	NA	NA	NA	NA
13	43946435	G	A	0.000191213	NA	NA	NA	NA
13	43995696	G	A	5.73587e-05	NA	NA	NA	NA
13	44071470	A	G	3.17225e-05	NA	NA	NA	NA
13	44260380	T	C	5.0831e-05	NA	NA	NA	NA
13	44260531	G	A	7.88576e-05	NA	NA	NA	NA
13	44363159	T	C	-0.000139778	NA	NA	NA	NA
13	44434011	T	C	-5.23584e-06	NA	NA	NA	NA
13	44461683	T	A	-5.03048e-05	NA	NA	NA	NA
13	44464321	C	T	3.53805e-06	NA	NA	NA	NA
13	44531947	A	G	2.34693e-05	NA	NA	NA	NA
13	44631121	A	C	-0.00026049	NA	NA	NA	NA
13	44638360	C	T	-0.000303481	NA	NA	NA	NA
13	44638443	C	T	-2.98675e-05	NA	NA	NA	NA
13	44643013	T	C	-0.00047219	NA	NA	NA	NA
13	44654288	G	A	5.46011e-05	NA	NA	NA	NA
13	44666345	C	T	0.000248505	NA	NA	NA	NA
13	44678852	C	G	5.76721e-06	NA	NA	NA	NA
13	44706914	T	C	1.95236e-05	NA	NA	NA	NA
13	44720433	A	G	6.13277e-05	NA	NA	NA	NA
13	44727834	C	T	-1.2382e-05	NA	NA	NA	NA
13	44734127	G	A	9.81409e-05	NA	NA	NA	NA
13	44739224	G	A	3.12736e-05	NA	NA	NA	NA
13	44739253	A	G	4.97459e-05	NA	NA	NA	NA
13	44741810	C	T	-8.35331e-05	NA	NA	NA	NA
13	44741889	G	A	1.01145e-05	NA	NA	NA	NA
13	44743960	A	G	0.000210021	0.00118693	0.00102362	NA	NA
13	44746519	C	G	0.00013988	NA	NA	NA	NA
13	44748468	AT	A	6.00479e-05	NA	NA	NA	NA
13	44758453	A	G	-3.16812e-05	NA	NA	NA	NA
13	44759554	T	C	0.000102331	NA	NA	NA	NA
13	44763165	C	G	-7.86268e-05	NA	NA	NA	NA
13	44765232	A	G	0.00450824	NA	NA	NA	NA
13	44767698	G	A	NA	0.00671825	0.0076128	0.0110012	NA
13	44768317	C	T	0.000697668	NA	NA	NA	NA
13	44768660	G	A	NA	0.00187113	0.00199492	NA	NA
13	44781304	T	C	-1.89586e-05	NA	NA	NA	NA
13	44793369	C	T	0.000153376	NA	NA	NA	NA
13	44878575	G	A	7.81219e-05	NA	NA	NA	NA
13	44890722	T	G	2.67424e-05	NA	NA	NA	NA
13	45063297	G	A	2.44035e-05	NA	NA	NA	NA
13	45090314	G	A	3.41315e-05	NA	NA	NA	NA
13	45121937	A	G	2.53639e-05	NA	NA	NA	NA
13	45357149	G	A	-5.93412e-06	NA	NA	NA	NA
13	45386940	G	A	1.59803e-05	NA	NA	NA	NA
13	45509550	T	A	-7.37634e-06	NA	NA	NA	NA
13	45541558	C	T	7.67416e-06	NA	NA	NA	NA
13	45567933	C	T	-8.89663e-06	NA	NA	NA	NA
13	45617605	TC	T	3.82565e-05	NA	NA	NA	NA
13	45639947	TTTC	T	-6.38461e-06	NA	NA	NA	NA
13	45641448	G	A	5.78545e-05	NA	NA	NA	NA
13	45684406	G	T	6.54577e-05	NA	NA	NA	NA
13	45760095	ATCTAT	A	-2.49893e-05	NA	NA	NA	NA
13	45763204	G	C	-5.56052e-06	-0.000187175	-0.000225684	NA	NA
13	45788630	A	G	5.01364e-06	NA	NA	NA	NA
13	45791555	C	T	-0.0006925	NA	NA	NA	NA
13	45829667	G	C	-2.16737e-05	NA	NA	NA	NA
13	45879058	A	T	-0.000109449	NA	NA	NA	NA
13	45886607	G	A	-3.92044e-05	NA	NA	NA	NA
13	45886742	G	T	7.17222e-05	NA	NA	NA	NA
13	45923900	A	G	1.43289e-05	NA	NA	NA	NA
13	46029729	A	T	6.42598e-06	NA	NA	NA	NA
13	46177854	C	T	-4.44762e-05	NA	NA	NA	NA
13	46202063	T	C	-5.88516e-05	NA	NA	NA	NA
13	46236604	A	G	-1.70654e-05	NA	NA	NA	NA
13	46289937	CAT	C	-5.46023e-05	NA	NA	NA	NA
13	46292427	A	G	-1.45192e-05	NA	NA	NA	NA
13	46296715	T	C	2.49811e-05	NA	NA	NA	NA
13	46331588	A	G	7.29465e-05	0.000753799	NA	NA	NA
13	46343334	G	A	NA	0.00112219	0.00112805	NA	NA
13	46420556	T	TA	0.000120641	NA	NA	NA	NA
13	46431913	A	AG	0.000118209	NA	NA	NA	NA
13	46470015	A	G	-5.85552e-06	NA	NA	NA	NA
13	46501309	G	A	-5.68463e-05	NA	NA	NA	NA
13	46544283	A	G	-7.98527e-06	NA	NA	NA	NA
13	46701603	C	T	-6.63651e-05	NA	NA	NA	NA
13	46719680	A	G	NA	0.00121375	NA	NA	NA
13	46719834	C	T	4.71205e-05	NA	NA	NA	NA
13	46856973	G	C	0.000685302	NA	NA	NA	NA
13	46858475	T	G	0.000358132	NA	NA	NA	NA
13	46865841	C	T	3.03061e-05	NA	NA	NA	NA
13	46880362	C	T	-6.40426e-05	NA	NA	NA	NA
13	46902472	G	C	5.95633e-05	NA	NA	NA	NA
13	47022579	C	T	-0.00017619	NA	NA	NA	NA
13	47106552	T	G	-1.92069e-05	NA	NA	NA	NA
13	47107392	G	T	-6.79434e-05	NA	NA	NA	NA
13	47119760	T	A	1.35623e-05	NA	NA	NA	NA
13	47158804	A	G	-0.000182797	NA	NA	NA	NA
13	47192904	G	A	8.61383e-05	NA	NA	NA	NA
13	47211166	A	G	0.000164752	NA	NA	NA	NA
13	47248486	T	G	-1.33878e-05	NA	NA	NA	NA
13	47419740	G	GA	7.08039e-05	NA	NA	NA	NA
13	47481798	C	T	0.000202058	NA	NA	NA	NA
13	47506433	C	T	-0.000153295	NA	NA	NA	NA
13	47524018	A	C	1.50016e-05	0.000726179	0.000696631	NA	NA
13	47581497	A	T	7.54789e-05	NA	NA	NA	NA
13	47600355	C	T	6.97141e-06	NA	NA	NA	NA
13	47606820	C	G	-1.13375e-05	NA	NA	NA	NA
13	47649314	A	G	3.68793e-05	NA	NA	NA	NA
13	47654549	T	C	1.99606e-05	NA	NA	NA	NA
13	47712629	C	T	0.000426158	NA	NA	NA	NA
13	47724623	A	C	-1.42866e-05	NA	NA	NA	NA
13	47732633	A	G	2.22633e-05	NA	NA	NA	NA
13	47762846	C	T	9.89337e-05	NA	NA	NA	NA
13	47780689	G	A	2.0321e-05	NA	NA	NA	NA
13	47815048	G	A	7.63644e-05	0.000565126	NA	NA	NA
13	47815384	C	T	0.000170346	NA	NA	NA	NA
13	47847957	G	A	-0.000190249	NA	NA	NA	NA
13	48004677	G	A	5.74714e-06	NA	NA	NA	NA
13	48046746	C	T	-5.28061e-06	NA	NA	NA	NA
13	48061755	A	G	0.000278215	NA	NA	NA	NA
13	48095521	C	T	2.05058e-05	NA	NA	NA	NA
13	48144522	G	A	0.000117117	NA	NA	NA	NA
13	48150120	T	C	-4.33768e-05	NA	NA	NA	NA
13	48151339	T	C	-0.000174247	NA	NA	NA	NA
13	48177958	G	A	0.000120162	NA	NA	NA	NA
13	48349415	T	C	9.74953e-06	NA	NA	NA	NA
13	48540397	C	T	0.000113598	NA	NA	NA	NA
13	48543471	C	T	1.64821e-05	NA	NA	NA	NA
13	48579592	G	A	6.54837e-05	NA	NA	NA	NA
13	48624617	T	C	0.00110938	NA	NA	NA	NA
13	48624877	T	G	1.24617e-05	NA	NA	NA	NA
13	48628683	G	A	1.40122e-05	NA	NA	NA	NA
13	48631690	A	G	NA	0.000583268	NA	NA	NA
13	48661258	C	T	4.8011e-05	NA	NA	NA	NA
13	48665386	A	G	-7.67609e-06	NA	NA	NA	NA
13	48717010	T	G	-1.56602e-05	NA	NA	NA	NA
13	48826024	A	G	-1.62876e-05	NA	NA	NA	NA
13	48875583	C	T	2.20663e-05	NA	NA	NA	NA
13	48915454	G	A	-2.55967e-05	-0.000197422	NA	NA	NA
13	48919512	T	C	9.72837e-05	NA	NA	NA	NA
13	49105453	A	T	-1.66619e-05	NA	NA	NA	NA
13	49148037	T	TATTC	-2.42684e-05	NA	NA	NA	NA
13	49174144	A	G	3.3119e-05	NA	NA	NA	NA
13	49215764	G	A	3.10044e-05	NA	NA	NA	NA
13	49365852	A	G	6.57215e-06	NA	NA	NA	NA
13	49452110	CT	C	0.000166047	NA	NA	NA	NA
13	49512314	C	T	0.000117998	NA	NA	NA	NA
13	49516494	T	C	-1.60957e-05	NA	NA	NA	NA
13	49642231	G	A	-8.88489e-06	NA	NA	NA	NA
13	49688647	A	G	-1.3007e-05	NA	NA	NA	NA
13	49693233	G	A	1.36846e-05	NA	NA	NA	NA
13	49793576	C	G	NA	0.000947798	0.00095835	NA	NA
13	49854147	C	T	0.000423097	NA	NA	NA	NA
13	49872565	C	T	0.000135258	NA	NA	NA	NA
13	49875499	T	C	7.58712e-06	NA	NA	NA	NA
13	49926732	CT	C	4.37291e-05	NA	NA	NA	NA
13	49933835	G	A	-1.30448e-05	NA	NA	NA	NA
13	49970313	A	C	-5.98346e-06	NA	NA	NA	NA
13	50035347	G	T	-1.35131e-05	NA	NA	NA	NA
13	50134434	G	C	-1.14474e-05	NA	NA	NA	NA
13	50192518	T	C	9.52787e-05	NA	NA	NA	NA
13	50206156	C	T	-0.000105519	NA	NA	NA	NA
13	50210756	C	T	-3.87439e-05	NA	NA	NA	NA
13	50225111	T	C	0.000134302	NA	NA	NA	NA
13	50366007	A	G	4.15979e-05	NA	NA	NA	NA
13	50526486	G	C	-0.000143427	NA	NA	NA	NA
13	50620269	C	T	6.42481e-05	NA	NA	NA	NA
13	50684227	T	C	-0.000163849	NA	NA	NA	NA
13	50699110	G	T	-8.55228e-05	NA	NA	NA	NA
13	50727323	AT	A	0.00202677	NA	NA	NA	NA
13	50733020	G	A	8.82059e-05	NA	NA	NA	NA
13	50733919	A	G	NA	0.00282332	0.0031437	NA	NA
13	51094927	C	T	4.78012e-06	NA	NA	NA	NA
13	51150651	G	A	-7.08375e-05	NA	NA	NA	NA
13	51185743	A	T	1.40177e-05	NA	NA	NA	NA
13	51235598	TA	T	-0.000107038	NA	NA	NA	NA
13	51268814	G	A	-0.000341305	NA	NA	NA	NA
13	51274241	A	G	NA	-0.00170855	-0.00169417	NA	NA
13	51276059	G	A	-5.23842e-05	NA	NA	NA	NA
13	51483436	G	A	1.292e-05	NA	NA	NA	NA
13	51534546	C	G	9.15311e-06	NA	NA	NA	NA
13	51534842	A	G	-1.09717e-05	NA	NA	NA	NA
13	51618553	G	A	0.000146665	NA	NA	NA	NA
13	51621483	C	T	2.09181e-05	NA	NA	NA	NA
13	51760483	C	T	0.000227793	NA	NA	NA	NA
13	51769558	A	G	-0.000150981	NA	NA	NA	NA
13	51890428	G	C	4.06875e-06	NA	NA	NA	NA
13	52469597	A	T	-7.7096e-05	NA	NA	NA	NA
13	52741029	G	A	9.22603e-06	NA	NA	NA	NA
13	52751689	C	T	0.000109934	NA	NA	NA	NA
13	52761808	C	G	-0.000128223	NA	NA	NA	NA
13	52762528	T	G	8.07257e-05	NA	NA	NA	NA
13	52776572	T	C	4.20487e-06	NA	NA	NA	NA
13	52795521	A	G	4.93955e-05	NA	NA	NA	NA
13	52802102	T	A	0.000164554	NA	NA	NA	NA
13	52805105	G	A	-0.000203917	NA	NA	NA	NA
13	52805386	C	T	0.000121202	NA	NA	NA	NA
13	52857854	T	C	2.28396e-05	NA	NA	NA	NA
13	52941584	G	A	-2.86883e-05	NA	NA	NA	NA
13	52947200	T	C	-0.0004772	NA	NA	NA	NA
13	52958399	A	G	-1.3016e-05	NA	NA	NA	NA
13	52997543	C	A	-6.38893e-06	NA	NA	NA	NA
13	53039196	G	C	0.00017595	0.00143214	NA	NA	NA
13	53039424	C	T	7.62592e-05	NA	NA	NA	NA
13	53043646	A	G	5.12665e-05	NA	NA	NA	NA
13	53069876	C	T	-5.10426e-05	NA	NA	NA	NA
13	53275517	G	A	6.90297e-06	NA	NA	NA	NA
13	53299208	G	C	-2.3118e-05	NA	NA	NA	NA
13	53307366	G	A	-3.86397e-06	NA	NA	NA	NA
13	53312608	C	T	3.58807e-05	NA	NA	NA	NA
13	53353369	C	T	-0.000116885	NA	NA	NA	NA
13	53389010	G	A	3.46156e-06	NA	NA	NA	NA
13	53444732	C	G	-1.64838e-05	NA	NA	NA	NA
13	53457531	C	T	-6.12591e-06	NA	NA	NA	NA
13	53475354	A	C	-3.47186e-05	-0.00116581	NA	NA	NA
13	53484520	T	C	-1.51795e-05	NA	NA	NA	NA
13	53714449	G	T	4.34856e-06	NA	NA	NA	NA
13	53940596	G	A	NA	-0.00176983	-0.00186505	NA	NA
13	53945371	A	C	-0.00012224	NA	NA	NA	NA
13	53947262	ATCTC	A	2.42059e-05	NA	NA	NA	NA
13	53997579	C	T	0.000272732	NA	NA	NA	NA
13	54031805	G	A	0.00014822	NA	NA	NA	NA
13	54115287	T	C	9.33249e-05	NA	NA	NA	NA
13	54116603	G	A	-2.15404e-05	NA	NA	NA	NA
13	54177499	A	G	-7.68597e-05	NA	NA	NA	NA
13	54209883	G	A	4.6841e-05	NA	NA	NA	NA
13	54220005	T	TCTC	1.00322e-05	NA	NA	NA	NA
13	54241971	G	C	7.03763e-05	NA	NA	NA	NA
13	54254826	T	G	-5.72679e-05	NA	NA	NA	NA
13	54255381	T	C	-8.07348e-05	NA	NA	NA	NA
13	54255795	TA	T	-0.000606819	NA	NA	NA	NA
13	54257791	CTGTT	C	-7.24775e-05	NA	NA	NA	NA
13	54258668	T	C	-8.29108e-06	NA	NA	NA	NA
13	54272680	C	T	0.000302992	NA	NA	NA	NA
13	54273057	G	A	NA	0.0014575	NA	NA	NA
13	54284764	T	C	-5.93351e-05	NA	NA	NA	NA
13	54335151	G	A	0.000117646	NA	NA	NA	NA
13	54527208	A	G	6.30539e-05	NA	NA	NA	NA
13	54532555	G	A	7.45116e-05	NA	NA	NA	NA
13	54536084	G	A	NA	0.00162715	NA	NA	NA
13	54553780	T	C	6.10991e-05	NA	NA	NA	NA
13	54555333	A	G	0.000123163	NA	NA	NA	NA
13	54565532	T	G	1.44305e-05	NA	NA	NA	NA
13	54634587	A	G	4.19826e-05	NA	NA	NA	NA
13	54735930	T	C	-1.21479e-05	NA	NA	NA	NA
13	55018809	G	A	8.49598e-05	NA	NA	NA	NA
13	55222807	C	T	8.99737e-06	NA	NA	NA	NA
13	55591302	C	T	1.85425e-05	NA	NA	NA	NA
13	55664736	G	A	-0.000126543	NA	NA	NA	NA
13	55721379	A	T	-8.60755e-06	NA	NA	NA	NA
13	55722330	T	G	-2.76525e-05	NA	NA	NA	NA
13	55846743	G	A	-1.33903e-05	-0.000247702	NA	NA	NA
13	55918500	G	A	-7.16019e-05	NA	NA	NA	NA
13	56038675	G	A	NA	-0.000983992	-0.00103044	NA	NA
13	56042806	T	C	-8.34358e-05	NA	NA	NA	NA
13	56042967	T	C	-0.000184263	NA	NA	NA	NA
13	56142695	T	C	-5.08866e-05	NA	NA	NA	NA
13	56609794	C	T	8.71301e-06	NA	NA	NA	NA
13	56881704	T	TA	0.000190232	NA	NA	NA	NA
13	56914455	A	G	7.20879e-05	NA	NA	NA	NA
13	56916991	C	T	6.09854e-06	NA	NA	NA	NA
13	57060007	T	C	2.41855e-05	NA	NA	NA	NA
13	57094553	T	C	-7.94834e-06	NA	NA	NA	NA
13	57285840	A	T	-4.86026e-05	NA	NA	NA	NA
13	57675296	A	G	4.52716e-05	NA	NA	NA	NA
13	57680496	T	C	6.09952e-05	NA	NA	NA	NA
13	57826325	A	G	8.18952e-06	NA	NA	NA	NA
13	57830563	G	A	-1.07687e-05	NA	NA	NA	NA
13	57927952	G	A	7.29287e-05	0.000290688	NA	NA	NA
13	57952598	C	G	-0.000162007	NA	NA	NA	NA
13	57953135	C	T	1.72412e-05	NA	NA	NA	NA
13	57998770	T	C	0.000322917	NA	NA	NA	NA
13	58173744	A	G	4.75359e-05	NA	NA	NA	NA
13	58200660	A	G	NA	0.00172939	NA	NA	NA
13	58223713	G	A	1.60357e-05	NA	NA	NA	NA
13	58254548	G	A	5.92248e-05	NA	NA	NA	NA
13	58269844	G	T	1.70771e-05	NA	NA	NA	NA
13	58304151	A	T	0.000172934	NA	NA	NA	NA
13	58353064	C	G	0.00015272	NA	NA	NA	NA
13	58425784	G	T	9.57383e-06	NA	NA	NA	NA
13	58516909	T	C	-0.000526706	NA	NA	NA	NA
13	58519581	A	G	1.54579e-05	NA	NA	NA	NA
13	58524100	A	C	1.7275e-05	NA	NA	NA	NA
13	58524137	A	G	5.4561e-05	NA	NA	NA	NA
13	58579384	G	C	1.18333e-05	NA	NA	NA	NA
13	58591205	A	G	1.29833e-05	NA	NA	NA	NA
13	58636517	C	T	-4.90094e-06	NA	NA	NA	NA
13	58682352	C	T	3.68348e-06	NA	NA	NA	NA
13	58697371	A	G	8.41146e-05	NA	NA	NA	NA
13	58717159	C	T	3.28296e-05	NA	NA	NA	NA
13	59148113	A	G	6.85111e-05	NA	NA	NA	NA
13	59161390	AG	A	8.23818e-05	NA	NA	NA	NA
13	59171881	A	G	NA	0.00127904	NA	NA	NA
13	59176118	A	T	4.64462e-05	NA	NA	NA	NA
13	59177842	C	A	-0.000182398	NA	NA	NA	NA
13	59192489	A	C	0.000182928	NA	NA	NA	NA
13	59194588	G	A	NA	0.00194661	0.00173426	NA	NA
13	59203734	T	C	0.000468696	NA	NA	NA	NA
13	59211506	G	A	-0.000299885	NA	NA	NA	NA
13	59213092	T	G	-0.000121346	NA	NA	NA	NA
13	59248028	A	G	0.000141206	NA	NA	NA	NA
13	59543789	A	G	2.74685e-05	NA	NA	NA	NA
13	59652800	T	G	0.000167036	NA	NA	NA	NA
13	59697983	A	T	1.07743e-05	NA	NA	NA	NA
13	59749618	G	C	-2.97458e-05	NA	NA	NA	NA
13	59780563	C	T	-1.64716e-05	NA	NA	NA	NA
13	59854867	T	C	2.89697e-05	NA	NA	NA	NA
13	59962187	T	G	-5.9359e-05	NA	NA	NA	NA
13	60115098	A	G	-0.00014657	NA	NA	NA	NA
13	60131307	A	G	7.59748e-05	NA	NA	NA	NA
13	60137026	G	A	NA	-0.00152477	NA	NA	NA
13	60170331	G	C	-0.000826695	NA	NA	NA	NA
13	60178394	C	G	-0.000985089	NA	NA	NA	NA
13	60222775	G	A	NA	-0.00126986	NA	NA	NA
13	60222852	C	T	-4.38226e-05	NA	NA	NA	NA
13	60251400	T	A	8.1714e-05	NA	NA	NA	NA
13	60263846	A	T	-0.000109806	NA	NA	NA	NA
13	60282716	T	G	-0.000105941	NA	NA	NA	NA
13	60344126	T	C	1.45396e-05	NA	NA	NA	NA
13	60457001	A	G	1.07674e-05	NA	NA	NA	NA
13	60488881	G	A	-3.80478e-06	NA	NA	NA	NA
13	60542313	T	C	-7.79349e-06	NA	NA	NA	NA
13	60585407	G	A	-6.47233e-06	NA	NA	NA	NA
13	60658834	C	G	-2.33027e-05	NA	NA	NA	NA
13	60692319	G	GA	5.49754e-05	NA	NA	NA	NA
13	60923536	G	C	1.05047e-05	NA	NA	NA	NA
13	61023138	TA	T	-1.62424e-05	NA	NA	NA	NA
13	61074223	G	A	-1.02046e-05	NA	NA	NA	NA
13	61121157	G	C	-9.06736e-06	NA	NA	NA	NA
13	61136650	C	T	3.34084e-06	NA	NA	NA	NA
13	61237039	C	T	-4.0573e-06	NA	NA	NA	NA
13	61339748	AG	A	-0.000136053	NA	NA	NA	NA
13	61361431	A	G	2.48611e-05	NA	NA	NA	NA
13	61368659	G	A	-0.000119579	NA	NA	NA	NA
13	61484269	C	T	-5.60166e-06	NA	NA	NA	NA
13	61523376	G	C	0.000163886	NA	NA	NA	NA
13	61540838	G	A	NA	0.00131793	NA	NA	NA
13	61618257	C	A	2.6021e-06	NA	NA	NA	NA
13	61670841	C	G	3.63574e-05	NA	NA	NA	NA
13	61726712	G	T	0.000673645	NA	NA	NA	NA
13	62152971	C	T	8.69863e-06	NA	NA	NA	NA
13	62176277	C	T	0.00182566	NA	NA	NA	NA
13	62201250	G	T	0.000729285	NA	NA	NA	NA
13	62263136	G	A	1.30517e-05	NA	NA	NA	NA
13	62354050	A	G	-6.40122e-05	NA	NA	NA	NA
13	62360831	T	C	-0.000146949	NA	NA	NA	NA
13	62385908	G	A	-0.000151309	NA	NA	NA	NA
13	62388451	G	A	3.9813e-05	NA	NA	NA	NA
13	62389668	C	T	-7.76367e-05	NA	NA	NA	NA
13	62398633	A	G	NA	-0.00229633	-0.0022304	NA	NA
13	62445980	C	T	6.83843e-06	NA	NA	NA	NA
13	62446966	TA	T	-6.72482e-05	NA	NA	NA	NA
13	62489538	A	G	2.77686e-05	0.00065252	NA	NA	NA
13	62510127	C	T	1.38405e-05	NA	NA	NA	NA
13	62538501	C	A	NA	-0.00127997	NA	NA	NA
13	62544582	C	G	-9.89459e-05	NA	NA	NA	NA
13	62554646	G	A	1.31922e-05	NA	NA	NA	NA
13	62563962	TTTTG	T	-0.00019708	NA	NA	NA	NA
13	62571235	TAAGAA	T	-1.57962e-05	NA	NA	NA	NA
13	62663611	G	A	0.000141902	NA	NA	NA	NA
13	62677566	G	T	-6.6458e-05	NA	NA	NA	NA
13	62680306	G	A	2.77208e-05	NA	NA	NA	NA
13	62717437	A	G	7.95094e-06	NA	NA	NA	NA
13	62725390	G	A	-1.13401e-05	NA	NA	NA	NA
13	62845185	G	A	5.91605e-06	NA	NA	NA	NA
13	62852612	T	C	-0.000149489	NA	NA	NA	NA
13	63091472	T	C	-1.39493e-05	NA	NA	NA	NA
13	63115631	C	G	-0.000200954	NA	NA	NA	NA
13	63130399	G	C	NA	-0.00124911	-0.00155985	NA	NA
13	63201189	A	G	2.25155e-05	NA	NA	NA	NA
13	63204555	C	T	-4.30346e-05	NA	NA	NA	NA
13	63240056	C	T	9.23276e-05	NA	NA	NA	NA
13	63505510	G	A	0.00010924	NA	NA	NA	NA
13	63509464	A	G	-1.77602e-05	NA	NA	NA	NA
13	63546313	T	C	6.37466e-05	NA	NA	NA	NA
13	63839456	T	G	5.60046e-05	NA	NA	NA	NA
13	63910347	C	CT	-6.149e-05	NA	NA	NA	NA
13	63977919	C	A	-5.70214e-05	NA	NA	NA	NA
13	64021489	A	G	8.87119e-06	0.000393947	NA	NA	NA
13	64046782	T	C	5.17173e-06	NA	NA	NA	NA
13	64103167	T	A	2.84765e-05	NA	NA	NA	NA
13	64454705	C	T	1.31906e-05	NA	NA	NA	NA
13	64686714	T	C	6.76475e-06	NA	NA	NA	NA
13	64708046	T	G	-6.96943e-06	NA	NA	NA	NA
13	64725360	C	T	-1.24934e-05	NA	NA	NA	NA
13	64811502	G	A	-2.82944e-05	NA	NA	NA	NA
13	64841363	CAG	C	-2.10159e-05	NA	NA	NA	NA
13	64853906	A	C	5.27559e-05	NA	NA	NA	NA
13	64979941	A	G	2.07248e-05	NA	NA	NA	NA
13	65097728	T	C	-1.75909e-05	NA	NA	NA	NA
13	65121395	A	G	0.000142334	NA	NA	NA	NA
13	65146853	G	A	NA	0.000692787	NA	NA	NA
13	65223072	TG	T	2.10999e-05	NA	NA	NA	NA
13	65247327	A	G	-5.20274e-06	NA	NA	NA	NA
13	65393823	G	A	-1.70423e-05	NA	NA	NA	NA
13	65410978	G	A	-6.32543e-06	NA	NA	NA	NA
13	65498047	T	C	0.000244466	NA	NA	NA	NA
13	65548193	A	G	2.7578e-06	NA	NA	NA	NA
13	65566276	A	G	1.95404e-05	NA	NA	NA	NA
13	65734566	C	T	-2.76625e-05	NA	NA	NA	NA
13	65753693	G	A	-5.00573e-05	NA	NA	NA	NA
13	65783516	G	A	0.00114617	NA	NA	NA	NA
13	65785225	C	T	-1.26479e-05	NA	NA	NA	NA
13	65793176	C	G	1.16276e-05	NA	NA	NA	NA
13	65796575	A	G	5.18248e-05	NA	NA	NA	NA
13	65813049	G	C	5.02227e-06	NA	NA	NA	NA
13	65841224	A	G	NA	-0.00160399	NA	NA	NA
13	65869133	T	C	0.000110487	NA	NA	NA	NA
13	65913985	C	A	0.00218461	NA	NA	NA	NA
13	65917247	T	C	0.000168252	NA	NA	NA	NA
13	65920908	G	C	1.20152e-05	NA	NA	NA	NA
13	65932804	C	G	0.000118518	NA	NA	NA	NA
13	65944822	T	C	3.68589e-05	NA	NA	NA	NA
13	65954284	T	C	4.69757e-05	NA	NA	NA	NA
13	65961053	T	A	7.09648e-05	NA	NA	NA	NA
13	66017773	G	A	1.90167e-05	NA	NA	NA	NA
13	66131325	C	T	8.74661e-05	NA	NA	NA	NA
13	66137129	G	A	2.66313e-05	NA	NA	NA	NA
13	66268104	G	A	8.23968e-06	NA	NA	NA	NA
13	66662890	C	T	9.35043e-05	NA	NA	NA	NA
13	66912484	G	A	4.78567e-06	NA	NA	NA	NA
13	67096865	A	T	6.58733e-06	NA	NA	NA	NA
13	67181530	T	C	5.20346e-06	NA	NA	NA	NA
13	67371792	C	T	1.92935e-05	NA	NA	NA	NA
13	67429594	A	T	-0.000130169	NA	NA	NA	NA
13	67546250	T	C	5.87293e-06	NA	NA	NA	NA
13	67832118	G	T	1.73474e-05	NA	NA	NA	NA
13	67848891	A	T	-2.75617e-06	NA	NA	NA	NA
13	68050333	T	C	7.50552e-06	NA	NA	NA	NA
13	68216678	A	T	0.000702012	NA	NA	NA	NA
13	68247044	T	C	4.63346e-05	NA	NA	NA	NA
13	68313226	G	T	1.6109e-05	NA	NA	NA	NA
13	68384049	A	C	6.66362e-05	NA	NA	NA	NA
13	68413399	T	C	6.02528e-05	NA	NA	NA	NA
13	68438047	G	A	NA	0.000566406	NA	NA	NA
13	68490390	A	G	4.00197e-05	NA	NA	NA	NA
13	68786897	C	A	1.48567e-05	NA	NA	NA	NA
13	68803614	C	A	6.61299e-05	NA	NA	NA	NA
13	68804402	C	T	2.58505e-05	NA	NA	NA	NA
13	68813872	G	A	2.85287e-05	NA	NA	NA	NA
13	68832181	AT	A	-0.000213275	NA	NA	NA	NA
13	68881308	A	T	6.31211e-05	NA	NA	NA	NA
13	68889075	G	C	3.86176e-05	NA	NA	NA	NA
13	68907601	G	A	-0.000151987	NA	NA	NA	NA
13	68942682	T	C	4.98039e-05	NA	NA	NA	NA
13	68947780	G	A	-7.30359e-06	NA	NA	NA	NA
13	68967840	A	G	-5.21702e-05	NA	NA	NA	NA
13	68989521	A	G	-4.63982e-05	NA	NA	NA	NA
13	69045427	TTTTG	T	0.000407205	NA	NA	NA	NA
13	69157161	A	C	1.52821e-05	NA	NA	NA	NA
13	69183027	C	A	1.39421e-05	NA	NA	NA	NA
13	69198022	C	A	4.55319e-05	NA	NA	NA	NA
13	69262715	G	T	5.11408e-05	NA	NA	NA	NA
13	69301134	A	G	0.000128845	NA	NA	NA	NA
13	69314269	C	T	8.99245e-06	NA	NA	NA	NA
13	69316071	C	T	2.10701e-05	NA	NA	NA	NA
13	69472938	A	G	9.79798e-06	NA	NA	NA	NA
13	69502880	A	G	-0.000195508	NA	NA	NA	NA
13	69515302	C	G	4.94213e-05	NA	NA	NA	NA
13	69546375	T	C	3.76219e-05	NA	NA	NA	NA
13	69617077	C	T	3.4477e-05	NA	NA	NA	NA
13	69617191	T	C	7.5714e-05	NA	NA	NA	NA
13	69700441	T	C	5.62074e-05	NA	NA	NA	NA
13	69735466	A	G	-0.00019701	NA	NA	NA	NA
13	69867937	A	G	-6.16567e-06	NA	NA	NA	NA
13	69870446	T	TG	3.34717e-05	NA	NA	NA	NA
13	69874983	T	C	4.03877e-05	NA	NA	NA	NA
13	69925690	G	A	-1.78433e-05	NA	NA	NA	NA
13	69927627	T	C	-0.000269565	NA	NA	NA	NA
13	69933040	C	T	-7.73088e-05	NA	NA	NA	NA
13	69933096	T	C	-0.000166636	NA	NA	NA	NA
13	69943618	A	G	6.22692e-05	NA	NA	NA	NA
13	69998205	T	C	-0.000206665	NA	NA	NA	NA
13	69999558	AAG	A	0.00022534	NA	NA	NA	NA
13	70028891	C	A	5.13657e-05	NA	NA	NA	NA
13	70034980	A	T	-8.33904e-05	NA	NA	NA	NA
13	70039241	TG	T	-4.69982e-05	NA	NA	NA	NA
13	70046791	G	C	2.79083e-05	NA	NA	NA	NA
13	70058098	CAG	C	-1.42905e-05	NA	NA	NA	NA
13	70061288	A	C	-4.56882e-05	NA	NA	NA	NA
13	70067727	G	C	1.68672e-05	NA	NA	NA	NA
13	70081737	C	T	0.000101561	NA	NA	NA	NA
13	70155076	C	A	-8.19976e-05	NA	NA	NA	NA
13	70159677	C	T	2.24029e-05	NA	NA	NA	NA
13	70159712	T	C	-5.58716e-05	NA	NA	NA	NA
13	70160172	G	T	-9.4596e-05	NA	NA	NA	NA
13	70169666	C	A	1.38658e-05	NA	NA	NA	NA
13	70170750	G	A	5.1614e-05	0.00138815	0.00139419	NA	NA
13	70183199	T	C	-0.000436764	NA	NA	NA	NA
13	70216044	A	G	-6.278e-05	NA	NA	NA	NA
13	70219416	A	G	1.17982e-05	NA	NA	NA	NA
13	70291827	C	G	2.66358e-05	NA	NA	NA	NA
13	70295205	A	G	4.67725e-05	NA	NA	NA	NA
13	70334673	A	T	3.90428e-05	NA	NA	NA	NA
13	70345394	A	G	3.03129e-05	NA	NA	NA	NA
13	70351073	C	G	-8.91259e-05	NA	NA	NA	NA
13	70374408	C	A	6.14096e-05	NA	NA	NA	NA
13	70376397	A	C	-0.00131931	NA	NA	NA	NA
13	70385002	C	T	9.04058e-06	NA	NA	NA	NA
13	70391462	C	A	NA	-0.00179193	-0.00169302	NA	NA
13	70398049	T	C	-0.000196434	NA	NA	NA	NA
13	70426561	A	G	-0.000116098	NA	NA	NA	NA
13	70453017	A	T	8.91479e-06	NA	NA	NA	NA
13	70603600	C	G	1.80177e-05	NA	NA	NA	NA
13	70716084	A	G	7.52943e-05	NA	NA	NA	NA
13	70757706	A	G	NA	0.000989792	NA	NA	NA
13	70762368	GAGGAGGAGGAGA	G	6.05007e-05	NA	NA	NA	NA
13	70765495	G	C	0.000188137	NA	NA	NA	NA
13	70767375	G	T	7.2156e-05	NA	NA	NA	NA
13	70840470	A	G	4.51777e-06	NA	NA	NA	NA
13	70849942	A	G	-7.59233e-05	NA	NA	NA	NA
13	70935535	A	T	6.33168e-06	NA	NA	NA	NA
13	70951974	T	A	-0.00103789	NA	NA	NA	NA
13	71024911	G	T	7.0661e-05	NA	NA	NA	NA
13	71093076	C	T	1.04743e-05	NA	NA	NA	NA
13	71098011	G	A	-4.88059e-05	NA	NA	NA	NA
13	71125885	C	T	3.26614e-05	NA	NA	NA	NA
13	71148461	T	A	9.05783e-05	NA	NA	NA	NA
13	71153615	A	G	3.1731e-05	NA	NA	NA	NA
13	71166555	CA	C	3.70305e-05	NA	NA	NA	NA
13	71190265	C	T	-7.06606e-05	NA	NA	NA	NA
13	71190401	G	T	0.000113674	NA	NA	NA	NA
13	71192027	T	A	8.29815e-05	NA	NA	NA	NA
13	71196829	TA	T	0.000100737	NA	NA	NA	NA
13	71209922	G	T	6.0016e-06	NA	NA	NA	NA
13	71227274	C	A	5.42532e-06	NA	NA	NA	NA
13	71236367	G	A	-1.37245e-05	NA	NA	NA	NA
13	71265999	A	G	-3.33955e-05	NA	NA	NA	NA
13	71340225	G	C	-4.83764e-05	NA	NA	NA	NA
13	71401584	A	T	-6.2678e-05	NA	NA	NA	NA
13	71473686	A	G	1.33002e-05	NA	NA	NA	NA
13	71660274	C	G	3.67217e-05	NA	NA	NA	NA
13	71688458	G	A	-6.28402e-05	NA	NA	NA	NA
13	71863949	G	A	2.16421e-05	NA	NA	NA	NA
13	71894073	A	G	7.76384e-06	NA	NA	NA	NA
13	72090978	T	C	7.32862e-06	NA	NA	NA	NA
13	72096265	C	G	-7.64767e-05	NA	NA	NA	NA
13	72190688	G	A	-1.75928e-05	NA	NA	NA	NA
13	72222260	G	C	7.22877e-06	NA	NA	NA	NA
13	72266012	C	G	-8.13395e-05	NA	NA	NA	NA
13	72274047	A	G	-1.24548e-05	NA	NA	NA	NA
13	72298390	A	G	-9.57365e-06	NA	NA	NA	NA
13	72340778	C	T	1.37801e-05	NA	NA	NA	NA
13	72393971	A	G	-6.5035e-06	NA	NA	NA	NA
13	72404644	A	C	-2.93964e-05	NA	NA	NA	NA
13	72417264	A	C	-8.84823e-06	NA	NA	NA	NA
13	72460640	G	A	0.00048011	0.000842821	0.00111607	NA	NA
13	72524098	G	T	-4.81455e-06	NA	NA	NA	NA
13	72728123	G	A	6.59494e-05	0.00107202	NA	NA	NA
13	72770818	T	C	7.14716e-05	NA	NA	NA	NA
13	72938554	A	G	1.04324e-05	0.000190021	NA	NA	NA
13	72997645	C	T	-8.71062e-06	NA	NA	NA	NA
13	73070057	C	T	2.7619e-05	NA	NA	NA	NA
13	73171089	C	T	-3.49957e-06	NA	NA	NA	NA
13	73203138	C	A	-2.93533e-05	-0.000742777	NA	NA	NA
13	73215897	A	C	5.75821e-05	NA	NA	NA	NA
13	73218893	G	C	-5.77523e-05	NA	NA	NA	NA
13	73231316	G	A	3.47165e-05	0.00132531	NA	NA	NA
13	73237742	A	T	NA	-0.00109021	NA	NA	NA
13	73239298	C	G	-0.000131492	NA	NA	NA	NA
13	73241342	A	G	3.42963e-05	0.00126593	NA	NA	NA
13	73244164	G	C	6.93154e-05	NA	NA	NA	NA
13	73258363	A	C	4.62747e-05	NA	NA	NA	NA
13	73267858	A	AT	-9.9626e-05	NA	NA	NA	NA
13	73268093	A	T	NA	-0.00114273	NA	NA	NA
13	73306048	C	T	2.42739e-05	NA	NA	NA	NA
13	73340932	G	A	9.73737e-06	NA	NA	NA	NA
13	73360054	T	A	-0.000201789	NA	NA	NA	NA
13	73369604	G	A	5.38418e-05	NA	NA	NA	NA
13	73373583	G	A	1.452e-05	NA	NA	NA	NA
13	73395647	G	A	1.90855e-05	NA	NA	NA	NA
13	73423575	G	A	1.45185e-05	NA	NA	NA	NA
13	73430978	T	C	9.12931e-06	NA	NA	NA	NA
13	73486900	A	G	2.71725e-05	0.000488327	NA	NA	NA
13	73522335	C	T	0.000649766	NA	NA	NA	NA
13	73544438	C	T	0.000450861	NA	NA	NA	NA
13	73546158	A	C	-6.10027e-05	NA	NA	NA	NA
13	73551661	G	A	-0.000237947	-0.00217582	-0.00332701	NA	NA
13	73552467	G	C	-7.49319e-05	NA	NA	NA	NA
13	73580189	A	G	NA	-0.000837835	NA	NA	NA
13	73587632	C	G	6.00727e-06	NA	NA	NA	NA
13	73587939	A	C	NA	-0.00125057	NA	NA	NA
13	73603975	T	C	0.000138337	NA	NA	NA	NA
13	73604391	C	T	-8.56054e-05	NA	NA	NA	NA
13	73605115	T	C	-6.17651e-05	NA	NA	NA	NA
13	73614798	A	G	-4.47923e-05	NA	NA	NA	NA
13	73615837	T	G	-4.78043e-05	NA	NA	NA	NA
13	73618111	A	G	NA	-0.00121742	NA	NA	NA
13	73633383	G	C	3.23323e-06	NA	NA	NA	NA
13	73637140	T	C	-1.60456e-05	NA	NA	NA	NA
13	73651978	C	A	-6.99406e-05	NA	NA	NA	NA
13	73655477	C	T	-6.21937e-05	NA	NA	NA	NA
13	73662176	G	A	-0.000300566	NA	NA	NA	NA
13	73665665	A	G	NA	-0.000774186	NA	NA	NA
13	73717097	G	C	-1.71078e-05	NA	NA	NA	NA
13	73723572	C	T	-7.43132e-05	NA	NA	NA	NA
13	73724878	G	C	5.9061e-05	NA	NA	NA	NA
13	73725474	AAAAC	A	4.62524e-06	NA	NA	NA	NA
13	73732348	C	T	5.80541e-05	NA	NA	NA	NA
13	73755751	C	A	1.5537e-05	NA	NA	NA	NA
13	73788640	AT	A	3.16365e-05	NA	NA	NA	NA
13	73913238	G	A	8.51929e-05	NA	NA	NA	NA
13	73929728	A	G	1.03413e-05	NA	NA	NA	NA
13	74067426	C	T	-6.97492e-06	NA	NA	NA	NA
13	74083454	C	T	-0.000124122	NA	NA	NA	NA
13	74108929	G	A	-8.18745e-06	NA	NA	NA	NA
13	74215956	G	A	6.41279e-05	0.000303994	NA	NA	NA
13	74309682	A	C	-8.61895e-05	NA	NA	NA	NA
13	74313429	T	A	-2.29087e-05	NA	NA	NA	NA
13	74447478	G	T	-0.000173167	NA	NA	NA	NA
13	74458636	A	C	-3.78175e-05	NA	NA	NA	NA
13	74463268	A	G	-4.24975e-05	NA	NA	NA	NA
13	74521758	C	G	1.81268e-05	NA	NA	NA	NA
13	74533250	G	A	0.000227393	NA	NA	NA	NA
13	74604844	C	G	1.32338e-05	NA	NA	NA	NA
13	74626634	T	C	9.32922e-05	NA	NA	NA	NA
13	74629339	G	A	0.000105592	0.00204554	0.00198883	NA	NA
13	74633759	G	C	-0.000139734	NA	NA	NA	NA
13	74695622	G	A	NA	-0.000804667	NA	NA	NA
13	74702848	G	A	5.08569e-06	NA	NA	NA	NA
13	74724441	A	T	2.02408e-05	NA	NA	NA	NA
13	74746115	T	C	1.64611e-05	NA	NA	NA	NA
13	74750745	A	C	0.000192061	NA	NA	NA	NA
13	74754729	C	T	5.21319e-06	NA	NA	NA	NA
13	75168321	T	C	5.35034e-06	NA	NA	NA	NA
13	75204065	T	G	1.60042e-05	NA	NA	NA	NA
13	75304551	C	T	-6.27522e-06	NA	NA	NA	NA
13	75383711	G	GA	-2.58241e-05	NA	NA	NA	NA
13	75393979	A	T	1.71984e-05	NA	NA	NA	NA
13	75397465	G	A	-5.64306e-05	-0.00160225	-0.00164631	NA	NA
13	75423699	C	T	-1.3812e-05	NA	NA	NA	NA
13	75466583	T	A	8.35662e-06	NA	NA	NA	NA
13	75525213	C	CAAACTT	4.58775e-05	NA	NA	NA	NA
13	75532010	A	G	6.81371e-06	NA	NA	NA	NA
13	75598298	G	T	4.20247e-05	NA	NA	NA	NA
13	75795534	T	C	-1.95796e-05	NA	NA	NA	NA
13	75820976	C	T	2.22564e-05	NA	NA	NA	NA
13	75838080	A	C	-2.46772e-05	NA	NA	NA	NA
13	75915232	C	G	7.82231e-06	NA	NA	NA	NA
13	75926166	T	C	0.000114997	NA	NA	NA	NA
13	75927370	C	T	4.49214e-05	NA	NA	NA	NA
13	75943499	C	T	-4.2182e-05	NA	NA	NA	NA
13	75949605	G	A	1.7872e-05	NA	NA	NA	NA
13	75992765	A	C	8.44553e-05	NA	NA	NA	NA
13	75995528	T	C	0.000100701	NA	NA	NA	NA
13	75995823	C	G	0.000227673	NA	NA	NA	NA
13	76004019	T	C	4.65424e-05	NA	NA	NA	NA
13	76230855	T	C	-0.00012059	NA	NA	NA	NA
13	76235064	A	C	-0.000202756	NA	NA	NA	NA
13	76236914	C	T	-5.38861e-05	NA	NA	NA	NA
13	76245577	G	A	7.94082e-05	NA	NA	NA	NA
13	76250992	C	T	4.15188e-05	NA	NA	NA	NA
13	76261941	G	A	-0.000183847	NA	NA	NA	NA
13	76280337	G	T	0.000110899	NA	NA	NA	NA
13	76313836	C	T	7.14676e-06	NA	NA	NA	NA
13	76462282	T	C	2.26443e-05	NA	NA	NA	NA
13	76504249	G	GA	1.52022e-05	NA	NA	NA	NA
13	76650541	A	G	4.21425e-05	NA	NA	NA	NA
13	76659254	G	T	-6.93171e-05	NA	NA	NA	NA
13	76693599	T	A	1.05745e-05	NA	NA	NA	NA
13	76723463	C	T	8.71232e-06	NA	NA	NA	NA
13	76746005	G	A	7.64971e-06	NA	NA	NA	NA
13	76922305	A	T	-1.06886e-05	NA	NA	NA	NA
13	77103284	G	A	6.95083e-05	NA	NA	NA	NA
13	77195502	CAGA	C	-7.11871e-06	NA	NA	NA	NA
13	77364465	G	A	-4.05255e-06	NA	NA	NA	NA
13	77538277	C	T	-2.1447e-05	NA	NA	NA	NA
13	78049945	A	G	6.96221e-05	0.00136504	NA	NA	NA
13	78183683	T	G	9.94728e-06	NA	NA	NA	NA
13	78205831	G	T	1.26138e-05	NA	NA	NA	NA
13	78223882	G	A	4.47179e-05	NA	NA	NA	NA
13	78234678	A	G	-0.000109015	NA	NA	NA	NA
13	78236468	T	C	-0.00090401	NA	NA	NA	NA
13	78243738	A	G	-0.000132287	NA	NA	NA	NA
13	78262844	C	T	-1.51413e-05	NA	NA	NA	NA
13	78531616	A	G	-1.17313e-05	NA	NA	NA	NA
13	78634130	A	C	1.3445e-05	NA	NA	NA	NA
13	78669354	A	G	1.44391e-05	NA	NA	NA	NA
13	78670317	C	T	7.90106e-06	NA	NA	NA	NA
13	78732898	A	T	8.28924e-06	NA	NA	NA	NA
13	78764896	C	T	1.2455e-05	NA	NA	NA	NA
13	78782070	A	G	0.000142646	NA	NA	NA	NA
13	78810333	T	C	-1.94549e-05	NA	NA	NA	NA
13	78921044	T	C	-2.07326e-05	NA	NA	NA	NA
13	78939070	C	T	-7.07306e-06	NA	NA	NA	NA
13	78949988	T	C	-1.05751e-05	NA	NA	NA	NA
13	78954440	G	A	-3.51405e-06	NA	NA	NA	NA
13	78965243	A	G	-0.0001311	-0.00187189	-0.00189144	NA	NA
13	79016885	C	A	-7.13293e-05	NA	NA	NA	NA
13	79092442	G	A	4.99263e-05	NA	NA	NA	NA
13	79111728	G	A	NA	0.000377241	0.000446661	NA	NA
13	79113660	T	C	5.85513e-05	NA	NA	NA	NA
13	79114180	T	A	-1.21138e-05	NA	NA	NA	NA
13	79121959	C	T	7.00579e-06	NA	NA	NA	NA
13	79203001	T	C	-4.65739e-06	NA	NA	NA	NA
13	79237715	G	T	-0.000156723	NA	NA	NA	NA
13	79247374	G	A	5.06595e-06	NA	NA	NA	NA
13	79570174	A	T	6.89481e-06	NA	NA	NA	NA
13	79614886	G	A	0.000166715	NA	NA	NA	NA
13	79699455	T	C	-3.4251e-05	NA	NA	NA	NA
13	79883643	TGAGAGGAAGGGG	T	-2.94503e-05	NA	NA	NA	NA
13	79886770	C	T	-1.43539e-05	NA	NA	NA	NA
13	79948971	C	T	-1.27395e-05	NA	NA	NA	NA
13	80042861	G	A	7.16327e-06	NA	NA	NA	NA
13	80129671	C	T	-5.28518e-06	NA	NA	NA	NA
13	80335654	T	A	-5.32461e-06	NA	NA	NA	NA
13	80369439	G	A	2.10442e-05	NA	NA	NA	NA
13	80554984	TTTG	T	4.9416e-06	NA	NA	NA	NA
13	80607343	A	G	-1.04727e-05	NA	NA	NA	NA
13	80672580	A	T	0.000204929	NA	NA	NA	NA
13	80708257	G	A	1.31725e-05	NA	NA	NA	NA
13	80717044	A	G	0.000260899	NA	NA	NA	NA
13	80769782	T	G	-2.86471e-05	NA	NA	NA	NA
13	80772247	T	G	4.55311e-05	NA	NA	NA	NA
13	80775394	G	A	3.01322e-05	NA	NA	NA	NA
13	80816189	A	G	NA	0.00061484	NA	NA	NA
13	80845648	T	A	1.41278e-05	NA	NA	NA	NA
13	80890824	T	G	-1.81974e-05	NA	NA	NA	NA
13	80933515	C	T	1.06691e-05	NA	NA	NA	NA
13	81007294	T	C	-2.22466e-05	NA	NA	NA	NA
13	81038812	G	A	2.14045e-05	NA	NA	NA	NA
13	81069870	C	T	2.25548e-05	NA	NA	NA	NA
13	81079459	C	T	-8.70476e-05	NA	NA	NA	NA
13	81091815	G	A	-8.77591e-05	NA	NA	NA	NA
13	81154597	A	G	-3.89223e-06	NA	NA	NA	NA
13	81349498	A	G	2.86166e-05	NA	NA	NA	NA
13	81527962	G	A	1.54505e-05	NA	NA	NA	NA
13	81544202	C	A	3.11536e-05	NA	NA	NA	NA
13	81679951	A	T	-1.33835e-05	NA	NA	NA	NA
13	81803864	G	A	6.86635e-06	NA	NA	NA	NA
13	81877483	A	G	-5.69495e-05	NA	NA	NA	NA
13	81880256	G	A	NA	0.00137713	NA	NA	NA
13	81884458	G	A	-4.15027e-05	NA	NA	NA	NA
13	81908727	A	G	-9.44602e-05	NA	NA	NA	NA
13	81916313	A	G	1.74242e-05	NA	NA	NA	NA
13	81989208	C	T	4.46746e-06	NA	NA	NA	NA
13	82191307	A	G	1.03754e-05	NA	NA	NA	NA
13	82209483	C	T	1.62538e-05	NA	NA	NA	NA
13	82299015	C	A	-0.000149455	NA	NA	NA	NA
13	82310417	A	G	2.90055e-05	NA	NA	NA	NA
13	82345528	C	G	4.57274e-05	NA	NA	NA	NA
13	82371567	G	A	-9.28864e-06	NA	NA	NA	NA
13	82385344	A	C	-5.48951e-06	NA	NA	NA	NA
13	82492405	A	C	-1.04938e-05	NA	NA	NA	NA
13	82764891	A	G	3.46914e-05	NA	NA	NA	NA
13	82876632	A	T	8.15675e-06	NA	NA	NA	NA
13	82925891	C	A	1.85246e-05	NA	NA	NA	NA
13	82941936	C	T	7.88767e-05	NA	NA	NA	NA
13	83011185	G	A	-1.36527e-05	NA	NA	NA	NA
13	83051757	G	A	0.000125733	NA	NA	NA	NA
13	83242130	C	T	-1.18952e-05	NA	NA	NA	NA
13	83257326	T	C	-0.000179424	NA	NA	NA	NA
13	83293493	C	A	-5.63094e-05	NA	NA	NA	NA
13	83343859	C	T	6.49408e-06	NA	NA	NA	NA
13	83353029	G	A	-1.8102e-05	NA	NA	NA	NA
13	83379833	C	T	-7.31554e-06	NA	NA	NA	NA
13	83414055	A	C	-7.15532e-06	NA	NA	NA	NA
13	83459990	A	G	0.000182426	NA	NA	NA	NA
13	83573540	T	A	6.13788e-06	NA	NA	NA	NA
13	83739509	CAG	C	1.2667e-05	NA	NA	NA	NA
13	83785926	T	G	9.015e-06	NA	NA	NA	NA
13	83794321	G	A	-3.44434e-05	NA	NA	NA	NA
13	83910366	A	G	5.36581e-05	NA	NA	NA	NA
13	83910768	A	G	9.66222e-05	NA	NA	NA	NA
13	83949047	T	C	-5.72378e-06	NA	NA	NA	NA
13	84081666	T	C	-2.52746e-05	NA	NA	NA	NA
13	84085391	C	T	-4.67161e-05	NA	NA	NA	NA
13	84094042	G	A	1.74274e-05	NA	NA	NA	NA
13	84153584	C	T	7.10841e-05	NA	NA	NA	NA
13	84384802	A	G	2.11365e-05	NA	NA	NA	NA
13	84529292	A	G	-3.0424e-05	NA	NA	NA	NA
13	84624830	C	T	-6.9189e-05	NA	NA	NA	NA
13	84686559	A	G	-1.68889e-05	NA	NA	NA	NA
13	84688078	C	A	-3.67576e-05	NA	NA	NA	NA
13	84698642	G	A	9.50323e-05	NA	NA	NA	NA
13	84700801	T	A	NA	0.000999777	0.00110658	NA	NA
13	84703769	A	C	0.000147301	NA	NA	NA	NA
13	84725706	A	T	5.83312e-05	NA	NA	NA	NA
13	84776057	G	A	NA	0.00100198	NA	NA	NA
13	84798686	C	T	3.3346e-05	NA	NA	NA	NA
13	84799415	T	C	7.75616e-05	NA	NA	NA	NA
13	84834811	G	A	-2.85546e-05	NA	NA	NA	NA
13	84874743	C	T	2.51332e-05	NA	NA	NA	NA
13	84959761	AC	A	4.24849e-05	NA	NA	NA	NA
13	84969475	T	C	1.0596e-05	NA	NA	NA	NA
13	84981234	G	A	-0.000575497	NA	NA	NA	NA
13	85003025	A	G	2.01039e-05	NA	NA	NA	NA
13	85038132	C	T	0.000145292	NA	NA	NA	NA
13	85083305	G	A	0.000147516	NA	NA	NA	NA
13	85147373	A	T	6.78003e-06	NA	NA	NA	NA
13	85270219	C	T	8.91449e-06	NA	NA	NA	NA
13	85357128	C	T	1.33031e-05	NA	NA	NA	NA
13	85381368	C	T	0.000426834	NA	NA	NA	NA
13	85544303	A	G	6.42713e-06	NA	NA	NA	NA
13	85565257	C	T	1.69162e-05	NA	NA	NA	NA
13	85684087	A	G	3.2741e-05	NA	NA	NA	NA
13	85747437	C	A	-2.29558e-05	NA	NA	NA	NA
13	85752286	C	G	-6.7293e-06	NA	NA	NA	NA
13	85771615	C	T	-0.000107762	NA	NA	NA	NA
13	85924309	G	A	NA	-0.00140398	NA	NA	NA
13	85937595	G	A	-5.52898e-05	NA	NA	NA	NA
13	85965395	C	T	-4.71796e-05	NA	NA	NA	NA
13	85966654	G	A	-0.000213577	NA	NA	NA	NA
13	85973581	A	G	NA	-0.00188104	-0.00193079	NA	NA
13	86009861	A	G	-0.000268049	NA	NA	NA	NA
13	86020959	A	G	1.49357e-05	NA	NA	NA	NA
13	86032742	CA	C	-0.000133429	NA	NA	NA	NA
13	86053740	G	C	-9.36522e-05	NA	NA	NA	NA
13	86063329	C	T	-8.02931e-05	NA	NA	NA	NA
13	86113620	T	C	-2.43024e-05	NA	NA	NA	NA
13	86129683	A	C	-5.29409e-05	NA	NA	NA	NA
13	86280533	G	C	4.04781e-05	NA	NA	NA	NA
13	86283808	T	C	-6.65743e-05	NA	NA	NA	NA
13	86296862	C	T	8.73232e-05	NA	NA	NA	NA
13	86320140	T	G	3.02697e-05	NA	NA	NA	NA
13	86337627	TATA	T	4.28914e-05	NA	NA	NA	NA
13	86353273	A	C	0.000158878	0.000973577	0.00121537	NA	NA
13	86358099	C	A	NA	0.00138432	NA	NA	NA
13	86361966	G	C	0.000156376	NA	NA	NA	NA
13	86367121	G	A	5.91693e-06	NA	NA	NA	NA
13	86383317	C	T	9.1373e-06	NA	NA	NA	NA
13	86386725	A	G	5.60026e-05	NA	NA	NA	NA
13	86668591	G	A	5.5687e-06	NA	NA	NA	NA
13	86894382	G	A	9.67747e-06	NA	NA	NA	NA
13	87127062	A	G	9.85306e-06	NA	NA	NA	NA
13	87318043	T	C	7.00948e-06	NA	NA	NA	NA
13	87363789	T	C	-4.73273e-05	NA	NA	NA	NA
13	87555450	C	T	-4.92154e-05	NA	NA	NA	NA
13	87590541	A	C	-6.91658e-06	NA	NA	NA	NA
13	87896231	A	C	-1.10272e-05	NA	NA	NA	NA
13	88048929	A	G	-8.43614e-06	NA	NA	NA	NA
13	88156545	T	C	9.55691e-06	NA	NA	NA	NA
13	88266940	T	C	-1.79294e-05	NA	NA	NA	NA
13	88301925	G	A	8.63557e-06	NA	NA	NA	NA
13	88468938	A	G	8.51847e-05	NA	NA	NA	NA
13	88477349	T	C	-6.88818e-05	NA	NA	NA	NA
13	88594873	G	A	3.82957e-05	NA	NA	NA	NA
13	88606357	C	A	6.74463e-05	NA	NA	NA	NA
13	88607445	G	A	-6.13846e-05	NA	NA	NA	NA
13	88649463	A	G	NA	0.00112757	0.00116531	NA	NA
13	88660649	A	G	9.10426e-05	NA	NA	NA	NA
13	88767465	A	T	2.90034e-05	NA	NA	NA	NA
13	88777699	A	T	3.00854e-05	NA	NA	NA	NA
13	88777957	T	C	6.23799e-06	NA	NA	NA	NA
13	88839782	C	T	-2.05971e-05	NA	NA	NA	NA
13	88955012	C	T	-0.000123442	NA	NA	NA	NA
13	89292144	T	G	1.60791e-05	NA	NA	NA	NA
13	89298243	G	T	-0.000177198	NA	NA	NA	NA
13	89372121	A	G	2.8469e-05	NA	NA	NA	NA
13	89456046	A	G	6.43801e-05	NA	NA	NA	NA
13	89535650	G	A	5.92164e-06	NA	NA	NA	NA
13	89548563	T	TATTA	-7.79329e-06	NA	NA	NA	NA
13	89722788	C	T	4.29743e-05	NA	NA	NA	NA
13	89776818	A	G	5.61876e-05	NA	NA	NA	NA
13	89796770	G	C	0.000134899	NA	NA	NA	NA
13	89830810	C	T	2.7888e-05	NA	NA	NA	NA
13	89852187	T	C	1.10462e-05	NA	NA	NA	NA
13	89856440	A	T	3.6756e-05	NA	NA	NA	NA
13	89884000	G	T	-3.70556e-05	NA	NA	NA	NA
13	89900607	A	G	NA	-0.000493942	NA	NA	NA
13	89930481	C	T	8.75587e-05	NA	NA	NA	NA
13	89940313	G	A	-8.53589e-05	NA	NA	NA	NA
13	89958271	AAT	A	-8.31822e-05	NA	NA	NA	NA
13	89967350	GA	G	-6.76407e-05	NA	NA	NA	NA
13	89976046	A	G	4.73911e-05	NA	NA	NA	NA
13	89978339	A	G	-3.49033e-05	NA	NA	NA	NA
13	89982994	T	G	-0.000139214	NA	NA	NA	NA
13	89994230	G	C	4.29855e-05	NA	NA	NA	NA
13	90010056	T	A	-3.18518e-05	NA	NA	NA	NA
13	90018418	T	G	2.1937e-05	NA	NA	NA	NA
13	90023258	T	G	6.65208e-06	NA	NA	NA	NA
13	90024816	A	G	6.34965e-05	NA	NA	NA	NA
13	90042347	A	C	5.9975e-05	NA	NA	NA	NA
13	90057863	C	T	-3.22922e-05	NA	NA	NA	NA
13	90079659	T	A	1.74597e-05	NA	NA	NA	NA
13	90147364	G	T	-5.5361e-05	NA	NA	NA	NA
13	90201621	C	CTT	-2.02586e-05	NA	NA	NA	NA
13	90245315	G	T	8.21868e-05	NA	NA	NA	NA
13	90297873	G	A	3.35505e-05	NA	NA	NA	NA
13	90329091	C	T	3.39362e-05	NA	NA	NA	NA
13	90334205	C	T	1.53306e-05	NA	NA	NA	NA
13	90353311	A	G	2.15346e-05	NA	NA	NA	NA
13	90376592	G	A	-9.5539e-06	NA	NA	NA	NA
13	90437341	T	A	-5.57018e-05	NA	NA	NA	NA
13	90439089	T	C	7.11127e-05	NA	NA	NA	NA
13	90441779	G	A	2.39225e-05	NA	NA	NA	NA
13	90478972	A	G	5.96722e-06	0.000356584	NA	NA	NA
13	90488251	A	C	-9.01212e-06	NA	NA	NA	NA
13	90516844	G	A	-7.78395e-06	NA	NA	NA	NA
13	90548134	C	A	1.26016e-05	0.000209608	NA	NA	NA
13	90557170	A	C	4.90381e-06	NA	NA	NA	NA
13	90629658	A	C	-4.96656e-05	-0.00102298	-0.000986907	NA	NA
13	90653817	C	A	-4.32247e-05	NA	NA	NA	NA
13	90658685	C	T	-2.20138e-05	NA	NA	NA	NA
13	90663741	A	G	0.000144678	NA	NA	NA	NA
13	90664285	C	T	-2.11157e-06	NA	NA	NA	NA
13	90683964	G	A	NA	-0.00128217	NA	NA	NA
13	90696530	TA	T	3.03894e-05	NA	NA	NA	NA
13	90728599	GA	G	4.44831e-05	NA	NA	NA	NA
13	90730742	C	T	2.61025e-05	NA	NA	NA	NA
13	90741213	C	T	-5.11224e-05	NA	NA	NA	NA
13	90844131	A	G	9.05868e-05	NA	NA	NA	NA
13	90855312	A	G	NA	0.00130985	0.00129684	NA	NA
13	90867538	G	A	2.83486e-05	NA	NA	NA	NA
13	90883308	T	C	7.94062e-05	NA	NA	NA	NA
13	90973468	C	T	9.5983e-05	NA	NA	NA	NA
13	91018653	A	G	2.81612e-05	NA	NA	NA	NA
13	91077500	G	A	-8.57256e-06	-0.000255384	NA	NA	NA
13	91111681	G	A	-8.28488e-06	NA	NA	NA	NA
13	91124100	T	C	9.02142e-05	NA	NA	NA	NA
13	91322569	A	AT	-0.000103643	NA	NA	NA	NA
13	91338285	T	C	1.99715e-06	NA	NA	NA	NA
13	91338701	T	G	-1.24722e-05	NA	NA	NA	NA
13	91344448	T	C	0.000126082	NA	NA	NA	NA
13	91358874	CTTT	C	4.94459e-05	NA	NA	NA	NA
13	91373525	C	T	-0.000100725	NA	NA	NA	NA
13	91411841	T	C	-1.29054e-05	NA	NA	NA	NA
13	91422656	C	A	-2.94618e-05	NA	NA	NA	NA
13	91453882	T	A	-2.30844e-05	NA	NA	NA	NA
13	91466219	A	G	0.000113501	NA	NA	NA	NA
13	91551559	G	A	0.000112487	0.00074657	NA	NA	NA
13	91618507	CAT	C	-4.54634e-05	NA	NA	NA	NA
13	91739009	C	T	7.57624e-06	NA	NA	NA	NA
13	91812948	T	G	-8.74877e-06	NA	NA	NA	NA
13	91871456	A	G	-2.07134e-05	NA	NA	NA	NA
13	91951787	G	A	8.84435e-05	NA	NA	NA	NA
13	91966273	C	T	-2.27267e-05	NA	NA	NA	NA
13	92104581	A	G	9.40141e-06	NA	NA	NA	NA
13	92174186	T	C	4.3673e-05	NA	NA	NA	NA
13	92275906	G	A	-5.15877e-06	NA	NA	NA	NA
13	92320479	T	C	-9.63969e-05	NA	NA	NA	NA
13	92339304	C	T	-7.37317e-05	NA	NA	NA	NA
13	92340432	C	T	2.29616e-05	NA	NA	NA	NA
13	92341964	C	T	9.58949e-06	NA	NA	NA	NA
13	92355542	T	A	4.83607e-05	NA	NA	NA	NA
13	92370069	G	A	-2.65557e-05	NA	NA	NA	NA
13	92370148	G	A	NA	-0.00160596	-0.00181942	NA	NA
13	92405586	C	T	-4.59689e-05	NA	NA	NA	NA
13	92437582	A	T	-9.60761e-06	NA	NA	NA	NA
13	92439220	G	A	1.59939e-05	NA	NA	NA	NA
13	92461747	A	C	-0.000187806	NA	NA	NA	NA
13	92484895	C	T	8.78497e-05	NA	NA	NA	NA
13	92486249	G	C	-6.4631e-05	NA	NA	NA	NA
13	92495036	G	A	0.000140583	NA	NA	NA	NA
13	92509482	T	G	0.000347382	NA	NA	NA	NA
13	92538695	G	T	-2.47078e-05	NA	NA	NA	NA
13	92580891	A	G	0.000228069	NA	NA	NA	NA
13	92752532	G	C	-9.46097e-06	NA	NA	NA	NA
13	92785285	T	G	-1.90233e-05	NA	NA	NA	NA
13	92965133	T	A	3.08332e-05	NA	NA	NA	NA
13	92991092	C	T	5.22966e-05	NA	NA	NA	NA
13	93117985	TAC	T	1.78142e-05	NA	NA	NA	NA
13	93232196	C	T	2.14004e-05	NA	NA	NA	NA
13	93463621	T	C	-2.43779e-05	NA	NA	NA	NA
13	93535658	G	A	8.32638e-05	NA	NA	NA	NA
13	93740243	A	G	-2.04714e-05	NA	NA	NA	NA
13	93754022	A	C	0.000688917	NA	NA	NA	NA
13	93771069	G	A	1.11677e-05	NA	NA	NA	NA
13	93774800	T	C	0.000194894	NA	NA	NA	NA
13	93863288	C	G	8.17346e-06	NA	NA	NA	NA
13	93872600	G	C	5.55326e-06	NA	NA	NA	NA
13	93911348	T	G	8.07574e-05	NA	NA	NA	NA
13	93912472	A	G	0.000380691	NA	NA	NA	NA
13	93916025	A	C	-5.20548e-05	NA	NA	NA	NA
13	93918013	C	T	-5.86751e-06	NA	NA	NA	NA
13	93928117	C	T	4.42146e-05	NA	NA	NA	NA
13	93945293	C	A	1.07051e-05	NA	NA	NA	NA
13	93995797	C	T	2.37257e-05	NA	NA	NA	NA
13	94020920	A	T	1.74995e-05	NA	NA	NA	NA
13	94079858	C	T	0.000190234	NA	NA	NA	NA
13	94087164	T	C	0.000239041	NA	NA	NA	NA
13	94150020	G	A	0.0443857	NA	NA	NA	NA
13	94188612	G	A	9.8645e-06	NA	NA	NA	NA
13	94203337	A	G	NA	0.00121554	NA	NA	NA
13	94207009	G	A	3.69374e-05	0.00124904	NA	NA	NA
13	94209852	T	A	0.000163487	NA	NA	NA	NA
13	94216427	A	G	-4.58592e-05	NA	NA	NA	NA
13	94216647	G	A	9.69285e-06	NA	NA	NA	NA
13	94240822	T	G	0.000152149	NA	NA	NA	NA
13	94245834	A	G	2.52264e-05	NA	NA	NA	NA
13	94334250	G	T	7.0271e-06	NA	NA	NA	NA
13	94536925	CAGAG	C	-9.77355e-06	NA	NA	NA	NA
13	94539808	GA	G	8.58788e-05	NA	NA	NA	NA
13	94555843	A	T	-0.00019607	NA	NA	NA	NA
13	94559933	AAC	A	-0.000127252	NA	NA	NA	NA
13	94679582	T	C	9.89288e-05	NA	NA	NA	NA
13	94706773	G	A	1.74734e-05	NA	NA	NA	NA
13	94738020	C	T	4.06791e-06	NA	NA	NA	NA
13	94750306	G	A	0.000113256	NA	NA	NA	NA
13	94857359	C	G	7.77036e-05	NA	NA	NA	NA
13	94868557	G	A	2.80426e-06	NA	NA	NA	NA
13	94875202	C	T	1.35352e-05	NA	NA	NA	NA
13	94931608	A	T	6.00936e-05	NA	NA	NA	NA
13	94932569	A	G	1.99053e-05	NA	NA	NA	NA
13	94954550	A	G	NA	0.00269259	0.00243466	NA	NA
13	94957072	A	G	0.00022929	NA	NA	NA	NA
13	95062413	G	T	3.19005e-05	NA	NA	NA	NA
13	95077838	G	A	4.55023e-05	NA	NA	NA	NA
13	95150246	T	A	6.50408e-05	NA	NA	NA	NA
13	95166025	T	C	0.000201436	NA	NA	NA	NA
13	95260667	C	A	-5.44227e-05	-0.000582387	NA	NA	NA
13	95268546	G	A	5.97198e-06	NA	NA	NA	NA
13	95282045	G	C	0.000225718	NA	NA	NA	NA
13	95287454	G	A	-1.33797e-05	NA	NA	NA	NA
13	95335696	G	A	2.99843e-05	NA	NA	NA	NA
13	95340456	C	T	0.00347981	NA	NA	NA	NA
13	95344480	A	C	0.0650545	NA	NA	NA	NA
13	95363178	G	A	2.53712e-05	NA	NA	NA	NA
13	95376256	A	G	6.10448e-05	NA	NA	NA	NA
13	95380492	T	G	0.00027456	NA	NA	NA	NA
13	95399871	A	G	3.19306e-05	NA	NA	NA	NA
13	95444379	G	A	-7.48178e-05	NA	NA	NA	NA
13	95497198	T	C	1.08726e-05	NA	NA	NA	NA
13	95594862	C	T	8.44092e-06	NA	NA	NA	NA
13	95609981	C	T	1.52212e-05	NA	NA	NA	NA
13	95628595	C	T	3.38052e-06	NA	NA	NA	NA
13	96050875	C	T	2.01804e-05	NA	NA	NA	NA
13	96168177	T	A	-7.57746e-06	NA	NA	NA	NA
13	96319310	G	A	-9.95847e-05	NA	NA	NA	NA
13	96544036	G	A	5.41466e-05	NA	NA	NA	NA
13	96609115	G	A	5.24184e-06	NA	NA	NA	NA
13	96859781	T	C	-8.62685e-06	NA	NA	NA	NA
13	96911540	T	C	-1.17355e-05	NA	NA	NA	NA
13	96976915	A	G	-5.77894e-06	NA	NA	NA	NA
13	96978928	C	T	0.000171284	NA	NA	NA	NA
13	97160560	G	A	-5.97558e-05	NA	NA	NA	NA
13	97203873	A	AATGG	2.36915e-05	NA	NA	NA	NA
13	97276900	G	A	0.000123369	NA	NA	NA	NA
13	97307770	CAT	C	-8.34505e-06	NA	NA	NA	NA
13	97585624	G	A	3.40703e-05	NA	NA	NA	NA
13	97663232	C	T	0.000120413	NA	NA	NA	NA
13	97770476	C	T	-0.00010904	NA	NA	NA	NA
13	97772021	C	T	0.000186941	NA	NA	NA	NA
13	97778461	G	T	-7.54544e-05	NA	NA	NA	NA
13	97846010	G	A	-0.00011132	NA	NA	NA	NA
13	97862711	A	G	NA	-0.00151353	-0.00161968	NA	NA
13	98053543	T	C	5.17868e-06	NA	NA	NA	NA
13	98064870	A	G	-3.49691e-05	NA	NA	NA	NA
13	98073698	C	T	-4.30541e-05	NA	NA	NA	NA
13	98082868	C	T	0.000205697	NA	NA	NA	NA
13	98095585	G	A	0.000196078	NA	NA	NA	NA
13	98221668	G	A	-4.05813e-05	NA	NA	NA	NA
13	98240417	A	C	3.65358e-05	NA	NA	NA	NA
13	98272684	G	C	-6.35315e-06	NA	NA	NA	NA
13	98275442	G	T	-1.73481e-05	NA	NA	NA	NA
13	98287502	A	C	0.000124257	NA	NA	NA	NA
13	98289976	G	A	-0.000652331	NA	NA	NA	NA
13	98290649	T	C	6.46159e-06	NA	NA	NA	NA
13	98296358	T	G	-5.48025e-05	NA	NA	NA	NA
13	98300346	C	T	-7.49612e-05	NA	NA	NA	NA
13	98300857	T	TG	2.70803e-05	NA	NA	NA	NA
13	98310981	C	G	NA	-0.000553896	NA	NA	NA
13	98311780	A	G	7.7549e-05	NA	NA	NA	NA
13	98316279	A	G	3.92061e-05	0.00172076	0.00193535	NA	NA
13	98316457	G	A	-0.000103266	NA	NA	NA	NA
13	98323546	A	G	8.15201e-06	NA	NA	NA	NA
13	98329162	A	G	-2.67837e-05	NA	NA	NA	NA
13	98332243	T	C	-3.80915e-05	NA	NA	NA	NA
13	98352767	A	G	-0.000222107	NA	NA	NA	NA
13	98353621	A	G	-0.000388426	NA	NA	NA	NA
13	98376510	C	T	-7.8506e-05	NA	NA	NA	NA
13	98402273	C	T	0.000108045	NA	NA	NA	NA
13	98429271	C	T	-7.00123e-05	NA	NA	NA	NA
13	98430635	G	T	-7.81036e-05	NA	NA	NA	NA
13	98589952	A	G	0.000146852	NA	NA	NA	NA
13	98623060	C	T	-7.99885e-05	NA	NA	NA	NA
13	98630527	C	T	-2.11374e-05	NA	NA	NA	NA
13	98662858	G	T	-0.000109939	NA	NA	NA	NA
13	98701019	T	C	-5.77407e-06	NA	NA	NA	NA
13	98701185	G	T	-2.46478e-05	NA	NA	NA	NA
13	98711300	C	T	-6.40663e-06	NA	NA	NA	NA
13	98720323	AT	A	-7.5999e-06	NA	NA	NA	NA
13	98723196	C	G	1.51927e-05	NA	NA	NA	NA
13	98743340	T	C	6.53826e-05	NA	NA	NA	NA
13	98751357	G	A	NA	0.000858193	0.000784864	NA	NA
13	98758219	T	C	8.55004e-05	NA	NA	NA	NA
13	98758960	C	T	-9.47562e-06	NA	NA	NA	NA
13	98767377	C	A	2.74516e-05	NA	NA	NA	NA
13	98769992	G	A	NA	0.000607417	NA	NA	NA
13	98773284	A	G	-2.64135e-05	NA	NA	NA	NA
13	98777499	G	A	-2.86229e-05	NA	NA	NA	NA
13	98780618	A	C	-4.74099e-05	NA	NA	NA	NA
13	98786287	C	T	0.000470311	NA	NA	NA	NA
13	98786982	A	G	8.17682e-06	NA	NA	NA	NA
13	98787623	G	A	-4.47584e-05	NA	NA	NA	NA
13	98787767	T	C	-5.88745e-05	NA	NA	NA	NA
13	98798677	T	G	5.9196e-05	NA	NA	NA	NA
13	98807032	T	C	2.69056e-05	NA	NA	NA	NA
13	98815470	T	G	0.000264721	NA	NA	NA	NA
13	98817984	G	C	6.36479e-06	NA	NA	NA	NA
13	98823129	CA	C	9.24285e-05	NA	NA	NA	NA
13	98836744	CT	C	-0.000138207	NA	NA	NA	NA
13	98862467	T	C	5.94893e-05	NA	NA	NA	NA
13	98886123	A	G	NA	0.00096547	NA	NA	NA
13	98925097	G	A	3.57349e-05	NA	NA	NA	NA
13	98934082	A	T	7.20261e-05	NA	NA	NA	NA
13	98937493	A	G	NA	0.00149194	NA	NA	NA
13	98940705	C	CT	0.000229793	NA	NA	NA	NA
13	98940987	G	A	9.69403e-05	NA	NA	NA	NA
13	99019350	T	C	2.53265e-05	NA	NA	NA	NA
13	99052375	A	G	NA	-0.000702405	-0.000657327	NA	NA
13	99056604	T	C	0.000283464	NA	NA	NA	NA
13	99112872	T	C	3.18185e-05	NA	NA	NA	NA
13	99114495	C	T	1.3655e-05	NA	NA	NA	NA
13	99122308	G	C	-1.12306e-05	NA	NA	NA	NA
13	99123830	A	G	8.42671e-05	NA	NA	NA	NA
13	99150422	G	A	-0.000860296	NA	NA	NA	NA
13	99202187	A	G	0.00579958	NA	NA	NA	NA
13	99216603	A	G	5.41593e-05	NA	NA	NA	NA
13	99243988	T	G	-4.2541e-05	NA	NA	NA	NA
13	99256696	T	C	-3.30345e-05	NA	NA	NA	NA
13	99316258	A	G	7.21314e-05	NA	NA	NA	NA
13	99350812	G	A	0.00490429	NA	NA	NA	NA
13	99431306	C	T	0.000139497	NA	NA	NA	NA
13	99434716	G	A	NA	0.000933078	NA	NA	NA
13	99435256	C	A	9.4878e-05	NA	NA	NA	NA
13	99446367	C	CCCT	-3.25195e-05	NA	NA	NA	NA
13	99454222	C	T	-9.85462e-05	NA	NA	NA	NA
13	99465539	C	T	0.000144295	NA	NA	NA	NA
13	99467327	C	A	NA	0.000948324	NA	NA	NA
13	99494828	G	T	-4.27144e-05	NA	NA	NA	NA
13	99546463	C	A	-0.000104865	NA	NA	NA	NA
13	99576994	C	T	0.000257688	NA	NA	NA	NA
13	99606248	A	G	-9.01673e-05	NA	NA	NA	NA
13	99608307	G	A	-8.1857e-05	NA	NA	NA	NA
13	99652424	A	G	1.2091e-05	NA	NA	NA	NA
13	99731982	C	T	-8.32677e-06	NA	NA	NA	NA
13	99752607	CCCTCCTGCTGCTGT	C	3.50975e-05	NA	NA	NA	NA
13	99776449	T	C	-2.69926e-05	NA	NA	NA	NA
13	99823234	C	T	0.000197286	NA	NA	NA	NA
13	99825413	A	C	-0.000142053	NA	NA	NA	NA
13	99825977	G	A	-0.000151315	NA	NA	NA	NA
13	99839458	T	C	-6.15358e-05	NA	NA	NA	NA
13	99845639	T	TA	6.06581e-06	NA	NA	NA	NA
13	99867771	T	C	-3.96018e-05	NA	NA	NA	NA
13	99870840	C	T	3.51238e-06	NA	NA	NA	NA
13	99906060	C	T	3.12978e-05	NA	NA	NA	NA
13	99943342	C	T	9.08707e-05	NA	NA	NA	NA
13	99962357	T	C	6.53781e-06	NA	NA	NA	NA
13	100223843	A	G	-4.19891e-06	NA	NA	NA	NA
13	100692521	G	A	-6.72894e-06	NA	NA	NA	NA
13	100781284	T	C	-0.000209834	NA	NA	NA	NA
13	100783017	A	G	-4.30251e-05	NA	NA	NA	NA
13	100805916	G	A	-0.000129359	NA	NA	NA	NA
13	100806378	A	G	1.53851e-05	NA	NA	NA	NA
13	100856645	G	A	9.75574e-06	NA	NA	NA	NA
13	100919738	G	A	-0.000138175	NA	NA	NA	NA
13	100921716	A	T	-3.22253e-05	NA	NA	NA	NA
13	100975798	C	T	-4.77943e-05	NA	NA	NA	NA
13	101021212	C	G	-1.60643e-05	NA	NA	NA	NA
13	101114294	T	C	8.93209e-05	NA	NA	NA	NA
13	101179181	G	C	3.96345e-05	NA	NA	NA	NA
13	101198090	A	G	2.71745e-05	NA	NA	NA	NA
13	101275146	T	C	-4.31618e-05	NA	NA	NA	NA
13	101322233	C	G	4.37611e-05	NA	NA	NA	NA
13	101328655	C	A	-7.6037e-05	NA	NA	NA	NA
13	101339994	A	G	0.000285544	NA	NA	NA	NA
13	101347588	A	G	NA	0.00380116	0.00377431	NA	NA
13	101356400	A	G	0.0011322	NA	NA	NA	NA
13	101364662	A	G	0.000371016	NA	NA	NA	NA
13	101365484	C	T	9.03574e-05	NA	NA	NA	NA
13	101366946	A	G	NA	0.00177657	0.0013955	NA	NA
13	101367408	TCTAA	T	0.000404837	NA	NA	NA	NA
13	101375184	G	A	NA	0.00235808	0.00218296	NA	NA
13	101381926	G	T	5.73602e-05	NA	NA	NA	NA
13	101381932	G	T	0.000186351	NA	NA	NA	NA
13	101383441	G	A	-0.000106522	NA	NA	NA	NA
13	101383756	C	T	0.00107305	NA	NA	NA	NA
13	101384317	C	G	3.6662e-05	NA	NA	NA	NA
13	101394175	C	A	4.0652e-05	NA	NA	NA	NA
13	101397399	C	T	1.60281e-05	NA	NA	NA	NA
13	101398488	C	T	0.000118642	NA	NA	NA	NA
13	101400583	A	G	4.52744e-05	NA	NA	NA	NA
13	101406213	C	A	9.69269e-05	NA	NA	NA	NA
13	101443957	TTAGA	T	1.43633e-05	NA	NA	NA	NA
13	101452592	G	A	-3.10829e-05	NA	NA	NA	NA
13	101473057	A	G	-0.00041037	NA	NA	NA	NA
13	101474477	C	G	-3.77189e-05	NA	NA	NA	NA
13	101482197	T	C	2.12827e-05	NA	NA	NA	NA
13	101485149	A	G	-5.36016e-05	NA	NA	NA	NA
13	101489223	A	T	1.05457e-05	NA	NA	NA	NA
13	101505125	C	A	-9.66327e-05	NA	NA	NA	NA
13	101507210	A	G	NA	0.00124601	0.00132213	NA	NA
13	101509304	T	A	7.23438e-06	NA	NA	NA	NA
13	101509903	AACTT	A	-0.000619644	NA	NA	NA	NA
13	101520821	G	A	0.000475669	NA	NA	NA	NA
13	101523457	C	A	-8.1336e-05	NA	NA	NA	NA
13	101525692	A	G	-7.13143e-05	NA	NA	NA	NA
13	101526446	A	G	0.000114813	NA	NA	NA	NA
13	101529366	A	G	5.40523e-05	NA	NA	NA	NA
13	101529982	C	T	2.94791e-05	NA	NA	NA	NA
13	101535644	A	C	NA	-0.00121314	NA	NA	NA
13	101547886	T	C	3.57466e-05	NA	NA	NA	NA
13	101569435	C	T	-0.00015254	NA	NA	NA	NA
13	101593249	TAAAA	T	6.64405e-05	NA	NA	NA	NA
13	101598481	A	G	0.00035196	NA	NA	NA	NA
13	101599017	T	A	-7.54011e-06	NA	NA	NA	NA
13	101601384	C	A	7.90495e-05	NA	NA	NA	NA
13	101605959	T	C	-7.85398e-05	NA	NA	NA	NA
13	101606210	T	C	-7.1848e-06	NA	NA	NA	NA
13	101655341	A	G	5.2659e-05	NA	NA	NA	NA
13	101661356	A	T	6.12658e-05	NA	NA	NA	NA
13	101663612	G	C	0.000241638	NA	NA	NA	NA
13	101671660	G	T	-1.35151e-05	NA	NA	NA	NA
13	101673697	T	C	0.000103077	NA	NA	NA	NA
13	101683370	A	G	-5.482e-05	NA	NA	NA	NA
13	101717664	TTC	T	-4.90156e-05	NA	NA	NA	NA
13	101806475	T	A	1.69721e-05	NA	NA	NA	NA
13	101819744	G	C	-3.65258e-05	NA	NA	NA	NA
13	101826382	T	G	2.1696e-05	NA	NA	NA	NA
13	101854160	A	G	-1.14378e-05	NA	NA	NA	NA
13	101887345	T	C	-1.31667e-05	NA	NA	NA	NA
13	101895876	C	T	1.03945e-05	NA	NA	NA	NA
13	101943383	C	T	-6.95215e-05	NA	NA	NA	NA
13	101966595	T	G	-9.27361e-05	NA	NA	NA	NA
13	102004351	C	T	9.16969e-06	NA	NA	NA	NA
13	102018277	A	T	2.20946e-05	NA	NA	NA	NA
13	102055117	T	A	-8.91748e-06	NA	NA	NA	NA
13	102085462	T	C	3.26834e-05	NA	NA	NA	NA
13	102092988	C	T	0.00021979	NA	NA	NA	NA
13	102106975	G	A	9.58941e-06	NA	NA	NA	NA
13	102251897	T	C	1.19606e-05	NA	NA	NA	NA
13	102359872	C	T	4.51953e-05	NA	NA	NA	NA
13	102435599	C	T	9.53476e-06	NA	NA	NA	NA
13	102492664	A	C	6.48507e-05	NA	NA	NA	NA
13	102526863	A	T	-2.14346e-05	NA	NA	NA	NA
13	102528239	A	C	-0.000163074	NA	NA	NA	NA
13	102533204	C	T	-0.000238076	NA	NA	NA	NA
13	102534105	G	A	1.0712e-05	NA	NA	NA	NA
13	102560848	T	C	3.49849e-05	NA	NA	NA	NA
13	102611261	G	A	-1.7167e-05	NA	NA	NA	NA
13	102619667	G	A	NA	0.0010236	NA	NA	NA
13	102634639	G	C	6.5997e-05	NA	NA	NA	NA
13	102687850	CCTTT	C	9.38559e-06	NA	NA	NA	NA
13	102688186	G	C	1.32906e-05	NA	NA	NA	NA
13	102688870	CCG	C	0.00010577	NA	NA	NA	NA
13	102692259	G	A	9.76389e-05	NA	NA	NA	NA
13	102710188	G	A	0.000141317	NA	NA	NA	NA
13	102714113	G	A	1.84872e-05	NA	NA	NA	NA
13	102718444	C	T	5.95778e-05	NA	NA	NA	NA
13	102759103	G	C	-0.000206241	NA	NA	NA	NA
13	102823031	GC	G	4.31105e-05	NA	NA	NA	NA
13	102823803	C	G	-5.61842e-05	NA	NA	NA	NA
13	102827010	T	C	-9.15075e-05	NA	NA	NA	NA
13	102838447	G	A	7.32973e-06	NA	NA	NA	NA
13	102839291	G	T	2.41856e-05	NA	NA	NA	NA
13	102882392	C	A	-0.000164855	-0.00171072	-0.00165077	NA	NA
13	102903711	A	G	-5.27605e-05	NA	NA	NA	NA
13	102939921	CCATGCCTGGCA	C	1.74264e-05	NA	NA	NA	NA
13	102966974	TTTAC	T	1.02678e-05	NA	NA	NA	NA
13	103068322	G	A	0.000729044	NA	NA	NA	NA
13	103069406	A	C	0.000494341	NA	NA	NA	NA
13	103069449	G	A	0.000697429	NA	NA	NA	NA
13	103074716	A	G	NA	0.00285793	0.0029407	NA	NA
13	103076378	G	T	0.000248607	NA	NA	NA	NA
13	103083325	G	A	3.22694e-05	NA	NA	NA	NA
13	103089651	C	A	NA	0.00190807	0.00240389	NA	NA
13	103095264	C	A	0.000143493	NA	NA	NA	NA
13	103127048	G	A	NA	0.00185546	0.00152753	NA	NA
13	103177097	A	C	-0.000110942	NA	NA	NA	NA
13	103177210	G	A	9.0195e-05	NA	NA	NA	NA
13	103182641	T	TTA	2.37955e-05	NA	NA	NA	NA
13	103205629	T	C	-5.34927e-05	NA	NA	NA	NA
13	103250253	T	C	-7.68032e-05	NA	NA	NA	NA
13	103250522	A	G	-3.68197e-05	NA	NA	NA	NA
13	103250719	C	T	-9.92418e-05	NA	NA	NA	NA
13	103250944	T	C	0.000160745	NA	NA	NA	NA
13	103253329	G	A	-0.000138013	NA	NA	NA	NA
13	103256757	G	A	-0.00015997	NA	NA	NA	NA
13	103258817	A	G	-5.65219e-05	NA	NA	NA	NA
13	103266880	T	G	4.32172e-05	NA	NA	NA	NA
13	103281724	A	G	NA	-0.00100373	NA	NA	NA
13	103285222	C	T	0.000193497	NA	NA	NA	NA
13	103309271	A	G	-0.000132407	NA	NA	NA	NA
13	103350502	A	T	-1.16009e-05	NA	NA	NA	NA
13	103354950	G	A	0.000754615	NA	NA	NA	NA
13	103379288	G	T	1.59073e-05	NA	NA	NA	NA
13	103395674	C	T	0.000329894	NA	NA	NA	NA
13	103399592	T	G	9.5054e-06	NA	NA	NA	NA
13	103440559	TC	T	0.0002225	NA	NA	NA	NA
13	103442292	C	G	-0.000113227	NA	NA	NA	NA
13	103444548	C	A	-1.26422e-05	NA	NA	NA	NA
13	103456865	A	G	-7.77882e-06	NA	NA	NA	NA
13	103508014	C	G	4.58781e-05	NA	NA	NA	NA
13	103530833	A	G	-1.67186e-05	NA	NA	NA	NA
13	103535297	A	G	2.956e-05	NA	NA	NA	NA
13	103551358	C	T	1.05508e-05	NA	NA	NA	NA
13	103566392	T	G	-1.9387e-05	NA	NA	NA	NA
13	103634307	C	T	3.50398e-05	NA	NA	NA	NA
13	103657255	G	A	-8.15899e-06	NA	NA	NA	NA
13	103658608	G	A	NA	0.000289755	0.000348932	NA	NA
13	103691812	C	T	-2.15362e-05	NA	NA	NA	NA
13	103716411	C	T	-8.06959e-05	NA	NA	NA	NA
13	103738090	T	C	-9.1436e-05	NA	NA	NA	NA
13	103748918	G	A	5.40595e-05	NA	NA	NA	NA
13	103762871	A	C	-6.35945e-05	NA	NA	NA	NA
13	103791593	A	G	4.16415e-06	NA	NA	NA	NA
13	103894566	A	G	0.000200771	0.000279182	NA	NA	NA
13	103935955	C	T	3.77056e-05	NA	NA	NA	NA
13	103940601	G	A	NA	-0.00108901	NA	NA	NA
13	103965200	A	T	-6.74516e-06	NA	NA	NA	NA
13	103985054	T	C	0.000230723	NA	NA	NA	NA
13	103988784	A	T	-0.000173061	NA	NA	NA	NA
13	103991613	G	A	NA	0.00174455	0.00166985	NA	NA
13	103991978	C	G	0.000187621	NA	NA	NA	NA
13	104023659	T	C	7.5066e-05	NA	NA	NA	NA
13	104068874	G	A	4.65802e-06	NA	NA	NA	NA
13	104085212	T	C	3.50928e-05	NA	NA	NA	NA
13	104087342	C	G	7.62202e-05	NA	NA	NA	NA
13	104087781	A	G	3.47635e-05	NA	NA	NA	NA
13	104091284	T	C	3.64625e-05	NA	NA	NA	NA
13	104102783	G	A	0.000229845	NA	NA	NA	NA
13	104102795	G	A	8.13304e-06	NA	NA	NA	NA
13	104102931	G	T	0.000335802	NA	NA	NA	NA
13	104143833	C	T	0.000260847	NA	NA	NA	NA
13	104158373	T	G	0.000417798	NA	NA	NA	NA
13	104158589	T	A	-2.36076e-05	NA	NA	NA	NA
13	104162281	A	G	-4.96045e-05	NA	NA	NA	NA
13	104172872	C	T	-1.49462e-05	NA	NA	NA	NA
13	104196411	T	C	1.25481e-05	NA	NA	NA	NA
13	104292713	T	A	3.91454e-06	NA	NA	NA	NA
13	104316627	T	C	7.78623e-05	NA	NA	NA	NA
13	104373637	G	A	1.66553e-05	NA	NA	NA	NA
13	104425250	C	T	2.11966e-05	NA	NA	NA	NA
13	104430006	T	G	2.46135e-05	NA	NA	NA	NA
13	104441774	ATTG	A	-5.67602e-06	NA	NA	NA	NA
13	104596115	T	C	-9.88594e-06	NA	NA	NA	NA
13	104653907	G	A	-4.13772e-06	NA	NA	NA	NA
13	104661668	C	T	-0.000132464	NA	NA	NA	NA
13	104696003	A	G	5.13833e-06	NA	NA	NA	NA
13	104854212	A	T	0.000128747	NA	NA	NA	NA
13	104859064	T	G	2.15697e-05	NA	NA	NA	NA
13	104872112	C	T	5.76055e-06	NA	NA	NA	NA
13	104921966	G	A	-1.7387e-05	NA	NA	NA	NA
13	104925963	T	TA	-1.3318e-05	NA	NA	NA	NA
13	104962875	A	G	1.91695e-05	0.00107957	0.00094669	NA	NA
13	105038937	C	T	7.6435e-06	NA	NA	NA	NA
13	105051376	G	T	1.45817e-05	NA	NA	NA	NA
13	105141236	A	T	6.18035e-05	NA	NA	NA	NA
13	105142799	C	T	7.86237e-05	NA	NA	NA	NA
13	105163114	G	A	2.23539e-05	NA	NA	NA	NA
13	105167509	G	T	6.57519e-05	NA	NA	NA	NA
13	105252871	C	T	1.67058e-05	NA	NA	NA	NA
13	105388635	T	C	-9.19007e-05	NA	NA	NA	NA
13	105395059	C	T	-5.19323e-05	NA	NA	NA	NA
13	105471090	T	C	-1.70421e-05	NA	NA	NA	NA
13	105479523	C	T	-5.31019e-05	NA	NA	NA	NA
13	105481016	A	C	NA	-0.000695632	NA	NA	NA
13	105488387	C	T	-2.53108e-05	NA	NA	NA	NA
13	105511923	GCT	G	-0.00397991	NA	NA	NA	NA
13	105549573	C	G	1.55084e-05	NA	NA	NA	NA
13	105563738	C	T	1.13532e-05	NA	NA	NA	NA
13	105691492	G	T	-5.26637e-05	NA	NA	NA	NA
13	105732028	C	T	-4.91037e-05	NA	NA	NA	NA
13	105739080	A	T	-1.40191e-05	NA	NA	NA	NA
13	105781104	C	T	-4.91541e-06	NA	NA	NA	NA
13	105901024	C	T	0.000329209	NA	NA	NA	NA
13	105909623	T	C	7.57819e-06	NA	NA	NA	NA
13	105947606	G	A	1.10389e-05	NA	NA	NA	NA
13	106031131	T	C	-1.05314e-05	NA	NA	NA	NA
13	106126273	A	G	2.23466e-05	NA	NA	NA	NA
13	106136204	T	C	0.000383392	NA	NA	NA	NA
13	106195623	C	T	2.25877e-05	NA	NA	NA	NA
13	106225077	T	C	1.24272e-05	NA	NA	NA	NA
13	106268441	G	A	3.4004e-05	0.000795587	0.000782351	NA	NA
13	106332327	C	T	1.35734e-05	NA	NA	NA	NA
13	106340693	ATAAGT	A	1.41885e-05	NA	NA	NA	NA
13	106342933	CACAG	C	1.58854e-05	NA	NA	NA	NA
13	106358135	G	C	1.45406e-05	NA	NA	NA	NA
13	106359787	A	G	1.26639e-05	NA	NA	NA	NA
13	106375740	C	T	6.35849e-05	NA	NA	NA	NA
13	106405063	G	T	0.000227808	NA	NA	NA	NA
13	106417187	G	A	NA	0.000306812	NA	NA	NA
13	106426099	T	C	3.82396e-06	NA	NA	NA	NA
13	106436783	C	A	7.78782e-06	NA	NA	NA	NA
13	106454902	C	T	7.06873e-06	NA	NA	NA	NA
13	106483529	C	T	-0.000411535	NA	NA	NA	NA
13	106711424	A	T	-3.86903e-05	NA	NA	NA	NA
13	106718491	A	T	-7.44319e-05	NA	NA	NA	NA
13	106734826	C	T	3.53771e-05	NA	NA	NA	NA
13	106900621	C	A	6.10366e-05	NA	NA	NA	NA
13	106925716	A	G	3.42034e-05	NA	NA	NA	NA
13	107007058	C	T	-9.0187e-06	NA	NA	NA	NA
13	107085560	T	G	3.13274e-06	NA	NA	NA	NA
13	107091267	G	T	7.43253e-06	NA	NA	NA	NA
13	107121200	A	G	0.000108296	NA	NA	NA	NA
13	107136524	T	G	6.04912e-05	NA	NA	NA	NA
13	107139392	T	A	-7.78878e-05	NA	NA	NA	NA
13	107141637	G	T	-2.40731e-05	NA	NA	NA	NA
13	107141642	A	G	0.000126571	NA	NA	NA	NA
13	107144194	C	T	-1.16631e-05	NA	NA	NA	NA
13	107168548	CT	C	-2.03394e-05	NA	NA	NA	NA
13	107185466	A	G	-7.45591e-05	-0.000638212	NA	NA	NA
13	107188249	T	C	7.12636e-06	NA	NA	NA	NA
13	107228720	A	G	4.32392e-05	NA	NA	NA	NA
13	107250717	G	A	6.99094e-05	NA	NA	NA	NA
13	107258765	A	C	0.000149153	0.00232622	0.00250686	NA	NA
13	107272109	T	C	2.01319e-05	NA	NA	NA	NA
13	107275794	A	ATT	5.87213e-06	NA	NA	NA	NA
13	107289870	C	T	5.59855e-06	NA	NA	NA	NA
13	107342995	A	G	2.51336e-05	NA	NA	NA	NA
13	107353560	G	A	9.22584e-06	NA	NA	NA	NA
13	107360587	T	C	6.36002e-06	NA	NA	NA	NA
13	107417799	A	G	3.60823e-06	NA	NA	NA	NA
13	107527314	T	C	-7.03761e-05	NA	NA	NA	NA
13	107528672	G	T	1.77288e-05	NA	NA	NA	NA
13	107551911	G	T	-3.01864e-05	NA	NA	NA	NA
13	107605117	T	C	3.05717e-06	NA	NA	NA	NA
13	107612661	C	T	-5.6578e-06	NA	NA	NA	NA
13	107633168	A	G	-3.67743e-05	NA	NA	NA	NA
13	107713085	C	G	-9.40494e-06	NA	NA	NA	NA
13	107746210	C	T	-9.29499e-05	NA	NA	NA	NA
13	107800122	C	A	-7.32139e-05	NA	NA	NA	NA
13	107800191	A	G	-7.10953e-05	NA	NA	NA	NA
13	107801719	A	G	-1.70267e-05	NA	NA	NA	NA
13	107810233	A	G	9.3834e-05	NA	NA	NA	NA
13	107817647	A	G	2.14919e-05	NA	NA	NA	NA
13	107873302	TA	T	2.95603e-06	NA	NA	NA	NA
13	107973764	G	C	1.11241e-05	NA	NA	NA	NA
13	108002102	C	T	7.83599e-06	NA	NA	NA	NA
13	108127402	T	C	3.47663e-05	NA	NA	NA	NA
13	108169638	C	T	-3.66594e-05	NA	NA	NA	NA
13	108207930	TTAAG	T	3.03882e-05	NA	NA	NA	NA
13	108259797	A	G	2.35073e-05	NA	NA	NA	NA
13	108261008	G	T	1.73184e-05	NA	NA	NA	NA
13	108267195	T	A	3.3065e-05	NA	NA	NA	NA
13	108301956	A	C	-2.51928e-05	NA	NA	NA	NA
13	108308473	C	T	0.00034153	NA	NA	NA	NA
13	108318065	AC	A	8.34511e-05	NA	NA	NA	NA
13	108331906	C	T	-2.40311e-05	NA	NA	NA	NA
13	108368480	G	T	3.21749e-05	NA	NA	NA	NA
13	108380296	G	A	5.75727e-06	NA	NA	NA	NA
13	108424538	A	G	2.03887e-05	NA	NA	NA	NA
13	108424578	T	A	-5.04818e-05	NA	NA	NA	NA
13	108427928	A	G	NA	-0.00183337	-0.00187815	NA	NA
13	108446306	C	T	6.60114e-06	NA	NA	NA	NA
13	108453056	T	A	6.9448e-05	NA	NA	NA	NA
13	108627256	A	G	1.76994e-05	NA	NA	NA	NA
13	108662754	T	A	-0.000158636	NA	NA	NA	NA
13	108676888	C	T	1.12572e-05	NA	NA	NA	NA
13	108710866	A	C	8.93252e-05	NA	NA	NA	NA
13	108731293	A	C	NA	-0.00239208	-0.00258584	NA	NA
13	108748858	A	G	-0.000117343	NA	NA	NA	NA
13	108754302	T	C	-0.000149806	NA	NA	NA	NA
13	108757490	T	A	0.000109079	NA	NA	NA	NA
13	108804869	G	C	4.81114e-05	NA	NA	NA	NA
13	108808242	A	C	-1.49257e-05	NA	NA	NA	NA
13	108851784	T	C	-9.46158e-05	NA	NA	NA	NA
13	108918253	A	C	-5.78848e-05	NA	NA	NA	NA
13	108928385	A	C	-0.000106921	-0.000938051	NA	NA	NA
13	108952324	C	T	4.09925e-05	NA	NA	NA	NA
13	109044506	G	A	0.000105683	NA	NA	NA	NA
13	109048201	G	A	9.23721e-05	NA	NA	NA	NA
13	109057734	C	T	-8.05402e-05	NA	NA	NA	NA
13	109071896	T	C	-0.000147091	NA	NA	NA	NA
13	109095400	G	T	-0.000112305	NA	NA	NA	NA
13	109099780	T	C	-0.000628481	NA	NA	NA	NA
13	109101116	A	G	NA	-0.0041457	-0.00434745	-0.00589095	NA
13	109114772	C	T	8.09435e-05	NA	NA	NA	NA
13	109119236	C	T	2.45826e-05	NA	NA	NA	NA
13	109125669	A	G	1.60347e-05	NA	NA	NA	NA
13	109149646	C	T	1.38764e-05	NA	NA	NA	NA
13	109192320	C	A	-8.88436e-06	NA	NA	NA	NA
13	109209707	C	T	3.08014e-05	NA	NA	NA	NA
13	109216538	C	T	1.31925e-05	NA	NA	NA	NA
13	109274639	G	A	0.000158504	NA	NA	NA	NA
13	109330230	C	A	-5.7735e-05	NA	NA	NA	NA
13	109532131	G	T	4.31997e-06	NA	NA	NA	NA
13	109560073	A	G	-1.88562e-05	NA	NA	NA	NA
13	109631583	T	C	1.15226e-05	NA	NA	NA	NA
13	109714530	G	A	5.46723e-06	NA	NA	NA	NA
13	109729739	C	T	9.23978e-05	NA	NA	NA	NA
13	109737093	C	T	-7.80666e-05	NA	NA	NA	NA
13	109740838	T	C	-5.73095e-05	NA	NA	NA	NA
13	109741130	A	G	NA	-0.00201796	-0.00209038	NA	NA
13	109744144	A	T	-6.36247e-05	NA	NA	NA	NA
13	109744154	G	A	-6.37961e-05	NA	NA	NA	NA
13	109813440	T	A	4.37167e-05	NA	NA	NA	NA
13	109822660	G	A	1.67949e-05	NA	NA	NA	NA
13	109866968	C	A	1.15363e-05	NA	NA	NA	NA
13	109867496	CATCT	C	0.000131725	NA	NA	NA	NA
13	109878254	A	G	2.8938e-05	NA	NA	NA	NA
13	109900693	C	T	-3.06822e-05	NA	NA	NA	NA
13	109933479	A	G	1.28819e-05	NA	NA	NA	NA
13	109952930	TA	T	1.54424e-05	NA	NA	NA	NA
13	109993063	T	C	-6.25825e-06	NA	NA	NA	NA
13	110001309	A	G	1.54649e-05	NA	NA	NA	NA
13	110124806	G	A	7.95162e-06	NA	NA	NA	NA
13	110126442	A	G	1.86533e-05	0.000381163	NA	NA	NA
13	110204509	C	T	5.46932e-06	NA	NA	NA	NA
13	110257572	A	G	NA	-0.00237226	-0.00228232	NA	NA
13	110258495	A	G	-0.000276563	NA	NA	NA	NA
13	110260853	C	T	5.84256e-05	NA	NA	NA	NA
13	110266313	C	G	-8.81519e-05	NA	NA	NA	NA
13	110275908	G	C	2.57382e-05	NA	NA	NA	NA
13	110289630	A	G	-6.63054e-05	NA	NA	NA	NA
13	110423380	A	T	NA	0.000612173	NA	NA	NA
13	110425053	AT	A	-2.91622e-05	NA	NA	NA	NA
13	110426776	T	G	7.9788e-05	NA	NA	NA	NA
13	110478838	G	C	7.0216e-06	NA	NA	NA	NA
13	110492065	C	G	-5.14627e-05	NA	NA	NA	NA
13	110492218	C	T	-0.00011744	NA	NA	NA	NA
13	110494884	A	C	NA	-0.00071602	NA	NA	NA
13	110502810	G	A	7.66593e-06	NA	NA	NA	NA
13	110546959	C	T	6.16658e-05	NA	NA	NA	NA
13	110554163	G	A	0.000341658	NA	NA	NA	NA
13	110573338	G	C	-3.76939e-05	NA	NA	NA	NA
13	110627470	A	G	2.44713e-05	NA	NA	NA	NA
13	110746429	G	C	-9.81784e-06	NA	NA	NA	NA
13	110753721	A	C	-0.000394803	NA	NA	NA	NA
13	110754049	T	C	-9.20139e-05	NA	NA	NA	NA
13	110793304	G	A	-9.12424e-06	NA	NA	NA	NA
13	110887006	C	G	3.85528e-06	NA	NA	NA	NA
13	110948434	A	G	-9.06521e-05	-0.00109855	NA	NA	NA
13	110949195	G	A	-6.99205e-05	NA	NA	NA	NA
13	110950582	TC	T	8.4842e-06	NA	NA	NA	NA
13	110957456	C	T	-5.54577e-06	NA	NA	NA	NA
13	110969922	G	T	-7.96639e-05	NA	NA	NA	NA
13	110985146	T	C	-6.5473e-05	NA	NA	NA	NA
13	111020469	G	A	NA	-0.00204185	-0.00202414	NA	NA
13	111027672	C	G	-0.000143417	NA	NA	NA	NA
13	111029757	G	T	0.000272741	NA	NA	NA	NA
13	111030357	A	G	-0.000487378	NA	NA	NA	NA
13	111059839	A	G	-3.72604e-05	NA	NA	NA	NA
13	111084099	C	T	1.21964e-05	NA	NA	NA	NA
13	111152954	G	C	7.65582e-05	0.000280608	0.000249232	NA	NA
13	111177311	A	C	-0.00019644	NA	NA	NA	NA
13	111209190	A	G	7.03164e-06	NA	NA	NA	NA
13	111246057	C	T	-5.62454e-05	NA	NA	NA	NA
13	111322287	TGGG	T	6.60478e-05	NA	NA	NA	NA
13	111339116	G	C	9.99829e-05	NA	NA	NA	NA
13	111346133	C	T	-2.68045e-05	NA	NA	NA	NA
13	111388928	CTG	C	-1.35842e-05	NA	NA	NA	NA
13	111393946	T	C	5.36114e-05	NA	NA	NA	NA
13	111420649	C	T	0.00011469	NA	NA	NA	NA
13	111426753	A	G	NA	0.00106062	NA	NA	NA
13	111864084	A	G	-5.15556e-05	NA	NA	NA	NA
13	111909265	C	T	-3.82545e-06	NA	NA	NA	NA
13	111925581	G	C	-7.70915e-06	NA	NA	NA	NA
13	111943988	C	T	-0.000277694	NA	NA	NA	NA
13	111963040	T	C	-0.000135169	NA	NA	NA	NA
13	111963147	T	A	NA	-0.00143536	NA	NA	NA
13	112018828	TTC	T	-1.01109e-05	NA	NA	NA	NA
13	112053585	T	C	-4.98202e-05	NA	NA	NA	NA
13	112083512	C	T	-3.78453e-06	NA	NA	NA	NA
13	112098628	A	G	-1.05423e-05	NA	NA	NA	NA
13	112137081	G	A	-8.68354e-05	-0.0011923	NA	NA	NA
13	112151992	G	A	6.51812e-05	NA	NA	NA	NA
13	112252097	C	T	-5.79617e-06	NA	NA	NA	NA
13	112364185	G	A	-0.000853995	-0.000389392	-0.000316889	NA	NA
13	112432359	C	T	0.000106649	NA	NA	NA	NA
13	112446386	T	C	4.31237e-06	NA	NA	NA	NA
13	112448676	C	T	-2.17427e-05	NA	NA	NA	NA
13	112455450	C	A	6.65912e-06	NA	NA	NA	NA
13	112548918	A	T	-0.000712268	NA	NA	NA	NA
13	112549551	T	C	-7.7613e-05	NA	NA	NA	NA
13	112591264	A	G	-7.99989e-06	NA	NA	NA	NA
13	112611770	A	G	9.89155e-05	NA	NA	NA	NA
13	112759925	T	C	-6.08744e-06	NA	NA	NA	NA
13	112883138	T	C	3.07946e-05	NA	NA	NA	NA
13	112886296	G	A	-1.11933e-05	NA	NA	NA	NA
13	112897209	G	T	-2.68756e-05	NA	NA	NA	NA
13	112919236	T	C	9.3341e-05	NA	NA	NA	NA
13	112951825	C	T	0.000106284	NA	NA	NA	NA
13	112959045	C	T	3.33301e-05	NA	NA	NA	NA
13	112983715	C	A	-6.29994e-05	NA	NA	NA	NA
13	113016616	C	T	8.85559e-06	NA	NA	NA	NA
13	113034924	C	T	-0.000172617	NA	NA	NA	NA
13	113047734	G	A	-9.11572e-06	NA	NA	NA	NA
13	113160726	G	GTAAAA	-1.58674e-05	NA	NA	NA	NA
13	113184894	C	T	-0.000270221	NA	NA	NA	NA
13	113258157	A	T	-0.000160533	NA	NA	NA	NA
13	113329071	G	T	-2.37313e-05	NA	NA	NA	NA
13	113334125	G	A	-6.1245e-06	NA	NA	NA	NA
13	113350155	G	A	-6.63549e-05	NA	NA	NA	NA
13	113351498	A	C	NA	-0.00141547	-0.00158887	NA	NA
13	113354429	A	T	9.65409e-05	NA	NA	NA	NA
13	113356546	G	A	-8.23888e-05	NA	NA	NA	NA
13	113357874	G	T	-7.18891e-05	NA	NA	NA	NA
13	113362487	A	T	-0.00101015	NA	NA	NA	NA
13	113369310	G	A	4.49106e-05	NA	NA	NA	NA
13	113369473	C	T	9.34886e-05	NA	NA	NA	NA
13	113369752	G	A	7.66996e-05	NA	NA	NA	NA
13	113373384	C	T	-6.13321e-05	NA	NA	NA	NA
13	113378833	G	A	3.12868e-05	NA	NA	NA	NA
13	113429962	C	T	-0.000104368	NA	NA	NA	NA
13	113432511	T	C	-8.72557e-05	NA	NA	NA	NA
13	113447539	T	C	9.52286e-06	NA	NA	NA	NA
13	113586385	T	C	9.09837e-06	NA	NA	NA	NA
13	113637173	T	C	1.79453e-05	NA	NA	NA	NA
13	113739523	T	C	0.000231801	NA	NA	NA	NA
13	113750993	G	C	0.000102146	NA	NA	NA	NA
13	113804097	C	T	-6.93274e-06	NA	NA	NA	NA
13	113808479	C	G	3.51662e-05	NA	NA	NA	NA
13	113817976	G	T	-0.000119193	NA	NA	NA	NA
13	113837002	G	A	6.01604e-06	NA	NA	NA	NA
13	113844288	C	T	2.27633e-05	NA	NA	NA	NA
13	113852308	C	T	-6.9373e-06	NA	NA	NA	NA
13	113864541	A	C	NA	0.00028941	0.000296469	NA	NA
13	113898766	G	GA	6.00298e-05	NA	NA	NA	NA
13	113920848	G	A	-3.91664e-05	NA	NA	NA	NA
13	114098947	C	T	-3.06162e-06	NA	NA	NA	NA
13	114100669	T	C	-9.03889e-05	NA	NA	NA	NA
13	114125844	C	G	5.94651e-06	NA	NA	NA	NA
13	114144246	C	G	-8.29514e-05	NA	NA	NA	NA
13	114150985	A	C	-2.50753e-05	-0.000685433	NA	NA	NA
13	114230543	T	G	-5.49634e-05	NA	NA	NA	NA
13	114287680	T	C	0.000193709	NA	NA	NA	NA
13	114295061	A	G	4.4253e-05	NA	NA	NA	NA
13	114301189	C	T	-0.000187007	NA	NA	NA	NA
13	114338233	T	C	-6.4723e-05	NA	NA	NA	NA
14	20002578	G	A	-4.57782e-05	NA	NA	NA	NA
14	20006453	C	A	4.36745e-05	NA	NA	NA	NA
14	20028851	A	T	1.22455e-05	NA	NA	NA	NA
14	20137750	CT	C	6.15744e-05	NA	NA	NA	NA
14	20177110	G	T	-7.98242e-05	NA	NA	NA	NA
14	20214748	A	AT	3.52217e-05	NA	NA	NA	NA
14	20216601	T	G	-7.78076e-06	NA	NA	NA	NA
14	20241811	A	C	-3.75903e-05	NA	NA	NA	NA
14	20241834	C	G	-0.00190577	NA	NA	NA	NA
14	20242162	G	A	-4.28142e-05	NA	NA	NA	NA
14	20284977	T	C	-1.17954e-05	NA	NA	NA	NA
14	20315076	G	A	1.98122e-05	NA	NA	NA	NA
14	20393877	A	C	-2.94439e-05	NA	NA	NA	NA
14	20427487	T	C	-4.28145e-05	NA	NA	NA	NA
14	20436066	C	A	-2.67628e-05	NA	NA	NA	NA
14	20445333	G	C	-6.74956e-06	NA	NA	NA	NA
14	20484883	AATG	A	5.05546e-05	NA	NA	NA	NA
14	20491604	G	T	-9.42748e-06	NA	NA	NA	NA
14	20493354	T	C	-0.000136929	NA	NA	NA	NA
14	20519577	C	T	-5.51432e-05	NA	NA	NA	NA
14	20525090	T	A	-0.000345034	NA	NA	NA	NA
14	20536903	G	A	-2.70897e-05	NA	NA	NA	NA
14	20537539	G	C	1.08636e-05	NA	NA	NA	NA
14	20540047	T	G	5.95101e-06	NA	NA	NA	NA
14	20543933	C	T	9.18592e-05	NA	NA	NA	NA
14	20551112	C	T	3.52234e-05	NA	NA	NA	NA
14	20554045	A	G	-7.77807e-06	NA	NA	NA	NA
14	20555130	A	C	NA	0.00150641	NA	NA	NA
14	20555354	G	A	-6.48463e-05	NA	NA	NA	NA
14	20556446	G	A	4.17144e-05	NA	NA	NA	NA
14	20593951	G	A	-6.12151e-05	NA	NA	NA	NA
14	20607352	C	G	1.30802e-05	NA	NA	NA	NA
14	20609317	G	A	6.67019e-05	0.00118406	NA	NA	NA
14	20632693	A	G	1.83244e-05	NA	NA	NA	NA
14	20638716	T	C	5.25792e-06	NA	NA	NA	NA
14	20666524	C	G	-4.48799e-06	NA	NA	NA	NA
14	20689179	C	A	4.87111e-06	NA	NA	NA	NA
14	20722367	A	C	-3.56132e-05	NA	NA	NA	NA
14	20806885	G	T	1.63709e-05	NA	NA	NA	NA
14	20833783	A	G	7.16827e-05	NA	NA	NA	NA
14	20840138	G	A	6.72083e-05	NA	NA	NA	NA
14	20864571	A	G	0.000397034	NA	NA	NA	NA
14	20866333	T	A	-8.22323e-05	NA	NA	NA	NA
14	20867195	A	C	NA	0.00156734	0.00122239	NA	NA
14	20870507	G	A	5.18867e-05	0.000690637	NA	NA	NA
14	20928829	C	A	1.33033e-05	NA	NA	NA	NA
14	20979507	A	G	5.57627e-05	NA	NA	NA	NA
14	20983386	C	T	0.000155391	NA	NA	NA	NA
14	20997330	C	T	-2.10064e-05	NA	NA	NA	NA
14	21023124	A	G	3.8788e-05	NA	NA	NA	NA
14	21066631	G	T	2.51023e-05	NA	NA	NA	NA
14	21083169	A	C	2.56664e-05	NA	NA	NA	NA
14	21086084	A	T	2.7574e-05	NA	NA	NA	NA
14	21090399	G	C	0.000147334	NA	NA	NA	NA
14	21104660	G	T	0.000157842	NA	NA	NA	NA
14	21106418	A	T	-2.76912e-05	NA	NA	NA	NA
14	21130909	GA	G	-6.14324e-06	NA	NA	NA	NA
14	21136818	T	C	6.02287e-06	NA	NA	NA	NA
14	21143510	C	A	6.42367e-06	NA	NA	NA	NA
14	21215921	G	A	3.53181e-05	NA	NA	NA	NA
14	21245503	T	A	-2.57583e-05	NA	NA	NA	NA
14	21389691	A	C	3.09902e-06	NA	NA	NA	NA
14	21421404	C	T	6.60524e-05	NA	NA	NA	NA
14	21464324	T	C	-3.49359e-05	NA	NA	NA	NA
14	21466444	G	A	9.59283e-05	NA	NA	NA	NA
14	21477470	C	T	-1.84954e-05	NA	NA	NA	NA
14	21478505	T	C	0.000384093	NA	NA	NA	NA
14	21518978	G	A	1.48909e-05	NA	NA	NA	NA
14	21534470	G	A	2.81117e-05	0.00122812	0.00121514	NA	NA
14	21555742	T	C	-6.09614e-06	NA	NA	NA	NA
14	21564933	C	G	-3.88272e-06	NA	NA	NA	NA
14	21627355	T	C	-1.07117e-05	NA	NA	NA	NA
14	21720541	G	A	3.33198e-06	NA	NA	NA	NA
14	21785158	C	T	9.97862e-06	NA	NA	NA	NA
14	21810566	G	T	-9.14187e-05	NA	NA	NA	NA
14	21811095	G	A	-2.70486e-06	NA	NA	NA	NA
14	21816727	A	G	-1.79663e-05	NA	NA	NA	NA
14	21834651	G	C	5.17933e-05	NA	NA	NA	NA
14	22011036	C	G	1.80599e-05	NA	NA	NA	NA
14	22109194	A	G	6.92406e-05	NA	NA	NA	NA
14	22251842	G	A	6.73553e-06	NA	NA	NA	NA
14	22494319	G	A	1.0795e-05	NA	NA	NA	NA
14	22505082	C	T	-5.0661e-06	NA	NA	NA	NA
14	22552027	T	G	-0.000145342	NA	NA	NA	NA
14	22552777	G	A	-1.76671e-05	NA	NA	NA	NA
14	22606210	C	T	9.86955e-05	NA	NA	NA	NA
14	22608202	G	A	9.73173e-06	NA	NA	NA	NA
14	22612622	A	G	1.9108e-05	NA	NA	NA	NA
14	22772421	A	G	2.78711e-06	NA	NA	NA	NA
14	22797234	T	C	2.25114e-05	NA	NA	NA	NA
14	22813303	C	T	-1.98938e-05	NA	NA	NA	NA
14	22815695	A	G	3.67602e-05	NA	NA	NA	NA
14	22844424	G	A	-0.000105108	-0.000457226	-0.000459253	NA	NA
14	22860193	G	A	-6.97486e-05	NA	NA	NA	NA
14	22956327	A	C	1.02206e-05	NA	NA	NA	NA
14	22992202	A	G	-1.58625e-05	NA	NA	NA	NA
14	23049709	T	C	-3.95562e-05	NA	NA	NA	NA
14	23052465	G	C	7.78999e-05	NA	NA	NA	NA
14	23067873	G	A	0.00012457	NA	NA	NA	NA
14	23084279	G	A	-0.000174699	NA	NA	NA	NA
14	23119433	G	A	0.000194272	NA	NA	NA	NA
14	23119848	G	A	NA	0.00223918	0.00193566	NA	NA
14	23123282	G	T	-1.92149e-05	NA	NA	NA	NA
14	23123308	C	T	-2.31197e-05	NA	NA	NA	NA
14	23124606	C	G	-9.30794e-06	NA	NA	NA	NA
14	23127111	A	G	-0.000429518	-0.00273632	-0.00277936	NA	NA
14	23138062	C	T	-0.000150779	NA	NA	NA	NA
14	23141152	G	A	-9.93513e-05	NA	NA	NA	NA
14	23146125	C	T	8.11145e-06	NA	NA	NA	NA
14	23180157	T	C	-4.49993e-06	NA	NA	NA	NA
14	23181036	AAAG	A	9.43853e-05	NA	NA	NA	NA
14	23185609	GATATGGTAAGCTT	G	-4.53621e-05	NA	NA	NA	NA
14	23261149	T	C	-0.000106518	NA	NA	NA	NA
14	23264769	GT	G	-0.000110037	NA	NA	NA	NA
14	23307872	G	A	-9.54566e-06	NA	NA	NA	NA
14	23328902	C	T	-1.03963e-05	NA	NA	NA	NA
14	23339498	G	A	3.4981e-05	NA	NA	NA	NA
14	23347368	C	T	-5.84211e-05	NA	NA	NA	NA
14	23350604	C	G	NA	-0.000702053	-0.000672258	NA	NA
14	23355925	AATGGTTTGTCCAGAAGGATG	A	-1.05933e-05	NA	NA	NA	NA
14	23371110	C	G	-0.00087784	NA	NA	NA	NA
14	23376145	G	T	0.000150441	NA	NA	NA	NA
14	23423060	G	A	8.20285e-06	NA	NA	NA	NA
14	23527472	C	T	7.95243e-06	NA	NA	NA	NA
14	23550125	A	G	-1.99709e-05	NA	NA	NA	NA
14	23619492	G	A	-8.71114e-06	-0.000196432	NA	NA	NA
14	23656215	G	A	3.72037e-05	NA	NA	NA	NA
14	23686749	C	T	1.75508e-05	NA	NA	NA	NA
14	23726267	G	A	7.22447e-06	NA	NA	NA	NA
14	23727052	A	G	-1.25778e-05	NA	NA	NA	NA
14	23734405	A	G	3.09319e-05	NA	NA	NA	NA
14	23741709	G	T	6.21655e-06	NA	NA	NA	NA
14	23772190	A	T	7.13581e-05	NA	NA	NA	NA
14	23861508	G	A	2.08208e-05	NA	NA	NA	NA
14	23881431	T	C	8.20625e-05	NA	NA	NA	NA
14	23887446	A	G	2.54204e-05	NA	NA	NA	NA
14	23932191	T	C	-0.000111358	NA	NA	NA	NA
14	23941347	C	T	-4.78652e-05	NA	NA	NA	NA
14	24007723	A	G	2.9778e-05	NA	NA	NA	NA
14	24009208	CA	C	-0.000141805	NA	NA	NA	NA
14	24009411	C	T	-0.000103756	NA	NA	NA	NA
14	24152307	C	T	3.33389e-06	NA	NA	NA	NA
14	24209237	A	G	2.1475e-05	NA	NA	NA	NA
14	24213919	A	G	NA	0.000705765	NA	NA	NA
14	24228493	T	A	4.77591e-06	NA	NA	NA	NA
14	24264261	C	T	6.94842e-05	NA	NA	NA	NA
14	24308909	C	G	-4.16758e-05	NA	NA	NA	NA
14	24314475	G	C	-0.000107774	NA	NA	NA	NA
14	24334082	G	C	-8.71957e-05	NA	NA	NA	NA
14	24339979	T	C	1.44951e-05	NA	NA	NA	NA
14	24342988	C	T	1.31014e-05	NA	NA	NA	NA
14	24353400	C	G	-5.83472e-06	NA	NA	NA	NA
14	24388250	T	C	2.45217e-05	NA	NA	NA	NA
14	24420989	A	G	-3.84829e-05	NA	NA	NA	NA
14	24425353	G	A	1.50917e-05	0.000575496	NA	NA	NA
14	24429988	C	T	-2.28892e-05	NA	NA	NA	NA
14	24450918	C	T	4.91832e-06	NA	NA	NA	NA
14	24531085	C	T	3.03402e-06	NA	NA	NA	NA
14	24584496	C	T	1.82577e-05	NA	NA	NA	NA
14	24596468	T	C	-1.59564e-05	NA	NA	NA	NA
14	24706755	C	T	-9.51951e-05	NA	NA	NA	NA
14	24713480	C	T	-2.04579e-05	NA	NA	NA	NA
14	24717801	T	C	-2.41918e-05	NA	NA	NA	NA
14	24765215	G	A	7.17481e-06	NA	NA	NA	NA
14	24778740	G	A	-9.31759e-06	NA	NA	NA	NA
14	24790856	G	C	1.23067e-05	NA	NA	NA	NA
14	24791299	G	A	1.80101e-05	NA	NA	NA	NA
14	24826345	C	T	-1.21898e-05	NA	NA	NA	NA
14	24857294	A	T	-8.53828e-06	NA	NA	NA	NA
14	24882905	G	A	2.34483e-05	NA	NA	NA	NA
14	24883262	T	A	0.000143092	NA	NA	NA	NA
14	24884586	T	C	1.71078e-05	NA	NA	NA	NA
14	24893074	C	T	1.3852e-05	NA	NA	NA	NA
14	24894503	A	G	-1.72292e-05	NA	NA	NA	NA
14	24940877	G	T	9.29737e-06	NA	NA	NA	NA
14	24962712	C	T	-0.000162	NA	NA	NA	NA
14	24965034	C	A	-3.14927e-05	NA	NA	NA	NA
14	24969502	T	C	6.65095e-05	NA	NA	NA	NA
14	24986485	G	A	1.52948e-05	NA	NA	NA	NA
14	25034103	G	C	-1.98647e-05	NA	NA	NA	NA
14	25046381	G	A	3.55674e-05	NA	NA	NA	NA
14	25049120	C	T	-2.839e-05	NA	NA	NA	NA
14	25067364	A	G	-5.5328e-05	-0.00149134	-0.00161459	NA	NA
14	25091684	TA	T	-7.21567e-06	NA	NA	NA	NA
14	25101221	C	T	9.936e-06	NA	NA	NA	NA
14	25110367	C	G	8.98423e-06	NA	NA	NA	NA
14	25111185	A	G	2.22274e-05	0.000587216	NA	NA	NA
14	25145610	A	G	-9.80015e-06	NA	NA	NA	NA
14	25218611	T	C	9.31323e-05	NA	NA	NA	NA
14	25254207	G	C	1.2765e-05	NA	NA	NA	NA
14	25456197	C	T	-8.94137e-06	NA	NA	NA	NA
14	25465038	A	C	NA	-0.00134384	NA	NA	NA
14	25472455	C	T	-7.07127e-05	NA	NA	NA	NA
14	25481342	C	T	0.000215207	NA	NA	NA	NA
14	25489295	G	A	-9.50915e-06	NA	NA	NA	NA
14	25522255	C	T	-9.99598e-05	NA	NA	NA	NA
14	25522549	G	A	NA	-0.00137007	-0.00165319	NA	NA
14	25527519	G	A	8.80685e-06	NA	NA	NA	NA
14	25540765	T	C	1.45163e-05	NA	NA	NA	NA
14	25550897	G	C	-1.70233e-05	NA	NA	NA	NA
14	25569358	T	C	-1.63145e-05	NA	NA	NA	NA
14	25709571	G	A	1.82973e-05	NA	NA	NA	NA
14	25716693	G	A	-2.59763e-05	NA	NA	NA	NA
14	25758786	C	T	-1.12389e-05	NA	NA	NA	NA
14	25901315	C	T	-1.78865e-05	NA	NA	NA	NA
14	25958052	G	T	3.83512e-06	NA	NA	NA	NA
14	25967537	A	C	NA	0.000997869	0.00130212	NA	NA
14	25981739	C	A	-1.04957e-05	NA	NA	NA	NA
14	25991447	A	G	0.000360168	NA	NA	NA	NA
14	25991527	A	G	5.88618e-05	NA	NA	NA	NA
14	25991801	G	A	8.61549e-05	NA	NA	NA	NA
14	25993699	G	A	4.54101e-05	0.00248697	0.00182169	NA	NA
14	25996860	G	A	8.59406e-06	NA	NA	NA	NA
14	26086480	C	T	8.50126e-06	NA	NA	NA	NA
14	26089730	T	C	-3.19218e-05	NA	NA	NA	NA
14	26099768	C	T	2.67507e-05	NA	NA	NA	NA
14	26118638	C	G	9.23712e-05	NA	NA	NA	NA
14	26151666	A	G	9.83197e-06	NA	NA	NA	NA
14	26162624	T	G	2.68739e-05	NA	NA	NA	NA
14	26166488	T	C	0.000552041	NA	NA	NA	NA
14	26172220	GAAC	G	9.61855e-05	NA	NA	NA	NA
14	26741971	GA	G	-6.10346e-05	NA	NA	NA	NA
14	26750032	G	A	2.0912e-05	NA	NA	NA	NA
14	26756143	GATAA	G	-1.9055e-05	NA	NA	NA	NA
14	26772983	G	A	5.08979e-05	NA	NA	NA	NA
14	26782289	C	T	6.22503e-05	NA	NA	NA	NA
14	26813447	A	G	6.17258e-05	NA	NA	NA	NA
14	26815483	G	C	-0.000130456	NA	NA	NA	NA
14	26841849	AT	A	-5.17759e-05	NA	NA	NA	NA
14	26842143	GA	G	1.88087e-05	NA	NA	NA	NA
14	26859057	G	A	-1.04561e-05	NA	NA	NA	NA
14	26999165	T	TAAC	1.56302e-05	NA	NA	NA	NA
14	27003596	C	G	-2.90672e-05	NA	NA	NA	NA
14	27004229	CT	C	4.76229e-06	NA	NA	NA	NA
14	27012963	A	G	NA	0.00135298	NA	NA	NA
14	27013958	T	C	0.000117758	NA	NA	NA	NA
14	27029635	C	T	2.51596e-05	NA	NA	NA	NA
14	27067910	C	T	0.000174178	NA	NA	NA	NA
14	27075675	G	A	-2.12186e-05	NA	NA	NA	NA
14	27081022	C	T	-6.12797e-06	NA	NA	NA	NA
14	27218257	C	T	-7.9979e-06	NA	NA	NA	NA
14	27236073	C	G	8.78096e-06	NA	NA	NA	NA
14	27281021	T	C	8.59422e-05	NA	NA	NA	NA
14	27407261	TGATA	T	3.14425e-05	NA	NA	NA	NA
14	27436185	G	A	7.77252e-05	0.0015122	0.00187505	NA	NA
14	27477532	G	T	2.00054e-05	NA	NA	NA	NA
14	27555196	C	T	-4.74281e-05	NA	NA	NA	NA
14	27557213	G	A	-2.48607e-05	NA	NA	NA	NA
14	27566998	A	G	NA	0.00124089	NA	NA	NA
14	27584527	G	A	-3.67645e-05	NA	NA	NA	NA
14	27811508	C	G	-9.00201e-06	NA	NA	NA	NA
14	27817985	G	A	3.73593e-06	NA	NA	NA	NA
14	27844643	C	A	-0.000286372	NA	NA	NA	NA
14	28057637	G	T	2.71448e-05	NA	NA	NA	NA
14	28092615	A	G	0.000123346	NA	NA	NA	NA
14	28121511	G	A	6.36721e-06	NA	NA	NA	NA
14	28170258	G	T	0.000546571	NA	NA	NA	NA
14	28184972	A	G	-2.71e-05	NA	NA	NA	NA
14	28236032	G	C	0.00197935	NA	NA	NA	NA
14	28260929	T	G	4.50504e-05	NA	NA	NA	NA
14	28270528	C	T	2.51905e-05	NA	NA	NA	NA
14	28279256	A	G	9.61605e-05	NA	NA	NA	NA
14	28421507	A	T	-5.70956e-06	NA	NA	NA	NA
14	28422646	G	C	-1.34898e-05	NA	NA	NA	NA
14	28470831	T	C	7.06437e-06	NA	NA	NA	NA
14	28518180	G	A	-5.53502e-05	NA	NA	NA	NA
14	28521457	C	G	-2.68848e-05	NA	NA	NA	NA
14	28559936	T	C	3.91822e-05	NA	NA	NA	NA
14	28688714	T	G	-2.08912e-05	NA	NA	NA	NA
14	28826043	G	A	8.86472e-05	NA	NA	NA	NA
14	28992934	T	C	-3.6173e-05	NA	NA	NA	NA
14	29042670	C	T	7.62652e-06	NA	NA	NA	NA
14	29104534	C	T	-8.88962e-06	NA	NA	NA	NA
14	29125886	C	T	0.000582744	NA	NA	NA	NA
14	29388008	G	A	8.61127e-05	NA	NA	NA	NA
14	29413486	A	G	1.85474e-05	NA	NA	NA	NA
14	29530050	A	G	9.64782e-05	NA	NA	NA	NA
14	29534142	TGCCTTCATC	T	-0.000206122	NA	NA	NA	NA
14	29545288	A	AT	-1.76843e-05	NA	NA	NA	NA
14	29556247	G	A	-4.24853e-05	NA	NA	NA	NA
14	29676005	A	G	2.78122e-05	NA	NA	NA	NA
14	29676475	G	A	3.06925e-05	NA	NA	NA	NA
14	29678925	G	A	2.79252e-05	NA	NA	NA	NA
14	29681666	T	C	1.07189e-05	NA	NA	NA	NA
14	29700594	G	A	1.77876e-05	NA	NA	NA	NA
14	29717785	G	A	4.72035e-05	NA	NA	NA	NA
14	29746180	GT	G	-0.000156301	NA	NA	NA	NA
14	29782612	C	A	2.16281e-05	NA	NA	NA	NA
14	29782787	C	T	0.000317532	NA	NA	NA	NA
14	29788872	T	C	6.79133e-06	NA	NA	NA	NA
14	29811927	T	C	5.78096e-06	NA	NA	NA	NA
14	29860007	C	T	1.37178e-05	NA	NA	NA	NA
14	29867597	G	C	-8.67441e-06	NA	NA	NA	NA
14	29908371	G	A	0.000252156	NA	NA	NA	NA
14	29916059	C	T	1.12105e-05	NA	NA	NA	NA
14	29936998	A	G	-5.40439e-05	NA	NA	NA	NA
14	29942757	T	C	-7.50471e-06	NA	NA	NA	NA
14	30052954	T	C	-0.000417004	NA	NA	NA	NA
14	30168134	A	G	6.91491e-05	NA	NA	NA	NA
14	30169586	A	G	2.69797e-05	NA	NA	NA	NA
14	30227987	T	C	2.40664e-05	NA	NA	NA	NA
14	30355354	C	A	0.000138659	NA	NA	NA	NA
14	30476461	A	C	-0.000117627	NA	NA	NA	NA
14	30807526	C	T	7.10604e-06	NA	NA	NA	NA
14	30819311	G	T	8.38589e-05	NA	NA	NA	NA
14	30856302	C	A	NA	0.000834142	0.00100021	NA	NA
14	30857261	G	C	6.47577e-06	NA	NA	NA	NA
14	30960098	A	G	9.85902e-06	NA	NA	NA	NA
14	30968952	A	T	1.81957e-05	NA	NA	NA	NA
14	31126995	G	T	3.54673e-05	NA	NA	NA	NA
14	31481037	A	G	7.03015e-06	NA	NA	NA	NA
14	31503960	C	T	-6.14412e-05	NA	NA	NA	NA
14	31551463	G	A	-4.03323e-05	NA	NA	NA	NA
14	31598460	A	G	7.19751e-06	NA	NA	NA	NA
14	31743640	A	G	-1.20306e-05	NA	NA	NA	NA
14	31765647	T	C	2.0349e-05	NA	NA	NA	NA
14	31813239	G	A	1.50039e-05	NA	NA	NA	NA
14	31955585	A	G	9.64794e-05	NA	NA	NA	NA
14	31971745	C	G	9.52783e-06	NA	NA	NA	NA
14	32014741	G	A	3.82643e-05	NA	NA	NA	NA
14	32021911	C	G	3.39944e-05	NA	NA	NA	NA
14	32040812	T	C	1.02327e-05	NA	NA	NA	NA
14	32065497	T	C	-0.000162164	NA	NA	NA	NA
14	32127915	C	G	-0.000107957	NA	NA	NA	NA
14	32138006	C	T	1.37832e-05	NA	NA	NA	NA
14	32191552	A	G	-4.54344e-06	NA	NA	NA	NA
14	32204612	A	G	-1.48716e-05	NA	NA	NA	NA
14	32283538	A	G	-4.708e-05	NA	NA	NA	NA
14	32285018	A	G	5.15861e-06	NA	NA	NA	NA
14	32313634	A	G	-7.7336e-06	NA	NA	NA	NA
14	32341137	C	T	0.000157647	NA	NA	NA	NA
14	32491287	G	A	3.3295e-05	NA	NA	NA	NA
14	32526826	T	TA	1.46937e-05	NA	NA	NA	NA
14	32534207	C	T	7.87772e-05	NA	NA	NA	NA
14	32540443	C	A	2.46288e-05	NA	NA	NA	NA
14	32651099	C	T	9.63973e-06	NA	NA	NA	NA
14	32681574	G	A	8.1094e-06	NA	NA	NA	NA
14	32732849	T	A	9.76114e-06	NA	NA	NA	NA
14	32755999	C	T	-5.91709e-05	NA	NA	NA	NA
14	32912344	A	G	-3.93616e-06	NA	NA	NA	NA
14	33072142	C	T	8.10978e-05	NA	NA	NA	NA
14	33073821	GGA	G	1.54236e-05	NA	NA	NA	NA
14	33124415	A	G	7.19499e-06	NA	NA	NA	NA
14	33228823	C	T	-8.09071e-06	NA	NA	NA	NA
14	33231827	A	G	-1.26164e-05	NA	NA	NA	NA
14	33235491	C	T	8.00456e-06	NA	NA	NA	NA
14	33254210	C	T	1.47181e-05	NA	NA	NA	NA
14	33299797	A	G	-3.38764e-05	NA	NA	NA	NA
14	33438290	T	C	-1.1709e-05	NA	NA	NA	NA
14	33439099	TA	T	-0.000104295	NA	NA	NA	NA
14	33449208	A	G	5.90235e-05	NA	NA	NA	NA
14	33456636	A	G	1.53662e-05	NA	NA	NA	NA
14	33489252	A	G	-6.45953e-06	NA	NA	NA	NA
14	33524764	A	G	9.64453e-05	NA	NA	NA	NA
14	33569905	A	G	3.97529e-05	NA	NA	NA	NA
14	33585682	T	C	-2.58652e-05	NA	NA	NA	NA
14	33589048	C	G	-1.42977e-05	NA	NA	NA	NA
14	33631915	T	C	-0.000117965	NA	NA	NA	NA
14	33640838	T	C	4.76461e-06	NA	NA	NA	NA
14	33701016	C	T	-0.000253919	NA	NA	NA	NA
14	33729319	C	T	2.28866e-05	NA	NA	NA	NA
14	33762124	G	A	-1.03039e-05	NA	NA	NA	NA
14	33773983	C	T	-1.78414e-05	NA	NA	NA	NA
14	33778425	T	TC	-0.00036244	NA	NA	NA	NA
14	33779439	T	C	-3.02986e-05	NA	NA	NA	NA
14	33798214	A	G	-3.12135e-05	NA	NA	NA	NA
14	33808981	T	C	7.94627e-05	NA	NA	NA	NA
14	33812265	G	A	NA	-0.00104602	-0.000994168	NA	NA
14	33812989	T	C	-0.000768357	NA	NA	NA	NA
14	33814504	G	C	-2.12545e-05	NA	NA	NA	NA
14	33862171	A	G	0.000174257	NA	NA	NA	NA
14	33891628	T	C	1.36244e-05	NA	NA	NA	NA
14	33938118	T	C	9.29194e-05	NA	NA	NA	NA
14	33954981	C	T	-7.01069e-05	NA	NA	NA	NA
14	33984907	G	A	3.41781e-05	NA	NA	NA	NA
14	33993586	T	C	-0.000181082	NA	NA	NA	NA
14	34006704	A	T	3.494e-06	NA	NA	NA	NA
14	34011308	C	T	9.32287e-05	NA	NA	NA	NA
14	34033081	C	T	8.50571e-06	NA	NA	NA	NA
14	34095649	G	A	1.80243e-05	NA	NA	NA	NA
14	34100820	A	C	NA	-0.00149237	NA	NA	NA
14	34106887	A	G	-0.000484422	NA	NA	NA	NA
14	34114875	A	G	-0.00019317	NA	NA	NA	NA
14	34117457	C	T	-7.13402e-05	NA	NA	NA	NA
14	34138258	T	C	-1.84689e-05	NA	NA	NA	NA
14	34148071	A	G	-0.000109183	NA	NA	NA	NA
14	34229513	A	T	-6.10378e-05	NA	NA	NA	NA
14	34235731	C	T	-1.11744e-05	NA	NA	NA	NA
14	34302415	T	C	9.89399e-05	NA	NA	NA	NA
14	34304684	A	C	-1.45099e-05	NA	NA	NA	NA
14	34337320	G	A	-1.07977e-05	NA	NA	NA	NA
14	34339953	T	C	-8.85205e-05	NA	NA	NA	NA
14	34608834	C	T	9.31878e-06	NA	NA	NA	NA
14	34718940	G	C	-4.10565e-05	NA	NA	NA	NA
14	34740374	G	C	-3.08245e-05	NA	NA	NA	NA
14	34768839	G	C	6.5535e-05	NA	NA	NA	NA
14	34828924	G	C	-1.76247e-05	NA	NA	NA	NA
14	34912780	TA	T	-7.47761e-05	NA	NA	NA	NA
14	34955646	G	C	0.000246183	NA	NA	NA	NA
14	35081258	TAA	T	-5.70946e-05	NA	NA	NA	NA
14	35102445	A	G	NA	-0.00114105	NA	NA	NA
14	35112932	A	G	-3.32892e-05	NA	NA	NA	NA
14	35130816	T	A	7.39406e-05	NA	NA	NA	NA
14	35179544	T	C	2.21994e-05	NA	NA	NA	NA
14	35186294	T	A	-6.51577e-06	NA	NA	NA	NA
14	35196458	A	T	0.000150396	NA	NA	NA	NA
14	35476478	A	G	5.48049e-05	0.000598691	NA	NA	NA
14	35481657	G	A	0.000144083	NA	NA	NA	NA
14	35483010	C	T	0.000112838	NA	NA	NA	NA
14	35520237	T	C	2.47993e-05	NA	NA	NA	NA
14	35537353	AAT	A	5.19358e-05	NA	NA	NA	NA
14	35671056	A	G	NA	0.00071534	NA	NA	NA
14	35762820	G	A	2.26541e-05	NA	NA	NA	NA
14	35837864	T	A	4.6986e-05	NA	NA	NA	NA
14	35972375	T	C	-7.66005e-06	NA	NA	NA	NA
14	36165137	G	A	-3.90233e-06	NA	NA	NA	NA
14	36183434	A	G	1.4144e-05	NA	NA	NA	NA
14	36212994	C	G	0.000100986	NA	NA	NA	NA
14	36260774	C	A	5.13916e-06	NA	NA	NA	NA
14	36303077	A	G	4.74416e-06	NA	NA	NA	NA
14	36346404	C	T	5.72941e-06	NA	NA	NA	NA
14	36477860	G	A	-8.17278e-06	NA	NA	NA	NA
14	36515564	A	T	4.87557e-05	NA	NA	NA	NA
14	36521893	C	G	3.6344e-05	NA	NA	NA	NA
14	36736619	T	C	1.52277e-05	NA	NA	NA	NA
14	36805537	G	C	-1.50167e-05	NA	NA	NA	NA
14	36873274	C	A	1.2637e-05	NA	NA	NA	NA
14	36882438	C	T	-1.54495e-05	NA	NA	NA	NA
14	36896922	G	A	-4.40226e-05	NA	NA	NA	NA
14	36927619	T	C	-1.55663e-05	NA	NA	NA	NA
14	36967857	T	C	-8.66118e-06	NA	NA	NA	NA
14	36974341	A	G	NA	-0.000367386	NA	NA	NA
14	37109180	T	C	0.000108508	NA	NA	NA	NA
14	37123247	G	A	0.000308792	NA	NA	NA	NA
14	37272550	C	T	0.000114606	NA	NA	NA	NA
14	37298742	A	T	8.46038e-06	NA	NA	NA	NA
14	37630530	G	A	-6.75002e-06	NA	NA	NA	NA
14	37662416	G	T	4.75061e-05	NA	NA	NA	NA
14	37726178	C	T	-5.20045e-06	NA	NA	NA	NA
14	37876122	T	C	-0.000363635	NA	NA	NA	NA
14	37951507	T	A	-9.48496e-06	NA	NA	NA	NA
14	37952407	T	C	-5.77064e-05	NA	NA	NA	NA
14	38183413	C	T	-9.20464e-05	NA	NA	NA	NA
14	38190629	A	G	-9.79307e-06	NA	NA	NA	NA
14	38192655	A	C	-1.14721e-05	NA	NA	NA	NA
14	38214776	C	T	4.92103e-05	NA	NA	NA	NA
14	38248310	G	A	0.00037307	NA	NA	NA	NA
14	38281577	T	C	0.000221709	NA	NA	NA	NA
14	38287378	G	T	-0.000575026	NA	NA	NA	NA
14	38316488	A	ACTT	3.39717e-05	NA	NA	NA	NA
14	38376836	T	C	6.79482e-06	NA	NA	NA	NA
14	38396263	C	T	2.19367e-05	NA	NA	NA	NA
14	38414267	G	T	0.000892779	NA	NA	NA	NA
14	38525072	A	G	7.00819e-05	NA	NA	NA	NA
14	38526977	TCATTTAAAGCCTTC	T	-1.34137e-05	NA	NA	NA	NA
14	38527289	G	A	-1.37148e-05	-0.000607511	-0.000574768	NA	NA
14	38867081	G	A	-0.000141282	NA	NA	NA	NA
14	38877675	A	G	NA	-0.000488487	NA	NA	NA
14	38903026	T	C	8.03774e-05	NA	NA	NA	NA
14	39013685	T	A	-4.07913e-06	NA	NA	NA	NA
14	39073433	C	T	-1.76316e-05	NA	NA	NA	NA
14	39098067	C	T	-1.05879e-05	NA	NA	NA	NA
14	39218017	C	T	4.76751e-06	NA	NA	NA	NA
14	39236566	G	A	0.000120584	NA	NA	NA	NA
14	39278404	T	C	-2.15016e-05	NA	NA	NA	NA
14	39389539	A	C	0.000103644	NA	NA	NA	NA
14	39427253	A	G	-1.06241e-05	NA	NA	NA	NA
14	39498327	G	A	NA	0.00201535	0.00178608	NA	NA
14	39519529	G	T	-9.38396e-05	NA	NA	NA	NA
14	39533774	T	G	-9.48872e-05	NA	NA	NA	NA
14	39537455	C	T	-5.29432e-05	NA	NA	NA	NA
14	39539102	C	T	-2.33846e-05	NA	NA	NA	NA
14	39625366	G	A	-1.86293e-05	NA	NA	NA	NA
14	39798310	G	A	NA	0.00202354	0.0023033	NA	NA
14	39799746	T	C	0.000220011	NA	NA	NA	NA
14	39826399	A	G	0.000158464	NA	NA	NA	NA
14	39848400	C	T	7.73915e-05	NA	NA	NA	NA
14	39858407	A	T	0.000265794	NA	NA	NA	NA
14	39860228	C	A	NA	0.0019334	0.00150161	NA	NA
14	39866561	T	C	5.63393e-05	NA	NA	NA	NA
14	39872178	G	A	-3.3537e-05	NA	NA	NA	NA
14	39896268	A	G	-0.000203724	NA	NA	NA	NA
14	39999613	T	G	1.32258e-05	NA	NA	NA	NA
14	40004033	C	T	4.57726e-05	NA	NA	NA	NA
14	40023226	A	C	3.25688e-06	NA	NA	NA	NA
14	40218383	A	G	-1.36694e-05	NA	NA	NA	NA
14	40221207	C	T	-4.44135e-05	NA	NA	NA	NA
14	40262877	C	T	-0.000204261	NA	NA	NA	NA
14	40358788	T	A	6.78466e-06	NA	NA	NA	NA
14	40434232	C	T	9.83013e-05	NA	NA	NA	NA
14	40466673	C	T	7.07622e-06	NA	NA	NA	NA
14	40489400	G	C	-0.000194958	NA	NA	NA	NA
14	40602420	A	G	-8.51377e-06	NA	NA	NA	NA
14	40712054	T	C	-1.50136e-05	NA	NA	NA	NA
14	40831898	C	T	-4.35485e-06	NA	NA	NA	NA
14	41263354	C	T	-0.000330299	NA	NA	NA	NA
14	41276264	C	G	5.72259e-06	NA	NA	NA	NA
14	41287672	T	G	1.95455e-05	NA	NA	NA	NA
14	41587334	T	A	5.4857e-05	NA	NA	NA	NA
14	41666979	G	A	1.6987e-05	NA	NA	NA	NA
14	41746790	T	A	1.39035e-05	NA	NA	NA	NA
14	41778405	T	C	6.73688e-06	NA	NA	NA	NA
14	41862374	G	A	0.000102427	NA	NA	NA	NA
14	41928293	G	A	NA	0.000443649	NA	NA	NA
14	42049007	A	G	0.000311297	NA	NA	NA	NA
14	42157954	C	T	-9.63859e-05	NA	NA	NA	NA
14	42276081	A	G	5.13765e-06	NA	NA	NA	NA
14	42278278	G	A	-5.85243e-06	NA	NA	NA	NA
14	42447335	AAG	A	0.000113541	NA	NA	NA	NA
14	42502880	C	T	0.000135613	NA	NA	NA	NA
14	42704371	A	G	NA	0.000772386	NA	NA	NA
14	42715426	A	T	0.000151376	NA	NA	NA	NA
14	42722592	C	A	1.66204e-05	NA	NA	NA	NA
14	42908806	G	C	-6.46699e-05	NA	NA	NA	NA
14	42994092	G	A	-7.12367e-06	NA	NA	NA	NA
14	42995840	ATAAT	A	-0.000108561	NA	NA	NA	NA
14	43451839	G	T	-1.05972e-05	NA	NA	NA	NA
14	43520086	G	A	0.000151777	NA	NA	NA	NA
14	43658867	G	T	8.48798e-06	NA	NA	NA	NA
14	43758441	CAA	C	-0.000223442	NA	NA	NA	NA
14	43940092	A	G	2.43149e-05	NA	NA	NA	NA
14	44021318	T	G	6.58528e-05	NA	NA	NA	NA
14	44030752	C	T	3.5303e-06	NA	NA	NA	NA
14	44049292	T	A	2.05409e-05	NA	NA	NA	NA
14	44116123	T	G	5.44906e-05	NA	NA	NA	NA
14	44177927	T	C	1.94553e-05	NA	NA	NA	NA
14	44270066	T	C	-6.64506e-05	NA	NA	NA	NA
14	44290387	G	A	-9.33019e-06	NA	NA	NA	NA
14	44291178	C	A	NA	-0.00130726	-0.00118992	NA	NA
14	44331159	C	G	-1.07492e-05	NA	NA	NA	NA
14	44399718	C	T	3.7063e-05	NA	NA	NA	NA
14	44401075	A	G	1.48284e-05	NA	NA	NA	NA
14	44401118	G	A	-4.29904e-05	-0.0012509	NA	NA	NA
14	44459234	G	C	1.89614e-05	NA	NA	NA	NA
14	44472577	T	C	8.27946e-05	NA	NA	NA	NA
14	44473388	T	C	1.91437e-05	NA	NA	NA	NA
14	44473482	A	G	0.000118865	NA	NA	NA	NA
14	44539892	A	G	-4.17239e-06	NA	NA	NA	NA
14	44597864	T	C	6.61451e-05	NA	NA	NA	NA
14	44602103	G	A	2.09878e-05	NA	NA	NA	NA
14	44629521	G	T	-8.00998e-05	NA	NA	NA	NA
14	44696218	T	C	-4.2923e-05	NA	NA	NA	NA
14	44700086	C	T	0.000234224	NA	NA	NA	NA
14	44700592	G	T	1.10497e-05	NA	NA	NA	NA
14	44723264	G	A	NA	0.0013912	NA	NA	NA
14	44769274	C	T	4.53758e-05	NA	NA	NA	NA
14	44807294	G	T	1.35552e-05	NA	NA	NA	NA
14	44819859	A	C	NA	0.000823206	NA	NA	NA
14	44833878	T	C	2.0148e-05	NA	NA	NA	NA
14	44868118	A	T	4.69222e-05	NA	NA	NA	NA
14	45103503	G	A	5.87363e-06	NA	NA	NA	NA
14	45323054	C	T	1.11754e-05	NA	NA	NA	NA
14	45350136	A	T	7.04541e-06	NA	NA	NA	NA
14	45382587	G	A	5.77609e-06	NA	NA	NA	NA
14	45444368	G	C	1.12405e-05	NA	NA	NA	NA
14	45569202	C	A	3.15367e-05	NA	NA	NA	NA
14	45701175	C	A	-9.98091e-06	NA	NA	NA	NA
14	45852806	A	G	-0.00113092	NA	NA	NA	NA
14	45856356	T	C	-0.00063066	NA	NA	NA	NA
14	45856522	C	T	-3.44092e-05	NA	NA	NA	NA
14	45864997	G	A	-1.43618e-05	NA	NA	NA	NA
14	45894199	C	T	-0.00101532	NA	NA	NA	NA
14	45975257	A	G	2.22855e-05	NA	NA	NA	NA
14	45981833	C	T	-2.28463e-05	NA	NA	NA	NA
14	46062152	CAG	C	-4.94606e-05	NA	NA	NA	NA
14	46438260	T	A	-0.000116091	NA	NA	NA	NA
14	46791356	CT	C	1.81236e-05	NA	NA	NA	NA
14	46966292	T	C	-2.57338e-05	NA	NA	NA	NA
14	46996974	T	A	NA	-0.00199473	-0.002249	NA	NA
14	47000753	G	A	-9.21955e-05	NA	NA	NA	NA
14	47010352	T	C	-4.79365e-05	NA	NA	NA	NA
14	47016943	A	AT	-3.8778e-05	NA	NA	NA	NA
14	47079233	T	C	5.42678e-05	NA	NA	NA	NA
14	47092279	A	C	-0.000149449	NA	NA	NA	NA
14	47237395	C	T	4.9602e-06	NA	NA	NA	NA
14	47261416	G	A	5.055e-06	NA	NA	NA	NA
14	47271717	G	T	-0.000482127	NA	NA	NA	NA
14	47350314	G	A	-7.5751e-06	NA	NA	NA	NA
14	47377793	A	G	9.55046e-05	NA	NA	NA	NA
14	47411869	T	G	7.76936e-05	NA	NA	NA	NA
14	47448135	AT	A	0.000127815	NA	NA	NA	NA
14	47452714	C	T	-3.33431e-05	NA	NA	NA	NA
14	47498805	A	G	NA	-0.00108834	NA	NA	NA
14	47535945	A	C	-0.000305484	-0.00142266	-0.00166915	NA	NA
14	47543319	A	T	0.000325248	NA	NA	NA	NA
14	47547258	A	G	NA	-0.00168999	-0.00179701	NA	NA
14	47559173	A	T	-0.000242669	NA	NA	NA	NA
14	47565657	T	G	-6.09294e-05	NA	NA	NA	NA
14	47577032	C	T	-0.000114189	NA	NA	NA	NA
14	47581521	C	T	-1.18111e-05	NA	NA	NA	NA
14	47586217	C	T	-4.82981e-06	NA	NA	NA	NA
14	47590969	C	T	-0.000191936	NA	NA	NA	NA
14	47600210	A	G	-2.71926e-05	NA	NA	NA	NA
14	47617394	A	G	3.90093e-05	NA	NA	NA	NA
14	47621214	G	A	3.68414e-05	NA	NA	NA	NA
14	47625317	A	T	-8.50096e-06	NA	NA	NA	NA
14	47661021	T	C	6.04166e-06	NA	NA	NA	NA
14	47675680	G	A	1.53063e-05	NA	NA	NA	NA
14	47684119	G	A	-0.000227415	NA	NA	NA	NA
14	47772978	G	A	4.71958e-05	NA	NA	NA	NA
14	47800949	G	C	4.73926e-06	NA	NA	NA	NA
14	47860533	A	C	-1.3127e-05	NA	NA	NA	NA
14	47904763	G	C	-6.16716e-06	NA	NA	NA	NA
14	47913524	G	A	-1.25382e-05	NA	NA	NA	NA
14	47942945	A	G	7.25406e-06	NA	NA	NA	NA
14	47950649	T	G	3.96877e-05	NA	NA	NA	NA
14	48021939	A	T	-1.32368e-05	NA	NA	NA	NA
14	48025664	A	G	3.9458e-06	NA	NA	NA	NA
14	48049470	AAAT	A	1.17547e-05	NA	NA	NA	NA
14	48079960	T	C	-3.98561e-05	NA	NA	NA	NA
14	48208156	C	A	-3.99298e-05	NA	NA	NA	NA
14	48279980	T	G	3.41848e-05	NA	NA	NA	NA
14	48288588	T	G	-6.14337e-05	NA	NA	NA	NA
14	48330545	AC	A	4.66454e-06	NA	NA	NA	NA
14	48339233	C	T	-9.47148e-06	NA	NA	NA	NA
14	48367284	A	G	3.68646e-05	NA	NA	NA	NA
14	48367576	T	C	-8.037e-06	NA	NA	NA	NA
14	48390235	A	G	-0.000224663	NA	NA	NA	NA
14	48430631	G	A	0.00037827	NA	NA	NA	NA
14	48514797	G	A	7.1154e-06	NA	NA	NA	NA
14	48548727	C	T	3.28659e-05	NA	NA	NA	NA
14	48618661	AAAT	A	-1.47475e-05	NA	NA	NA	NA
14	48638825	C	T	8.04273e-06	NA	NA	NA	NA
14	48676170	A	C	-2.02579e-05	NA	NA	NA	NA
14	48697545	C	T	-0.00014001	NA	NA	NA	NA
14	48733547	T	G	-0.000688926	NA	NA	NA	NA
14	48762618	T	C	-4.74312e-06	NA	NA	NA	NA
14	48786268	A	C	0.000213778	NA	NA	NA	NA
14	48789013	T	C	1.34758e-05	NA	NA	NA	NA
14	48791367	A	G	0.000222043	NA	NA	NA	NA
14	48791988	T	G	4.11873e-05	NA	NA	NA	NA
14	48798462	G	A	4.49899e-06	NA	NA	NA	NA
14	48810455	G	C	9.03417e-05	NA	NA	NA	NA
14	48816578	A	T	2.85836e-05	NA	NA	NA	NA
14	48839074	G	A	2.55991e-05	NA	NA	NA	NA
14	48849069	A	T	-1.25884e-05	NA	NA	NA	NA
14	48854674	C	T	-0.000947668	NA	NA	NA	NA
14	48894800	A	G	9.67396e-05	0.00184187	0.00178884	NA	NA
14	49071681	A	G	-0.000631158	NA	NA	NA	NA
14	49089025	T	A	1.34072e-05	NA	NA	NA	NA
14	49103196	TTA	T	2.44002e-05	NA	NA	NA	NA
14	49133686	T	C	0.000244849	NA	NA	NA	NA
14	49255046	T	A	1.62363e-05	NA	NA	NA	NA
14	49395138	T	C	0.00026114	NA	NA	NA	NA
14	49410057	C	T	4.60782e-06	NA	NA	NA	NA
14	49487080	A	G	NA	0.000489966	0.000517705	NA	NA
14	49522779	G	A	-2.1386e-05	NA	NA	NA	NA
14	49544728	A	G	-2.28207e-05	NA	NA	NA	NA
14	49545507	C	T	-2.97161e-06	NA	NA	NA	NA
14	49713529	T	G	0.000262197	NA	NA	NA	NA
14	49725908	C	A	-0.000401189	NA	NA	NA	NA
14	49748163	A	G	1.44267e-05	NA	NA	NA	NA
14	49846490	G	C	-0.000228377	NA	NA	NA	NA
14	49855860	GTATAA	G	-5.28011e-06	NA	NA	NA	NA
14	49889298	G	T	-0.000216223	NA	NA	NA	NA
14	49955737	T	C	8.26421e-06	NA	NA	NA	NA
14	50144377	T	C	0.000170654	NA	NA	NA	NA
14	50166452	T	C	-8.42988e-05	NA	NA	NA	NA
14	50195214	G	A	-4.65022e-05	NA	NA	NA	NA
14	50237717	G	A	2.70759e-05	NA	NA	NA	NA
14	50312483	C	G	-4.94012e-06	NA	NA	NA	NA
14	50317682	A	G	2.19665e-05	NA	NA	NA	NA
14	50368436	A	T	-4.65146e-06	NA	NA	NA	NA
14	50647995	T	C	-0.000367758	NA	NA	NA	NA
14	50689746	C	G	6.35858e-06	NA	NA	NA	NA
14	50701848	T	C	1.86955e-05	NA	NA	NA	NA
14	50722273	G	A	0.000442442	NA	NA	NA	NA
14	50749139	G	A	-6.07945e-06	NA	NA	NA	NA
14	50754457	A	AT	0.000108527	NA	NA	NA	NA
14	50772618	C	G	-2.68638e-06	NA	NA	NA	NA
14	50896685	G	A	-8.77929e-06	NA	NA	NA	NA
14	50932045	T	A	2.03903e-05	NA	NA	NA	NA
14	50945598	T	A	2.32453e-05	NA	NA	NA	NA
14	50945788	T	C	2.91791e-05	NA	NA	NA	NA
14	50946706	T	C	-3.80124e-05	NA	NA	NA	NA
14	50950415	G	A	-2.93576e-05	NA	NA	NA	NA
14	50960549	C	T	-3.49695e-05	NA	NA	NA	NA
14	50993828	C	T	-9.09411e-05	NA	NA	NA	NA
14	51005147	C	T	-0.00155539	NA	NA	NA	NA
14	51015948	T	C	-5.66795e-05	NA	NA	NA	NA
14	51026944	T	A	-2.42082e-05	NA	NA	NA	NA
14	51028680	G	A	NA	-0.00110771	NA	NA	NA
14	51029082	T	C	-5.03221e-05	NA	NA	NA	NA
14	51045617	A	G	-2.96861e-05	NA	NA	NA	NA
14	51057952	T	C	-3.31519e-05	NA	NA	NA	NA
14	51069428	A	G	-9.71092e-05	NA	NA	NA	NA
14	51071811	T	C	-1.62991e-05	NA	NA	NA	NA
14	51095283	TAG	T	-7.19601e-05	NA	NA	NA	NA
14	51112525	G	A	-3.45575e-05	NA	NA	NA	NA
14	51114203	A	C	-3.80878e-05	NA	NA	NA	NA
14	51173602	G	T	6.07181e-05	NA	NA	NA	NA
14	51175088	T	C	-4.97036e-05	NA	NA	NA	NA
14	51220956	C	T	-2.81116e-06	NA	NA	NA	NA
14	51224582	A	G	0.000107357	NA	NA	NA	NA
14	51230075	A	G	0.000187709	NA	NA	NA	NA
14	51233837	T	C	6.38486e-05	NA	NA	NA	NA
14	51275054	T	A	-2.41356e-05	NA	NA	NA	NA
14	51283745	G	A	-2.40519e-05	-0.00195071	-0.00183152	NA	NA
14	51288494	TC	T	0.000307655	NA	NA	NA	NA
14	51290281	G	T	0.000172652	NA	NA	NA	NA
14	51291049	A	G	0.000125125	NA	NA	NA	NA
14	51292546	G	A	8.18322e-05	NA	NA	NA	NA
14	51295971	A	G	NA	0.00150044	NA	NA	NA
14	51301477	G	A	6.01813e-05	NA	NA	NA	NA
14	51532083	T	C	4.00511e-06	NA	NA	NA	NA
14	51605135	G	C	1.27964e-05	NA	NA	NA	NA
14	51737356	A	C	5.70606e-05	NA	NA	NA	NA
14	51761383	G	C	-0.000206461	NA	NA	NA	NA
14	51765578	T	C	-9.79657e-05	NA	NA	NA	NA
14	51816369	G	C	-0.000195989	NA	NA	NA	NA
14	51843602	T	G	1.19384e-05	NA	NA	NA	NA
14	51855074	G	C	1.26432e-05	NA	NA	NA	NA
14	51865307	C	T	3.7963e-05	NA	NA	NA	NA
14	51874844	C	A	1.61236e-05	NA	NA	NA	NA
14	51926353	C	G	7.16726e-06	NA	NA	NA	NA
14	51965351	T	C	-3.62312e-06	NA	NA	NA	NA
14	52015831	C	T	2.96983e-05	NA	NA	NA	NA
14	52043495	G	C	-1.39776e-05	NA	NA	NA	NA
14	52133430	C	T	-2.25224e-05	NA	NA	NA	NA
14	52142064	G	A	8.96464e-06	NA	NA	NA	NA
14	52168246	A	T	-5.60957e-05	NA	NA	NA	NA
14	52347696	T	G	8.53095e-05	NA	NA	NA	NA
14	52349837	C	A	0.000237401	NA	NA	NA	NA
14	52353432	A	G	7.72258e-05	NA	NA	NA	NA
14	52354488	G	T	6.17568e-05	NA	NA	NA	NA
14	52390062	C	T	-8.34975e-06	NA	NA	NA	NA
14	52410203	TC	T	-2.16534e-05	NA	NA	NA	NA
14	52426360	G	A	-7.49104e-05	NA	NA	NA	NA
14	52460437	G	A	NA	0.00062652	NA	NA	NA
14	52473537	C	A	-0.000275608	NA	NA	NA	NA
14	52501148	C	T	-8.64424e-05	NA	NA	NA	NA
14	52514715	T	C	1.69464e-05	NA	NA	NA	NA
14	52517253	T	A	6.46937e-05	NA	NA	NA	NA
14	52677769	G	C	0.000109987	NA	NA	NA	NA
14	52700127	A	G	-3.66697e-06	NA	NA	NA	NA
14	52730943	GT	G	3.77502e-05	NA	NA	NA	NA
14	52736872	T	C	3.31261e-05	NA	NA	NA	NA
14	52763067	A	G	-0.000238684	NA	NA	NA	NA
14	52781087	G	A	-1.94561e-05	-0.000751937	NA	NA	NA
14	52787453	A	G	-5.32393e-06	NA	NA	NA	NA
14	52795214	G	A	1.25879e-05	NA	NA	NA	NA
14	52837758	A	G	-4.08696e-05	-0.000661899	NA	NA	NA
14	52853187	G	A	4.10711e-05	0.000991139	NA	NA	NA
14	52880544	G	A	-7.40589e-06	NA	NA	NA	NA
14	52914953	TA	T	-5.13883e-05	NA	NA	NA	NA
14	52945796	T	C	4.05629e-05	NA	NA	NA	NA
14	52951121	C	T	4.44295e-05	NA	NA	NA	NA
14	52951291	CG	C	0.000165381	NA	NA	NA	NA
14	52962975	G	A	0.00017977	0.00218755	0.00223835	NA	NA
14	52988639	G	C	NA	-0.00144992	-0.00196623	NA	NA
14	52993117	G	A	-4.71049e-05	NA	NA	NA	NA
14	52996346	C	A	-1.72097e-05	NA	NA	NA	NA
14	53001342	C	T	0.000157333	NA	NA	NA	NA
14	53004263	T	C	5.18895e-05	NA	NA	NA	NA
14	53005132	A	G	NA	-0.00131856	NA	NA	NA
14	53107520	G	C	3.08626e-05	NA	NA	NA	NA
14	53167494	T	A	NA	0.000858637	NA	NA	NA
14	53184838	G	A	7.59087e-05	NA	NA	NA	NA
14	53210409	G	A	1.1345e-05	NA	NA	NA	NA
14	53247063	C	T	0.000150915	NA	NA	NA	NA
14	53375757	C	T	0.000192588	NA	NA	NA	NA
14	53529909	T	C	8.18255e-06	NA	NA	NA	NA
14	53562031	G	A	9.72247e-06	NA	NA	NA	NA
14	53622934	C	T	6.39606e-05	NA	NA	NA	NA
14	53699114	A	G	-0.000168296	-0.000892841	-0.000746999	NA	NA
14	53721482	T	G	-6.96137e-06	NA	NA	NA	NA
14	53724592	G	A	NA	-0.000424522	NA	NA	NA
14	53853724	C	T	4.17601e-05	NA	NA	NA	NA
14	53913279	GC	G	-2.47762e-05	NA	NA	NA	NA
14	53933141	G	A	-0.000378519	-0.000572634	-0.000533777	NA	NA
14	53978439	G	A	4.26314e-05	0.00134678	0.00164541	NA	NA
14	53999740	G	A	9.59389e-05	NA	NA	NA	NA
14	54074115	G	A	6.92938e-05	NA	NA	NA	NA
14	54084786	T	A	6.95069e-05	0.000940397	NA	NA	NA
14	54092939	C	A	0.000115101	NA	NA	NA	NA
14	54105872	G	A	7.49926e-05	0.00209507	0.00245495	NA	NA
14	54141071	C	G	9.53002e-05	NA	NA	NA	NA
14	54145330	C	CA	4.98852e-05	NA	NA	NA	NA
14	54169394	G	A	0.000104956	0.00124543	NA	NA	NA
14	54176645	G	A	NA	0.0011191	NA	NA	NA
14	54471873	A	G	-3.9065e-06	NA	NA	NA	NA
14	54475015	T	A	-9.61931e-06	NA	NA	NA	NA
14	54515110	G	A	5.53873e-06	NA	NA	NA	NA
14	54566219	C	G	-3.12796e-06	NA	NA	NA	NA
14	54580471	T	C	-3.87342e-05	NA	NA	NA	NA
14	54584245	C	T	-7.43675e-05	NA	NA	NA	NA
14	54588362	T	G	-3.54314e-05	NA	NA	NA	NA
14	54638245	C	T	-2.98379e-05	NA	NA	NA	NA
14	54893071	T	C	-9.04517e-06	NA	NA	NA	NA
14	54973977	G	A	-3.91766e-06	NA	NA	NA	NA
14	55039018	GT	G	-4.08822e-06	NA	NA	NA	NA
14	55266297	T	C	-6.00884e-05	NA	NA	NA	NA
14	55379685	A	C	1.06261e-05	NA	NA	NA	NA
14	55471989	C	T	9.60741e-05	NA	NA	NA	NA
14	55487345	C	T	5.47552e-06	NA	NA	NA	NA
14	55489948	G	A	4.70828e-06	NA	NA	NA	NA
14	55492760	G	A	-1.64218e-05	NA	NA	NA	NA
14	55504762	G	A	0.000110457	NA	NA	NA	NA
14	55507757	A	G	2.39687e-05	NA	NA	NA	NA
14	55576405	C	A	3.6008e-05	0.000601313	0.000654627	NA	NA
14	55581063	C	T	-0.000160318	NA	NA	NA	NA
14	55620335	G	A	2.30203e-05	NA	NA	NA	NA
14	55637164	A	G	-8.49247e-05	NA	NA	NA	NA
14	55652589	C	T	2.5445e-05	NA	NA	NA	NA
14	55663527	A	G	1.32301e-05	NA	NA	NA	NA
14	55685760	T	C	4.75704e-05	NA	NA	NA	NA
14	55738720	G	T	-8.10244e-06	NA	NA	NA	NA
14	55742325	C	T	4.29611e-05	NA	NA	NA	NA
14	55745332	C	T	2.015e-05	NA	NA	NA	NA
14	55753572	G	GC	0.000115788	NA	NA	NA	NA
14	55753752	A	G	0.00022876	NA	NA	NA	NA
14	55761630	G	A	3.36263e-05	NA	NA	NA	NA
14	55763761	A	C	8.75645e-05	NA	NA	NA	NA
14	55766157	C	T	2.65406e-05	NA	NA	NA	NA
14	55770038	G	A	0.000262333	NA	NA	NA	NA
14	55775675	G	T	7.2928e-06	NA	NA	NA	NA
14	55846082	T	G	6.24924e-05	NA	NA	NA	NA
14	55871911	G	A	8.55123e-05	NA	NA	NA	NA
14	55955501	T	C	-0.000119834	NA	NA	NA	NA
14	56050237	A	C	3.6637e-05	NA	NA	NA	NA
14	56086467	A	G	4.70261e-05	NA	NA	NA	NA
14	56116757	G	A	8.15731e-05	NA	NA	NA	NA
14	56140112	C	G	-0.000121777	NA	NA	NA	NA
14	56148758	C	G	-3.1323e-05	NA	NA	NA	NA
14	56220337	C	T	-0.000104818	NA	NA	NA	NA
14	56243739	A	G	NA	0.00158068	NA	NA	NA
14	56313556	C	A	-4.38584e-05	NA	NA	NA	NA
14	56331781	G	A	-0.000171809	NA	NA	NA	NA
14	56355404	G	A	-1.44253e-05	NA	NA	NA	NA
14	56401548	T	C	-2.97412e-05	NA	NA	NA	NA
14	56496148	G	C	-7.12245e-05	NA	NA	NA	NA
14	56536139	A	G	NA	-0.000936713	NA	NA	NA
14	56538045	C	CTA	-0.000104839	NA	NA	NA	NA
14	56541438	C	G	-8.27156e-05	NA	NA	NA	NA
14	56626435	A	G	4.86059e-05	NA	NA	NA	NA
14	56629680	G	T	2.5689e-05	NA	NA	NA	NA
14	56634333	A	G	1.20688e-05	NA	NA	NA	NA
14	56731364	G	A	-8.60983e-06	NA	NA	NA	NA
14	56746658	G	A	9.02956e-06	NA	NA	NA	NA
14	56828529	ACAGGATTT	A	1.34452e-05	NA	NA	NA	NA
14	56932182	G	A	1.31365e-05	NA	NA	NA	NA
14	57001764	G	A	6.94627e-06	NA	NA	NA	NA
14	57044565	A	G	-1.05475e-05	NA	NA	NA	NA
14	57097775	G	A	-2.55624e-05	NA	NA	NA	NA
14	57114239	T	A	-2.35879e-05	NA	NA	NA	NA
14	57169108	T	C	-6.23581e-05	NA	NA	NA	NA
14	57181124	T	C	-0.000138505	NA	NA	NA	NA
14	57230712	A	C	-6.38074e-05	NA	NA	NA	NA
14	57235501	TTAA	T	-1.22803e-05	NA	NA	NA	NA
14	57336276	T	A	-7.35978e-05	NA	NA	NA	NA
14	57503786	C	T	9.98634e-06	NA	NA	NA	NA
14	57520820	AG	A	1.48061e-05	NA	NA	NA	NA
14	57542523	C	T	7.87883e-05	NA	NA	NA	NA
14	57650478	T	C	-6.90784e-05	NA	NA	NA	NA
14	57716130	G	A	NA	0.00149823	NA	NA	NA
14	57726984	T	C	-4.02099e-05	NA	NA	NA	NA
14	57742562	G	C	-3.04401e-05	NA	NA	NA	NA
14	57746625	TA	T	5.81635e-05	NA	NA	NA	NA
14	57760242	T	G	0.000123512	NA	NA	NA	NA
14	57830727	T	A	-1.25026e-05	NA	NA	NA	NA
14	57868625	G	A	-3.2993e-06	NA	NA	NA	NA
14	57907715	C	CA	0.000113194	NA	NA	NA	NA
14	58065494	G	A	1.03962e-05	NA	NA	NA	NA
14	58303064	G	A	1.28726e-05	NA	NA	NA	NA
14	58344258	A	G	-3.1686e-06	NA	NA	NA	NA
14	58455827	T	C	5.72302e-06	NA	NA	NA	NA
14	58465026	C	T	-3.92502e-05	NA	NA	NA	NA
14	58521612	C	T	9.63532e-06	NA	NA	NA	NA
14	58752864	A	G	0.000789554	NA	NA	NA	NA
14	58773423	T	C	0.000193024	NA	NA	NA	NA
14	58795656	C	G	-4.12045e-06	NA	NA	NA	NA
14	58883241	T	G	4.30444e-05	NA	NA	NA	NA
14	58917898	G	A	6.40547e-06	NA	NA	NA	NA
14	59026035	T	C	2.22982e-05	NA	NA	NA	NA
14	59382756	C	G	-1.00281e-05	NA	NA	NA	NA
14	59443147	CAG	C	5.36508e-06	NA	NA	NA	NA
14	59471746	T	G	0.00441642	NA	NA	NA	NA
14	59612143	T	C	-9.33927e-05	NA	NA	NA	NA
14	59717114	C	T	8.50228e-06	NA	NA	NA	NA
14	59740178	TATC	T	-1.78836e-05	NA	NA	NA	NA
14	59744988	T	A	4.11318e-05	NA	NA	NA	NA
14	59882066	C	A	5.04435e-05	NA	NA	NA	NA
14	59960341	C	A	-1.97049e-05	-0.000318702	NA	NA	NA
14	60008141	G	A	NA	0.000408927	NA	NA	NA
14	60079217	G	A	8.25805e-06	NA	NA	NA	NA
14	60174364	G	A	-2.4427e-05	NA	NA	NA	NA
14	60199985	G	A	2.08942e-05	NA	NA	NA	NA
14	60277115	AAACT	A	0.000125947	NA	NA	NA	NA
14	60298527	A	G	-0.000113486	NA	NA	NA	NA
14	60323712	C	A	-6.37674e-05	NA	NA	NA	NA
14	60450967	C	T	1.48435e-05	NA	NA	NA	NA
14	60522519	G	A	NA	0.000784993	NA	NA	NA
14	60549976	TC	T	-4.76298e-06	NA	NA	NA	NA
14	60570733	TA	T	6.94539e-05	NA	NA	NA	NA
14	60672182	G	T	8.87642e-05	NA	NA	NA	NA
14	60688023	GCAGT	G	-3.06885e-05	NA	NA	NA	NA
14	60743336	T	A	9.51796e-06	NA	NA	NA	NA
14	60840817	C	T	0.000523419	NA	NA	NA	NA
14	61044042	G	C	-0.000232613	NA	NA	NA	NA
14	61125181	G	A	-8.09844e-06	NA	NA	NA	NA
14	61125268	T	C	7.61487e-05	NA	NA	NA	NA
14	61132358	A	G	-0.000136088	NA	NA	NA	NA
14	61137218	G	C	1.51862e-05	NA	NA	NA	NA
14	61142522	C	T	5.52177e-05	NA	NA	NA	NA
14	61184016	T	A	-4.00483e-05	NA	NA	NA	NA
14	61188207	G	A	-1.43614e-05	NA	NA	NA	NA
14	61228368	G	A	9.51779e-06	NA	NA	NA	NA
14	61234925	G	A	5.9851e-05	NA	NA	NA	NA
14	61246267	G	A	0.000149814	NA	NA	NA	NA
14	61246801	T	G	-0.000181183	NA	NA	NA	NA
14	61250336	A	T	-0.000517075	NA	NA	NA	NA
14	61259385	C	T	0.000137684	NA	NA	NA	NA
14	61265520	A	G	2.8947e-05	0.000688343	NA	NA	NA
14	61335641	C	T	6.19653e-06	NA	NA	NA	NA
14	61442459	T	C	5.30271e-06	NA	NA	NA	NA
14	61458388	G	T	6.82058e-06	NA	NA	NA	NA
14	61477312	C	G	1.39107e-05	NA	NA	NA	NA
14	61485406	G	C	2.34318e-05	NA	NA	NA	NA
14	61486444	T	C	4.65502e-06	NA	NA	NA	NA
14	61559271	T	C	7.97299e-05	NA	NA	NA	NA
14	61561519	T	C	0.000220115	NA	NA	NA	NA
14	61563306	G	A	1.75534e-05	NA	NA	NA	NA
14	61571921	C	T	-1.95344e-05	NA	NA	NA	NA
14	61574883	G	C	6.66001e-05	NA	NA	NA	NA
14	61595844	C	T	-8.89809e-05	NA	NA	NA	NA
14	61618830	G	A	-1.42841e-05	NA	NA	NA	NA
14	61627027	C	T	5.60612e-05	NA	NA	NA	NA
14	61641928	A	G	NA	0.00136017	0.0013093	NA	NA
14	61642332	A	G	8.82038e-05	NA	NA	NA	NA
14	61644488	A	G	-8.0796e-05	NA	NA	NA	NA
14	61664484	C	T	0.000845359	NA	NA	NA	NA
14	61665087	C	T	-1.07467e-05	NA	NA	NA	NA
14	61667602	A	G	0.00012082	NA	NA	NA	NA
14	61675859	G	C	-3.22524e-05	NA	NA	NA	NA
14	61755511	ATGCCTCACAT	A	1.80109e-05	NA	NA	NA	NA
14	61756914	C	A	4.60602e-05	NA	NA	NA	NA
14	61799314	G	A	-2.95196e-05	NA	NA	NA	NA
14	61800115	GC	G	7.6095e-05	NA	NA	NA	NA
14	61803032	T	C	-1.01348e-05	NA	NA	NA	NA
14	61804457	G	A	NA	0.00103052	NA	NA	NA
14	61819286	C	G	-6.57838e-06	NA	NA	NA	NA
14	61880791	G	T	9.44821e-05	NA	NA	NA	NA
14	61923688	G	T	0.000508999	NA	NA	NA	NA
14	61930592	A	G	8.7741e-05	NA	NA	NA	NA
14	62059701	T	C	-1.1868e-05	NA	NA	NA	NA
14	62070936	C	G	5.4453e-05	NA	NA	NA	NA
14	62132173	C	A	7.87668e-06	NA	NA	NA	NA
14	62272796	A	G	3.1626e-05	NA	NA	NA	NA
14	62291550	T	C	-4.55785e-05	NA	NA	NA	NA
14	62372436	G	A	2.42385e-05	NA	NA	NA	NA
14	62445054	C	T	1.72196e-05	NA	NA	NA	NA
14	62461259	C	T	1.00692e-05	NA	NA	NA	NA
14	62478255	A	G	3.72796e-05	NA	NA	NA	NA
14	62503041	G	A	2.21044e-05	NA	NA	NA	NA
14	62507353	C	T	-5.07168e-06	NA	NA	NA	NA
14	62532890	G	A	6.42812e-05	NA	NA	NA	NA
14	62605458	C	T	1.97697e-05	NA	NA	NA	NA
14	62664522	A	G	4.48936e-05	NA	NA	NA	NA
14	62839150	C	A	-1.03943e-05	NA	NA	NA	NA
14	62864925	A	C	-1.22286e-05	NA	NA	NA	NA
14	62888475	C	T	-3.95534e-06	NA	NA	NA	NA
14	62959200	C	T	-0.000167466	NA	NA	NA	NA
14	62976093	G	T	1.05402e-05	NA	NA	NA	NA
14	63066059	G	A	-9.93149e-05	NA	NA	NA	NA
14	63086681	G	A	-7.63669e-06	NA	NA	NA	NA
14	63186074	G	A	NA	0.000959829	NA	NA	NA
14	63195973	T	C	2.50725e-05	NA	NA	NA	NA
14	63266957	C	T	1.14433e-05	NA	NA	NA	NA
14	63280864	C	T	8.46169e-06	NA	NA	NA	NA
14	63315532	T	C	-0.00013467	NA	NA	NA	NA
14	63325784	T	C	-0.000150266	NA	NA	NA	NA
14	63329404	G	A	NA	-0.00102665	NA	NA	NA
14	63341966	T	G	-4.55852e-05	NA	NA	NA	NA
14	63349142	A	G	-0.000104086	NA	NA	NA	NA
14	63350605	AGGCT	A	-0.000385151	NA	NA	NA	NA
14	63402606	C	T	-4.81905e-06	NA	NA	NA	NA
14	63505339	C	T	-1.01997e-05	NA	NA	NA	NA
14	63549428	T	C	1.85289e-05	NA	NA	NA	NA
14	63566622	G	C	3.69285e-05	NA	NA	NA	NA
14	63576131	G	A	-2.41779e-05	NA	NA	NA	NA
14	63596893	C	T	6.35734e-06	NA	NA	NA	NA
14	63603838	A	T	3.80521e-05	NA	NA	NA	NA
14	63613066	T	C	0.000109389	NA	NA	NA	NA
14	63730971	A	G	-2.47923e-05	NA	NA	NA	NA
14	63761909	C	G	-0.000131171	NA	NA	NA	NA
14	63765668	G	A	0.000313595	0.00255167	0.00200084	NA	NA
14	63771862	A	G	2.59393e-05	NA	NA	NA	NA
14	63773241	C	A	9.69657e-05	NA	NA	NA	NA
14	63782271	C	T	5.13704e-06	NA	NA	NA	NA
14	63817689	G	A	-9.81968e-06	NA	NA	NA	NA
14	63872718	C	T	-1.49966e-05	NA	NA	NA	NA
14	63879472	C	T	9.17834e-05	NA	NA	NA	NA
14	63904747	C	T	-0.0012813	NA	NA	NA	NA
14	63911367	T	G	-0.000117914	NA	NA	NA	NA
14	64037601	C	T	2.71673e-05	NA	NA	NA	NA
14	64061379	C	T	-8.3458e-05	NA	NA	NA	NA
14	64084678	T	C	-5.75766e-05	NA	NA	NA	NA
14	64086635	A	T	-5.03648e-05	NA	NA	NA	NA
14	64109344	C	G	-1.92306e-05	NA	NA	NA	NA
14	64129090	T	G	7.22792e-05	NA	NA	NA	NA
14	64132611	G	A	3.2547e-05	NA	NA	NA	NA
14	64138200	TTTTTC	T	-1.89744e-05	NA	NA	NA	NA
14	64139414	A	T	-7.69869e-05	NA	NA	NA	NA
14	64169469	T	C	8.7973e-06	NA	NA	NA	NA
14	64179692	T	G	9.8181e-06	NA	NA	NA	NA
14	64180425	T	C	-4.22126e-05	NA	NA	NA	NA
14	64197858	G	A	-1.38107e-05	NA	NA	NA	NA
14	64201325	A	G	2.41478e-05	NA	NA	NA	NA
14	64219112	T	G	-0.000132162	NA	NA	NA	NA
14	64247658	A	T	-1.23289e-05	NA	NA	NA	NA
14	64258275	A	G	-1.78979e-05	NA	NA	NA	NA
14	64270330	T	A	-0.000641059	NA	NA	NA	NA
14	64271407	C	T	-2.5812e-05	NA	NA	NA	NA
14	64277831	C	A	-7.12286e-06	NA	NA	NA	NA
14	64284756	C	G	-0.000379754	NA	NA	NA	NA
14	64296795	A	G	9.80105e-06	NA	NA	NA	NA
14	64384575	G	A	2.30304e-05	NA	NA	NA	NA
14	64406034	T	A	-3.48146e-05	NA	NA	NA	NA
14	64451084	G	A	-1.14919e-05	NA	NA	NA	NA
14	64535982	C	T	-1.07534e-05	NA	NA	NA	NA
14	64602304	C	A	-1.71578e-05	NA	NA	NA	NA
14	64611288	C	G	2.06275e-05	NA	NA	NA	NA
14	64736805	C	T	1.38972e-05	NA	NA	NA	NA
14	64785114	C	T	0.000140932	NA	NA	NA	NA
14	64822817	A	G	1.68524e-05	NA	NA	NA	NA
14	64835703	C	T	0.000659368	NA	NA	NA	NA
14	64842895	C	G	0.000184077	NA	NA	NA	NA
14	65028907	A	G	-0.000278703	NA	NA	NA	NA
14	65053122	G	C	-0.000103975	NA	NA	NA	NA
14	65053272	C	T	0.000115826	NA	NA	NA	NA
14	65110085	GGGTCTT	G	2.99621e-05	NA	NA	NA	NA
14	65139258	A	G	1.7031e-05	NA	NA	NA	NA
14	65195459	C	T	0.00026827	NA	NA	NA	NA
14	65306131	G	A	1.65855e-05	NA	NA	NA	NA
14	65345647	GA	G	5.3607e-05	NA	NA	NA	NA
14	65369082	G	A	1.65923e-05	NA	NA	NA	NA
14	65383152	G	A	-8.81113e-06	NA	NA	NA	NA
14	65799211	A	G	0.000107151	NA	NA	NA	NA
14	65799959	G	T	5.48151e-05	NA	NA	NA	NA
14	65812818	C	T	0.000116759	NA	NA	NA	NA
14	65813085	C	T	0.000121458	NA	NA	NA	NA
14	65814474	A	C	9.96096e-05	NA	NA	NA	NA
14	65819039	CACACACACACATTACACCACATAA	C	-8.33841e-05	NA	NA	NA	NA
14	65821071	T	G	-2.02851e-05	NA	NA	NA	NA
14	65821256	T	C	-0.000255746	NA	NA	NA	NA
14	65821912	G	T	4.61865e-05	NA	NA	NA	NA
14	65949231	G	A	-7.08508e-06	NA	NA	NA	NA
14	65961107	A	G	-4.41918e-05	NA	NA	NA	NA
14	65961920	A	G	-4.6574e-05	-0.00127768	-0.00157206	NA	NA
14	65963972	C	T	-0.000102659	NA	NA	NA	NA
14	65969111	C	A	-6.00596e-05	NA	NA	NA	NA
14	65972205	T	C	-5.90532e-05	NA	NA	NA	NA
14	65975349	T	C	-0.000412333	NA	NA	NA	NA
14	65981966	T	C	-7.08132e-05	NA	NA	NA	NA
14	65988784	A	G	-7.84273e-05	NA	NA	NA	NA
14	65992976	A	G	-7.55181e-05	NA	NA	NA	NA
14	65994024	A	G	-0.00235065	NA	NA	NA	NA
14	65999989	C	T	-0.0020816	NA	NA	NA	NA
14	66002043	C	T	-0.000666778	NA	NA	NA	NA
14	66007634	A	C	NA	-0.00241881	-0.00227748	NA	NA
14	66013479	G	A	-0.000212965	NA	NA	NA	NA
14	66013956	G	A	-0.000136829	NA	NA	NA	NA
14	66015733	G	GAGC	-0.000172823	NA	NA	NA	NA
14	66033127	G	A	NA	-0.00152621	-0.00148014	NA	NA
14	66043080	G	A	-6.07418e-05	NA	NA	NA	NA
14	66045348	C	G	-0.000129979	NA	NA	NA	NA
14	66046332	G	A	-7.00183e-05	NA	NA	NA	NA
14	66049854	A	G	-0.000163812	NA	NA	NA	NA
14	66077547	C	G	-1.48626e-05	NA	NA	NA	NA
14	66078733	A	C	-5.65564e-05	NA	NA	NA	NA
14	66089753	T	G	-0.000253821	NA	NA	NA	NA
14	66091797	A	G	-0.000191858	-0.00153288	-0.00175207	NA	NA
14	66152336	A	G	-0.000105947	NA	NA	NA	NA
14	66153040	A	T	-0.000100175	NA	NA	NA	NA
14	66228525	G	C	2.01514e-05	NA	NA	NA	NA
14	66289756	G	A	-2.90492e-05	NA	NA	NA	NA
14	67057411	T	G	-9.189e-05	NA	NA	NA	NA
14	67106424	C	T	-1.89527e-05	NA	NA	NA	NA
14	67128627	A	C	NA	-0.0014871	-0.00136963	NA	NA
14	67173854	T	A	-0.000621393	NA	NA	NA	NA
14	67183428	T	C	0.000219303	NA	NA	NA	NA
14	67234451	C	A	9.96654e-05	0.00187617	0.00173912	NA	NA
14	67258198	A	G	5.35071e-06	NA	NA	NA	NA
14	67330062	G	C	5.60938e-05	NA	NA	NA	NA
14	67369635	A	C	-6.61049e-05	NA	NA	NA	NA
14	67505706	TG	T	-0.000247098	NA	NA	NA	NA
14	67577631	A	G	-0.000653638	NA	NA	NA	NA
14	67653082	C	T	0.000147806	NA	NA	NA	NA
14	67723932	G	A	-4.87177e-05	-0.00112519	NA	NA	NA
14	67799447	G	C	-6.80115e-06	NA	NA	NA	NA
14	67852057	C	T	-4.2916e-05	NA	NA	NA	NA
14	67855189	C	T	-1.1212e-05	NA	NA	NA	NA
14	68098715	G	T	2.80969e-05	NA	NA	NA	NA
14	68165950	A	G	1.85066e-05	NA	NA	NA	NA
14	68214609	A	G	0.000839107	NA	NA	NA	NA
14	68253856	A	G	9.33401e-06	0.000504869	NA	NA	NA
14	68324069	A	G	-0.00024889	-0.000476325	-0.000556442	NA	NA
14	68417164	A	G	-8.48453e-06	-0.000315776	NA	NA	NA
14	68423630	C	A	0.000388232	NA	NA	NA	NA
14	68471647	A	G	9.23614e-05	NA	NA	NA	NA
14	68487100	G	A	NA	0.00117397	NA	NA	NA
14	68502267	A	T	6.6293e-05	NA	NA	NA	NA
14	68561209	C	T	1.2365e-05	NA	NA	NA	NA
14	68586171	G	C	8.67872e-05	0.000979542	NA	NA	NA
14	68610389	C	T	-6.64224e-06	NA	NA	NA	NA
14	68611801	G	C	NA	-0.000834449	NA	NA	NA
14	68612461	A	G	-3.07194e-05	-0.000995172	NA	NA	NA
14	68613554	T	C	5.82696e-05	NA	NA	NA	NA
14	68628787	C	A	-0.000122738	NA	NA	NA	NA
14	68629013	C	G	-1.20198e-05	NA	NA	NA	NA
14	68629130	G	A	-7.47442e-05	NA	NA	NA	NA
14	68629211	A	G	NA	-0.0017529	-0.00213805	NA	NA
14	68631964	A	G	-6.26969e-05	-0.00115317	NA	NA	NA
14	68632766	G	A	-2.28804e-05	NA	NA	NA	NA
14	68635204	T	C	6.83216e-06	NA	NA	NA	NA
14	68637955	A	G	9.21309e-05	0.00120457	NA	NA	NA
14	68644397	A	C	NA	-0.00149059	-0.00122766	NA	NA
14	68650670	A	G	-0.000185211	NA	NA	NA	NA
14	68661368	C	T	-4.9071e-05	NA	NA	NA	NA
14	68663353	A	G	-0.000530518	NA	NA	NA	NA
14	68663659	A	G	NA	-0.00120395	-0.00152785	NA	NA
14	68663738	A	G	-2.77429e-05	NA	NA	NA	NA
14	68666767	A	G	5.55576e-06	NA	NA	NA	NA
14	68696393	T	G	-8.96126e-05	NA	NA	NA	NA
14	68834104	A	G	9.37962e-05	NA	NA	NA	NA
14	68848239	A	T	NA	0.000974645	NA	NA	NA
14	68852747	G	C	1.64278e-05	NA	NA	NA	NA
14	68926613	A	G	5.40518e-06	NA	NA	NA	NA
14	68953259	G	A	-3.3033e-05	NA	NA	NA	NA
14	69014334	C	T	8.20421e-06	NA	NA	NA	NA
14	69167045	C	T	-9.95208e-06	NA	NA	NA	NA
14	69239686	C	A	0.000135236	NA	NA	NA	NA
14	69257464	T	C	6.63413e-05	NA	NA	NA	NA
14	69257902	T	G	0.000716835	NA	NA	NA	NA
14	69272768	G	A	4.57428e-05	NA	NA	NA	NA
14	69276342	C	T	-3.52179e-06	NA	NA	NA	NA
14	69283461	G	A	NA	0.00147468	0.00177293	NA	NA
14	69284923	G	A	0.000168107	NA	NA	NA	NA
14	69319346	A	G	8.48946e-05	NA	NA	NA	NA
14	69396596	A	T	8.11529e-05	NA	NA	NA	NA
14	69457185	C	T	2.28481e-05	NA	NA	NA	NA
14	69572945	T	A	1.67252e-05	NA	NA	NA	NA
14	69761554	T	C	0.00163515	NA	NA	NA	NA
14	69829228	ATG	A	2.0479e-05	NA	NA	NA	NA
14	69848869	T	C	-3.28753e-05	NA	NA	NA	NA
14	69918990	G	T	2.38571e-05	NA	NA	NA	NA
14	69926818	T	C	1.5734e-05	NA	NA	NA	NA
14	69939961	G	C	1.53336e-05	NA	NA	NA	NA
14	69940793	TC	T	4.23058e-05	NA	NA	NA	NA
14	70017297	G	A	-0.000198159	NA	NA	NA	NA
14	70024736	G	A	2.11685e-05	NA	NA	NA	NA
14	70026726	C	T	9.14304e-06	NA	NA	NA	NA
14	70031018	G	A	1.16778e-05	NA	NA	NA	NA
14	70062195	A	G	1.36252e-05	NA	NA	NA	NA
14	70107568	G	C	4.74775e-06	NA	NA	NA	NA
14	70185393	C	T	-4.42259e-05	NA	NA	NA	NA
14	70200541	C	T	-6.04378e-05	NA	NA	NA	NA
14	70285929	A	G	NA	-0.00157475	NA	NA	NA
14	70285986	G	A	-7.62409e-05	NA	NA	NA	NA
14	70315985	C	A	6.01577e-05	NA	NA	NA	NA
14	70346390	T	C	-9.04831e-05	NA	NA	NA	NA
14	70380407	C	T	-1.84252e-05	NA	NA	NA	NA
14	70418061	G	A	-1.90775e-05	-0.000355932	-0.000339118	NA	NA
14	70425805	C	A	2.83966e-05	NA	NA	NA	NA
14	70487366	A	T	-1.8441e-05	NA	NA	NA	NA
14	70572429	C	T	4.83739e-05	NA	NA	NA	NA
14	70590841	T	C	8.59226e-05	NA	NA	NA	NA
14	70646193	G	A	0.000250829	NA	NA	NA	NA
14	70649202	G	A	-0.000182171	NA	NA	NA	NA
14	70656805	A	G	0.000112097	NA	NA	NA	NA
14	70660943	T	C	8.18534e-06	NA	NA	NA	NA
14	70664494	G	C	1.83164e-05	NA	NA	NA	NA
14	70671949	CA	C	1.29467e-05	NA	NA	NA	NA
14	70738412	G	A	0.000314338	NA	NA	NA	NA
14	70881249	T	C	2.83183e-05	NA	NA	NA	NA
14	70931847	G	C	1.48158e-05	NA	NA	NA	NA
14	71124679	C	G	-7.67677e-06	NA	NA	NA	NA
14	71170579	A	G	-7.80441e-05	NA	NA	NA	NA
14	71172599	G	A	2.35601e-05	NA	NA	NA	NA
14	71190356	CAG	C	-0.000217645	NA	NA	NA	NA
14	71190505	A	G	NA	-0.00199542	-0.00182808	NA	NA
14	71192892	G	A	-6.28834e-05	-0.00109839	NA	NA	NA
14	71245435	G	T	-1.14669e-05	NA	NA	NA	NA
14	71253183	C	A	-4.18186e-05	NA	NA	NA	NA
14	71447986	G	A	-0.000375394	NA	NA	NA	NA
14	71516133	A	G	-2.71716e-05	-0.00128141	NA	NA	NA
14	71543795	T	C	-1.16511e-05	NA	NA	NA	NA
14	71603789	C	T	-1.37215e-05	NA	NA	NA	NA
14	71614070	C	T	-0.00364876	NA	NA	NA	NA
14	71685735	CAA	C	1.32861e-05	NA	NA	NA	NA
14	71689861	C	T	0.000129469	NA	NA	NA	NA
14	71758645	T	C	4.62195e-05	NA	NA	NA	NA
14	71788179	A	G	3.94931e-05	NA	NA	NA	NA
14	71816586	C	T	-0.000326798	NA	NA	NA	NA
14	71827682	G	A	1.09348e-05	NA	NA	NA	NA
14	71879172	G	A	7.9726e-05	NA	NA	NA	NA
14	71936782	A	G	4.79122e-06	NA	NA	NA	NA
14	72034444	G	T	2.52088e-05	NA	NA	NA	NA
14	72049363	C	G	-8.72651e-05	NA	NA	NA	NA
14	72067151	A	T	6.44378e-05	NA	NA	NA	NA
14	72067554	TCA	T	-2.95591e-05	NA	NA	NA	NA
14	72099824	T	C	-4.79354e-06	NA	NA	NA	NA
14	72107855	CAATATT	C	7.03051e-05	NA	NA	NA	NA
14	72136286	G	A	0.000103146	NA	NA	NA	NA
14	72157624	C	G	-9.94502e-05	NA	NA	NA	NA
14	72160911	A	G	-0.00113003	NA	NA	NA	NA
14	72164694	CTT	C	0.00018469	NA	NA	NA	NA
14	72190376	C	A	9.30503e-05	NA	NA	NA	NA
14	72192011	A	C	0.000137188	NA	NA	NA	NA
14	72242375	T	G	-0.000542473	NA	NA	NA	NA
14	72242441	C	T	6.78258e-05	NA	NA	NA	NA
14	72244092	A	T	-3.82821e-05	NA	NA	NA	NA
14	72255497	A	G	NA	-0.000874071	NA	NA	NA
14	72301380	C	T	-6.99902e-05	NA	NA	NA	NA
14	72313355	A	G	-4.17789e-05	NA	NA	NA	NA
14	72313813	G	A	-0.000409247	-0.00305109	-0.00362984	-0.00449413	NA
14	72314279	G	A	-9.32452e-05	NA	NA	NA	NA
14	72318756	A	T	-0.000263881	NA	NA	NA	NA
14	72320549	G	A	-4.71644e-05	NA	NA	NA	NA
14	72330547	G	C	-9.34231e-05	-0.000387509	-0.000398977	NA	NA
14	72332295	C	A	-0.000102675	-0.00176968	-0.00218809	NA	NA
14	72345284	A	G	NA	-0.00374352	-0.00301389	-0.00578914	NA
14	72347034	G	C	-3.67107e-05	NA	NA	NA	NA
14	72356245	G	A	-5.25263e-05	NA	NA	NA	NA
14	72359838	G	A	NA	-0.00118962	-0.00116423	NA	NA
14	72367210	C	T	-0.000241567	NA	NA	NA	NA
14	72379313	G	A	-0.00152776	NA	NA	NA	NA
14	72380952	A	C	-0.000124052	NA	NA	NA	NA
14	72394313	T	G	-0.000288051	NA	NA	NA	NA
14	72398515	T	C	-5.24665e-05	NA	NA	NA	NA
14	72402719	A	G	-7.79349e-05	NA	NA	NA	NA
14	72404211	G	A	NA	-0.00066817	NA	NA	NA
14	72405945	G	A	2.1784e-05	NA	NA	NA	NA
14	72406695	C	T	-0.00019485	NA	NA	NA	NA
14	72408653	T	G	-0.000647538	NA	NA	NA	NA
14	72416275	A	G	NA	-0.00215028	-0.0022068	NA	NA
14	72417166	G	A	-0.000677513	NA	NA	NA	NA
14	72448932	A	G	1.24461e-05	NA	NA	NA	NA
14	72494207	G	A	-8.00371e-05	NA	NA	NA	NA
14	72531794	T	C	-9.48989e-06	NA	NA	NA	NA
14	72607893	G	A	4.48752e-06	NA	NA	NA	NA
14	72659678	T	G	6.57238e-05	NA	NA	NA	NA
14	72668189	G	A	4.45884e-06	NA	NA	NA	NA
14	72701545	G	A	-1.11099e-05	NA	NA	NA	NA
14	72709397	T	C	4.30457e-05	NA	NA	NA	NA
14	72717622	A	G	NA	0.00133219	NA	NA	NA
14	72724381	G	A	0.000101775	NA	NA	NA	NA
14	72728122	G	T	0.00012933	NA	NA	NA	NA
14	72777761	A	G	-2.6066e-05	NA	NA	NA	NA
14	72806605	G	C	6.05248e-05	NA	NA	NA	NA
14	72815990	T	G	2.54051e-05	NA	NA	NA	NA
14	72842128	G	T	0.000183829	NA	NA	NA	NA
14	72849132	C	T	3.34847e-05	NA	NA	NA	NA
14	72849190	C	A	NA	0.00144068	NA	NA	NA
14	72856974	A	T	-5.8447e-05	NA	NA	NA	NA
14	72858676	G	A	NA	0.000812352	0.000935475	NA	NA
14	72866186	C	T	6.45881e-05	NA	NA	NA	NA
14	72883887	A	G	-0.000232358	NA	NA	NA	NA
14	72886050	A	G	-4.32764e-05	NA	NA	NA	NA
14	72896891	A	T	-5.80158e-05	NA	NA	NA	NA
14	72918188	T	C	0.000140852	NA	NA	NA	NA
14	72927170	G	A	0.000136919	NA	NA	NA	NA
14	72927572	C	T	-3.17762e-05	NA	NA	NA	NA
14	72996007	C	T	8.94849e-05	NA	NA	NA	NA
14	73019913	G	T	-2.52766e-05	NA	NA	NA	NA
14	73115191	T	G	1.1854e-05	NA	NA	NA	NA
14	73165784	G	A	3.26939e-05	NA	NA	NA	NA
14	73199208	G	A	1.4285e-05	NA	NA	NA	NA
14	73202224	A	G	-5.98075e-05	NA	NA	NA	NA
14	73256907	A	T	-0.000191047	NA	NA	NA	NA
14	73324489	G	A	NA	0.000289493	0.000284432	NA	NA
14	73351790	C	T	4.67209e-06	NA	NA	NA	NA
14	73351825	A	C	-0.000315906	NA	NA	NA	NA
14	73360839	A	C	-2.02089e-05	NA	NA	NA	NA
14	73414941	C	T	-0.000133552	NA	NA	NA	NA
14	73418202	T	C	9.22245e-06	NA	NA	NA	NA
14	73502415	A	G	-1.80045e-05	NA	NA	NA	NA
14	73505585	A	G	-5.01736e-05	NA	NA	NA	NA
14	73594538	G	A	5.54586e-05	NA	NA	NA	NA
14	73614877	A	C	-1.47711e-05	NA	NA	NA	NA
14	73679237	G	T	0.000342963	NA	NA	NA	NA
14	73699232	T	G	-3.27772e-05	NA	NA	NA	NA
14	73709976	T	C	5.72399e-05	NA	NA	NA	NA
14	73718186	G	C	-6.38573e-05	NA	NA	NA	NA
14	73720720	A	G	NA	0.0031809	0.00361663	NA	NA
14	73722616	A	G	-0.00382092	NA	NA	NA	NA
14	73729983	T	C	-9.43946e-05	NA	NA	NA	NA
14	73736987	G	A	0.000932621	NA	NA	NA	NA
14	73742207	A	G	-0.00013809	NA	NA	NA	NA
14	73752265	T	C	0.000403305	NA	NA	NA	NA
14	73753869	A	AG	2.29445e-05	NA	NA	NA	NA
14	73759041	G	A	3.9198e-05	NA	NA	NA	NA
14	73760543	G	A	4.06952e-05	0.00181747	0.00156821	NA	NA
14	73774004	A	G	0.00739454	NA	NA	NA	NA
14	73778154	G	A	4.22834e-05	NA	NA	NA	NA
14	73820446	C	A	-1.31372e-05	NA	NA	NA	NA
14	73832334	A	G	1.43317e-05	NA	NA	NA	NA
14	73838306	CT	C	0.000162223	NA	NA	NA	NA
14	73874252	G	C	2.40909e-05	NA	NA	NA	NA
14	73943719	G	A	1.9202e-05	NA	NA	NA	NA
14	73985631	C	A	-1.07694e-05	NA	NA	NA	NA
14	74004689	T	C	9.34371e-05	NA	NA	NA	NA
14	74129042	G	T	8.14119e-06	NA	NA	NA	NA
14	74165117	T	C	0.000149089	NA	NA	NA	NA
14	74284869	A	G	NA	-0.000395028	NA	NA	NA
14	74296668	T	C	-6.54189e-06	NA	NA	NA	NA
14	74315011	A	G	-5.77576e-05	NA	NA	NA	NA
14	74356385	T	C	-0.000143184	NA	NA	NA	NA
14	74362457	G	T	-2.62145e-05	NA	NA	NA	NA
14	74367549	G	C	-3.41887e-05	NA	NA	NA	NA
14	74367610	A	C	-1.11605e-05	NA	NA	NA	NA
14	74378273	G	A	9.65053e-06	NA	NA	NA	NA
14	74387850	A	G	-5.13685e-05	NA	NA	NA	NA
14	74389850	A	G	-5.3304e-05	NA	NA	NA	NA
14	74393511	A	G	NA	-0.00157547	-0.00156085	NA	NA
14	74400272	C	G	-3.99828e-05	NA	NA	NA	NA
14	74401062	G	T	9.8836e-06	NA	NA	NA	NA
14	74536017	C	T	4.54268e-05	NA	NA	NA	NA
14	74558459	G	C	7.08794e-06	NA	NA	NA	NA
14	74699842	G	A	3.93007e-06	NA	NA	NA	NA
14	75102643	T	C	9.61543e-05	NA	NA	NA	NA
14	75191310	A	C	NA	0.00224485	0.00212318	NA	NA
14	75193543	C	G	0.000216114	NA	NA	NA	NA
14	75205404	C	T	-7.08964e-05	NA	NA	NA	NA
14	75236553	T	C	0.000192928	NA	NA	NA	NA
14	75237266	C	A	1.30305e-05	NA	NA	NA	NA
14	75242863	T	C	0.000134529	NA	NA	NA	NA
14	75283366	A	C	4.87258e-05	NA	NA	NA	NA
14	75304410	C	T	-1.67956e-05	NA	NA	NA	NA
14	75324489	C	T	-1.58054e-05	NA	NA	NA	NA
14	75383588	C	T	-2.03504e-05	NA	NA	NA	NA
14	75396514	C	T	-1.34426e-05	NA	NA	NA	NA
14	75399896	C	G	-5.12791e-05	NA	NA	NA	NA
14	75405242	G	T	-9.1286e-05	NA	NA	NA	NA
14	75430024	G	A	-6.33659e-05	NA	NA	NA	NA
14	75432062	A	C	-4.46916e-06	NA	NA	NA	NA
14	75460286	AG	A	-1.47144e-05	NA	NA	NA	NA
14	75465156	G	A	-3.12032e-05	NA	NA	NA	NA
14	75531938	A	G	-9.08461e-06	NA	NA	NA	NA
14	75547955	T	C	4.29781e-05	NA	NA	NA	NA
14	75585685	A	G	-7.47604e-05	NA	NA	NA	NA
14	75594041	C	T	-1.68598e-05	NA	NA	NA	NA
14	75595013	T	C	-4.31355e-06	NA	NA	NA	NA
14	75613157	T	C	-0.000108526	NA	NA	NA	NA
14	75615321	A	T	2.97023e-05	NA	NA	NA	NA
14	75616461	A	T	3.03048e-05	0.000879697	NA	NA	NA
14	75624635	C	T	-5.75361e-06	NA	NA	NA	NA
14	75661936	C	T	8.45844e-05	NA	NA	NA	NA
14	75704028	T	C	-3.27077e-05	NA	NA	NA	NA
14	75974653	T	G	-5.48405e-06	NA	NA	NA	NA
14	76273255	A	C	1.02863e-05	NA	NA	NA	NA
14	76332162	G	T	1.04695e-05	NA	NA	NA	NA
14	76335893	T	C	2.63826e-05	NA	NA	NA	NA
14	76381098	A	G	4.5042e-05	NA	NA	NA	NA
14	76413541	A	C	0.000184889	NA	NA	NA	NA
14	76425690	C	T	0.000101478	NA	NA	NA	NA
14	76429635	A	G	0.000127729	NA	NA	NA	NA
14	76431427	C	G	NA	0.00207367	0.00230506	NA	NA
14	76492876	G	C	-5.03024e-06	NA	NA	NA	NA
14	76529119	C	T	0.000111717	NA	NA	NA	NA
14	76551910	C	T	2.17884e-05	NA	NA	NA	NA
14	76552042	G	A	5.45472e-06	NA	NA	NA	NA
14	76584277	G	A	-0.000171494	NA	NA	NA	NA
14	76591951	A	G	-0.000103083	NA	NA	NA	NA
14	76592670	A	G	-4.21421e-05	NA	NA	NA	NA
14	76594309	G	A	-1.87618e-05	NA	NA	NA	NA
14	76611729	G	A	-9.08201e-05	-0.000505489	-0.00050896	NA	NA
14	76638752	C	A	0.000380787	NA	NA	NA	NA
14	76646261	C	A	-1.71223e-05	NA	NA	NA	NA
14	76693145	G	A	-1.64568e-05	NA	NA	NA	NA
14	76760378	G	C	2.84734e-05	NA	NA	NA	NA
14	76838431	G	A	4.23355e-05	NA	NA	NA	NA
14	76858836	A	G	1.90469e-05	NA	NA	NA	NA
14	76865129	C	T	-0.000726116	NA	NA	NA	NA
14	76865817	G	A	4.27001e-05	NA	NA	NA	NA
14	76998482	C	T	-5.44865e-06	NA	NA	NA	NA
14	77029140	T	A	-2.22539e-06	NA	NA	NA	NA
14	77244683	G	C	-3.98086e-05	NA	NA	NA	NA
14	77469453	TAAAC	T	-4.93551e-06	NA	NA	NA	NA
14	77512278	A	C	2.18764e-05	NA	NA	NA	NA
14	77547092	C	T	-0.000161318	NA	NA	NA	NA
14	77550879	G	A	-0.000171393	NA	NA	NA	NA
14	77556454	G	A	NA	-0.00163709	-0.00186654	NA	NA
14	77562362	C	T	0.000151302	NA	NA	NA	NA
14	77571538	C	T	5.78713e-05	NA	NA	NA	NA
14	77589285	C	CT	-6.10354e-06	NA	NA	NA	NA
14	77597878	C	G	-7.85621e-05	NA	NA	NA	NA
14	77603814	G	A	-2.47306e-05	NA	NA	NA	NA
14	77695163	T	C	-3.95998e-05	NA	NA	NA	NA
14	77713977	A	AT	-3.81052e-05	NA	NA	NA	NA
14	77765584	T	G	-3.79046e-06	NA	NA	NA	NA
14	77844041	A	T	-6.74551e-06	NA	NA	NA	NA
14	77906471	T	C	3.19325e-05	NA	NA	NA	NA
14	77926573	G	A	-6.29258e-05	NA	NA	NA	NA
14	78057215	A	G	5.83356e-06	NA	NA	NA	NA
14	78084550	A	G	4.58392e-05	NA	NA	NA	NA
14	78128151	G	A	0.000223371	NA	NA	NA	NA
14	78150204	C	G	-1.14824e-05	NA	NA	NA	NA
14	78165816	A	C	6.26637e-05	NA	NA	NA	NA
14	78194322	GAGA	G	2.97112e-05	NA	NA	NA	NA
14	78211578	C	T	-6.5969e-05	NA	NA	NA	NA
14	78245313	C	A	6.87795e-05	NA	NA	NA	NA
14	78252877	A	G	4.0467e-05	0.00138621	NA	NA	NA
14	78274424	T	C	0.000154996	NA	NA	NA	NA
14	78276979	C	T	0.000300784	NA	NA	NA	NA
14	78282383	T	C	0.000107465	NA	NA	NA	NA
14	78298562	G	A	0.000755597	NA	NA	NA	NA
14	78304211	C	T	-6.16093e-05	NA	NA	NA	NA
14	78305998	A	G	2.58928e-06	NA	NA	NA	NA
14	78316781	A	G	9.95249e-05	NA	NA	NA	NA
14	78337043	T	A	-3.65521e-05	NA	NA	NA	NA
14	78339830	A	G	-0.000176712	NA	NA	NA	NA
14	78499822	G	A	0.000176579	NA	NA	NA	NA
14	78601602	G	A	-5.75326e-06	NA	NA	NA	NA
14	78751074	T	C	-4.91227e-06	NA	NA	NA	NA
14	78772067	T	C	1.5919e-05	NA	NA	NA	NA
14	78808610	G	A	-3.61305e-05	NA	NA	NA	NA
14	78826567	G	T	8.15636e-05	NA	NA	NA	NA
14	78858042	G	A	7.32825e-05	NA	NA	NA	NA
14	78904592	C	T	2.50543e-05	NA	NA	NA	NA
14	78915654	A	G	4.69994e-05	NA	NA	NA	NA
14	79015991	G	A	5.16415e-06	NA	NA	NA	NA
14	79050251	A	AT	9.43422e-06	NA	NA	NA	NA
14	79071992	A	G	1.13254e-05	NA	NA	NA	NA
14	79311681	G	A	6.93987e-06	NA	NA	NA	NA
14	79483577	C	T	0.000180165	NA	NA	NA	NA
14	79486676	T	C	-2.49621e-05	NA	NA	NA	NA
14	79503429	A	G	2.57979e-05	NA	NA	NA	NA
14	79650504	G	C	-5.21927e-06	NA	NA	NA	NA
14	79720236	C	T	-9.39411e-06	NA	NA	NA	NA
14	79872634	C	A	6.66432e-05	NA	NA	NA	NA
14	79900648	G	C	1.44191e-05	NA	NA	NA	NA
14	79903466	C	G	0.000222731	NA	NA	NA	NA
14	79927663	A	G	1.20593e-05	NA	NA	NA	NA
14	79932534	A	G	NA	-0.00152773	NA	NA	NA
14	79936383	T	C	-3.60367e-05	NA	NA	NA	NA
14	79957365	C	T	3.29338e-05	NA	NA	NA	NA
14	80010379	C	T	8.74825e-06	NA	NA	NA	NA
14	80073339	G	A	1.64694e-05	NA	NA	NA	NA
14	80088210	G	A	9.01395e-06	0.000418495	0.000487962	NA	NA
14	80089841	G	A	-1.07717e-05	NA	NA	NA	NA
14	80147425	C	T	0.00028558	NA	NA	NA	NA
14	80217917	G	A	-8.23382e-05	NA	NA	NA	NA
14	80234008	G	A	-6.90077e-05	NA	NA	NA	NA
14	80384906	T	A	3.52187e-06	NA	NA	NA	NA
14	80410326	T	G	1.38578e-05	NA	NA	NA	NA
14	80456643	T	C	5.08274e-05	NA	NA	NA	NA
14	80534350	T	C	1.04486e-05	NA	NA	NA	NA
14	80546887	A	G	4.17826e-06	NA	NA	NA	NA
14	80573749	G	A	8.85728e-05	NA	NA	NA	NA
14	80608348	G	A	9.15916e-06	NA	NA	NA	NA
14	80623858	A	G	-2.06329e-05	NA	NA	NA	NA
14	80681540	C	T	5.35741e-06	NA	NA	NA	NA
14	80863460	G	A	-9.50448e-06	NA	NA	NA	NA
14	80916694	C	T	-6.28016e-06	NA	NA	NA	NA
14	80993210	TAAG	T	-1.85964e-05	NA	NA	NA	NA
14	81040477	T	C	-5.4193e-06	NA	NA	NA	NA
14	81042488	A	G	5.86458e-06	NA	NA	NA	NA
14	81337953	A	G	4.55192e-06	NA	NA	NA	NA
14	81343308	T	C	-4.07093e-05	NA	NA	NA	NA
14	81436427	A	C	-0.000103607	NA	NA	NA	NA
14	81466507	T	A	-9.56374e-05	NA	NA	NA	NA
14	81488342	T	C	-8.92679e-05	NA	NA	NA	NA
14	81512867	A	G	4.21422e-05	NA	NA	NA	NA
14	81520521	G	C	0.00195857	NA	NA	NA	NA
14	81551091	T	G	-4.20603e-05	NA	NA	NA	NA
14	81560114	G	A	NA	-0.00147423	NA	NA	NA
14	81575353	G	A	NA	0.00261303	0.00240572	0.00405261	NA
14	81575793	T	C	5.565e-06	NA	NA	NA	NA
14	81577453	A	C	NA	0.00106315	0.00108834	NA	NA
14	81578555	G	A	5.34162e-05	NA	NA	NA	NA
14	81579645	C	T	0.00666002	NA	NA	NA	NA
14	81887000	C	G	4.83257e-05	NA	NA	NA	NA
14	81911679	T	A	3.53578e-05	NA	NA	NA	NA
14	82190137	C	T	5.0846e-06	NA	NA	NA	NA
14	82377532	A	G	-3.06277e-05	NA	NA	NA	NA
14	82464315	T	G	-0.000145229	NA	NA	NA	NA
14	82472566	C	T	4.16015e-06	NA	NA	NA	NA
14	82491686	G	C	1.56475e-05	NA	NA	NA	NA
14	82519423	C	T	0.0066618	NA	NA	NA	NA
14	82533657	A	C	6.05584e-06	0.000336926	NA	NA	NA
14	82538641	A	C	1.16485e-05	NA	NA	NA	NA
14	82540189	G	A	6.31643e-05	0.00133231	NA	NA	NA
14	82618065	G	A	-1.12414e-05	NA	NA	NA	NA
14	82666890	C	T	3.1429e-05	NA	NA	NA	NA
14	82728611	C	T	-0.000111314	NA	NA	NA	NA
14	82731323	T	A	-5.36713e-05	NA	NA	NA	NA
14	82784402	T	G	6.47255e-06	NA	NA	NA	NA
14	82843717	C	T	-0.000113778	NA	NA	NA	NA
14	82873426	T	C	1.94306e-05	NA	NA	NA	NA
14	82874027	A	G	6.37682e-05	NA	NA	NA	NA
14	82907102	T	C	1.85559e-05	NA	NA	NA	NA
14	82916532	T	C	3.09546e-06	NA	NA	NA	NA
14	82926771	G	A	-9.87136e-05	NA	NA	NA	NA
14	82928605	C	A	9.01928e-05	NA	NA	NA	NA
14	82932392	A	T	2.12763e-05	NA	NA	NA	NA
14	82939489	G	C	0.000305769	NA	NA	NA	NA
14	82947665	T	A	6.99415e-05	NA	NA	NA	NA
14	82950706	G	C	2.31792e-05	NA	NA	NA	NA
14	82968469	G	A	2.53753e-05	NA	NA	NA	NA
14	83137312	G	A	7.58015e-05	NA	NA	NA	NA
14	83296348	G	A	-1.54984e-05	NA	NA	NA	NA
14	83319736	C	T	-1.82938e-05	NA	NA	NA	NA
14	83326615	C	T	0.000384556	NA	NA	NA	NA
14	83350490	T	C	1.2374e-05	NA	NA	NA	NA
14	83357088	T	C	1.94303e-05	NA	NA	NA	NA
14	83469325	C	A	5.12657e-06	NA	NA	NA	NA
14	83492481	T	C	5.03536e-06	NA	NA	NA	NA
14	83527036	A	G	1.07002e-05	NA	NA	NA	NA
14	83543175	C	G	7.62896e-06	NA	NA	NA	NA
14	83591416	G	A	1.37272e-05	NA	NA	NA	NA
14	83640910	C	T	1.2562e-05	NA	NA	NA	NA
14	83647468	G	A	1.28497e-05	NA	NA	NA	NA
14	83688567	A	C	-3.93432e-06	NA	NA	NA	NA
14	83700173	C	G	9.04201e-05	NA	NA	NA	NA
14	83701360	A	G	8.25173e-05	NA	NA	NA	NA
14	83714982	A	G	-1.1859e-05	NA	NA	NA	NA
14	83779558	C	T	6.02673e-05	NA	NA	NA	NA
14	83930981	G	C	0.000157105	NA	NA	NA	NA
14	83956203	G	A	3.08158e-05	NA	NA	NA	NA
14	84088705	G	C	1.41145e-05	NA	NA	NA	NA
14	84529149	T	A	1.67478e-05	NA	NA	NA	NA
14	84587773	C	G	0.000271617	NA	NA	NA	NA
14	84616689	C	T	1.42297e-05	NA	NA	NA	NA
14	84620761	C	T	-0.000116366	NA	NA	NA	NA
14	84694727	A	T	9.97703e-06	NA	NA	NA	NA
14	84715496	A	G	6.10896e-06	NA	NA	NA	NA
14	84718587	T	A	0.000114257	NA	NA	NA	NA
14	84719788	C	T	-0.000164886	NA	NA	NA	NA
14	84728668	C	T	1.37692e-05	NA	NA	NA	NA
14	84761501	T	C	0.000156592	NA	NA	NA	NA
14	84797026	G	T	0.000252254	NA	NA	NA	NA
14	84911219	T	C	-0.000218124	NA	NA	NA	NA
14	84998308	A	G	5.47263e-05	NA	NA	NA	NA
14	85173108	G	A	5.61806e-05	NA	NA	NA	NA
14	85292210	A	G	-2.85141e-05	NA	NA	NA	NA
14	85699093	T	G	0.00020489	NA	NA	NA	NA
14	85767778	G	T	2.01854e-05	NA	NA	NA	NA
14	85793326	A	G	-1.74495e-05	NA	NA	NA	NA
14	85880323	C	T	-9.87978e-06	NA	NA	NA	NA
14	85962419	GC	G	-7.7879e-05	NA	NA	NA	NA
14	86054145	C	A	0.000305137	NA	NA	NA	NA
14	86229430	A	G	-1.77017e-05	NA	NA	NA	NA
14	86237747	T	C	-0.000251247	NA	NA	NA	NA
14	86271431	C	T	-2.40423e-05	NA	NA	NA	NA
14	86318563	C	A	3.28484e-05	NA	NA	NA	NA
14	86396724	C	T	0.000294937	NA	NA	NA	NA
14	86546424	C	T	1.40933e-05	NA	NA	NA	NA
14	86556965	T	C	8.09584e-06	NA	NA	NA	NA
14	86563036	A	G	-1.8553e-05	NA	NA	NA	NA
14	86896527	G	A	4.16511e-05	NA	NA	NA	NA
14	86969282	G	A	1.4061e-05	NA	NA	NA	NA
14	87009907	AAAT	A	0.000274811	NA	NA	NA	NA
14	87048890	T	C	6.52915e-05	NA	NA	NA	NA
14	87206583	C	G	-0.000733968	NA	NA	NA	NA
14	87298090	A	C	2.44721e-05	NA	NA	NA	NA
14	87323295	C	T	-0.000638057	NA	NA	NA	NA
14	87347762	C	T	-9.79487e-05	NA	NA	NA	NA
14	87375020	T	C	-3.01876e-05	NA	NA	NA	NA
14	87396079	C	T	-0.000258214	NA	NA	NA	NA
14	87424258	C	T	-2.23323e-05	NA	NA	NA	NA
14	87443185	A	G	2.26306e-05	NA	NA	NA	NA
14	87485580	C	T	-5.63051e-06	NA	NA	NA	NA
14	87505099	A	G	-2.24672e-05	NA	NA	NA	NA
14	87528378	T	C	-6.8333e-05	NA	NA	NA	NA
14	87528450	G	A	-7.28953e-05	NA	NA	NA	NA
14	87577324	T	C	4.79126e-05	NA	NA	NA	NA
14	87625707	A	ATG	-9.63087e-06	NA	NA	NA	NA
14	87631470	C	T	-5.10325e-06	NA	NA	NA	NA
14	87684832	G	A	-3.64554e-05	NA	NA	NA	NA
14	87704385	C	T	3.38064e-05	NA	NA	NA	NA
14	87771827	C	T	-1.24589e-05	NA	NA	NA	NA
14	87808864	G	A	0.000123653	NA	NA	NA	NA
14	87824961	G	A	0.000400178	NA	NA	NA	NA
14	87829256	A	G	NA	-0.00203476	-0.00182339	NA	NA
14	87866180	T	A	8.9213e-05	NA	NA	NA	NA
14	87884445	T	G	-0.000674923	NA	NA	NA	NA
14	87886336	C	T	-0.00010503	NA	NA	NA	NA
14	87891297	T	C	2.66323e-05	NA	NA	NA	NA
14	87904731	C	T	-1.28312e-05	NA	NA	NA	NA
14	87917317	C	T	-7.21189e-06	NA	NA	NA	NA
14	87923933	A	T	1.19307e-05	NA	NA	NA	NA
14	88007778	T	C	-0.00011023	NA	NA	NA	NA
14	88042142	TC	T	3.04676e-05	NA	NA	NA	NA
14	88064832	T	C	-0.000155972	NA	NA	NA	NA
14	88150296	T	C	-0.000122093	NA	NA	NA	NA
14	88171750	G	A	1.36065e-05	NA	NA	NA	NA
14	88178017	T	A	-1.22849e-05	NA	NA	NA	NA
14	88231348	G	C	1.85087e-05	NA	NA	NA	NA
14	88257709	C	T	-0.000146656	NA	NA	NA	NA
14	88259115	G	A	-2.0167e-05	NA	NA	NA	NA
14	88260096	C	T	-1.69132e-05	NA	NA	NA	NA
14	88304760	A	C	7.10802e-06	NA	NA	NA	NA
14	88451057	G	A	2.17259e-05	NA	NA	NA	NA
14	88596823	A	G	3.17767e-05	NA	NA	NA	NA
14	88675727	T	A	4.99851e-06	NA	NA	NA	NA
14	89006935	A	G	9.16195e-06	NA	NA	NA	NA
14	89024523	G	C	7.84945e-05	NA	NA	NA	NA
14	89030894	A	G	0.000101531	NA	NA	NA	NA
14	89229237	C	T	-8.48646e-06	NA	NA	NA	NA
14	89246073	A	G	-1.89288e-05	NA	NA	NA	NA
14	89289002	C	T	-7.5494e-06	NA	NA	NA	NA
14	89302306	T	C	-7.97667e-05	NA	NA	NA	NA
14	89316270	C	T	4.3248e-06	NA	NA	NA	NA
14	89333038	C	T	-3.26423e-05	NA	NA	NA	NA
14	89336383	C	G	9.95449e-05	NA	NA	NA	NA
14	89399107	G	A	-1.78224e-05	NA	NA	NA	NA
14	89424413	T	A	7.63863e-05	NA	NA	NA	NA
14	89426420	T	C	0.000161244	NA	NA	NA	NA
14	89426969	C	T	0.000381046	NA	NA	NA	NA
14	89428744	G	C	5.20758e-05	NA	NA	NA	NA
14	89430998	T	C	0.000190617	NA	NA	NA	NA
14	89432163	A	G	4.0324e-05	NA	NA	NA	NA
14	89432615	T	C	4.8575e-05	NA	NA	NA	NA
14	89433358	T	C	8.30498e-05	NA	NA	NA	NA
14	89436165	G	A	0.000144779	NA	NA	NA	NA
14	89437808	G	T	0.000166907	NA	NA	NA	NA
14	89438094	G	A	-6.80481e-05	NA	NA	NA	NA
14	89438153	A	C	-1.87282e-05	-0.000709679	-0.000591406	NA	NA
14	89443988	A	G	-9.92764e-05	NA	NA	NA	NA
14	89458283	G	A	0.000168571	NA	NA	NA	NA
14	89463390	C	T	4.62069e-05	NA	NA	NA	NA
14	89492597	G	A	-1.43312e-05	NA	NA	NA	NA
14	89497595	G	A	-6.88503e-05	NA	NA	NA	NA
14	89520598	A	G	NA	-0.00156433	-0.00147693	NA	NA
14	89522291	A	G	-7.35259e-05	NA	NA	NA	NA
14	89522779	C	T	-0.000139784	NA	NA	NA	NA
14	89525294	TG	T	-0.00504182	NA	NA	NA	NA
14	89525921	G	A	NA	-0.00598591	-0.0054915	-0.00822555	NA
14	89527745	G	A	-8.52816e-05	NA	NA	NA	NA
14	89528658	C	A	-1.64726e-05	NA	NA	NA	NA
14	89528692	G	A	-1.48391e-05	NA	NA	NA	NA
14	89528919	A	G	-0.000611634	NA	NA	NA	NA
14	89536508	G	A	7.59335e-05	NA	NA	NA	NA
14	89539254	G	C	6.2701e-05	NA	NA	NA	NA
14	89548327	TA	T	4.03855e-05	NA	NA	NA	NA
14	89560319	A	G	-1.32795e-05	NA	NA	NA	NA
14	89573182	G	A	1.66068e-05	NA	NA	NA	NA
14	89584859	C	T	1.70023e-05	NA	NA	NA	NA
14	89632634	C	T	9.77904e-06	NA	NA	NA	NA
14	89658726	C	T	2.72725e-05	NA	NA	NA	NA
14	89695595	A	T	2.70286e-05	NA	NA	NA	NA
14	89731907	G	T	1.57262e-05	NA	NA	NA	NA
14	89747647	C	T	7.90472e-06	NA	NA	NA	NA
14	89777757	C	T	-4.76582e-06	NA	NA	NA	NA
14	89799571	C	A	-6.26454e-06	NA	NA	NA	NA
14	89813548	TCTTTCTTCAGAC	T	-2.07793e-05	NA	NA	NA	NA
14	89813826	T	G	4.90087e-05	NA	NA	NA	NA
14	89964828	A	G	4.45381e-05	NA	NA	NA	NA
14	90219875	G	A	-1.42169e-05	NA	NA	NA	NA
14	90413576	T	C	-3.83508e-05	NA	NA	NA	NA
14	90455944	G	C	3.995e-05	NA	NA	NA	NA
14	90516320	T	A	3.63412e-05	NA	NA	NA	NA
14	90523028	G	A	-1.83684e-05	NA	NA	NA	NA
14	90523409	G	A	2.38522e-05	NA	NA	NA	NA
14	90526881	G	A	8.51688e-05	NA	NA	NA	NA
14	90528577	G	A	5.3706e-05	NA	NA	NA	NA
14	90534225	T	C	-1.73809e-05	NA	NA	NA	NA
14	90549496	C	G	-0.000312972	NA	NA	NA	NA
14	90560879	C	T	7.55443e-05	NA	NA	NA	NA
14	90578192	G	T	1.44739e-05	NA	NA	NA	NA
14	90580321	A	G	NA	-0.00371919	-0.00375391	NA	NA
14	90581318	C	T	3.0813e-05	NA	NA	NA	NA
14	90583406	G	A	-6.04596e-05	NA	NA	NA	NA
14	90591960	T	C	-0.000189056	NA	NA	NA	NA
14	90606793	T	C	-7.829e-06	NA	NA	NA	NA
14	90607227	T	C	1.07042e-05	NA	NA	NA	NA
14	90607231	G	A	-1.1044e-05	NA	NA	NA	NA
14	90621294	T	C	-0.000232128	NA	NA	NA	NA
14	90629494	G	A	-7.91536e-05	-0.00222625	-0.00198545	NA	NA
14	90638652	C	A	-6.23574e-06	NA	NA	NA	NA
14	90680226	T	C	7.67685e-05	NA	NA	NA	NA
14	90698757	G	A	NA	-0.00148102	NA	NA	NA
14	90699262	G	A	-8.04561e-05	NA	NA	NA	NA
14	90705177	G	GTAT	0.000159914	NA	NA	NA	NA
14	90723644	T	A	1.87793e-05	NA	NA	NA	NA
14	90839073	C	T	6.79685e-06	NA	NA	NA	NA
14	90853139	T	TA	0.000112725	NA	NA	NA	NA
14	90903083	G	T	1.16604e-05	NA	NA	NA	NA
14	90929919	G	A	-1.10456e-05	NA	NA	NA	NA
14	90992354	A	G	NA	0.000520235	NA	NA	NA
14	91074190	G	A	9.27178e-05	NA	NA	NA	NA
14	91077848	G	A	-8.31212e-05	NA	NA	NA	NA
14	91084496	C	T	-1.33819e-05	NA	NA	NA	NA
14	91084547	C	T	0.000100281	NA	NA	NA	NA
14	91089653	T	C	-0.00041721	NA	NA	NA	NA
14	91090351	G	A	-0.000428725	NA	NA	NA	NA
14	91118043	A	G	2.93703e-05	NA	NA	NA	NA
14	91126904	C	T	0.000344039	NA	NA	NA	NA
14	91126957	A	G	NA	0.00421591	0.00420617	NA	NA
14	91141359	C	T	-4.29445e-05	NA	NA	NA	NA
14	91144657	T	C	7.77879e-05	NA	NA	NA	NA
14	91151300	C	T	-0.000806412	NA	NA	NA	NA
14	91153435	G	A	-0.000157457	NA	NA	NA	NA
14	91168944	G	A	0.000284922	NA	NA	NA	NA
14	91176791	G	A	1.52943e-05	NA	NA	NA	NA
14	91205427	C	T	-7.8747e-05	NA	NA	NA	NA
14	91222643	C	T	-1.59127e-05	NA	NA	NA	NA
14	91311969	TA	T	5.72692e-06	NA	NA	NA	NA
14	91411168	A	G	NA	0.000661729	0.000491997	NA	NA
14	91455980	G	GT	2.37713e-05	NA	NA	NA	NA
14	91536344	A	G	0.000120265	NA	NA	NA	NA
14	91602762	A	G	4.69882e-05	NA	NA	NA	NA
14	91612088	C	T	-5.18757e-05	NA	NA	NA	NA
14	91635473	C	T	5.22358e-05	NA	NA	NA	NA
14	91636178	C	T	-4.18944e-05	NA	NA	NA	NA
14	91638460	G	A	-0.000184371	NA	NA	NA	NA
14	91649938	A	G	NA	-0.00455225	-0.00449534	-0.00742469	NA
14	91650984	A	G	0.000197093	NA	NA	NA	NA
14	91652780	A	G	NA	-0.00172962	-0.00176842	NA	NA
14	91653016	A	C	NA	0.00184468	0.00210172	NA	NA
14	91654414	C	T	-0.00062454	NA	NA	NA	NA
14	91654588	A	G	0.00294153	NA	NA	NA	NA
14	91656502	G	A	3.47325e-05	NA	NA	NA	NA
14	91668715	G	A	-0.00057594	NA	NA	NA	NA
14	91671489	C	T	0.000647658	NA	NA	NA	NA
14	91673845	T	C	-0.000654552	NA	NA	NA	NA
14	91674499	G	A	-4.62888e-05	NA	NA	NA	NA
14	91674636	T	C	-0.000988155	NA	NA	NA	NA
14	91674678	G	A	-0.000101986	NA	NA	NA	NA
14	91676335	G	A	2.62217e-05	NA	NA	NA	NA
14	91678706	G	GT	-6.46303e-05	NA	NA	NA	NA
14	91684683	C	T	6.69848e-06	NA	NA	NA	NA
14	91685171	C	T	0.000251339	NA	NA	NA	NA
14	91698318	C	T	0.000297379	NA	NA	NA	NA
14	91700160	T	C	6.67135e-05	NA	NA	NA	NA
14	91700542	C	A	2.29202e-05	NA	NA	NA	NA
14	91709609	G	A	0.000259581	NA	NA	NA	NA
14	91721446	G	C	-1.81466e-05	NA	NA	NA	NA
14	91723788	A	C	-0.000176969	-0.00203813	-0.00239733	NA	NA
14	91740911	A	G	-5.33859e-05	NA	NA	NA	NA
14	91742279	GA	G	-5.39688e-05	NA	NA	NA	NA
14	91821672	C	A	4.16214e-05	NA	NA	NA	NA
14	91873506	G	A	NA	-0.00120421	NA	NA	NA
14	91873564	C	T	-2.56267e-05	NA	NA	NA	NA
14	91882570	A	G	-7.97745e-05	NA	NA	NA	NA
14	91891487	C	T	3.18094e-05	NA	NA	NA	NA
14	91891905	G	C	-4.29182e-05	NA	NA	NA	NA
14	91895919	T	G	-2.4523e-05	NA	NA	NA	NA
14	91906659	C	A	-4.38139e-05	-0.00121139	NA	NA	NA
14	91916415	C	A	0.000101711	NA	NA	NA	NA
14	91950419	G	C	-4.50125e-05	NA	NA	NA	NA
14	91950870	C	T	-0.000326821	NA	NA	NA	NA
14	91969243	T	C	6.34861e-05	NA	NA	NA	NA
14	92011854	A	G	NA	-0.00140856	-0.00146316	NA	NA
14	92113397	T	C	0.000151857	NA	NA	NA	NA
14	92114666	G	A	NA	0.00110115	NA	NA	NA
14	92121658	T	G	4.03916e-05	NA	NA	NA	NA
14	92144082	T	C	2.80547e-05	NA	NA	NA	NA
14	92172124	A	G	0.000173604	0.0013614	0.00164906	NA	NA
14	92177310	G	A	1.64374e-05	NA	NA	NA	NA
14	92212963	A	G	5.69613e-06	NA	NA	NA	NA
14	92274791	C	T	-0.000123329	NA	NA	NA	NA
14	92277456	T	C	2.16824e-05	NA	NA	NA	NA
14	92284557	A	T	-8.41487e-05	NA	NA	NA	NA
14	92337102	T	A	6.37353e-06	NA	NA	NA	NA
14	92359176	G	A	-3.11127e-05	NA	NA	NA	NA
14	92370119	T	C	1.33989e-05	NA	NA	NA	NA
14	92390131	G	C	7.45746e-06	NA	NA	NA	NA
14	92536170	C	T	1.62033e-05	NA	NA	NA	NA
14	92536759	A	G	6.43123e-05	NA	NA	NA	NA
14	92558541	G	A	1.48502e-05	NA	NA	NA	NA
14	92598209	A	G	-2.56942e-05	NA	NA	NA	NA
14	92602076	C	T	2.30602e-05	NA	NA	NA	NA
14	92630034	G	A	-0.000177002	NA	NA	NA	NA
14	92638864	G	C	NA	-0.000727237	NA	NA	NA
14	92639141	C	T	4.32578e-05	NA	NA	NA	NA
14	92649065	G	C	-5.02365e-05	-0.00127547	NA	NA	NA
14	92735677	G	A	0.000112695	NA	NA	NA	NA
14	92941488	C	T	-0.000278186	NA	NA	NA	NA
14	92945559	A	G	0.000169296	NA	NA	NA	NA
14	92945821	T	C	4.5616e-05	NA	NA	NA	NA
14	92963166	C	G	NA	0.00198401	0.00196324	NA	NA
14	92999165	C	T	-3.00029e-05	NA	NA	NA	NA
14	93032895	C	T	5.50952e-06	NA	NA	NA	NA
14	93051809	T	C	1.6666e-05	NA	NA	NA	NA
14	93095393	C	T	7.93045e-05	NA	NA	NA	NA
14	93120568	A	G	NA	0.000232405	0.000275405	NA	NA
14	93144273	C	T	5.55498e-06	NA	NA	NA	NA
14	93160472	CTAT	C	-1.37247e-05	NA	NA	NA	NA
14	93287334	C	T	1.7218e-05	NA	NA	NA	NA
14	93336074	A	AC	6.20943e-06	NA	NA	NA	NA
14	93488732	T	C	8.3191e-06	NA	NA	NA	NA
14	93654666	G	A	1.82488e-05	NA	NA	NA	NA
14	93763384	C	T	5.16489e-06	NA	NA	NA	NA
14	93777791	C	T	2.55112e-05	NA	NA	NA	NA
14	93789915	C	T	2.16252e-05	NA	NA	NA	NA
14	93791300	A	G	6.09969e-05	NA	NA	NA	NA
14	93799567	C	T	-5.77543e-05	NA	NA	NA	NA
14	93831267	T	G	0.000135594	NA	NA	NA	NA
14	93857423	C	A	8.73832e-05	NA	NA	NA	NA
14	93870534	G	T	5.14274e-05	NA	NA	NA	NA
14	93900715	C	A	8.68164e-06	NA	NA	NA	NA
14	93912080	T	C	5.14399e-05	NA	NA	NA	NA
14	93914374	A	C	4.70429e-05	NA	NA	NA	NA
14	93919080	G	C	-7.78448e-05	NA	NA	NA	NA
14	93920231	C	T	-0.000339594	NA	NA	NA	NA
14	94028557	G	A	5.92691e-05	NA	NA	NA	NA
14	94123886	T	C	-0.000131213	NA	NA	NA	NA
14	94131123	T	G	2.23514e-05	NA	NA	NA	NA
14	94329155	A	G	6.04763e-05	0.0012476	NA	NA	NA
14	94368579	G	T	0.00015486	NA	NA	NA	NA
14	94497631	G	A	4.43765e-06	NA	NA	NA	NA
14	94505641	A	G	-2.37281e-05	NA	NA	NA	NA
14	94505966	T	C	-0.000146636	NA	NA	NA	NA
14	94511236	TAC	T	-3.5363e-05	NA	NA	NA	NA
14	94525948	C	T	1.31821e-05	NA	NA	NA	NA
14	94585983	C	T	2.24584e-05	NA	NA	NA	NA
14	94592023	A	G	-5.81057e-05	NA	NA	NA	NA
14	94592739	T	C	-9.59769e-05	NA	NA	NA	NA
14	94626803	A	G	2.05567e-05	NA	NA	NA	NA
14	94640270	T	C	1.15608e-05	NA	NA	NA	NA
14	94648934	C	G	-8.24926e-05	NA	NA	NA	NA
14	94649319	A	C	-0.000147276	NA	NA	NA	NA
14	94672718	C	T	-0.000104992	NA	NA	NA	NA
14	94680901	C	T	-1.54084e-05	NA	NA	NA	NA
14	94696556	C	T	-0.000175425	NA	NA	NA	NA
14	94704721	A	T	8.32525e-05	NA	NA	NA	NA
14	94715522	G	A	-0.000207227	NA	NA	NA	NA
14	94724484	G	A	-4.95629e-05	NA	NA	NA	NA
14	94732504	ACT	A	-0.000124781	NA	NA	NA	NA
14	94782282	G	C	-6.44903e-05	NA	NA	NA	NA
14	94823948	T	C	9.22136e-05	NA	NA	NA	NA
14	94840589	AG	A	0.000110497	NA	NA	NA	NA
14	94876291	G	A	-4.33507e-06	NA	NA	NA	NA
14	94886505	G	A	-1.62389e-05	NA	NA	NA	NA
14	94892441	A	G	-8.49925e-05	NA	NA	NA	NA
14	94898425	A	G	-6.98194e-05	NA	NA	NA	NA
14	94904610	C	T	-8.1617e-05	NA	NA	NA	NA
14	94924323	T	C	1.55362e-05	NA	NA	NA	NA
14	94998065	G	A	0.000108355	NA	NA	NA	NA
14	95007947	G	A	1.4609e-05	NA	NA	NA	NA
14	95008067	G	T	-6.81966e-05	NA	NA	NA	NA
14	95012291	T	C	-4.11799e-05	NA	NA	NA	NA
14	95012944	G	A	-0.000147533	NA	NA	NA	NA
14	95040475	C	T	1.36291e-05	NA	NA	NA	NA
14	95044450	A	G	3.70952e-05	NA	NA	NA	NA
14	95062525	T	C	7.32352e-05	NA	NA	NA	NA
14	95101282	C	A	1.06696e-05	NA	NA	NA	NA
14	95113197	C	T	-1.45655e-05	NA	NA	NA	NA
14	95157007	G	C	5.88647e-06	NA	NA	NA	NA
14	95215025	G	A	1.86812e-05	NA	NA	NA	NA
14	95316065	A	G	5.38965e-05	NA	NA	NA	NA
14	95340214	A	G	-1.58074e-05	NA	NA	NA	NA
14	95404997	G	C	-8.20109e-06	NA	NA	NA	NA
14	95428620	A	C	-6.04736e-06	NA	NA	NA	NA
14	95481358	G	A	1.16221e-05	NA	NA	NA	NA
14	95488831	C	T	1.00069e-05	NA	NA	NA	NA
14	95670438	C	A	9.57012e-05	NA	NA	NA	NA
14	95670457	A	G	2.82078e-05	NA	NA	NA	NA
14	95685241	T	C	-0.000338661	NA	NA	NA	NA
14	95685417	C	A	NA	-0.00291706	-0.00280132	NA	NA
14	95686391	T	C	3.32634e-05	NA	NA	NA	NA
14	95695739	A	G	-7.95308e-05	NA	NA	NA	NA
14	95697264	G	A	6.80641e-06	NA	NA	NA	NA
14	95703564	C	G	5.03499e-05	NA	NA	NA	NA
14	95746553	T	G	0.000133565	NA	NA	NA	NA
14	95846046	G	T	-4.86473e-05	NA	NA	NA	NA
14	95846243	G	A	5.65702e-05	NA	NA	NA	NA
14	95897010	T	C	9.31422e-06	NA	NA	NA	NA
14	95961751	T	C	5.27169e-05	NA	NA	NA	NA
14	95963310	C	A	3.90085e-05	NA	NA	NA	NA
14	95979178	A	G	-2.24638e-05	NA	NA	NA	NA
14	96031152	C	T	8.69627e-05	NA	NA	NA	NA
14	96043661	G	A	4.31895e-05	NA	NA	NA	NA
14	96071269	C	T	6.58931e-06	NA	NA	NA	NA
14	96079522	C	T	1.3675e-05	NA	NA	NA	NA
14	96133934	C	T	4.09199e-05	NA	NA	NA	NA
14	96156765	C	T	2.64061e-05	NA	NA	NA	NA
14	96172688	A	G	6.81265e-06	NA	NA	NA	NA
14	96212302	T	C	-8.66251e-05	NA	NA	NA	NA
14	96226589	G	C	2.68484e-05	NA	NA	NA	NA
14	96233800	G	A	-0.000145952	NA	NA	NA	NA
14	96236843	C	T	2.27328e-05	NA	NA	NA	NA
14	96293714	G	C	-1.47671e-05	NA	NA	NA	NA
14	96596433	C	T	1.1854e-05	NA	NA	NA	NA
14	96613875	G	A	2.18825e-05	NA	NA	NA	NA
14	96618716	C	A	3.95845e-05	0.000604829	NA	NA	NA
14	96624779	C	G	8.0816e-05	NA	NA	NA	NA
14	96632020	T	C	7.07412e-05	NA	NA	NA	NA
14	96703376	G	A	-3.29096e-06	NA	NA	NA	NA
14	96724926	C	A	4.52007e-05	NA	NA	NA	NA
14	96736144	A	C	-2.6415e-05	NA	NA	NA	NA
14	96736704	C	T	-5.33827e-05	NA	NA	NA	NA
14	96742212	T	C	-0.000163169	NA	NA	NA	NA
14	96747780	A	G	NA	-0.00136388	-0.00133705	NA	NA
14	96747885	T	G	7.01707e-05	NA	NA	NA	NA
14	96749489	A	G	-8.66128e-05	NA	NA	NA	NA
14	96751817	A	C	-0.000221138	NA	NA	NA	NA
14	96778062	T	C	3.37518e-05	NA	NA	NA	NA
14	96782676	A	C	NA	-0.00128096	NA	NA	NA
14	96786292	A	G	6.66024e-05	0.00129254	NA	NA	NA
14	96869631	G	A	7.06069e-06	NA	NA	NA	NA
14	96900953	C	T	1.514e-05	NA	NA	NA	NA
14	96938316	C	T	-0.000211672	NA	NA	NA	NA
14	96938644	C	T	1.94129e-05	NA	NA	NA	NA
14	96940281	G	A	-0.000212761	NA	NA	NA	NA
14	96951173	A	G	NA	-0.00077344	NA	NA	NA
14	96952271	C	T	2.7586e-05	NA	NA	NA	NA
14	96965947	A	G	NA	0.00176953	0.00191952	NA	NA
14	96981680	G	A	0.000184937	NA	NA	NA	NA
14	96987073	G	A	0.000184076	NA	NA	NA	NA
14	96994128	C	A	0.000149075	NA	NA	NA	NA
14	96994279	C	T	0.000337486	NA	NA	NA	NA
14	96996140	G	A	4.58347e-05	NA	NA	NA	NA
14	97016703	G	A	4.82241e-05	NA	NA	NA	NA
14	97024399	C	T	2.38604e-05	NA	NA	NA	NA
14	97024449	C	G	4.97961e-05	NA	NA	NA	NA
14	97039622	C	T	8.12123e-05	NA	NA	NA	NA
14	97055215	G	T	3.1963e-05	NA	NA	NA	NA
14	97058813	C	T	0.00024623	NA	NA	NA	NA
14	97107689	T	G	-3.44108e-05	NA	NA	NA	NA
14	97185574	C	T	0.000663193	NA	NA	NA	NA
14	97260837	A	G	5.62372e-06	NA	NA	NA	NA
14	97270912	A	G	0.000104091	NA	NA	NA	NA
14	97348809	G	A	-1.11893e-05	NA	NA	NA	NA
14	97367428	C	T	-0.000243289	NA	NA	NA	NA
14	97388171	C	A	5.1673e-05	NA	NA	NA	NA
14	97417799	C	G	-0.000176505	NA	NA	NA	NA
14	97438988	C	T	-0.000388768	NA	NA	NA	NA
14	97439321	C	T	5.06868e-06	NA	NA	NA	NA
14	97487619	C	T	-1.08424e-05	NA	NA	NA	NA
14	97487976	A	C	8.78163e-05	NA	NA	NA	NA
14	97523494	TG	T	-9.68681e-05	NA	NA	NA	NA
14	97685426	T	A	6.045e-05	NA	NA	NA	NA
14	97687438	A	G	0.000183934	NA	NA	NA	NA
14	97798970	G	C	1.19155e-05	NA	NA	NA	NA
14	97900578	G	A	7.10087e-06	NA	NA	NA	NA
14	97957733	G	A	0.000100418	NA	NA	NA	NA
14	98020069	G	A	4.86158e-05	NA	NA	NA	NA
14	98106057	T	C	-1.19183e-05	NA	NA	NA	NA
14	98186989	G	A	-0.000100043	NA	NA	NA	NA
14	98205431	C	T	-6.94153e-05	NA	NA	NA	NA
14	98214739	G	A	6.35462e-05	NA	NA	NA	NA
14	98226258	A	T	-1.18857e-05	NA	NA	NA	NA
14	98229712	G	A	-4.64156e-05	NA	NA	NA	NA
14	98252384	A	G	-7.03826e-06	NA	NA	NA	NA
14	98363930	C	T	4.47496e-05	NA	NA	NA	NA
14	98365681	C	T	-2.26419e-05	NA	NA	NA	NA
14	98495565	A	C	-2.40019e-05	NA	NA	NA	NA
14	98536822	C	T	-3.01287e-06	NA	NA	NA	NA
14	98675414	G	A	3.90811e-05	NA	NA	NA	NA
14	98678220	A	C	3.4844e-05	NA	NA	NA	NA
14	98915458	C	A	-7.60403e-05	NA	NA	NA	NA
14	98934306	C	T	-7.80362e-05	NA	NA	NA	NA
14	98955173	G	A	4.85257e-05	NA	NA	NA	NA
14	98974959	G	A	0.00012995	NA	NA	NA	NA
14	98975494	G	A	1.1613e-05	NA	NA	NA	NA
14	99006373	G	A	-3.65918e-05	NA	NA	NA	NA
14	99064770	G	C	-6.18891e-05	NA	NA	NA	NA
14	99074983	C	T	8.61585e-05	NA	NA	NA	NA
14	99078204	G	T	-1.32398e-05	NA	NA	NA	NA
14	99080709	G	A	-5.73693e-05	NA	NA	NA	NA
14	99097144	G	A	-3.66435e-05	NA	NA	NA	NA
14	99126911	G	A	3.93831e-05	NA	NA	NA	NA
14	99129443	A	G	-4.68062e-05	-0.000651447	NA	NA	NA
14	99132695	A	C	0.000159541	NA	NA	NA	NA
14	99134553	A	G	5.7533e-05	NA	NA	NA	NA
14	99134921	G	A	8.34901e-06	NA	NA	NA	NA
14	99134972	C	T	0.000151013	NA	NA	NA	NA
14	99149247	G	T	1.27637e-05	NA	NA	NA	NA
14	99186376	C	A	-5.45925e-05	NA	NA	NA	NA
14	99225364	G	A	3.90097e-06	NA	NA	NA	NA
14	99251836	G	A	3.14809e-05	NA	NA	NA	NA
14	99255038	T	C	-2.02296e-05	NA	NA	NA	NA
14	99256867	C	G	6.46262e-06	NA	NA	NA	NA
14	99259663	G	C	0.000145682	NA	NA	NA	NA
14	99260777	G	A	7.92247e-05	NA	NA	NA	NA
14	99285583	C	A	0.000349168	NA	NA	NA	NA
14	99295505	C	G	-7.12638e-05	NA	NA	NA	NA
14	99301645	A	G	5.44418e-06	NA	NA	NA	NA
14	99331386	T	C	-5.08416e-05	NA	NA	NA	NA
14	99368703	T	C	-7.06441e-05	NA	NA	NA	NA
14	99388680	C	T	1.13461e-05	NA	NA	NA	NA
14	99509877	G	A	6.56988e-06	NA	NA	NA	NA
14	99568091	G	A	-4.73124e-06	NA	NA	NA	NA
14	99582682	C	T	-6.575e-06	NA	NA	NA	NA
14	99596655	G	A	-6.62929e-05	NA	NA	NA	NA
14	99625631	C	T	5.57951e-05	NA	NA	NA	NA
14	99625891	G	A	-0.000417067	NA	NA	NA	NA
14	99643487	A	G	NA	0.00123668	NA	NA	NA
14	99647087	C	T	-8.86547e-05	NA	NA	NA	NA
14	99708206	T	C	-2.63166e-05	NA	NA	NA	NA
14	99752023	C	T	-0.000106752	NA	NA	NA	NA
14	99754637	G	A	0.00019942	NA	NA	NA	NA
14	99808434	G	A	3.80306e-05	NA	NA	NA	NA
14	99826269	C	T	0.00193821	NA	NA	NA	NA
14	99947097	C	T	9.86185e-06	NA	NA	NA	NA
14	100099685	G	A	6.73264e-06	NA	NA	NA	NA
14	100105508	A	G	2.24111e-05	0.000410229	0.000390554	NA	NA
14	100121091	G	A	1.61654e-05	NA	NA	NA	NA
14	100129543	G	A	1.47303e-05	NA	NA	NA	NA
14	100131341	G	A	0.000181296	NA	NA	NA	NA
14	100171898	A	G	6.4185e-05	NA	NA	NA	NA
14	100230228	C	T	-1.32784e-05	NA	NA	NA	NA
14	100469709	C	A	1.27654e-05	NA	NA	NA	NA
14	100527708	C	T	-6.50743e-05	NA	NA	NA	NA
14	100549970	C	T	-8.71538e-05	NA	NA	NA	NA
14	100559711	C	G	-1.5273e-05	NA	NA	NA	NA
14	100561195	C	T	-6.3611e-06	NA	NA	NA	NA
14	100563412	A	G	-0.000159275	NA	NA	NA	NA
14	100690079	T	C	-1.29258e-05	NA	NA	NA	NA
14	100695710	G	A	0.00010838	NA	NA	NA	NA
14	100698378	T	A	-0.000603293	NA	NA	NA	NA
14	100701295	C	G	-0.000546642	NA	NA	NA	NA
14	100702402	G	A	-0.000422249	NA	NA	NA	NA
14	100704151	A	G	NA	-0.0042388	-0.00331223	-0.00520773	NA
14	100706787	A	C	NA	-0.0030139	-0.00323478	-0.00386633	NA
14	100707095	G	C	-0.000828332	NA	NA	NA	NA
14	100709461	G	A	-0.00300168	NA	NA	NA	NA
14	100710432	G	A	-0.000593914	NA	NA	NA	NA
14	100718850	G	C	-9.89713e-05	NA	NA	NA	NA
14	100719381	T	C	-4.56856e-06	NA	NA	NA	NA
14	100719838	C	T	3.55977e-05	NA	NA	NA	NA
14	100722394	C	T	-0.000150497	NA	NA	NA	NA
14	100722868	C	T	-4.29481e-05	NA	NA	NA	NA
14	100724670	A	T	-4.00953e-05	NA	NA	NA	NA
14	100769093	C	T	2.05148e-05	NA	NA	NA	NA
14	100774753	C	T	9.34437e-06	NA	NA	NA	NA
14	100858957	G	A	0.000147642	NA	NA	NA	NA
14	100867309	T	C	-4.29579e-05	NA	NA	NA	NA
14	100879977	C	T	-9.39005e-05	NA	NA	NA	NA
14	100900886	C	T	-2.70387e-05	NA	NA	NA	NA
14	101029786	G	A	-1.39914e-05	NA	NA	NA	NA
14	101078643	C	T	7.57327e-05	NA	NA	NA	NA
14	101140125	T	C	6.13277e-05	NA	NA	NA	NA
14	101216053	C	T	-0.000127384	NA	NA	NA	NA
14	101217764	C	G	-7.87231e-05	NA	NA	NA	NA
14	101240644	G	A	1.09435e-05	NA	NA	NA	NA
14	101439032	G	A	2.87915e-06	NA	NA	NA	NA
14	101535867	G	C	1.48556e-05	NA	NA	NA	NA
14	101560714	C	G	-8.95289e-06	NA	NA	NA	NA
14	101612060	C	T	4.72672e-05	NA	NA	NA	NA
14	101612862	G	A	-7.75814e-05	NA	NA	NA	NA
14	101628225	G	C	4.35044e-05	NA	NA	NA	NA
14	101787579	T	C	1.48279e-05	NA	NA	NA	NA
14	101848834	A	G	5.52964e-06	NA	NA	NA	NA
14	101858159	A	G	2.02287e-05	0.00157484	0.00135162	NA	NA
14	102202587	G	A	-2.12269e-05	NA	NA	NA	NA
14	102207938	C	G	9.30724e-06	0.000312764	NA	NA	NA
14	102597080	C	G	-3.05026e-06	NA	NA	NA	NA
14	102794802	CT	C	-6.77372e-05	NA	NA	NA	NA
14	102939515	G	C	4.34771e-05	NA	NA	NA	NA
14	102977224	A	G	-0.000122549	NA	NA	NA	NA
14	102986772	C	T	-0.000237281	NA	NA	NA	NA
14	102996243	G	A	-0.000125897	NA	NA	NA	NA
14	102997224	G	A	-0.00115972	-0.00772058	-0.00811028	-0.0105114	NA
14	103002260	C	T	-0.000571143	NA	NA	NA	NA
14	103016104	G	A	-8.34277e-05	NA	NA	NA	NA
14	103029626	A	G	-5.29366e-05	NA	NA	NA	NA
14	103034345	T	C	-4.48803e-06	NA	NA	NA	NA
14	103036216	G	A	-2.50713e-05	NA	NA	NA	NA
14	103089049	G	T	-1.23782e-05	NA	NA	NA	NA
14	103436724	C	T	4.35695e-06	NA	NA	NA	NA
14	103674271	G	A	6.63881e-06	NA	NA	NA	NA
14	103688582	C	T	6.94668e-06	NA	NA	NA	NA
14	103844103	C	G	0.00016721	NA	NA	NA	NA
14	103894571	G	A	-2.6129e-05	NA	NA	NA	NA
14	103951871	G	A	-1.1669e-05	NA	NA	NA	NA
14	103971172	G	A	8.90495e-06	NA	NA	NA	NA
14	104180112	C	T	-2.49315e-05	NA	NA	NA	NA
14	104180380	C	T	-7.94301e-05	NA	NA	NA	NA
14	104190896	C	T	-0.000176824	NA	NA	NA	NA
14	104205359	A	G	-4.12915e-05	NA	NA	NA	NA
14	104244181	C	T	0.000274167	NA	NA	NA	NA
14	104288052	C	T	0.00020971	NA	NA	NA	NA
14	104376881	C	T	1.36639e-05	NA	NA	NA	NA
14	104420345	T	G	-0.00013184	NA	NA	NA	NA
14	104442424	G	A	-2.52792e-05	NA	NA	NA	NA
14	104450723	G	A	-0.000422992	NA	NA	NA	NA
14	104500077	C	A	0.000146948	NA	NA	NA	NA
14	104533974	A	G	2.8762e-05	NA	NA	NA	NA
14	104563390	C	T	-4.37511e-05	NA	NA	NA	NA
14	104692691	G	A	-5.60346e-05	NA	NA	NA	NA
14	104717412	A	G	7.49769e-05	NA	NA	NA	NA
14	104742636	C	T	-1.29077e-05	NA	NA	NA	NA
14	104812026	G	A	2.30828e-05	NA	NA	NA	NA
14	104824912	ATGGT	A	-9.14617e-06	NA	NA	NA	NA
14	104903118	G	A	-2.15276e-06	NA	NA	NA	NA
14	104957472	G	A	4.86012e-05	NA	NA	NA	NA
14	104961445	G	A	0.00137986	NA	NA	NA	NA
14	105003255	T	C	4.11049e-05	NA	NA	NA	NA
14	105005549	C	T	-6.47675e-05	NA	NA	NA	NA
14	105041004	G	C	-0.00020768	NA	NA	NA	NA
14	105087325	T	C	-2.80276e-05	NA	NA	NA	NA
14	105117588	T	TC	-0.000178028	NA	NA	NA	NA
14	105128355	C	T	-6.45329e-05	NA	NA	NA	NA
14	105129673	C	A	NA	-0.00141051	-0.00139971	NA	NA
14	105129717	G	A	NA	-0.00128678	NA	NA	NA
14	105162423	A	G	-0.000240254	NA	NA	NA	NA
14	105164134	C	T	-0.000196313	NA	NA	NA	NA
14	105167207	T	C	-0.00101231	NA	NA	NA	NA
14	105181940	C	G	-0.000179232	NA	NA	NA	NA
14	105183400	G	A	-0.000134519	NA	NA	NA	NA
14	105188381	A	G	-0.000673877	NA	NA	NA	NA
14	105212481	C	T	-0.0002249	NA	NA	NA	NA
14	105225137	T	C	-8.34608e-05	NA	NA	NA	NA
14	105228533	G	A	-5.10168e-05	NA	NA	NA	NA
14	105250237	C	T	3.61873e-05	NA	NA	NA	NA
14	105250928	C	T	6.63437e-05	NA	NA	NA	NA
14	105304719	G	T	3.43516e-05	NA	NA	NA	NA
14	105340454	G	A	1.1633e-05	NA	NA	NA	NA
14	105362185	A	G	-7.34621e-06	NA	NA	NA	NA
14	105362201	G	A	-7.08596e-06	NA	NA	NA	NA
14	105513593	T	A	-7.29553e-06	NA	NA	NA	NA
14	105861229	C	T	-0.000161598	NA	NA	NA	NA
14	105927811	C	T	-0.000384586	NA	NA	NA	NA
14	105987730	C	T	-3.73181e-05	NA	NA	NA	NA
14	106059429	A	G	3.95495e-06	NA	NA	NA	NA
14	106276299	T	C	-4.28237e-06	NA	NA	NA	NA
14	106285712	T	C	-8.41443e-06	NA	NA	NA	NA
14	106396249	A	C	-4.5005e-06	NA	NA	NA	NA
14	106615203	CTT	C	4.69527e-05	NA	NA	NA	NA
14	106845080	C	T	-3.38663e-05	NA	NA	NA	NA
15	22912130	G	A	-3.75311e-05	-0.00111663	-0.00108008	NA	NA
15	23411227	G	A	-5.44205e-05	NA	NA	NA	NA
15	23462000	C	T	-3.77093e-05	NA	NA	NA	NA
15	23477499	A	G	0.000154598	NA	NA	NA	NA
15	23487285	G	A	-7.79325e-06	NA	NA	NA	NA
15	23586461	C	T	6.16825e-05	NA	NA	NA	NA
15	23644726	G	C	3.78066e-06	NA	NA	NA	NA
15	23677016	C	T	5.87037e-05	NA	NA	NA	NA
15	23753423	A	G	-0.000110192	NA	NA	NA	NA
15	23838836	G	T	0.000257093	NA	NA	NA	NA
15	23857640	T	C	0.000100533	NA	NA	NA	NA
15	23868410	C	T	-8.28985e-05	NA	NA	NA	NA
15	23869655	C	G	8.9113e-05	NA	NA	NA	NA
15	23869945	T	A	3.84293e-05	NA	NA	NA	NA
15	23872110	A	G	0.000288294	0.00181802	0.00168122	NA	NA
15	23875779	G	A	0.000410505	0.000972551	0.000986798	NA	NA
15	23907285	C	A	0.000251533	NA	NA	NA	NA
15	23946377	G	C	0.000280139	0.00112248	0.000913439	NA	NA
15	23956103	T	C	0.000126678	NA	NA	NA	NA
15	23988480	T	C	3.23609e-06	NA	NA	NA	NA
15	24033545	T	A	2.13783e-05	NA	NA	NA	NA
15	24034476	A	C	7.82855e-05	NA	NA	NA	NA
15	24102632	T	C	2.61576e-05	NA	NA	NA	NA
15	24214163	C	T	6.8436e-06	NA	NA	NA	NA
15	24495129	G	C	3.23883e-05	NA	NA	NA	NA
15	24816990	C	T	3.85814e-05	NA	NA	NA	NA
15	24849954	A	G	-9.27191e-05	NA	NA	NA	NA
15	24859922	A	G	NA	-0.00197627	-0.00177625	NA	NA
15	24861105	T	C	-5.64174e-05	NA	NA	NA	NA
15	24876486	G	A	0.000173092	NA	NA	NA	NA
15	24878429	C	G	8.49593e-05	NA	NA	NA	NA
15	24887130	G	T	9.93254e-05	NA	NA	NA	NA
15	24888358	G	A	2.85347e-05	NA	NA	NA	NA
15	24889413	T	C	-7.2714e-06	NA	NA	NA	NA
15	24898530	A	G	5.52409e-05	NA	NA	NA	NA
15	24901646	TA	T	0.000228732	NA	NA	NA	NA
15	25113429	G	A	2.67542e-05	NA	NA	NA	NA
15	25119404	T	C	0.000331194	NA	NA	NA	NA
15	25164415	A	G	-0.000188885	NA	NA	NA	NA
15	25240868	G	C	5.54175e-06	NA	NA	NA	NA
15	25240966	C	T	8.35315e-06	NA	NA	NA	NA
15	25509089	C	A	NA	0.0012608	NA	NA	NA
15	25509557	G	A	9.42702e-05	NA	NA	NA	NA
15	25558367	G	A	-0.000293801	-0.0024407	-0.0020796	NA	NA
15	25558525	G	A	-0.000301923	NA	NA	NA	NA
15	25574837	C	T	-9.42922e-06	NA	NA	NA	NA
15	25595172	G	T	7.21177e-06	NA	NA	NA	NA
15	25598977	T	C	1.46922e-05	NA	NA	NA	NA
15	25603381	G	C	0.000278701	NA	NA	NA	NA
15	25613076	AG	A	-3.13906e-05	NA	NA	NA	NA
15	25631945	A	C	5.99161e-05	NA	NA	NA	NA
15	25647878	C	T	5.06782e-05	NA	NA	NA	NA
15	25685698	C	T	3.20155e-05	NA	NA	NA	NA
15	25700172	C	T	4.5624e-06	NA	NA	NA	NA
15	25707742	G	A	NA	-0.00159443	-0.00170108	NA	NA
15	25712223	A	G	-0.000125096	NA	NA	NA	NA
15	25717062	A	G	-1.23237e-05	NA	NA	NA	NA
15	25717726	G	A	-3.42887e-05	NA	NA	NA	NA
15	25795120	T	C	-2.66625e-05	NA	NA	NA	NA
15	25816355	C	T	-3.52785e-06	NA	NA	NA	NA
15	25840074	C	A	-1.97604e-05	NA	NA	NA	NA
15	25848646	C	T	6.89774e-06	NA	NA	NA	NA
15	25857689	T	C	-1.16626e-05	NA	NA	NA	NA
15	25862348	G	C	-6.7043e-06	NA	NA	NA	NA
15	25943722	G	C	0.000100346	NA	NA	NA	NA
15	25954527	A	G	NA	0.00111558	NA	NA	NA
15	25966822	A	G	-4.44056e-05	NA	NA	NA	NA
15	25995994	T	TA	1.11901e-05	NA	NA	NA	NA
15	26140206	G	A	8.378e-05	NA	NA	NA	NA
15	26148573	T	C	-9.3037e-05	NA	NA	NA	NA
15	26177916	C	T	-8.31131e-06	NA	NA	NA	NA
15	26180141	G	A	-8.5014e-06	NA	NA	NA	NA
15	26187460	G	A	-7.8062e-06	NA	NA	NA	NA
15	26513428	A	G	9.24007e-05	NA	NA	NA	NA
15	26518837	G	C	-6.0076e-05	NA	NA	NA	NA
15	26536844	C	T	-2.19655e-05	NA	NA	NA	NA
15	26552148	C	T	-3.17207e-05	NA	NA	NA	NA
15	26552542	G	A	-1.18055e-05	NA	NA	NA	NA
15	26564397	A	G	7.48212e-06	NA	NA	NA	NA
15	26568864	G	A	0.000102345	NA	NA	NA	NA
15	26581012	C	T	-0.000185017	NA	NA	NA	NA
15	26624252	T	C	5.14575e-05	NA	NA	NA	NA
15	26626493	C	T	0.00018941	NA	NA	NA	NA
15	26631102	G	A	-7.90564e-05	NA	NA	NA	NA
15	26647881	C	T	-5.13798e-05	NA	NA	NA	NA
15	26764468	C	A	2.67139e-05	NA	NA	NA	NA
15	26835554	GCTAAA	G	-2.19021e-05	NA	NA	NA	NA
15	26849965	G	A	4.84555e-06	NA	NA	NA	NA
15	26883822	C	T	1.15384e-05	NA	NA	NA	NA
15	26961407	C	T	4.72965e-05	NA	NA	NA	NA
15	26977254	C	T	-7.96967e-06	NA	NA	NA	NA
15	26983284	G	A	1.92293e-05	NA	NA	NA	NA
15	26986304	G	A	-8.68178e-06	NA	NA	NA	NA
15	26994002	C	T	1.10223e-05	NA	NA	NA	NA
15	27001315	A	G	0.000100248	0.00158961	0.00179265	NA	NA
15	27004352	C	T	-0.000121019	NA	NA	NA	NA
15	27016047	T	C	8.38465e-06	NA	NA	NA	NA
15	27020677	A	G	3.10934e-05	NA	NA	NA	NA
15	27030800	A	G	8.04474e-06	0.000349175	NA	NA	NA
15	27204083	C	T	-8.09539e-05	NA	NA	NA	NA
15	27284014	A	G	1.68553e-05	NA	NA	NA	NA
15	27374609	C	T	1.2164e-05	NA	NA	NA	NA
15	27389897	C	T	-3.83965e-06	NA	NA	NA	NA
15	27415877	AG	A	5.04007e-05	NA	NA	NA	NA
15	27458569	A	G	-2.53484e-05	NA	NA	NA	NA
15	27471724	T	C	3.33492e-06	NA	NA	NA	NA
15	27481110	G	A	-5.3531e-06	NA	NA	NA	NA
15	27481381	T	C	-2.26943e-05	NA	NA	NA	NA
15	27481550	T	G	2.06308e-05	NA	NA	NA	NA
15	27485136	C	A	1.43382e-05	NA	NA	NA	NA
15	27589782	TAC	T	-3.03342e-05	NA	NA	NA	NA
15	27699723	C	G	3.64589e-06	NA	NA	NA	NA
15	27735246	G	A	-1.92763e-05	NA	NA	NA	NA
15	27738490	T	C	-5.39373e-05	NA	NA	NA	NA
15	27739039	G	A	NA	-0.0016842	NA	NA	NA
15	27745657	G	C	-2.78757e-05	NA	NA	NA	NA
15	27747592	C	T	-6.38274e-05	NA	NA	NA	NA
15	27801425	G	A	4.92658e-05	NA	NA	NA	NA
15	27844150	G	A	-3.31855e-06	NA	NA	NA	NA
15	27870603	C	T	9.76805e-06	NA	NA	NA	NA
15	27904008	A	G	-2.40498e-05	NA	NA	NA	NA
15	27937133	G	C	4.72082e-06	NA	NA	NA	NA
15	28089502	C	T	7.95703e-06	NA	NA	NA	NA
15	28685003	T	C	-5.35883e-05	NA	NA	NA	NA
15	28738495	T	C	-0.00046919	NA	NA	NA	NA
15	28741284	G	T	-1.2317e-05	NA	NA	NA	NA
15	28754022	T	C	-0.000299816	NA	NA	NA	NA
15	28760333	C	T	-0.000598188	NA	NA	NA	NA
15	28767874	A	G	-2.55082e-05	NA	NA	NA	NA
15	28786084	A	T	-3.10664e-05	NA	NA	NA	NA
15	28870699	A	G	-1.87563e-05	NA	NA	NA	NA
15	28929818	A	G	-2.16923e-05	NA	NA	NA	NA
15	29143569	G	A	-0.000257103	NA	NA	NA	NA
15	29144450	C	T	-4.72054e-06	NA	NA	NA	NA
15	29148814	G	A	NA	-0.00121797	NA	NA	NA
15	29156111	T	C	-1.04432e-05	NA	NA	NA	NA
15	29274446	GA	G	1.75365e-05	NA	NA	NA	NA
15	29274576	A	T	3.97242e-06	NA	NA	NA	NA
15	29275311	C	G	2.46426e-06	NA	NA	NA	NA
15	29277439	C	T	-2.48057e-06	NA	NA	NA	NA
15	29489763	C	T	-5.68629e-05	NA	NA	NA	NA
15	29490296	G	A	1.15821e-05	NA	NA	NA	NA
15	29544974	G	A	8.65536e-06	NA	NA	NA	NA
15	29657910	G	A	2.39468e-06	NA	NA	NA	NA
15	29687355	A	T	-7.75287e-06	NA	NA	NA	NA
15	29727235	T	C	1.67841e-05	NA	NA	NA	NA
15	29914491	G	A	0.000193237	NA	NA	NA	NA
15	29937010	A	G	0.000215848	NA	NA	NA	NA
15	29951270	T	C	6.91456e-06	NA	NA	NA	NA
15	29971978	G	A	9.3245e-06	NA	NA	NA	NA
15	29982579	G	A	1.17555e-05	NA	NA	NA	NA
15	30048895	C	T	4.11531e-06	NA	NA	NA	NA
15	30066160	T	A	6.09319e-06	NA	NA	NA	NA
15	30589291	A	C	1.94713e-05	NA	NA	NA	NA
15	30693561	T	G	-8.16296e-06	NA	NA	NA	NA
15	30711332	G	T	-6.47195e-05	NA	NA	NA	NA
15	30724276	G	A	NA	-0.00166438	NA	NA	NA
15	30766843	G	T	-3.74729e-05	NA	NA	NA	NA
15	30798186	G	A	-1.99869e-05	NA	NA	NA	NA
15	30800820	A	G	0.000481345	NA	NA	NA	NA
15	30973495	C	A	7.22819e-05	NA	NA	NA	NA
15	31086277	C	T	-6.8878e-05	NA	NA	NA	NA
15	31088824	C	T	8.5782e-06	NA	NA	NA	NA
15	31131251	G	A	-7.06605e-05	NA	NA	NA	NA
15	31131851	C	T	-2.42821e-05	NA	NA	NA	NA
15	31131902	A	C	-0.00013453	NA	NA	NA	NA
15	31132852	C	G	0.000118764	NA	NA	NA	NA
15	31135189	A	G	NA	0.00133491	NA	NA	NA
15	31136460	G	A	-6.09886e-06	NA	NA	NA	NA
15	31146100	A	C	5.64932e-05	NA	NA	NA	NA
15	31149105	G	A	3.3264e-05	NA	NA	NA	NA
15	31155145	C	T	6.98068e-05	NA	NA	NA	NA
15	31161676	C	T	-5.37043e-05	NA	NA	NA	NA
15	31161864	G	A	-4.0034e-05	NA	NA	NA	NA
15	31178050	T	C	-2.26691e-05	NA	NA	NA	NA
15	31228205	T	C	-4.08642e-05	NA	NA	NA	NA
15	31331984	G	A	1.1112e-05	NA	NA	NA	NA
15	31400541	A	G	-4.06873e-06	NA	NA	NA	NA
15	31405327	G	C	1.03123e-05	NA	NA	NA	NA
15	31627848	T	A	5.50693e-06	NA	NA	NA	NA
15	31672197	C	T	9.69213e-06	NA	NA	NA	NA
15	31796002	C	T	-6.58977e-06	NA	NA	NA	NA
15	31845839	C	T	8.25918e-06	NA	NA	NA	NA
15	31847127	C	T	9.25975e-06	NA	NA	NA	NA
15	31922519	G	GA	-4.34255e-06	NA	NA	NA	NA
15	32048207	C	G	-7.58177e-06	NA	NA	NA	NA
15	32219819	T	C	5.66733e-05	NA	NA	NA	NA
15	32626588	TTATG	T	-1.04585e-05	NA	NA	NA	NA
15	32694713	G	A	7.34426e-05	0.000306013	NA	NA	NA
15	32700170	T	G	-6.78241e-05	NA	NA	NA	NA
15	32803574	C	T	-0.000274808	NA	NA	NA	NA
15	32810969	G	A	-0.000203369	-0.000762045	-0.000560169	NA	NA
15	32816509	C	T	1.08159e-05	NA	NA	NA	NA
15	32820653	T	C	-7.7698e-06	NA	NA	NA	NA
15	32863203	G	A	0.000139766	NA	NA	NA	NA
15	32866068	G	A	1.29151e-05	NA	NA	NA	NA
15	32871518	T	A	0.00017268	NA	NA	NA	NA
15	32891789	C	T	-0.000144592	NA	NA	NA	NA
15	32898125	A	G	0.000171396	0.000874201	0.000937165	NA	NA
15	32899146	AAAAC	A	-5.0505e-05	NA	NA	NA	NA
15	32902755	T	C	-8.90393e-05	NA	NA	NA	NA
15	32903909	G	A	9.36202e-06	NA	NA	NA	NA
15	32909440	G	A	0.000237155	NA	NA	NA	NA
15	32913223	G	A	NA	-0.00192035	-0.00209799	NA	NA
15	32917801	GAACA	G	4.60537e-06	NA	NA	NA	NA
15	32927722	T	C	7.61728e-06	NA	NA	NA	NA
15	32936133	T	A	-0.000102232	NA	NA	NA	NA
15	32936259	GCTCCC	G	4.36747e-05	NA	NA	NA	NA
15	32940507	A	G	1.26309e-05	0.000614665	NA	NA	NA
15	32965587	G	T	-1.86027e-05	NA	NA	NA	NA
15	32966272	G	GT	0.00011491	NA	NA	NA	NA
15	32987448	G	A	0.000353634	NA	NA	NA	NA
15	32988840	T	A	-3.51419e-05	NA	NA	NA	NA
15	32997748	A	G	-0.00120106	-0.00412199	-0.00437413	-0.00623387	NA
15	32998069	T	C	-0.000551943	NA	NA	NA	NA
15	33002516	G	C	0.000585681	NA	NA	NA	NA
15	33016831	A	C	4.27316e-05	0.00113803	0.00116463	NA	NA
15	33046052	C	T	7.39802e-06	NA	NA	NA	NA
15	33181661	C	T	-2.56484e-05	NA	NA	NA	NA
15	33192027	G	A	-3.6356e-05	-0.00132279	NA	NA	NA
15	33232685	G	T	-3.22101e-06	NA	NA	NA	NA
15	33244427	G	A	-1.02448e-05	NA	NA	NA	NA
15	33254497	C	T	-1.14599e-05	NA	NA	NA	NA
15	33257805	T	C	9.43458e-05	NA	NA	NA	NA
15	33287948	C	T	-4.5672e-05	NA	NA	NA	NA
15	33304312	G	C	-6.40706e-06	NA	NA	NA	NA
15	33373543	G	T	0.000150859	NA	NA	NA	NA
15	33397889	T	C	-0.000188005	NA	NA	NA	NA
15	33410832	TCA	T	-4.53174e-06	NA	NA	NA	NA
15	33459106	C	G	-6.98095e-06	NA	NA	NA	NA
15	33460124	C	A	0.000486328	0.000330918	0.000310306	NA	NA
15	33467699	T	C	-0.000320737	NA	NA	NA	NA
15	33487917	T	C	-0.000447628	NA	NA	NA	NA
15	33488591	T	C	5.86469e-05	NA	NA	NA	NA
15	33509965	C	T	-8.85957e-06	NA	NA	NA	NA
15	33520563	T	TA	4.02851e-05	NA	NA	NA	NA
15	33583491	C	T	3.07526e-05	NA	NA	NA	NA
15	33653574	G	A	0.000190261	NA	NA	NA	NA
15	33836331	G	A	5.5981e-05	NA	NA	NA	NA
15	33840343	G	A	-1.31902e-05	NA	NA	NA	NA
15	33842389	C	T	-5.11011e-05	NA	NA	NA	NA
15	33928277	A	C	1.22818e-05	NA	NA	NA	NA
15	33970638	A	C	1.61473e-05	NA	NA	NA	NA
15	34055576	C	T	2.60373e-06	NA	NA	NA	NA
15	34301728	G	A	6.50553e-05	NA	NA	NA	NA
15	34347789	A	C	-5.96211e-06	NA	NA	NA	NA
15	34358785	G	A	5.75661e-05	NA	NA	NA	NA
15	34360993	G	T	-7.76548e-06	NA	NA	NA	NA
15	34364323	T	C	-2.2137e-05	NA	NA	NA	NA
15	34372503	A	G	-1.66441e-05	NA	NA	NA	NA
15	34424514	A	G	5.27335e-05	NA	NA	NA	NA
15	34641752	C	T	0.000173503	NA	NA	NA	NA
15	34674106	CTCTT	C	3.35935e-05	NA	NA	NA	NA
15	34683893	G	A	1.31573e-05	NA	NA	NA	NA
15	34689743	A	G	-6.30582e-05	NA	NA	NA	NA
15	34694948	G	C	-5.19698e-05	NA	NA	NA	NA
15	34695543	A	C	-1.57906e-05	NA	NA	NA	NA
15	34695790	G	A	NA	-0.00136705	NA	NA	NA
15	34745810	G	A	-0.000297856	NA	NA	NA	NA
15	34748343	T	G	-8.01665e-05	NA	NA	NA	NA
15	34775197	G	T	-0.000199421	NA	NA	NA	NA
15	35180302	T	G	-2.20142e-05	NA	NA	NA	NA
15	35185889	C	T	-4.19654e-05	NA	NA	NA	NA
15	35299061	T	TC	2.23977e-05	NA	NA	NA	NA
15	35303597	G	A	-3.18125e-06	NA	NA	NA	NA
15	35321952	T	A	2.92975e-05	NA	NA	NA	NA
15	35399579	C	T	4.82647e-05	NA	NA	NA	NA
15	35519523	A	C	-2.62079e-05	NA	NA	NA	NA
15	35659137	C	A	4.3191e-06	NA	NA	NA	NA
15	35703054	A	G	-7.31395e-06	NA	NA	NA	NA
15	35707238	G	A	5.25644e-05	NA	NA	NA	NA
15	35724216	G	A	-7.79634e-05	NA	NA	NA	NA
15	35747150	A	C	0.000221131	NA	NA	NA	NA
15	35759941	A	G	-2.37936e-05	NA	NA	NA	NA
15	35768939	G	T	2.19455e-05	NA	NA	NA	NA
15	35829073	G	A	-1.30819e-05	NA	NA	NA	NA
15	35873110	G	A	NA	0.000938816	NA	NA	NA
15	35876376	C	G	3.43908e-05	NA	NA	NA	NA
15	35947112	T	C	5.47314e-05	NA	NA	NA	NA
15	36009317	A	G	-5.70105e-06	NA	NA	NA	NA
15	36224601	A	T	5.16565e-05	NA	NA	NA	NA
15	36356663	T	C	6.14314e-06	NA	NA	NA	NA
15	36390326	A	T	-0.000458742	NA	NA	NA	NA
15	36433197	A	G	0.000111053	NA	NA	NA	NA
15	36573428	T	A	-7.54048e-05	NA	NA	NA	NA
15	36603003	T	C	2.30593e-05	NA	NA	NA	NA
15	36694674	C	T	-5.84638e-06	NA	NA	NA	NA
15	36704577	A	T	1.0468e-05	NA	NA	NA	NA
15	36706900	G	A	-3.63395e-05	NA	NA	NA	NA
15	36717444	C	G	0.000180214	0.00321738	0.00337497	NA	NA
15	36725975	A	T	0.000160862	NA	NA	NA	NA
15	36726156	G	A	NA	0.00187404	0.00194158	NA	NA
15	36744446	G	A	-3.0555e-05	NA	NA	NA	NA
15	36750360	C	T	3.3187e-05	NA	NA	NA	NA
15	36826574	T	C	-2.45719e-05	NA	NA	NA	NA
15	36939963	G	A	1.81815e-05	NA	NA	NA	NA
15	36947941	T	C	-6.10364e-06	NA	NA	NA	NA
15	36966414	G	A	3.7386e-05	NA	NA	NA	NA
15	36983589	G	A	8.03726e-05	NA	NA	NA	NA
15	37003251	C	A	0.000220369	NA	NA	NA	NA
15	37042083	C	T	-8.19894e-05	NA	NA	NA	NA
15	37077976	A	G	NA	0.000418319	0.000402139	NA	NA
15	37086627	T	C	0.000276693	NA	NA	NA	NA
15	37168305	C	T	1.01604e-05	NA	NA	NA	NA
15	37211283	C	T	4.40251e-06	NA	NA	NA	NA
15	37239224	A	G	1.22168e-05	NA	NA	NA	NA
15	37269893	G	A	1.10694e-05	NA	NA	NA	NA
15	37275835	A	G	NA	0.0013542	NA	NA	NA
15	37278908	A	C	0.000323993	NA	NA	NA	NA
15	37338004	A	G	8.14104e-05	NA	NA	NA	NA
15	37350629	T	C	-0.000210025	NA	NA	NA	NA
15	37442500	AG	A	1.00292e-05	NA	NA	NA	NA
15	37569476	G	C	1.05998e-05	NA	NA	NA	NA
15	37586388	G	T	7.03515e-05	NA	NA	NA	NA
15	37604990	C	T	4.63243e-05	NA	NA	NA	NA
15	37617660	C	G	6.07748e-06	NA	NA	NA	NA
15	37644965	C	T	0.000107603	NA	NA	NA	NA
15	37673697	T	C	8.03562e-05	NA	NA	NA	NA
15	37673883	C	T	-8.24133e-05	NA	NA	NA	NA
15	37676984	A	G	-0.000204211	NA	NA	NA	NA
15	37678161	G	A	-2.48471e-05	NA	NA	NA	NA
15	37707162	A	G	5.77118e-05	NA	NA	NA	NA
15	37781917	T	C	-0.000419593	NA	NA	NA	NA
15	37855983	A	C	-5.98651e-05	NA	NA	NA	NA
15	37873487	A	G	1.6218e-05	NA	NA	NA	NA
15	37878173	T	C	1.54241e-05	NA	NA	NA	NA
15	37895340	G	A	1.0821e-05	NA	NA	NA	NA
15	37910712	A	G	-2.27313e-05	NA	NA	NA	NA
15	37923252	G	C	3.59565e-06	NA	NA	NA	NA
15	37955028	AAAG	A	-2.11083e-05	NA	NA	NA	NA
15	37989554	T	C	9.29115e-06	NA	NA	NA	NA
15	38007936	C	T	5.373e-06	NA	NA	NA	NA
15	38076503	G	A	-1.77459e-05	-0.00100915	NA	NA	NA
15	38085160	T	C	2.92358e-05	NA	NA	NA	NA
15	38184174	C	T	0.000139443	NA	NA	NA	NA
15	38412862	C	G	-8.72402e-06	NA	NA	NA	NA
15	38503042	T	C	6.43712e-05	NA	NA	NA	NA
15	38515967	G	C	3.57516e-05	NA	NA	NA	NA
15	38578404	A	AT	1.87233e-05	NA	NA	NA	NA
15	38625248	C	T	1.84154e-05	NA	NA	NA	NA
15	38660332	G	A	7.07251e-05	0.00119304	NA	NA	NA
15	38670388	T	C	-1.9043e-05	NA	NA	NA	NA
15	38684263	CT	C	0.000316684	NA	NA	NA	NA
15	38690697	A	G	4.73096e-05	NA	NA	NA	NA
15	38754519	A	C	-8.33462e-05	NA	NA	NA	NA
15	38881849	A	G	-0.000106933	NA	NA	NA	NA
15	38886612	G	T	-0.000223144	NA	NA	NA	NA
15	38912521	A	G	7.17775e-05	NA	NA	NA	NA
15	38948867	A	G	-2.0538e-05	NA	NA	NA	NA
15	39007293	T	C	7.42697e-06	NA	NA	NA	NA
15	39029280	A	G	-7.10493e-05	NA	NA	NA	NA
15	39036099	G	A	4.49698e-06	NA	NA	NA	NA
15	39092318	G	A	-4.23375e-05	NA	NA	NA	NA
15	39169839	T	C	-9.93704e-05	NA	NA	NA	NA
15	39178761	A	G	-2.10982e-05	NA	NA	NA	NA
15	39184026	G	A	-5.03473e-06	NA	NA	NA	NA
15	39249858	C	T	7.1333e-06	NA	NA	NA	NA
15	39347432	A	T	2.66461e-05	NA	NA	NA	NA
15	39459801	C	A	-2.24692e-05	NA	NA	NA	NA
15	39478473	C	G	-1.26684e-05	NA	NA	NA	NA
15	39554487	G	A	4.17152e-06	NA	NA	NA	NA
15	39662666	A	T	4.62625e-06	NA	NA	NA	NA
15	39701849	G	A	0.000327235	NA	NA	NA	NA
15	39723768	C	T	-5.88001e-05	NA	NA	NA	NA
15	39736214	G	A	6.25907e-05	NA	NA	NA	NA
15	39745559	T	G	1.53556e-05	NA	NA	NA	NA
15	39753947	CCTATGCATAG	C	-2.02784e-05	NA	NA	NA	NA
15	39775767	G	A	5.41996e-05	NA	NA	NA	NA
15	39780628	T	C	0.000146676	NA	NA	NA	NA
15	39783563	A	G	4.56058e-05	NA	NA	NA	NA
15	39790850	A	C	0.000164524	NA	NA	NA	NA
15	39857020	G	C	-0.000140909	NA	NA	NA	NA
15	39865926	C	T	0.000439207	NA	NA	NA	NA
15	39907814	C	G	-2.20287e-05	NA	NA	NA	NA
15	39913984	C	T	2.61497e-05	NA	NA	NA	NA
15	40059516	A	G	2.29021e-05	NA	NA	NA	NA
15	40095770	A	G	0.000439587	0.00325394	0.0031192	NA	NA
15	40097669	C	A	NA	-0.00236132	-0.00244251	-0.00493518	NA
15	40102658	G	A	-0.000855454	NA	NA	NA	NA
15	40104990	C	G	3.91274e-05	NA	NA	NA	NA
15	40105735	G	T	-0.00117885	NA	NA	NA	NA
15	40112300	C	T	-5.8973e-06	NA	NA	NA	NA
15	40112949	G	A	-0.000223401	NA	NA	NA	NA
15	40115623	A	C	NA	-0.00204578	-0.00191339	NA	NA
15	40119895	G	A	-4.51754e-05	NA	NA	NA	NA
15	40145919	G	A	NA	0.00170938	0.00178365	NA	NA
15	40153310	A	G	0.000213979	NA	NA	NA	NA
15	40157240	G	A	-3.57115e-05	NA	NA	NA	NA
15	40163289	A	G	-1.00474e-05	NA	NA	NA	NA
15	40182972	G	T	3.65173e-05	NA	NA	NA	NA
15	40208137	TA	T	5.54324e-06	NA	NA	NA	NA
15	40216701	A	G	-9.37758e-06	NA	NA	NA	NA
15	40218461	C	T	9.10103e-06	NA	NA	NA	NA
15	40239447	C	T	-1.19096e-05	NA	NA	NA	NA
15	40343454	C	T	8.91662e-05	NA	NA	NA	NA
15	40347795	T	C	4.49604e-05	NA	NA	NA	NA
15	40379944	C	T	-9.87123e-05	NA	NA	NA	NA
15	40400861	G	A	-2.94156e-05	NA	NA	NA	NA
15	40545830	TCTC	T	2.33259e-05	NA	NA	NA	NA
15	40553167	C	T	-7.64903e-06	NA	NA	NA	NA
15	40833918	C	T	2.51492e-05	NA	NA	NA	NA
15	40865809	C	T	4.69036e-06	NA	NA	NA	NA
15	40882111	T	A	6.78282e-06	NA	NA	NA	NA
15	40900342	C	T	-2.37522e-06	NA	NA	NA	NA
15	40953091	C	T	5.91608e-05	NA	NA	NA	NA
15	40957075	C	T	-2.73018e-05	NA	NA	NA	NA
15	40957945	G	A	NA	-0.00127204	NA	NA	NA
15	40962262	A	G	0.000198111	NA	NA	NA	NA
15	41284340	G	A	-5.52826e-05	NA	NA	NA	NA
15	41286609	G	C	-0.000159184	NA	NA	NA	NA
15	41328336	A	G	NA	-0.00114961	NA	NA	NA
15	41341725	A	T	0.0002097	NA	NA	NA	NA
15	41342389	A	G	NA	-0.00177082	-0.0021611	NA	NA
15	41367432	A	T	7.06305e-05	NA	NA	NA	NA
15	41395571	C	T	-3.39588e-05	NA	NA	NA	NA
15	41441449	A	T	-9.14247e-06	NA	NA	NA	NA
15	41484707	T	C	-2.83097e-06	NA	NA	NA	NA
15	41490523	G	A	-5.85761e-05	NA	NA	NA	NA
15	41497506	G	A	-0.00027758	NA	NA	NA	NA
15	41500105	C	T	0.000213245	NA	NA	NA	NA
15	41504300	T	A	NA	-0.000992651	NA	NA	NA
15	41552708	A	G	-9.13251e-06	NA	NA	NA	NA
15	41582363	T	A	-0.000452491	NA	NA	NA	NA
15	41786503	A	G	-3.28945e-06	NA	NA	NA	NA
15	41834724	T	G	-8.15107e-05	NA	NA	NA	NA
15	41867425	T	C	-3.06425e-05	NA	NA	NA	NA
15	41904937	C	G	-1.45751e-05	NA	NA	NA	NA
15	41955285	C	T	-6.71585e-06	NA	NA	NA	NA
15	41969653	C	A	1.92061e-05	0.000843652	NA	NA	NA
15	41972754	G	A	0.000824031	NA	NA	NA	NA
15	42016468	G	T	2.77305e-05	NA	NA	NA	NA
15	42116496	G	C	-1.51733e-05	NA	NA	NA	NA
15	42145233	T	C	-9.4859e-05	NA	NA	NA	NA
15	42187921	T	G	1.04509e-05	NA	NA	NA	NA
15	42250439	G	A	1.02494e-05	NA	NA	NA	NA
15	42556253	C	T	-6.87917e-05	NA	NA	NA	NA
15	42596579	A	T	-1.13488e-05	NA	NA	NA	NA
15	42632877	G	A	-1.68815e-05	NA	NA	NA	NA
15	42634984	A	G	-5.94093e-06	-0.000209076	NA	NA	NA
15	42768970	A	C	-5.13167e-05	NA	NA	NA	NA
15	42832956	A	G	NA	-0.000603877	-0.00047489	NA	NA
15	43192948	G	T	0.00018843	NA	NA	NA	NA
15	43238144	C	T	-6.29303e-06	NA	NA	NA	NA
15	43252037	C	T	-0.000378063	NA	NA	NA	NA
15	43265944	A	G	NA	-0.0013686	-0.00143848	NA	NA
15	43341415	G	A	NA	-0.000386337	NA	NA	NA
15	43357058	C	T	1.20196e-05	NA	NA	NA	NA
15	43357521	C	T	-0.000186875	NA	NA	NA	NA
15	43377611	CAAAAAAA	C	-1.19152e-05	NA	NA	NA	NA
15	43477864	C	T	-2.21202e-05	NA	NA	NA	NA
15	43504109	A	AC	-5.67629e-05	NA	NA	NA	NA
15	43525881	G	A	NA	-0.00149368	-0.00145059	NA	NA
15	43526728	C	T	-6.56163e-05	NA	NA	NA	NA
15	43561405	G	A	-3.39774e-05	NA	NA	NA	NA
15	43621262	G	C	-1.72117e-05	NA	NA	NA	NA
15	43737329	C	T	-3.03625e-05	NA	NA	NA	NA
15	43775962	C	G	1.76953e-05	0.000739244	0.000864283	NA	NA
15	43798714	C	T	-1.20692e-05	NA	NA	NA	NA
15	43853954	C	A	-7.45833e-06	NA	NA	NA	NA
15	43877543	A	C	NA	-0.000874461	NA	NA	NA
15	43881557	A	C	-3.69741e-05	NA	NA	NA	NA
15	43935720	C	T	1.74445e-05	NA	NA	NA	NA
15	43945810	C	T	3.91831e-06	NA	NA	NA	NA
15	44095185	C	G	NA	0.000578377	0.000752363	NA	NA
15	44141024	T	C	9.72575e-06	NA	NA	NA	NA
15	44194854	G	A	4.39487e-06	NA	NA	NA	NA
15	44225491	G	A	NA	0.000460256	NA	NA	NA
15	44227532	A	T	4.91981e-06	NA	NA	NA	NA
15	44326092	T	C	5.43331e-05	NA	NA	NA	NA
15	44382642	A	C	-3.31842e-05	NA	NA	NA	NA
15	44458093	C	T	9.77217e-06	NA	NA	NA	NA
15	44486738	T	A	8.66434e-05	NA	NA	NA	NA
15	44510097	G	A	-9.64002e-06	NA	NA	NA	NA
15	44586215	G	A	5.12413e-05	NA	NA	NA	NA
15	44642268	G	C	3.9657e-06	NA	NA	NA	NA
15	44651559	A	G	NA	0.00138702	NA	NA	NA
15	44733717	A	T	0.000130831	NA	NA	NA	NA
15	44837559	G	T	-4.56074e-05	NA	NA	NA	NA
15	44839565	G	A	-2.03987e-05	NA	NA	NA	NA
15	44839850	A	AC	-4.38193e-05	NA	NA	NA	NA
15	44907158	T	G	-8.33303e-06	NA	NA	NA	NA
15	44926948	T	C	0.00026069	NA	NA	NA	NA
15	44963540	T	C	-1.43767e-05	NA	NA	NA	NA
15	45316120	G	A	3.20177e-05	0.000747931	NA	NA	NA
15	45352511	C	T	-1.02718e-05	NA	NA	NA	NA
15	45756795	T	C	-4.69938e-05	NA	NA	NA	NA
15	45840854	G	T	3.56933e-05	NA	NA	NA	NA
15	45862891	C	T	8.61248e-06	NA	NA	NA	NA
15	45904637	A	G	7.62159e-06	NA	NA	NA	NA
15	45995583	A	G	0.000118467	NA	NA	NA	NA
15	46114092	C	A	2.63857e-05	NA	NA	NA	NA
15	46177295	A	C	-3.30834e-06	NA	NA	NA	NA
15	46243800	C	CT	-7.87749e-06	NA	NA	NA	NA
15	46331730	A	G	3.59865e-06	NA	NA	NA	NA
15	46465707	C	A	-0.000115181	-0.00181553	-0.00156466	NA	NA
15	46519075	G	T	-5.53821e-05	NA	NA	NA	NA
15	46522437	A	T	-9.4048e-05	NA	NA	NA	NA
15	46541845	C	A	-2.04909e-05	NA	NA	NA	NA
15	46559557	T	C	-0.000105811	NA	NA	NA	NA
15	46569765	G	A	6.83164e-05	NA	NA	NA	NA
15	46577977	A	G	-4.84407e-05	-0.00157886	-0.00160066	NA	NA
15	46592653	C	T	-7.93331e-06	NA	NA	NA	NA
15	46860643	A	G	NA	0.00105228	NA	NA	NA
15	46862881	G	A	6.12791e-05	NA	NA	NA	NA
15	46900789	G	A	1.31417e-05	NA	NA	NA	NA
15	46913345	C	A	-0.00608604	NA	NA	NA	NA
15	47143573	A	T	-2.05876e-05	NA	NA	NA	NA
15	47702531	G	T	0.000116896	NA	NA	NA	NA
15	47703539	G	A	0.000258628	0.00218085	0.00227022	0.0028412	NA
15	47716773	G	C	NA	-0.00101922	-0.00101925	NA	NA
15	47716896	T	C	-8.89335e-05	NA	NA	NA	NA
15	47736104	A	AT	-0.000110226	NA	NA	NA	NA
15	47741171	G	A	2.62721e-05	0.000648398	NA	NA	NA
15	47755224	G	A	0.00158105	NA	NA	NA	NA
15	47756187	G	C	2.80587e-05	NA	NA	NA	NA
15	47759259	A	G	NA	0.00261976	0.00223453	NA	NA
15	47773595	A	G	NA	0.00376408	0.00328214	0.00584151	NA
15	47775321	A	T	0.00046134	0.00269831	0.00282707	0.00406888	NA
15	47785847	T	A	0.00105556	NA	NA	NA	NA
15	47788494	G	A	6.73799e-05	NA	NA	NA	NA
15	47789562	G	A	0.000912065	NA	NA	NA	NA
15	47789902	A	G	0.00536004	NA	NA	NA	NA
15	47795316	A	G	-4.45716e-06	NA	NA	NA	NA
15	47796579	G	T	0.00164244	NA	NA	NA	NA
15	47800797	G	A	0.000220017	NA	NA	NA	NA
15	47802911	A	G	0.000917893	NA	NA	NA	NA
15	47806226	A	G	NA	0.00115535	0.00122451	NA	NA
15	47808054	T	G	4.12245e-05	NA	NA	NA	NA
15	47813219	A	G	9.78906e-05	0.00367898	0.00420603	0.00449179	NA
15	47815768	C	CTG	0.000262168	NA	NA	NA	NA
15	47826107	T	G	-7.41266e-06	NA	NA	NA	NA
15	47831954	G	A	5.67225e-05	NA	NA	NA	NA
15	47832360	C	T	3.93378e-05	NA	NA	NA	NA
15	47837274	C	CA	-7.68167e-06	NA	NA	NA	NA
15	47843851	T	A	-4.47412e-06	NA	NA	NA	NA
15	47854161	C	T	9.41983e-06	NA	NA	NA	NA
15	47860401	T	C	1.49642e-05	NA	NA	NA	NA
15	47907736	G	A	1.49917e-05	NA	NA	NA	NA
15	48282608	A	C	7.77554e-05	NA	NA	NA	NA
15	48312756	T	A	-1.27531e-05	NA	NA	NA	NA
15	48315928	A	C	0.000344315	NA	NA	NA	NA
15	48326535	G	A	1.81107e-05	NA	NA	NA	NA
15	48373281	G	T	0.000157068	NA	NA	NA	NA
15	48384746	G	A	1.14011e-05	NA	NA	NA	NA
15	48657230	A	G	-5.51591e-06	NA	NA	NA	NA
15	48704508	C	T	3.25395e-05	NA	NA	NA	NA
15	48705406	T	A	-4.21455e-06	NA	NA	NA	NA
15	48720814	A	G	-0.00011886	-0.00103947	NA	NA	NA
15	48721567	T	C	-1.21039e-05	NA	NA	NA	NA
15	48724827	G	A	-5.32805e-05	NA	NA	NA	NA
15	48725996	A	C	-5.42921e-05	NA	NA	NA	NA
15	48734009	A	G	NA	-0.00125036	NA	NA	NA
15	48741118	A	C	NA	-0.000630126	NA	NA	NA
15	48805825	T	C	-0.000368183	NA	NA	NA	NA
15	48860955	TG	T	-2.62104e-05	NA	NA	NA	NA
15	48931580	A	T	4.34109e-06	NA	NA	NA	NA
15	48940660	A	G	8.19074e-06	NA	NA	NA	NA
15	48943054	G	C	2.82064e-05	NA	NA	NA	NA
15	48955804	G	A	-7.88072e-05	NA	NA	NA	NA
15	48960087	G	A	-2.47288e-05	NA	NA	NA	NA
15	48976514	G	A	-1.66693e-05	NA	NA	NA	NA
15	48985893	A	G	3.92587e-06	NA	NA	NA	NA
15	48991648	C	A	-1.22333e-05	NA	NA	NA	NA
15	49007994	C	A	NA	-0.00127339	NA	NA	NA
15	49025561	A	G	-6.70037e-05	NA	NA	NA	NA
15	49065171	C	G	9.44192e-05	NA	NA	NA	NA
15	49087701	G	T	-0.00016915	NA	NA	NA	NA
15	49090748	A	G	-0.000430978	NA	NA	NA	NA
15	49114017	G	C	0.000251866	NA	NA	NA	NA
15	49149142	C	A	-8.55777e-06	NA	NA	NA	NA
15	49250087	T	G	4.20474e-05	NA	NA	NA	NA
15	49257854	C	T	3.58064e-05	NA	NA	NA	NA
15	49282930	T	A	NA	-0.000589531	-0.000677906	NA	NA
15	49317365	T	C	-5.55266e-05	NA	NA	NA	NA
15	49419775	A	T	-7.26286e-05	NA	NA	NA	NA
15	49424044	A	C	1.18458e-05	NA	NA	NA	NA
15	49424281	C	T	-2.24325e-05	NA	NA	NA	NA
15	49510744	T	C	-5.8677e-06	NA	NA	NA	NA
15	49515774	C	G	-1.06779e-05	NA	NA	NA	NA
15	49550602	C	T	0.000115871	NA	NA	NA	NA
15	49556568	G	C	-5.25145e-05	NA	NA	NA	NA
15	49702588	C	T	-7.22021e-05	NA	NA	NA	NA
15	49715240	C	T	2.05903e-05	NA	NA	NA	NA
15	49717841	G	A	-9.84251e-06	NA	NA	NA	NA
15	49718656	C	T	-1.68714e-05	NA	NA	NA	NA
15	49731323	G	A	2.3711e-05	NA	NA	NA	NA
15	49740033	G	C	3.46366e-05	NA	NA	NA	NA
15	49755537	C	A	2.8022e-05	NA	NA	NA	NA
15	49772238	T	C	6.81848e-06	NA	NA	NA	NA
15	49777216	G	A	0.0135271	NA	NA	NA	NA
15	49824837	C	A	4.56737e-05	NA	NA	NA	NA
15	49826928	C	T	0.000209818	NA	NA	NA	NA
15	49843371	T	C	3.0045e-05	NA	NA	NA	NA
15	49883376	G	T	5.69252e-06	NA	NA	NA	NA
15	49900780	G	A	-3.14658e-05	NA	NA	NA	NA
15	49900815	C	G	0.000165005	NA	NA	NA	NA
15	49902650	G	C	0.000691818	NA	NA	NA	NA
15	49909708	T	C	-0.0003046	NA	NA	NA	NA
15	49929748	A	G	NA	-0.00575628	-0.00671182	-0.00936132	NA
15	49932114	T	G	-0.003734	NA	NA	NA	NA
15	49939183	T	C	0.000111604	NA	NA	NA	NA
15	49947889	C	CAACA	-5.88255e-05	NA	NA	NA	NA
15	49953150	G	A	-0.000569252	NA	NA	NA	NA
15	49958156	G	A	-7.18821e-05	NA	NA	NA	NA
15	49959413	G	A	-5.65648e-05	-0.00181759	-0.00169638	NA	NA
15	49959668	C	G	-0.00110493	NA	NA	NA	NA
15	49967703	G	A	2.48762e-05	NA	NA	NA	NA
15	49996897	C	A	-0.000105471	NA	NA	NA	NA
15	50047906	G	T	-9.97105e-05	NA	NA	NA	NA
15	50052316	C	T	8.53402e-05	NA	NA	NA	NA
15	50058543	C	T	1.67756e-05	NA	NA	NA	NA
15	50064922	G	A	5.54257e-05	NA	NA	NA	NA
15	50090856	G	A	0.000103684	NA	NA	NA	NA
15	50100624	A	T	-5.95149e-05	NA	NA	NA	NA
15	50117241	C	T	7.78217e-05	NA	NA	NA	NA
15	50124611	GA	G	-2.99658e-05	NA	NA	NA	NA
15	50126390	C	T	8.2284e-05	NA	NA	NA	NA
15	50134143	AAAAT	A	6.75861e-05	NA	NA	NA	NA
15	50148330	C	G	2.67883e-05	NA	NA	NA	NA
15	50159972	G	A	-1.0609e-05	NA	NA	NA	NA
15	50165661	G	A	NA	-0.00163973	-0.00140294	NA	NA
15	50165777	G	GA	-8.09256e-05	NA	NA	NA	NA
15	50184942	G	A	2.81729e-05	NA	NA	NA	NA
15	50201135	G	A	0.000855262	NA	NA	NA	NA
15	50201685	A	C	2.03394e-05	NA	NA	NA	NA
15	50240985	G	A	0.000127671	NA	NA	NA	NA
15	50244646	A	T	-7.12043e-05	NA	NA	NA	NA
15	50245768	G	A	4.81929e-05	NA	NA	NA	NA
15	50247263	A	C	6.55291e-06	NA	NA	NA	NA
15	50249962	C	G	-6.09697e-05	NA	NA	NA	NA
15	50258906	A	T	-0.000184272	NA	NA	NA	NA
15	50259163	A	G	-0.000114566	NA	NA	NA	NA
15	50261803	G	A	0.00146626	NA	NA	NA	NA
15	50262426	G	A	8.87319e-05	NA	NA	NA	NA
15	50265205	TAAGAA	T	1.80255e-05	NA	NA	NA	NA
15	50266662	G	A	-0.000148562	NA	NA	NA	NA
15	50266896	C	T	-0.000239134	NA	NA	NA	NA
15	50354703	G	A	1.38203e-05	NA	NA	NA	NA
15	50374226	T	C	3.93951e-06	NA	NA	NA	NA
15	50395624	C	T	3.28584e-05	NA	NA	NA	NA
15	50404252	T	TC	7.94114e-05	NA	NA	NA	NA
15	50500677	G	A	0.000793393	NA	NA	NA	NA
15	50506624	T	C	-1.82143e-05	NA	NA	NA	NA
15	50521703	C	T	3.54648e-06	NA	NA	NA	NA
15	50524857	G	C	2.41346e-05	NA	NA	NA	NA
15	50566747	T	G	7.56885e-06	NA	NA	NA	NA
15	50586298	C	T	-1.58498e-05	NA	NA	NA	NA
15	50616209	TAA	T	-9.21197e-06	NA	NA	NA	NA
15	50658290	C	T	9.91665e-06	NA	NA	NA	NA
15	50683921	C	T	8.56514e-06	NA	NA	NA	NA
15	50725015	A	G	-3.91837e-05	NA	NA	NA	NA
15	50737650	A	G	8.10841e-05	NA	NA	NA	NA
15	50776046	C	G	-1.30777e-05	NA	NA	NA	NA
15	50933578	T	G	1.67835e-05	NA	NA	NA	NA
15	50999703	CTTTTT	C	6.73434e-06	NA	NA	NA	NA
15	51036872	G	T	1.20913e-05	NA	NA	NA	NA
15	51095391	C	G	NA	0.000410593	0.000364322	NA	NA
15	51129364	G	A	1.27631e-05	NA	NA	NA	NA
15	51137910	A	G	7.11942e-06	NA	NA	NA	NA
15	51194544	A	C	-3.72586e-06	NA	NA	NA	NA
15	51202335	C	G	0.000201186	0.000596447	0.000650261	NA	NA
15	51204263	T	G	3.49763e-06	NA	NA	NA	NA
15	51220978	T	C	0.000139647	NA	NA	NA	NA
15	51221532	G	A	0.000370898	NA	NA	NA	NA
15	51235201	A	G	4.284e-05	NA	NA	NA	NA
15	51242350	C	A	0.000137771	0.00273902	0.00284723	NA	NA
15	51243688	G	A	-0.00136951	NA	NA	NA	NA
15	51263590	G	C	-7.18883e-06	NA	NA	NA	NA
15	51264762	G	C	6.24442e-05	NA	NA	NA	NA
15	51343695	G	A	1.18303e-05	NA	NA	NA	NA
15	51402483	A	G	7.24948e-06	NA	NA	NA	NA
15	51414388	C	T	8.08743e-06	NA	NA	NA	NA
15	51485802	C	T	5.76542e-06	NA	NA	NA	NA
15	51563637	T	G	-0.000202313	NA	NA	NA	NA
15	51657712	A	T	-7.45917e-06	NA	NA	NA	NA
15	51868361	A	G	-5.86493e-06	NA	NA	NA	NA
15	51985486	A	C	-3.20398e-05	NA	NA	NA	NA
15	51988865	A	G	-1.21847e-05	NA	NA	NA	NA
15	51997740	G	A	1.69219e-05	NA	NA	NA	NA
15	52011574	C	G	0.000100227	NA	NA	NA	NA
15	52026068	A	C	NA	-0.000375993	-0.000381509	NA	NA
15	52090280	T	G	-8.95241e-05	NA	NA	NA	NA
15	52093305	C	T	-2.55033e-05	NA	NA	NA	NA
15	52108588	T	A	0.000112552	NA	NA	NA	NA
15	52144945	G	A	-6.87874e-05	NA	NA	NA	NA
15	52151025	G	A	1.14085e-05	NA	NA	NA	NA
15	52195269	G	A	1.85869e-05	NA	NA	NA	NA
15	52251418	G	T	5.43603e-06	NA	NA	NA	NA
15	52272168	C	T	-8.94009e-05	NA	NA	NA	NA
15	52273111	G	A	0.00010862	NA	NA	NA	NA
15	52275027	C	T	1.68145e-05	NA	NA	NA	NA
15	52275326	T	C	2.02703e-05	NA	NA	NA	NA
15	52281323	A	C	-0.000189922	-0.00137369	-0.00135882	NA	NA
15	52355758	T	C	-5.12842e-05	NA	NA	NA	NA
15	52372492	T	C	-0.000550868	NA	NA	NA	NA
15	52404209	G	C	7.42057e-05	NA	NA	NA	NA
15	52420805	C	T	1.26784e-05	NA	NA	NA	NA
15	52506873	T	C	-1.35477e-05	NA	NA	NA	NA
15	52700314	C	G	0.000116055	NA	NA	NA	NA
15	52731864	G	T	-0.000114285	NA	NA	NA	NA
15	52778896	T	C	-1.05806e-05	NA	NA	NA	NA
15	52852354	A	T	1.27479e-05	NA	NA	NA	NA
15	52890473	T	C	1.01839e-05	NA	NA	NA	NA
15	52912513	G	A	7.89383e-05	NA	NA	NA	NA
15	52948378	G	A	0.000683619	NA	NA	NA	NA
15	52956659	A	G	1.28936e-05	NA	NA	NA	NA
15	53049170	G	A	0.000203723	NA	NA	NA	NA
15	53088196	A	T	-7.50846e-05	NA	NA	NA	NA
15	53119567	A	C	0.000181593	NA	NA	NA	NA
15	53154906	G	A	-8.82821e-05	-0.00158625	-0.00154404	NA	NA
15	53211568	T	G	-1.83031e-05	NA	NA	NA	NA
15	53218844	G	A	-0.000144306	NA	NA	NA	NA
15	53242141	C	T	9.82289e-05	NA	NA	NA	NA
15	53674734	A	G	1.08265e-05	NA	NA	NA	NA
15	53799674	G	A	-9.24974e-06	NA	NA	NA	NA
15	53818760	G	A	NA	0.000922873	NA	NA	NA
15	53830559	C	A	-6.59892e-05	NA	NA	NA	NA
15	53835708	A	G	NA	-0.00140008	NA	NA	NA
15	53836921	T	C	5.91203e-06	NA	NA	NA	NA
15	53861252	G	A	0.000326116	NA	NA	NA	NA
15	53861440	G	A	0.000106224	NA	NA	NA	NA
15	53861850	G	C	2.61526e-05	NA	NA	NA	NA
15	53973051	A	G	-1.12133e-05	NA	NA	NA	NA
15	53983042	G	A	4.78505e-06	NA	NA	NA	NA
15	53988174	C	G	-3.80165e-05	NA	NA	NA	NA
15	54025507	A	G	3.51895e-06	NA	NA	NA	NA
15	54060867	G	T	6.21553e-05	NA	NA	NA	NA
15	54102748	T	C	-1.10705e-05	NA	NA	NA	NA
15	54128376	C	T	-1.33003e-05	NA	NA	NA	NA
15	54150418	C	A	NA	0.00139911	NA	NA	NA
15	54155138	A	G	8.2287e-05	NA	NA	NA	NA
15	54159496	A	G	-9.60533e-06	NA	NA	NA	NA
15	54163560	T	C	5.83708e-05	NA	NA	NA	NA
15	54185094	C	T	4.91491e-05	NA	NA	NA	NA
15	54188741	C	T	0.000209318	NA	NA	NA	NA
15	54202905	T	C	0.000173053	NA	NA	NA	NA
15	54208972	G	T	-8.98993e-05	NA	NA	NA	NA
15	54215184	TAA	T	0.000333082	NA	NA	NA	NA
15	54241299	A	G	-8.7844e-06	NA	NA	NA	NA
15	54283858	A	G	1.70509e-05	NA	NA	NA	NA
15	54536729	C	A	5.58139e-06	NA	NA	NA	NA
15	54582890	C	A	-1.04129e-05	NA	NA	NA	NA
15	54594771	A	C	8.11578e-05	NA	NA	NA	NA
15	54606743	A	C	-1.39223e-05	NA	NA	NA	NA
15	54629494	A	G	NA	0.00137559	NA	NA	NA
15	54631144	G	A	2.66139e-05	NA	NA	NA	NA
15	54644193	T	C	-4.83914e-05	NA	NA	NA	NA
15	54657038	C	CT	-0.000122439	NA	NA	NA	NA
15	54801025	G	A	6.70136e-05	NA	NA	NA	NA
15	54807560	G	T	0.000115759	NA	NA	NA	NA
15	54837778	C	T	-8.73342e-06	NA	NA	NA	NA
15	54871689	T	C	4.50887e-06	NA	NA	NA	NA
15	54905282	C	G	3.69377e-05	NA	NA	NA	NA
15	55113349	C	G	-1.93095e-05	NA	NA	NA	NA
15	55278363	C	G	9.88154e-05	NA	NA	NA	NA
15	55352478	A	G	-4.44565e-05	NA	NA	NA	NA
15	55394410	G	C	8.98971e-05	NA	NA	NA	NA
15	55408783	C	A	NA	0.00114607	0.0012565	NA	NA
15	55410093	A	G	0.000227833	NA	NA	NA	NA
15	55496381	C	G	0.000134366	NA	NA	NA	NA
15	55506849	A	C	4.2553e-06	NA	NA	NA	NA
15	55534770	C	T	0.00017148	NA	NA	NA	NA
15	55535158	C	T	1.5646e-05	NA	NA	NA	NA
15	55560160	T	A	-7.677e-06	NA	NA	NA	NA
15	55581219	G	GT	3.76296e-05	NA	NA	NA	NA
15	55588186	C	T	2.15533e-05	NA	NA	NA	NA
15	55793130	T	C	-3.16013e-05	NA	NA	NA	NA
15	55822043	C	T	3.50259e-05	NA	NA	NA	NA
15	55826263	A	T	0.000148221	NA	NA	NA	NA
15	55830263	T	C	0.000118744	NA	NA	NA	NA
15	55953222	T	A	-2.34398e-05	NA	NA	NA	NA
15	55957078	T	C	-7.06813e-06	NA	NA	NA	NA
15	56003936	T	C	-3.85916e-06	NA	NA	NA	NA
15	56038429	T	C	2.34906e-05	NA	NA	NA	NA
15	56058763	G	A	9.0689e-06	NA	NA	NA	NA
15	56149007	C	T	1.63814e-05	NA	NA	NA	NA
15	56272789	A	G	-0.000109678	NA	NA	NA	NA
15	56276115	C	A	-2.00295e-05	NA	NA	NA	NA
15	56354497	T	C	-1.07165e-05	NA	NA	NA	NA
15	56358145	T	C	-9.15401e-06	NA	NA	NA	NA
15	56444169	C	A	-0.000176023	NA	NA	NA	NA
15	56444925	T	C	7.61455e-05	NA	NA	NA	NA
15	56460657	AAAT	A	6.42566e-06	NA	NA	NA	NA
15	56858058	T	C	1.77191e-05	NA	NA	NA	NA
15	56874072	T	G	-1.71938e-05	NA	NA	NA	NA
15	56874447	C	T	6.01993e-05	NA	NA	NA	NA
15	56876159	A	G	-0.000329824	NA	NA	NA	NA
15	56884052	A	T	-2.35307e-05	NA	NA	NA	NA
15	56896924	C	A	-6.37009e-05	NA	NA	NA	NA
15	56978088	A	G	-2.80676e-05	-0.00123389	NA	NA	NA
15	57111915	A	T	7.83901e-05	NA	NA	NA	NA
15	57250471	G	A	-1.65937e-05	NA	NA	NA	NA
15	57301868	T	C	4.1812e-05	NA	NA	NA	NA
15	57326316	C	T	7.25081e-05	NA	NA	NA	NA
15	57333137	G	T	-1.2275e-05	NA	NA	NA	NA
15	57386438	G	A	-6.24727e-05	NA	NA	NA	NA
15	57462654	C	T	1.28605e-05	NA	NA	NA	NA
15	57463445	A	G	7.27949e-05	NA	NA	NA	NA
15	57474128	C	G	8.1187e-05	NA	NA	NA	NA
15	57474973	G	T	-4.25594e-05	NA	NA	NA	NA
15	57488741	C	G	-1.7993e-05	NA	NA	NA	NA
15	57500370	C	T	4.10832e-05	NA	NA	NA	NA
15	57686030	C	T	6.00813e-06	NA	NA	NA	NA
15	57686380	A	G	7.69365e-06	NA	NA	NA	NA
15	57689857	A	G	-1.64334e-05	NA	NA	NA	NA
15	57764547	T	A	1.66717e-05	NA	NA	NA	NA
15	57764791	A	C	-7.42181e-06	NA	NA	NA	NA
15	57773407	T	A	0.000902553	NA	NA	NA	NA
15	57806273	G	A	1.21801e-05	NA	NA	NA	NA
15	58065413	G	C	7.90637e-05	NA	NA	NA	NA
15	58085772	T	C	-3.4161e-05	NA	NA	NA	NA
15	58088986	T	C	-9.4033e-05	NA	NA	NA	NA
15	58112662	C	G	NA	-0.000632821	NA	NA	NA
15	58113320	C	G	-0.000122392	NA	NA	NA	NA
15	58224553	G	T	8.08528e-06	NA	NA	NA	NA
15	58243040	T	C	4.12943e-05	NA	NA	NA	NA
15	58269951	G	A	7.62859e-06	NA	NA	NA	NA
15	58320308	G	C	-5.49807e-06	NA	NA	NA	NA
15	58416294	T	C	0.000122801	NA	NA	NA	NA
15	58426854	T	A	1.31331e-05	NA	NA	NA	NA
15	58457919	T	C	1.83926e-05	NA	NA	NA	NA
15	58469978	A	G	1.39025e-05	NA	NA	NA	NA
15	58490943	C	T	2.23018e-05	NA	NA	NA	NA
15	58520762	G	A	1.1944e-05	NA	NA	NA	NA
15	58534035	G	C	1.74567e-05	NA	NA	NA	NA
15	58541241	T	A	-0.000189672	NA	NA	NA	NA
15	58545811	A	G	3.91222e-05	NA	NA	NA	NA
15	58546229	T	C	-6.76439e-05	NA	NA	NA	NA
15	58547104	C	T	2.18938e-05	NA	NA	NA	NA
15	58623239	A	C	0.000161463	NA	NA	NA	NA
15	58638059	G	A	8.1514e-06	NA	NA	NA	NA
15	58689485	C	T	4.3648e-06	NA	NA	NA	NA
15	58790585	TA	T	9.82006e-05	NA	NA	NA	NA
15	58820903	A	G	4.23827e-05	NA	NA	NA	NA
15	58836359	A	G	2.49915e-05	NA	NA	NA	NA
15	59033921	T	A	6.24068e-06	NA	NA	NA	NA
15	59290536	C	G	3.59804e-06	NA	NA	NA	NA
15	59314757	A	G	0.000103739	NA	NA	NA	NA
15	59315049	C	T	-0.00010968	NA	NA	NA	NA
15	59339068	G	T	0.000211137	NA	NA	NA	NA
15	59378208	A	G	-9.79147e-05	NA	NA	NA	NA
15	59507451	G	T	5.67674e-06	NA	NA	NA	NA
15	59538324	G	C	-9.43221e-05	NA	NA	NA	NA
15	59556272	A	G	NA	-0.00125344	NA	NA	NA
15	59559517	T	C	-8.67488e-06	NA	NA	NA	NA
15	59578109	T	C	-0.000188094	NA	NA	NA	NA
15	59589543	C	T	-5.00675e-05	NA	NA	NA	NA
15	59609276	C	G	0.000134364	NA	NA	NA	NA
15	59609277	C	T	5.29377e-05	NA	NA	NA	NA
15	59844448	A	G	-3.55595e-06	NA	NA	NA	NA
15	59969862	A	C	0.00028691	NA	NA	NA	NA
15	60204934	C	A	-9.3122e-06	NA	NA	NA	NA
15	60206898	A	C	-7.43154e-05	NA	NA	NA	NA
15	60211856	C	T	-1.29603e-05	NA	NA	NA	NA
15	60214550	G	A	NA	0.00102572	NA	NA	NA
15	60478018	C	A	9.65763e-06	NA	NA	NA	NA
15	60580912	G	A	-3.27606e-05	NA	NA	NA	NA
15	60581128	A	G	4.26105e-05	NA	NA	NA	NA
15	60585831	G	A	NA	-0.00217664	-0.00238847	NA	NA
15	60589647	A	G	6.59231e-06	NA	NA	NA	NA
15	60602766	C	T	-0.000174684	NA	NA	NA	NA
15	60612195	C	T	-5.73603e-05	NA	NA	NA	NA
15	60639272	T	C	-0.000145152	NA	NA	NA	NA
15	60641098	T	C	3.25291e-05	NA	NA	NA	NA
15	60692071	T	C	1.87196e-05	NA	NA	NA	NA
15	60778211	T	A	0.000116462	NA	NA	NA	NA
15	60935857	G	A	2.65597e-05	NA	NA	NA	NA
15	61053534	C	T	0.000100557	NA	NA	NA	NA
15	61055807	C	T	-6.92532e-05	NA	NA	NA	NA
15	61141057	C	T	-2.84527e-05	NA	NA	NA	NA
15	61154642	C	T	7.00507e-05	NA	NA	NA	NA
15	61180839	C	T	2.8436e-05	NA	NA	NA	NA
15	61214554	T	C	0.000161156	NA	NA	NA	NA
15	61215174	C	T	-0.000293795	NA	NA	NA	NA
15	61217261	T	C	-0.000261107	NA	NA	NA	NA
15	61222368	A	G	NA	-0.0020116	-0.00211074	NA	NA
15	61233769	A	G	NA	-0.00202988	-0.00229523	NA	NA
15	61236327	C	T	0.000373494	NA	NA	NA	NA
15	61238175	G	C	0.00213223	NA	NA	NA	NA
15	61240952	G	T	-0.000106289	NA	NA	NA	NA
15	61245899	A	G	-1.04094e-05	NA	NA	NA	NA
15	61256737	TA	T	-7.61581e-05	NA	NA	NA	NA
15	61279347	T	C	0.000560106	NA	NA	NA	NA
15	61279673	T	C	0.000194618	NA	NA	NA	NA
15	61284918	C	A	NA	-0.00142473	NA	NA	NA
15	61386077	T	C	-5.75637e-06	NA	NA	NA	NA
15	61446722	A	G	1.37936e-05	NA	NA	NA	NA
15	61477537	T	C	-7.03204e-06	NA	NA	NA	NA
15	61522194	C	A	-4.93999e-05	NA	NA	NA	NA
15	61565163	C	T	-1.16702e-05	NA	NA	NA	NA
15	61592538	TA	T	-1.30291e-05	NA	NA	NA	NA
15	61613790	T	G	-3.31237e-05	NA	NA	NA	NA
15	61621446	G	A	0.000112276	NA	NA	NA	NA
15	61655081	C	G	4.94569e-05	NA	NA	NA	NA
15	61656069	T	A	9.35053e-05	NA	NA	NA	NA
15	61657866	C	T	5.27999e-05	NA	NA	NA	NA
15	61687301	G	A	-8.39778e-06	NA	NA	NA	NA
15	61713211	G	A	2.73436e-05	NA	NA	NA	NA
15	61743496	C	T	1.34854e-05	NA	NA	NA	NA
15	61761156	G	T	0.000212006	NA	NA	NA	NA
15	61800649	G	C	-2.66246e-05	NA	NA	NA	NA
15	61805091	T	C	8.10451e-05	NA	NA	NA	NA
15	61818279	A	G	-0.000114771	-0.00136719	NA	NA	NA
15	61818731	A	G	-6.17189e-05	NA	NA	NA	NA
15	61917811	T	C	1.4571e-05	NA	NA	NA	NA
15	61957654	C	T	1.52617e-05	NA	NA	NA	NA
15	61973308	G	A	6.31066e-05	NA	NA	NA	NA
15	61977529	T	C	0.000138706	NA	NA	NA	NA
15	62029277	A	T	9.06353e-05	NA	NA	NA	NA
15	62030092	C	G	1.62156e-05	NA	NA	NA	NA
15	62083504	C	T	5.50385e-06	NA	NA	NA	NA
15	62086442	C	T	3.55955e-05	NA	NA	NA	NA
15	62228464	A	G	4.89581e-05	NA	NA	NA	NA
15	62281927	A	G	-5.66876e-05	NA	NA	NA	NA
15	62424210	T	C	0.000397592	NA	NA	NA	NA
15	62440531	GTGTT	G	-7.48735e-06	NA	NA	NA	NA
15	62490195	C	T	8.47677e-05	NA	NA	NA	NA
15	62545190	G	A	-5.33447e-06	NA	NA	NA	NA
15	62559008	C	G	-2.89634e-05	NA	NA	NA	NA
15	62566984	G	C	5.76741e-06	NA	NA	NA	NA
15	62572984	C	T	3.11965e-05	NA	NA	NA	NA
15	62576567	G	C	-2.66069e-05	NA	NA	NA	NA
15	62584030	A	G	-1.71565e-05	NA	NA	NA	NA
15	62643751	T	C	1.653e-05	NA	NA	NA	NA
15	62699254	C	T	5.05148e-06	NA	NA	NA	NA
15	62757371	G	A	9.98227e-05	NA	NA	NA	NA
15	62760961	G	A	NA	0.000239133	NA	NA	NA
15	62765155	C	A	0.000202053	NA	NA	NA	NA
15	62770391	G	A	1.19074e-05	NA	NA	NA	NA
15	62802045	G	C	-2.34758e-05	NA	NA	NA	NA
15	62840813	A	C	7.33266e-06	NA	NA	NA	NA
15	62871024	T	G	6.65903e-05	NA	NA	NA	NA
15	62874498	T	A	2.32361e-05	NA	NA	NA	NA
15	62902117	T	C	5.60828e-05	NA	NA	NA	NA
15	62906262	C	T	1.74727e-05	NA	NA	NA	NA
15	62922126	G	A	0.000185433	NA	NA	NA	NA
15	62943585	C	T	4.82809e-06	NA	NA	NA	NA
15	63212013	T	C	4.31865e-06	NA	NA	NA	NA
15	63225825	T	C	1.62829e-05	NA	NA	NA	NA
15	63273445	T	A	7.51431e-05	NA	NA	NA	NA
15	63276962	C	A	8.2962e-05	NA	NA	NA	NA
15	63303699	C	T	-5.69729e-06	NA	NA	NA	NA
15	63405366	G	A	-1.37709e-05	NA	NA	NA	NA
15	63487858	C	T	1.85835e-05	NA	NA	NA	NA
15	63500287	A	C	NA	0.00130942	NA	NA	NA
15	63501737	G	A	6.75217e-05	NA	NA	NA	NA
15	63504351	G	C	1.24893e-05	NA	NA	NA	NA
15	63539533	T	C	-0.000110901	NA	NA	NA	NA
15	63572234	C	T	9.83044e-05	NA	NA	NA	NA
15	63583044	CTGAA	C	-3.87864e-05	NA	NA	NA	NA
15	63585999	A	G	0.00072849	NA	NA	NA	NA
15	63614410	T	C	0.000400013	NA	NA	NA	NA
15	63642950	A	G	NA	0.00188552	0.00215524	NA	NA
15	63648657	AT	A	6.43063e-05	NA	NA	NA	NA
15	63665710	G	A	6.6784e-06	NA	NA	NA	NA
15	63716163	T	C	2.86401e-05	NA	NA	NA	NA
15	63720660	A	C	0.000110313	NA	NA	NA	NA
15	63778180	C	A	5.35154e-05	NA	NA	NA	NA
15	63791947	T	C	0.000472167	NA	NA	NA	NA
15	63802156	CCA	C	-7.07509e-05	NA	NA	NA	NA
15	63837715	C	G	0.000127816	NA	NA	NA	NA
15	63857403	A	C	NA	0.00116979	NA	NA	NA
15	63857450	A	T	3.37764e-05	NA	NA	NA	NA
15	63857635	C	A	-5.52114e-05	NA	NA	NA	NA
15	63874516	A	G	-6.4523e-05	NA	NA	NA	NA
15	63922290	C	A	-0.000123987	NA	NA	NA	NA
15	64358018	G	A	-1.04841e-05	NA	NA	NA	NA
15	64444613	T	C	-8.02243e-06	NA	NA	NA	NA
15	64472788	C	T	-4.22805e-05	NA	NA	NA	NA
15	64474455	C	T	-1.40141e-05	NA	NA	NA	NA
15	64544671	C	G	-0.000481952	NA	NA	NA	NA
15	64555492	C	T	-5.72087e-06	NA	NA	NA	NA
15	64870172	C	T	-6.8507e-06	NA	NA	NA	NA
15	64893323	C	T	1.53075e-05	NA	NA	NA	NA
15	64915196	C	T	-0.000681079	NA	NA	NA	NA
15	64915252	A	C	-2.22406e-05	NA	NA	NA	NA
15	64994998	C	G	-0.000116554	NA	NA	NA	NA
15	65037457	G	T	-0.000137346	NA	NA	NA	NA
15	65042122	T	C	7.39333e-06	NA	NA	NA	NA
15	65104797	T	G	9.07118e-06	NA	NA	NA	NA
15	65216939	A	G	7.12014e-05	0.000202618	NA	NA	NA
15	65393223	C	T	-0.000644771	NA	NA	NA	NA
15	65401521	A	G	2.18979e-05	0.000227598	0.000216107	NA	NA
15	65632585	A	G	-1.72705e-05	NA	NA	NA	NA
15	65767877	T	C	4.68703e-06	NA	NA	NA	NA
15	65804211	A	G	1.21919e-05	NA	NA	NA	NA
15	65891563	ACT	A	4.25493e-06	NA	NA	NA	NA
15	65914549	C	G	-4.38941e-06	NA	NA	NA	NA
15	65974733	C	G	2.93646e-06	NA	NA	NA	NA
15	65987809	C	G	-9.3994e-06	NA	NA	NA	NA
15	66133220	C	A	1.07338e-05	NA	NA	NA	NA
15	66152591	G	A	1.02243e-05	NA	NA	NA	NA
15	66198578	T	G	5.73123e-06	NA	NA	NA	NA
15	66211356	T	C	2.22925e-05	NA	NA	NA	NA
15	66216800	C	G	0.000250738	NA	NA	NA	NA
15	66268117	C	G	8.00449e-05	NA	NA	NA	NA
15	66272068	T	C	6.36788e-05	NA	NA	NA	NA
15	66276362	G	A	NA	0.00100123	NA	NA	NA
15	66335339	T	C	-2.3069e-05	NA	NA	NA	NA
15	66338231	G	A	-0.000128562	NA	NA	NA	NA
15	66361108	G	A	0.000107072	NA	NA	NA	NA
15	66373885	T	C	-0.000329686	NA	NA	NA	NA
15	66477591	C	G	0.000101192	NA	NA	NA	NA
15	66480580	T	A	0.000177217	NA	NA	NA	NA
15	66538506	C	T	-7.71181e-05	NA	NA	NA	NA
15	66543366	A	G	NA	0.00132295	0.0012434	NA	NA
15	66556600	C	T	0.000126269	NA	NA	NA	NA
15	66556947	GA	G	-7.87776e-05	NA	NA	NA	NA
15	66579928	G	A	NA	0.00123634	NA	NA	NA
15	66582532	C	T	-3.36258e-05	NA	NA	NA	NA
15	66592637	T	C	-0.000142017	NA	NA	NA	NA
15	66596688	G	A	0.000475808	NA	NA	NA	NA
15	66597287	C	T	1.33345e-05	NA	NA	NA	NA
15	66597936	T	A	-0.000167663	NA	NA	NA	NA
15	66597983	A	G	NA	-0.00092969	-0.000970256	NA	NA
15	66598197	G	A	NA	0.00360808	0.00397022	NA	NA
15	66598583	G	A	1.01462e-05	NA	NA	NA	NA
15	66602859	C	T	-9.76171e-05	NA	NA	NA	NA
15	66605645	G	GT	-0.000326014	NA	NA	NA	NA
15	66621714	A	G	-7.18464e-05	NA	NA	NA	NA
15	66624305	A	T	-0.000175753	NA	NA	NA	NA
15	66624495	C	T	6.04462e-06	NA	NA	NA	NA
15	66625506	G	T	-0.000381139	NA	NA	NA	NA
15	66627925	C	T	-0.000114438	NA	NA	NA	NA
15	66628249	G	A	2.98311e-05	NA	NA	NA	NA
15	66632035	T	C	1.61608e-05	NA	NA	NA	NA
15	66634020	G	A	1.42677e-05	NA	NA	NA	NA
15	66640522	G	T	8.08601e-05	NA	NA	NA	NA
15	66663073	A	G	-6.4125e-05	NA	NA	NA	NA
15	66705382	C	T	1.04006e-05	NA	NA	NA	NA
15	66714889	G	A	-1.40011e-05	NA	NA	NA	NA
15	66727637	A	T	0.000257798	NA	NA	NA	NA
15	66873669	C	A	2.40995e-05	NA	NA	NA	NA
15	66960741	C	T	-1.11189e-05	NA	NA	NA	NA
15	66965054	C	G	1.36233e-05	NA	NA	NA	NA
15	67015122	G	T	-1.39486e-05	NA	NA	NA	NA
15	67039161	C	A	-2.87421e-05	NA	NA	NA	NA
15	67072166	T	C	-2.18529e-05	NA	NA	NA	NA
15	67112097	A	T	-1.95562e-05	NA	NA	NA	NA
15	67138618	T	C	-4.567e-06	NA	NA	NA	NA
15	67347541	T	C	-9.7022e-06	NA	NA	NA	NA
15	67485334	A	AC	-6.86073e-06	NA	NA	NA	NA
15	67615762	C	T	0.000251311	NA	NA	NA	NA
15	67688633	A	G	5.05167e-05	NA	NA	NA	NA
15	67896262	GT	G	-2.84028e-05	NA	NA	NA	NA
15	67982309	T	C	2.12292e-05	NA	NA	NA	NA
15	67986908	G	A	-2.72447e-05	NA	NA	NA	NA
15	68415298	C	A	9.1694e-05	0.00170114	NA	NA	NA
15	68488640	C	T	-9.01333e-06	NA	NA	NA	NA
15	68490858	C	T	-7.93943e-05	NA	NA	NA	NA
15	68491463	A	G	-2.95186e-05	NA	NA	NA	NA
15	68525859	C	T	-2.69855e-05	NA	NA	NA	NA
15	68617068	G	T	8.30124e-05	NA	NA	NA	NA
15	68626982	G	A	6.40795e-05	NA	NA	NA	NA
15	68633446	C	T	5.81419e-06	NA	NA	NA	NA
15	68726340	C	T	-1.40197e-05	NA	NA	NA	NA
15	68727243	G	C	0.000183308	NA	NA	NA	NA
15	68728715	C	G	0.000180159	0.000770306	0.000741195	NA	NA
15	68785367	T	TA	-1.352e-05	NA	NA	NA	NA
15	68793737	G	C	-4.79303e-05	NA	NA	NA	NA
15	68797476	A	G	NA	0.000691641	0.000671587	NA	NA
15	68799119	T	G	1.97928e-05	NA	NA	NA	NA
15	68815658	G	A	0.000285875	NA	NA	NA	NA
15	68823015	A	G	NA	0.000709204	0.000883816	NA	NA
15	68835812	A	G	7.27776e-05	NA	NA	NA	NA
15	68839333	A	G	NA	0.000463454	NA	NA	NA
15	68863245	A	G	-8.14958e-05	NA	NA	NA	NA
15	68870156	G	A	-8.7402e-06	NA	NA	NA	NA
15	68893477	C	T	-2.67666e-06	NA	NA	NA	NA
15	68920835	G	A	7.33104e-06	NA	NA	NA	NA
15	69062798	A	G	6.19725e-06	NA	NA	NA	NA
15	69198414	C	T	7.51353e-06	NA	NA	NA	NA
15	69202998	T	A	1.26712e-05	NA	NA	NA	NA
15	69282781	T	G	-8.6043e-05	NA	NA	NA	NA
15	69285890	G	A	1.39748e-05	NA	NA	NA	NA
15	69294101	A	G	-5.57754e-06	NA	NA	NA	NA
15	69321468	A	G	-3.28241e-06	NA	NA	NA	NA
15	69436710	T	C	-3.06666e-05	NA	NA	NA	NA
15	69453511	G	C	0.000313904	NA	NA	NA	NA
15	69457585	C	T	5.7836e-06	NA	NA	NA	NA
15	69493253	C	A	2.69425e-05	NA	NA	NA	NA
15	69509159	A	G	9.10051e-06	NA	NA	NA	NA
15	69580825	G	A	6.94946e-06	NA	NA	NA	NA
15	69641146	T	A	2.08504e-05	NA	NA	NA	NA
15	69828568	T	C	0.000278629	NA	NA	NA	NA
15	69856181	TA	T	0.000109473	NA	NA	NA	NA
15	69889060	C	T	1.63827e-05	NA	NA	NA	NA
15	69960241	C	T	-2.0976e-05	NA	NA	NA	NA
15	69961076	A	G	1.50791e-05	NA	NA	NA	NA
15	69974421	C	G	-4.50489e-06	NA	NA	NA	NA
15	70024780	G	A	-3.07711e-06	NA	NA	NA	NA
15	70045087	T	C	1.42228e-05	NA	NA	NA	NA
15	70063789	T	G	0.000161342	NA	NA	NA	NA
15	70090732	A	C	7.68851e-05	NA	NA	NA	NA
15	70100545	T	A	-1.128e-05	NA	NA	NA	NA
15	70112876	A	G	-1.33823e-05	NA	NA	NA	NA
15	70124174	G	T	-7.29178e-05	NA	NA	NA	NA
15	70127359	G	A	4.68276e-05	0.00025819	NA	NA	NA
15	70399923	A	G	-2.14959e-05	NA	NA	NA	NA
15	70411304	G	A	4.02949e-05	NA	NA	NA	NA
15	70416640	G	C	-1.5239e-05	NA	NA	NA	NA
15	70541222	G	A	-0.000853989	NA	NA	NA	NA
15	70543873	T	C	-3.97155e-05	NA	NA	NA	NA
15	70585886	G	A	-5.15072e-06	NA	NA	NA	NA
15	70682461	A	C	0.000183904	NA	NA	NA	NA
15	71133683	A	G	0.000115676	NA	NA	NA	NA
15	71194433	C	A	9.38142e-06	NA	NA	NA	NA
15	71204791	G	A	-0.000108206	NA	NA	NA	NA
15	71603319	G	A	-4.98372e-06	NA	NA	NA	NA
15	71704377	A	G	0.000131483	NA	NA	NA	NA
15	71750524	A	G	-7.27046e-06	NA	NA	NA	NA
15	71756559	G	A	2.23683e-05	NA	NA	NA	NA
15	71869882	T	C	-4.38875e-06	NA	NA	NA	NA
15	72343502	C	T	-5.8218e-06	NA	NA	NA	NA
15	72484876	T	G	-1.30443e-05	NA	NA	NA	NA
15	72603576	C	T	-1.47838e-05	NA	NA	NA	NA
15	72611017	C	G	9.40717e-05	NA	NA	NA	NA
15	72673150	C	T	-6.19247e-06	NA	NA	NA	NA
15	72673270	G	A	0.000241074	NA	NA	NA	NA
15	72682306	T	C	-4.50999e-05	NA	NA	NA	NA
15	72711847	C	T	-2.1066e-05	NA	NA	NA	NA
15	72733808	C	T	-7.05388e-06	NA	NA	NA	NA
15	72737286	T	G	2.99983e-05	NA	NA	NA	NA
15	72745577	A	G	1.50336e-05	NA	NA	NA	NA
15	72802873	T	C	-9.65085e-06	NA	NA	NA	NA
15	72845202	C	T	-1.82524e-05	NA	NA	NA	NA
15	72879535	G	A	-5.3451e-06	NA	NA	NA	NA
15	72882923	C	A	-2.03094e-05	NA	NA	NA	NA
15	72904588	AT	A	-9.06186e-06	NA	NA	NA	NA
15	73459633	A	G	1.08069e-05	NA	NA	NA	NA
15	73501530	C	T	7.67609e-05	NA	NA	NA	NA
15	73833277	G	A	NA	0.0010898	NA	NA	NA
15	73840013	G	A	5.53958e-05	NA	NA	NA	NA
15	73844935	A	G	5.90036e-05	NA	NA	NA	NA
15	73853286	T	C	-8.14728e-05	NA	NA	NA	NA
15	73854903	A	G	NA	-0.00142611	NA	NA	NA
15	73856091	T	C	-4.19211e-05	NA	NA	NA	NA
15	73895596	G	A	5.69427e-05	NA	NA	NA	NA
15	73904688	G	A	1.81147e-05	NA	NA	NA	NA
15	73924418	T	C	-0.000136696	NA	NA	NA	NA
15	73952666	T	G	-4.61443e-05	NA	NA	NA	NA
15	73960859	A	G	5.19101e-06	NA	NA	NA	NA
15	73975012	C	T	8.1739e-06	NA	NA	NA	NA
15	73994588	C	T	3.43243e-05	NA	NA	NA	NA
15	74026682	G	A	-0.000292902	NA	NA	NA	NA
15	74028494	A	C	0.000245275	NA	NA	NA	NA
15	74028966	T	A	-0.000140627	NA	NA	NA	NA
15	74053680	T	C	-0.000153559	NA	NA	NA	NA
15	74175764	G	A	-5.88966e-06	NA	NA	NA	NA
15	74989227	T	C	1.00146e-05	NA	NA	NA	NA
15	75041229	G	A	6.11799e-06	NA	NA	NA	NA
15	75157936	A	C	-1.31878e-05	NA	NA	NA	NA
15	75179753	A	G	-0.0004787	NA	NA	NA	NA
15	75784346	C	T	2.76835e-05	NA	NA	NA	NA
15	75803055	T	C	6.04087e-05	NA	NA	NA	NA
15	75816738	A	G	1.6788e-05	NA	NA	NA	NA
15	75822535	C	G	2.76977e-05	NA	NA	NA	NA
15	75846393	A	G	3.65471e-05	NA	NA	NA	NA
15	75876884	C	T	9.38335e-06	NA	NA	NA	NA
15	75900080	CTG	C	4.07278e-06	NA	NA	NA	NA
15	75926604	G	A	0.000174593	NA	NA	NA	NA
15	75932337	TTG	T	-3.50591e-05	NA	NA	NA	NA
15	75968089	G	T	-0.000258713	NA	NA	NA	NA
15	76018712	G	A	1.02041e-05	NA	NA	NA	NA
15	76065479	C	T	2.82406e-06	NA	NA	NA	NA
15	76085921	G	A	-2.17738e-05	NA	NA	NA	NA
15	76092667	G	A	5.34535e-05	NA	NA	NA	NA
15	76099488	G	A	-1.96081e-05	NA	NA	NA	NA
15	76121492	C	T	7.1635e-06	NA	NA	NA	NA
15	76152693	CGCTTTCTCACTGAGGCCT	C	2.978e-05	NA	NA	NA	NA
15	76283719	A	G	-1.128e-05	NA	NA	NA	NA
15	76330427	G	A	5.27276e-05	NA	NA	NA	NA
15	76340007	C	T	1.72231e-05	NA	NA	NA	NA
15	76573779	G	C	4.46518e-05	NA	NA	NA	NA
15	76707467	A	G	5.23143e-05	NA	NA	NA	NA
15	76714107	T	A	-1.84473e-05	NA	NA	NA	NA
15	76738307	T	C	6.97198e-05	NA	NA	NA	NA
15	76885514	G	T	-1.24936e-05	NA	NA	NA	NA
15	76967145	C	T	0.000496586	NA	NA	NA	NA
15	76997284	T	C	-1.00125e-05	NA	NA	NA	NA
15	77268671	GGAAATTCATC	G	-2.81645e-05	NA	NA	NA	NA
15	77271257	C	T	-4.94954e-06	NA	NA	NA	NA
15	77482552	A	G	-5.3676e-05	NA	NA	NA	NA
15	77557341	C	A	2.3653e-05	NA	NA	NA	NA
15	77558417	C	T	0.000136423	NA	NA	NA	NA
15	77575363	G	A	1.12589e-05	NA	NA	NA	NA
15	77603151	G	A	6.81759e-06	NA	NA	NA	NA
15	77633235	G	A	-0.00032752	NA	NA	NA	NA
15	77641746	C	T	-9.84141e-06	NA	NA	NA	NA
15	77671545	A	G	0.000283115	0.00219493	0.00219683	NA	NA
15	77675074	G	A	4.89842e-05	NA	NA	NA	NA
15	77696236	G	A	7.18466e-05	NA	NA	NA	NA
15	77713136	A	G	-9.79962e-06	NA	NA	NA	NA
15	77727714	T	C	-2.56789e-05	NA	NA	NA	NA
15	77771243	A	C	-0.000121985	NA	NA	NA	NA
15	77776402	T	C	-3.03769e-05	NA	NA	NA	NA
15	77800795	T	C	-2.93016e-05	NA	NA	NA	NA
15	77861271	T	C	-3.39681e-05	NA	NA	NA	NA
15	77861702	T	C	6.95239e-06	NA	NA	NA	NA
15	77893691	C	G	-0.00102147	NA	NA	NA	NA
15	77914565	G	A	-6.69225e-05	NA	NA	NA	NA
15	77921633	T	A	4.86191e-05	NA	NA	NA	NA
15	77933481	G	A	-7.89255e-05	NA	NA	NA	NA
15	77940805	T	G	-1.46338e-05	NA	NA	NA	NA
15	77941237	G	A	-3.01492e-06	NA	NA	NA	NA
15	77954989	G	A	-0.000365562	NA	NA	NA	NA
15	77984550	G	A	-3.78948e-05	NA	NA	NA	NA
15	77985989	A	G	2.98491e-05	NA	NA	NA	NA
15	77992403	C	T	6.89618e-05	NA	NA	NA	NA
15	78027969	GCTC	G	-2.14687e-05	NA	NA	NA	NA
15	78047067	A	G	-4.87889e-05	NA	NA	NA	NA
15	78075132	G	C	0.000299549	NA	NA	NA	NA
15	78076820	A	C	6.12237e-05	NA	NA	NA	NA
15	78081144	C	T	-5.05919e-05	NA	NA	NA	NA
15	78128217	C	G	3.15587e-05	NA	NA	NA	NA
15	78129863	C	G	-0.000100393	-0.00142449	-0.00154858	NA	NA
15	78133256	G	A	4.65755e-06	NA	NA	NA	NA
15	78140507	T	C	-4.4844e-05	NA	NA	NA	NA
15	78173271	C	T	-0.00026648	NA	NA	NA	NA
15	78189685	G	C	8.57847e-06	NA	NA	NA	NA
15	78269478	ATAAGT	A	-5.9446e-06	NA	NA	NA	NA
15	78318721	C	A	2.08127e-05	NA	NA	NA	NA
15	78399581	G	A	0.000200229	NA	NA	NA	NA
15	78465088	T	C	1.18227e-05	NA	NA	NA	NA
15	78616426	C	T	-0.000138035	NA	NA	NA	NA
15	78656508	G	A	-0.000138888	NA	NA	NA	NA
15	78660729	G	T	0.000507773	NA	NA	NA	NA
15	78683074	G	A	NA	0.000359836	NA	NA	NA
15	78683183	G	A	2.75318e-05	NA	NA	NA	NA
15	78747838	GAGA	G	-1.13114e-05	NA	NA	NA	NA
15	78763726	C	A	9.57958e-06	NA	NA	NA	NA
15	78766991	C	T	5.72563e-06	NA	NA	NA	NA
15	78775877	C	T	-1.04929e-05	NA	NA	NA	NA
15	78777915	C	T	1.7347e-05	NA	NA	NA	NA
15	78796732	C	T	-0.000223011	NA	NA	NA	NA
15	78828061	G	A	3.83559e-06	NA	NA	NA	NA
15	78849361	T	A	0.000107668	NA	NA	NA	NA
15	78864880	C	T	1.7447e-05	NA	NA	NA	NA
15	78902378	GAAAT	G	-4.27031e-05	NA	NA	NA	NA
15	78920148	A	C	9.22925e-06	NA	NA	NA	NA
15	78971479	C	T	-4.69095e-05	NA	NA	NA	NA
15	79007999	C	T	3.44262e-05	NA	NA	NA	NA
15	79014456	G	A	1.32662e-05	NA	NA	NA	NA
15	79015290	A	T	NA	0.000982263	NA	NA	NA
15	79017628	A	G	NA	0.000986233	0.00101368	NA	NA
15	79056789	C	A	7.54008e-06	NA	NA	NA	NA
15	79078179	GC	G	2.05811e-05	NA	NA	NA	NA
15	79175442	A	C	-6.60164e-05	NA	NA	NA	NA
15	79250583	G	A	1.20607e-05	NA	NA	NA	NA
15	79300447	G	A	1.44505e-05	NA	NA	NA	NA
15	79349451	ATC	A	0.000343639	NA	NA	NA	NA
15	79420764	G	A	-9.54962e-06	NA	NA	NA	NA
15	79705382	T	C	9.44829e-06	NA	NA	NA	NA
15	80036896	G	A	2.77263e-05	NA	NA	NA	NA
15	80152531	G	A	-6.99866e-05	NA	NA	NA	NA
15	80156220	G	C	-5.72184e-05	NA	NA	NA	NA
15	80175622	A	G	-1.86913e-05	NA	NA	NA	NA
15	80210347	A	G	5.91601e-06	NA	NA	NA	NA
15	80238487	T	G	-1.5827e-05	NA	NA	NA	NA
15	80241952	G	A	NA	-0.00135463	NA	NA	NA
15	80246423	T	C	-0.000115998	NA	NA	NA	NA
15	80247280	G	A	-4.48519e-05	NA	NA	NA	NA
15	80250510	G	A	-2.1046e-05	NA	NA	NA	NA
15	80265428	G	A	NA	-0.00084391	-0.000943994	NA	NA
15	80266611	C	T	1.11956e-05	NA	NA	NA	NA
15	80287426	G	A	-5.41495e-05	NA	NA	NA	NA
15	80294549	T	G	1.76523e-05	NA	NA	NA	NA
15	80332945	C	T	-9.7052e-05	NA	NA	NA	NA
15	80351442	AT	A	2.69757e-05	NA	NA	NA	NA
15	80356366	T	G	1.08218e-05	NA	NA	NA	NA
15	80379968	A	C	8.765e-05	NA	NA	NA	NA
15	80393422	G	A	7.49763e-06	NA	NA	NA	NA
15	80396735	G	A	5.20349e-05	NA	NA	NA	NA
15	80403114	G	A	1.42891e-05	NA	NA	NA	NA
15	80406789	T	A	-7.98151e-06	NA	NA	NA	NA
15	80570507	A	T	7.96555e-05	NA	NA	NA	NA
15	80570996	G	A	0.000186109	NA	NA	NA	NA
15	80626196	G	T	1.98234e-05	NA	NA	NA	NA
15	80641347	A	G	-0.000271975	NA	NA	NA	NA
15	80700936	AAC	A	0.000412236	NA	NA	NA	NA
15	80709164	A	T	1.96658e-05	NA	NA	NA	NA
15	80715028	A	G	5.63872e-05	NA	NA	NA	NA
15	80761292	A	T	-6.30824e-06	NA	NA	NA	NA
15	80768278	T	C	6.79466e-05	NA	NA	NA	NA
15	80834566	C	T	-6.58385e-05	NA	NA	NA	NA
15	80836023	TA	T	0.000187992	NA	NA	NA	NA
15	80857257	C	G	1.38963e-05	NA	NA	NA	NA
15	81173638	A	T	-3.80043e-05	NA	NA	NA	NA
15	81189604	T	A	7.25335e-05	NA	NA	NA	NA
15	81232978	G	A	0.000115227	0.00144144	NA	NA	NA
15	81316012	G	A	-9.08015e-06	NA	NA	NA	NA
15	81335700	A	G	-1.69655e-05	NA	NA	NA	NA
15	81406822	T	A	-3.22287e-05	NA	NA	NA	NA
15	81418986	G	A	0.000112185	NA	NA	NA	NA
15	81512588	G	A	-0.00014685	NA	NA	NA	NA
15	81517242	A	ATACCT	-7.79459e-05	NA	NA	NA	NA
15	81529811	C	T	-6.31345e-05	NA	NA	NA	NA
15	81575176	G	A	3.27884e-05	NA	NA	NA	NA
15	81582579	G	A	0.000171779	NA	NA	NA	NA
15	81631465	A	C	0.000139841	NA	NA	NA	NA
15	81635902	C	T	0.000107157	NA	NA	NA	NA
15	81655282	C	T	1.86154e-05	NA	NA	NA	NA
15	81683702	C	A	-0.000104857	-0.000913584	NA	NA	NA
15	81685386	C	T	-4.09002e-05	NA	NA	NA	NA
15	81713949	C	A	1.28406e-05	NA	NA	NA	NA
15	81721453	G	A	6.27336e-06	NA	NA	NA	NA
15	81742858	G	A	4.45354e-05	NA	NA	NA	NA
15	81747008	G	T	3.41232e-05	NA	NA	NA	NA
15	81786433	G	A	7.44454e-05	NA	NA	NA	NA
15	81789817	C	T	4.0062e-06	NA	NA	NA	NA
15	81800485	G	C	-4.63954e-05	NA	NA	NA	NA
15	81804183	A	G	-0.000169579	-0.00255324	-0.00277911	NA	NA
15	81806637	T	C	-0.000122219	NA	NA	NA	NA
15	81819646	TCTTCTC	T	-8.26471e-05	NA	NA	NA	NA
15	81824713	T	A	-4.45876e-06	NA	NA	NA	NA
15	81878993	C	G	-4.11796e-05	NA	NA	NA	NA
15	81894884	A	G	NA	-0.00136785	NA	NA	NA
15	81913226	A	AT	0.000235341	NA	NA	NA	NA
15	81918582	C	A	5.32498e-06	NA	NA	NA	NA
15	81924777	C	G	2.84112e-05	NA	NA	NA	NA
15	81935750	C	G	-4.01488e-05	NA	NA	NA	NA
15	81937658	A	C	NA	-0.000523064	NA	NA	NA
15	81945478	A	C	-2.30191e-05	NA	NA	NA	NA
15	81953203	G	A	-9.99396e-06	NA	NA	NA	NA
15	81958545	G	T	-0.000185964	NA	NA	NA	NA
15	81960409	G	A	-8.08302e-05	NA	NA	NA	NA
15	81968014	C	T	-1.67914e-05	NA	NA	NA	NA
15	81985342	C	T	-5.34684e-05	NA	NA	NA	NA
15	81989917	A	G	1.97001e-05	NA	NA	NA	NA
15	82061204	G	C	2.82186e-05	NA	NA	NA	NA
15	82124447	G	A	0.000136022	NA	NA	NA	NA
15	82125831	A	G	0.000144227	NA	NA	NA	NA
15	82128402	A	G	0.000332119	NA	NA	NA	NA
15	82168627	C	A	1.58474e-05	NA	NA	NA	NA
15	82211137	C	A	1.79037e-05	NA	NA	NA	NA
15	82215950	G	C	2.90928e-05	NA	NA	NA	NA
15	82224928	A	T	0.000121631	NA	NA	NA	NA
15	82395476	G	C	4.68323e-05	NA	NA	NA	NA
15	82549898	C	T	1.3796e-05	NA	NA	NA	NA
15	82611996	G	A	9.35342e-06	NA	NA	NA	NA
15	82714479	A	G	0.000180064	NA	NA	NA	NA
15	82741783	G	A	2.27361e-05	NA	NA	NA	NA
15	82786243	A	G	-6.64808e-06	NA	NA	NA	NA
15	82833849	C	T	0.000413533	NA	NA	NA	NA
15	82851476	A	G	NA	0.00216881	0.00194466	NA	NA
15	82851830	G	A	0.000137912	NA	NA	NA	NA
15	82855505	A	C	0.000386113	0.00255479	0.00284036	NA	NA
15	82957627	T	C	4.98411e-06	NA	NA	NA	NA
15	82982601	T	C	0.000134814	NA	NA	NA	NA
15	82987236	A	G	NA	0.000416349	NA	NA	NA
15	83008763	G	T	1.66613e-05	NA	NA	NA	NA
15	83016429	T	A	3.51044e-05	NA	NA	NA	NA
15	83029813	T	C	7.1269e-06	NA	NA	NA	NA
15	83087641	A	G	NA	-0.00126479	NA	NA	NA
15	83097242	G	A	-4.44764e-05	NA	NA	NA	NA
15	83101071	T	C	-1.57143e-05	NA	NA	NA	NA
15	83101127	C	T	-9.65813e-05	NA	NA	NA	NA
15	83112262	A	T	-6.14747e-05	NA	NA	NA	NA
15	83126323	C	T	6.04967e-06	NA	NA	NA	NA
15	83248627	C	A	-0.000106588	NA	NA	NA	NA
15	83253635	C	A	NA	-0.000995724	NA	NA	NA
15	83253669	T	C	1.64531e-05	NA	NA	NA	NA
15	83255583	G	A	-9.0213e-05	NA	NA	NA	NA
15	83277538	T	A	8.26862e-05	NA	NA	NA	NA
15	83279112	G	A	-1.28291e-05	NA	NA	NA	NA
15	83284268	A	T	-0.000176304	NA	NA	NA	NA
15	83318157	G	A	-1.36065e-05	NA	NA	NA	NA
15	83347190	G	A	-0.000360319	NA	NA	NA	NA
15	83348580	C	T	0.000172845	NA	NA	NA	NA
15	83403098	G	T	-6.95959e-05	NA	NA	NA	NA
15	83418331	G	T	1.30574e-05	NA	NA	NA	NA
15	83468021	A	G	-9.42697e-05	NA	NA	NA	NA
15	83474729	G	A	-2.40814e-05	NA	NA	NA	NA
15	83546922	T	C	-0.000112194	NA	NA	NA	NA
15	83547488	A	G	9.75113e-05	0.00106749	0.00116454	NA	NA
15	83581896	G	A	2.24354e-05	NA	NA	NA	NA
15	83614808	A	G	-3.24489e-06	NA	NA	NA	NA
15	83616478	G	A	-7.23822e-06	NA	NA	NA	NA
15	83626549	A	G	6.26162e-05	NA	NA	NA	NA
15	83627118	T	C	-1.16589e-05	NA	NA	NA	NA
15	83698756	A	G	5.58453e-05	NA	NA	NA	NA
15	83713683	C	T	0.000169113	NA	NA	NA	NA
15	83805554	C	G	5.16973e-05	NA	NA	NA	NA
15	84031290	G	A	-0.000212375	NA	NA	NA	NA
15	84078853	A	G	0.000379392	NA	NA	NA	NA
15	84119744	A	G	-1.45274e-05	NA	NA	NA	NA
15	84143022	A	G	NA	0.00110521	NA	NA	NA
15	84154212	G	T	-6.12725e-05	NA	NA	NA	NA
15	84156857	G	A	1.24139e-05	NA	NA	NA	NA
15	84159574	T	A	4.29781e-05	NA	NA	NA	NA
15	84397452	G	A	6.94934e-05	NA	NA	NA	NA
15	84398226	C	G	1.23251e-05	NA	NA	NA	NA
15	84552845	A	G	-0.00012085	NA	NA	NA	NA
15	84553283	T	C	-4.77489e-05	NA	NA	NA	NA
15	84593019	C	G	0.000138732	NA	NA	NA	NA
15	84615196	C	T	-0.000143919	NA	NA	NA	NA
15	84651124	A	T	0.000311585	NA	NA	NA	NA
15	84686514	G	A	0.000447931	NA	NA	NA	NA
15	84687913	G	C	-4.18085e-05	NA	NA	NA	NA
15	84717608	G	A	-1.80039e-05	NA	NA	NA	NA
15	84718083	T	C	7.38567e-06	NA	NA	NA	NA
15	84839076	G	A	1.29074e-05	0.000341749	NA	NA	NA
15	84842441	C	T	5.92488e-05	NA	NA	NA	NA
15	84848002	T	C	8.37747e-05	NA	NA	NA	NA
15	84869175	C	G	0.000582192	NA	NA	NA	NA
15	84907843	G	GT	3.62266e-05	NA	NA	NA	NA
15	84915472	G	C	-0.000136551	NA	NA	NA	NA
15	84924044	C	T	3.54545e-05	NA	NA	NA	NA
15	84963697	C	A	9.13347e-06	NA	NA	NA	NA
15	84974675	T	C	3.64528e-06	NA	NA	NA	NA
15	84986759	G	A	0.000235348	NA	NA	NA	NA
15	85077692	C	A	-7.46054e-05	NA	NA	NA	NA
15	85090637	G	A	NA	0.00048307	NA	NA	NA
15	85113889	A	G	1.45487e-05	NA	NA	NA	NA
15	85116953	T	C	2.13324e-05	NA	NA	NA	NA
15	85144183	A	T	6.55918e-05	NA	NA	NA	NA
15	85182389	T	C	3.72007e-06	NA	NA	NA	NA
15	85235753	A	G	-3.21042e-05	NA	NA	NA	NA
15	85248563	T	C	2.11138e-05	NA	NA	NA	NA
15	85321858	C	A	7.74965e-06	NA	NA	NA	NA
15	85366246	T	C	0.000155931	NA	NA	NA	NA
15	85405373	C	T	-0.000105236	NA	NA	NA	NA
15	85480756	G	C	-9.25618e-05	NA	NA	NA	NA
15	85519336	C	T	-0.000106542	NA	NA	NA	NA
15	85528994	C	G	1.72519e-05	NA	NA	NA	NA
15	85837083	G	C	7.74463e-06	NA	NA	NA	NA
15	85862473	A	G	NA	0.000721712	NA	NA	NA
15	85867089	T	A	3.58481e-05	NA	NA	NA	NA
15	85874215	T	C	-2.33582e-05	NA	NA	NA	NA
15	85875742	C	A	-1.9995e-05	NA	NA	NA	NA
15	85894976	G	A	-0.000128181	NA	NA	NA	NA
15	85901541	G	T	-3.52663e-06	NA	NA	NA	NA
15	85910577	C	A	7.88289e-05	NA	NA	NA	NA
15	85932413	C	G	1.62538e-05	NA	NA	NA	NA
15	85940931	G	C	-6.07586e-05	NA	NA	NA	NA
15	85960223	A	G	3.58031e-06	NA	NA	NA	NA
15	86018152	G	A	2.31118e-05	NA	NA	NA	NA
15	86065401	C	T	7.19787e-05	NA	NA	NA	NA
15	86182613	C	T	-3.59297e-05	NA	NA	NA	NA
15	86194071	A	G	-6.99135e-05	NA	NA	NA	NA
15	86198496	C	T	-2.55585e-05	NA	NA	NA	NA
15	86202693	T	G	-0.000218719	NA	NA	NA	NA
15	86206567	A	G	-0.000117562	NA	NA	NA	NA
15	86208855	A	C	-9.05714e-05	NA	NA	NA	NA
15	86209509	G	A	-0.000208222	NA	NA	NA	NA
15	86213115	G	C	-0.000129407	NA	NA	NA	NA
15	86220533	T	C	-0.000130393	NA	NA	NA	NA
15	86272568	C	T	-1.38236e-05	NA	NA	NA	NA
15	86475992	A	G	3.34899e-05	NA	NA	NA	NA
15	86492018	T	G	-0.000111412	NA	NA	NA	NA
15	86517018	G	A	-6.15123e-05	NA	NA	NA	NA
15	86584346	T	C	-0.000130787	NA	NA	NA	NA
15	86585196	C	T	1.61498e-05	NA	NA	NA	NA
15	86627805	A	T	5.98073e-06	NA	NA	NA	NA
15	86729861	A	G	1.69955e-05	NA	NA	NA	NA
15	86755627	G	A	0.0001893	NA	NA	NA	NA
15	86756717	A	G	7.67445e-06	NA	NA	NA	NA
15	86782284	AC	A	3.5388e-05	NA	NA	NA	NA
15	86794866	A	G	-0.00013605	-0.00048175	NA	NA	NA
15	86833125	G	A	-4.03446e-05	NA	NA	NA	NA
15	86836707	T	C	-0.000100405	NA	NA	NA	NA
15	86839330	C	T	9.31375e-06	NA	NA	NA	NA
15	86841582	G	A	-0.000543256	NA	NA	NA	NA
15	86842217	TA	T	-0.000114575	NA	NA	NA	NA
15	86842445	C	T	0.000358196	NA	NA	NA	NA
15	86848236	T	A	2.9619e-05	0.00128466	0.00134794	NA	NA
15	86852039	T	A	0.000161604	NA	NA	NA	NA
15	86857301	C	G	0.000297838	NA	NA	NA	NA
15	86861590	C	T	4.33491e-05	NA	NA	NA	NA
15	86871238	C	A	NA	0.00144651	0.00141889	NA	NA
15	86883435	A	T	5.42057e-05	0.000908229	NA	NA	NA
15	86994313	A	C	3.08425e-05	NA	NA	NA	NA
15	86995361	G	A	0.000145906	NA	NA	NA	NA
15	87090975	C	T	-2.61825e-05	NA	NA	NA	NA
15	87107819	C	A	-4.07555e-05	NA	NA	NA	NA
15	87150654	A	G	7.98952e-05	NA	NA	NA	NA
15	87177686	C	G	6.9131e-06	NA	NA	NA	NA
15	87199150	G	A	-8.56042e-05	NA	NA	NA	NA
15	87225619	G	A	0.000272234	NA	NA	NA	NA
15	87276882	C	A	6.59734e-05	NA	NA	NA	NA
15	87280421	C	T	3.81188e-05	NA	NA	NA	NA
15	87380726	C	A	-5.7206e-06	NA	NA	NA	NA
15	87484452	C	T	5.63754e-06	NA	NA	NA	NA
15	87509022	T	C	5.44289e-06	NA	NA	NA	NA
15	87539918	G	T	-1.94547e-05	NA	NA	NA	NA
15	87566877	T	C	5.52408e-06	NA	NA	NA	NA
15	87637578	G	A	-1.74541e-05	NA	NA	NA	NA
15	87774775	A	G	0.000114852	NA	NA	NA	NA
15	87822982	T	C	-5.90506e-05	NA	NA	NA	NA
15	87823744	T	C	0.00018718	NA	NA	NA	NA
15	87825185	A	C	4.43504e-05	NA	NA	NA	NA
15	87870650	A	G	2.69493e-05	NA	NA	NA	NA
15	87891332	T	C	-4.83907e-05	NA	NA	NA	NA
15	87901776	G	A	-3.90842e-05	NA	NA	NA	NA
15	87948993	C	T	5.24395e-05	NA	NA	NA	NA
15	87976384	T	C	3.37302e-06	NA	NA	NA	NA
15	88087451	T	G	2.30814e-05	NA	NA	NA	NA
15	88088444	A	G	1.39251e-05	NA	NA	NA	NA
15	88088648	G	A	4.08392e-05	NA	NA	NA	NA
15	88105977	A	G	0.000295475	NA	NA	NA	NA
15	88110204	T	C	4.57641e-05	NA	NA	NA	NA
15	88125822	G	A	0.00072891	NA	NA	NA	NA
15	88172164	A	G	8.61206e-05	NA	NA	NA	NA
15	88216920	C	G	5.18936e-05	NA	NA	NA	NA
15	88268099	T	C	6.60171e-05	NA	NA	NA	NA
15	88270901	G	A	9.21903e-05	NA	NA	NA	NA
15	88270978	A	G	NA	0.00120047	NA	NA	NA
15	88287236	T	C	1.33122e-05	NA	NA	NA	NA
15	88315551	G	A	9.52363e-05	NA	NA	NA	NA
15	88547773	C	T	0.00248295	NA	NA	NA	NA
15	88618026	C	T	-0.00021362	NA	NA	NA	NA
15	88626045	C	G	-0.000175976	NA	NA	NA	NA
15	88627145	T	G	-1.82906e-05	NA	NA	NA	NA
15	88629905	A	C	-0.000179154	NA	NA	NA	NA
15	88642330	A	G	-1.17845e-05	NA	NA	NA	NA
15	88669167	G	A	-7.12202e-05	NA	NA	NA	NA
15	88673402	T	C	1.884e-05	NA	NA	NA	NA
15	88673408	C	T	-1.11272e-05	NA	NA	NA	NA
15	88678641	G	A	0.000120991	NA	NA	NA	NA
15	88688433	G	A	NA	-0.00100024	-0.00109618	NA	NA
15	88688848	C	CT	-1.24632e-05	NA	NA	NA	NA
15	88714503	G	C	-5.06893e-05	NA	NA	NA	NA
15	88717903	T	C	-0.000498671	NA	NA	NA	NA
15	88721686	G	A	NA	-0.00181915	-0.00201537	NA	NA
15	88727891	G	A	1.19749e-05	0.000214175	NA	NA	NA
15	88731151	T	C	-2.61143e-05	NA	NA	NA	NA
15	88738706	C	T	-1.13923e-05	NA	NA	NA	NA
15	88740747	A	G	-0.000308518	NA	NA	NA	NA
15	88751892	A	T	-8.01863e-05	NA	NA	NA	NA
15	88773533	A	ATGAGGTGGC	-1.97613e-05	NA	NA	NA	NA
15	88775123	GTAAA	G	-0.000146223	NA	NA	NA	NA
15	88885655	C	T	-6.50701e-06	NA	NA	NA	NA
15	88925526	C	T	-1.5565e-05	NA	NA	NA	NA
15	88950343	TA	T	0.000146064	NA	NA	NA	NA
15	88974656	G	A	9.56292e-06	NA	NA	NA	NA
15	89054074	C	T	9.71766e-05	NA	NA	NA	NA
15	89115227	C	G	1.6822e-05	NA	NA	NA	NA
15	89191165	G	A	1.07952e-05	NA	NA	NA	NA
15	89230102	G	A	0.000101517	NA	NA	NA	NA
15	89311622	T	C	4.2081e-05	NA	NA	NA	NA
15	89322667	T	G	-0.000147368	NA	NA	NA	NA
15	89362349	C	T	-0.000201105	NA	NA	NA	NA
15	89372362	A	T	8.70864e-06	NA	NA	NA	NA
15	89375821	G	A	0.000126341	NA	NA	NA	NA
15	89525622	T	C	-4.13913e-05	NA	NA	NA	NA
15	89619451	T	C	-6.83647e-05	NA	NA	NA	NA
15	89824728	C	A	8.04309e-05	NA	NA	NA	NA
15	89881770	C	A	NA	0.00154702	NA	NA	NA
15	89907587	T	C	0.00012698	NA	NA	NA	NA
15	90031507	G	A	0.000265896	NA	NA	NA	NA
15	90090314	C	T	5.88515e-06	NA	NA	NA	NA
15	90138782	T	A	6.85163e-06	NA	NA	NA	NA
15	90176486	A	C	-1.00812e-05	NA	NA	NA	NA
15	90208376	G	A	2.16695e-05	NA	NA	NA	NA
15	90227319	T	C	-8.98598e-06	NA	NA	NA	NA
15	90251906	G	A	-7.83615e-05	NA	NA	NA	NA
15	90318457	A	T	-3.02602e-05	NA	NA	NA	NA
15	90325509	TA	T	-9.49663e-05	NA	NA	NA	NA
15	90332059	G	T	-2.15951e-05	NA	NA	NA	NA
15	90351459	C	A	0.000230854	NA	NA	NA	NA
15	90391099	A	G	-5.06305e-05	NA	NA	NA	NA
15	90397099	C	T	0.000180893	NA	NA	NA	NA
15	90406521	A	G	6.56644e-06	NA	NA	NA	NA
15	90420903	A	G	0.000718708	NA	NA	NA	NA
15	90436387	A	T	-3.42795e-05	NA	NA	NA	NA
15	90465304	T	C	6.40291e-05	NA	NA	NA	NA
15	90471560	C	T	-1.59002e-05	NA	NA	NA	NA
15	90500725	G	A	-9.66499e-06	NA	NA	NA	NA
15	90519048	G	C	-3.98544e-05	NA	NA	NA	NA
15	90563835	T	C	-9.5654e-05	NA	NA	NA	NA
15	90596819	C	T	-5.08137e-05	NA	NA	NA	NA
15	90638337	C	T	5.6411e-05	NA	NA	NA	NA
15	90762837	A	C	1.34568e-05	NA	NA	NA	NA
15	90820073	A	G	-2.31078e-05	-0.00136096	-0.00147892	NA	NA
15	90861475	G	A	-5.24005e-05	NA	NA	NA	NA
15	90876260	C	T	-1.32829e-05	NA	NA	NA	NA
15	90881344	G	C	-3.34007e-05	-0.000759426	NA	NA	NA
15	90883330	G	A	-0.000123362	-0.0018597	-0.00214635	NA	NA
15	90891941	CGTGGTCCCACCCCTG	C	-1.38366e-05	NA	NA	NA	NA
15	90900688	C	A	4.27092e-05	NA	NA	NA	NA
15	90900762	G	A	1.9839e-05	NA	NA	NA	NA
15	90900958	A	G	1.98796e-05	NA	NA	NA	NA
15	90901145	A	G	-3.05296e-05	NA	NA	NA	NA
15	90901246	T	C	-4.18046e-05	NA	NA	NA	NA
15	90904456	G	A	NA	-0.0010877	-0.00144225	NA	NA
15	90909064	A	G	-1.35491e-05	NA	NA	NA	NA
15	90934820	G	T	-3.43776e-05	NA	NA	NA	NA
15	90945446	T	C	-1.47475e-05	NA	NA	NA	NA
15	90945904	T	C	-1.00571e-05	NA	NA	NA	NA
15	90946475	G	A	NA	-0.00194718	-0.00219441	-0.00269956	NA
15	90951019	T	C	-7.7284e-06	NA	NA	NA	NA
15	90955016	A	C	NA	-0.000829706	-0.000799655	NA	NA
15	90956116	G	A	-4.62788e-05	NA	NA	NA	NA
15	90959819	A	G	-0.00055693	NA	NA	NA	NA
15	90968720	T	C	5.39079e-05	NA	NA	NA	NA
15	90968837	G	A	NA	-0.000824097	-0.00097749	NA	NA
15	90974550	G	C	-1.46718e-05	NA	NA	NA	NA
15	90976430	A	C	-0.000220769	NA	NA	NA	NA
15	90981102	G	A	-3.89856e-06	-0.000213129	-0.000226799	NA	NA
15	90984840	C	G	NA	-0.00566138	-0.00496352	-0.00703957	NA
15	90985128	G	A	NA	-0.000851881	-0.000900334	NA	NA
15	90987445	G	A	-0.055839	-0.0185039	-0.0176531	-0.0249765	NA
15	90992099	G	T	-2.16696e-05	NA	NA	NA	-0.080407
15	90995820	C	T	1.7526e-06	NA	NA	NA	NA
15	91010152	G	C	2.49325e-05	NA	NA	NA	NA
15	91019707	C	A	-6.68631e-06	NA	NA	NA	NA
15	91034401	CA	C	6.10164e-05	NA	NA	NA	NA
15	91034517	G	A	2.19247e-05	NA	NA	NA	NA
15	91039266	C	T	7.23223e-06	NA	NA	NA	NA
15	91043545	T	C	0.00233583	NA	NA	NA	NA
15	91043758	T	C	1.52779e-05	NA	NA	NA	NA
15	91045468	T	G	3.98172e-05	NA	NA	NA	NA
15	91045991	A	G	3.41701e-05	NA	NA	NA	NA
15	91048340	T	C	0.000174943	NA	NA	NA	NA
15	91064751	A	T	-3.30282e-05	NA	NA	NA	NA
15	91100155	T	C	4.84637e-05	NA	NA	NA	NA
15	91210275	C	T	-1.58129e-05	NA	NA	NA	NA
15	91210770	G	A	-7.27999e-05	NA	NA	NA	NA
15	91222289	G	A	1.01436e-05	NA	NA	NA	NA
15	91241674	C	A	-5.36451e-05	NA	NA	NA	NA
15	91250953	C	A	-7.98729e-05	NA	NA	NA	NA
15	91251404	G	A	-4.99123e-05	-0.00104865	NA	NA	NA
15	91256633	G	A	-9.29315e-05	NA	NA	NA	NA
15	91258036	C	A	-7.05851e-05	NA	NA	NA	NA
15	91263080	A	G	-0.000102194	NA	NA	NA	NA
15	91263330	A	G	-8.30781e-05	NA	NA	NA	NA
15	91266142	A	G	-0.000118994	NA	NA	NA	NA
15	91266781	C	T	-1.87499e-05	NA	NA	NA	NA
15	91267196	A	G	-0.000335219	NA	NA	NA	NA
15	91267767	G	A	-0.000523912	NA	NA	NA	NA
15	91269223	A	G	NA	-0.00232043	-0.00201842	NA	NA
15	91272794	C	G	-2.65871e-05	NA	NA	NA	NA
15	91276903	T	C	-8.72974e-05	NA	NA	NA	NA
15	91292891	T	C	-3.94974e-06	NA	NA	NA	NA
15	91302707	G	A	-0.000414382	NA	NA	NA	NA
15	91323643	AT	A	-4.46225e-05	NA	NA	NA	NA
15	91385978	G	A	0.000131836	NA	NA	NA	NA
15	91447586	A	T	-2.13977e-05	NA	NA	NA	NA
15	91482437	T	C	8.74261e-06	NA	NA	NA	NA
15	91486033	A	C	-1.03033e-05	NA	NA	NA	NA
15	91497689	G	A	0.000150434	NA	NA	NA	NA
15	91510427	G	T	0.00394147	NA	NA	NA	NA
15	91521550	G	A	1.58089e-05	NA	NA	NA	NA
15	91547565	A	G	0.000298901	NA	NA	NA	NA
15	91751533	C	T	7.699e-05	NA	NA	NA	NA
15	91755794	G	A	0.000200088	NA	NA	NA	NA
15	91757959	T	G	1.27871e-05	NA	NA	NA	NA
15	91772414	T	C	1.68838e-05	NA	NA	NA	NA
15	91780797	C	G	0.00423557	NA	NA	NA	NA
15	91780870	T	C	1.45914e-05	NA	NA	NA	NA
15	91949868	G	A	-8.5973e-06	NA	NA	NA	NA
15	91977294	T	C	2.71052e-05	NA	NA	NA	NA
15	92002774	T	C	-1.31178e-05	NA	NA	NA	NA
15	92002849	T	C	-0.00012005	NA	NA	NA	NA
15	92034827	A	C	1.35694e-05	NA	NA	NA	NA
15	92126662	C	T	1.75237e-05	NA	NA	NA	NA
15	92316003	A	T	2.38819e-06	NA	NA	NA	NA
15	92378867	T	C	-0.000198312	NA	NA	NA	NA
15	92406855	G	A	-1.00586e-05	NA	NA	NA	NA
15	92426435	A	T	0.000133999	NA	NA	NA	NA
15	92429076	C	T	-3.21061e-05	NA	NA	NA	NA
15	92459214	A	G	0.000163937	NA	NA	NA	NA
15	92462858	A	G	0.000130754	0.00210184	0.00218292	NA	NA
15	92471440	A	G	-0.000123044	NA	NA	NA	NA
15	92472091	T	G	0.000225536	NA	NA	NA	NA
15	92472197	G	A	NA	0.00134321	NA	NA	NA
15	92475518	G	C	0.000185073	NA	NA	NA	NA
15	92482886	A	G	1.87355e-05	NA	NA	NA	NA
15	92492163	T	C	0.000344458	NA	NA	NA	NA
15	92494532	A	G	0.0002286	NA	NA	NA	NA
15	92500315	T	G	0.000591276	NA	NA	NA	NA
15	92503300	T	G	0.000107719	NA	NA	NA	NA
15	92562853	G	A	2.69276e-05	NA	NA	NA	NA
15	92566645	T	C	4.00686e-05	NA	NA	NA	NA
15	92693373	A	T	-7.76682e-05	NA	NA	NA	NA
15	92696426	C	T	-4.23596e-05	NA	NA	NA	NA
15	93050083	A	G	0.000303999	NA	NA	NA	NA
15	93051574	T	C	2.04149e-05	NA	NA	NA	NA
15	93052740	TGGGGATCCTCCC	T	0.000334001	NA	NA	NA	NA
15	93055706	C	T	-4.79615e-05	NA	NA	NA	NA
15	93058827	G	A	-0.00016363	NA	NA	NA	NA
15	93061430	A	G	-6.04144e-05	NA	NA	NA	NA
15	93119714	C	G	-1.3922e-05	NA	NA	NA	NA
15	93122522	A	G	-9.30838e-05	NA	NA	NA	NA
15	93123262	A	G	-0.000383431	-0.00281614	-0.00282659	NA	NA
15	93125538	A	G	-0.000326372	NA	NA	NA	NA
15	93128545	C	A	-4.91883e-05	NA	NA	NA	NA
15	93137016	G	C	4.4866e-05	NA	NA	NA	NA
15	93144137	G	A	0.00124534	NA	NA	NA	NA
15	93146986	G	C	-2.01591e-05	NA	NA	NA	NA
15	93178130	A	G	2.89247e-05	NA	NA	NA	NA
15	93178211	G	A	5.02354e-05	NA	NA	NA	NA
15	93179215	G	A	-0.000403213	NA	NA	NA	NA
15	93180298	G	A	-1.74452e-05	NA	NA	NA	NA
15	93195890	AG	A	0.000220079	NA	NA	NA	NA
15	93201810	G	A	5.6318e-05	NA	NA	NA	NA
15	93207744	G	A	-3.80226e-05	NA	NA	NA	NA
15	93216092	T	G	7.32701e-06	NA	NA	NA	NA
15	93225589	C	T	4.85764e-05	NA	NA	NA	NA
15	93346230	C	G	7.57337e-05	NA	NA	NA	NA
15	93395879	A	T	5.6055e-05	NA	NA	NA	NA
15	93402678	C	T	2.34927e-05	NA	NA	NA	NA
15	93404441	G	C	7.04552e-05	NA	NA	NA	NA
15	93408897	A	G	5.56764e-05	0.00131372	NA	NA	NA
15	93420873	C	G	0.000555381	NA	NA	NA	NA
15	93429263	T	C	-8.10704e-05	NA	NA	NA	NA
15	93446749	T	C	-2.20347e-05	NA	NA	NA	NA
15	93500235	C	T	-2.4855e-05	NA	NA	NA	NA
15	93533579	A	T	1.03467e-05	NA	NA	NA	NA
15	93584536	G	A	-0.000112459	NA	NA	NA	NA
15	93675553	T	C	3.19665e-05	NA	NA	NA	NA
15	93791810	G	A	9.03923e-05	NA	NA	NA	NA
15	93794167	A	C	2.3271e-05	NA	NA	NA	NA
15	93808235	G	A	-4.63575e-05	NA	NA	NA	NA
15	93808796	C	T	9.32252e-05	NA	NA	NA	NA
15	93809789	A	G	3.43339e-05	0.00142866	NA	NA	NA
15	93837045	T	C	-6.91738e-05	NA	NA	NA	NA
15	94032892	T	C	4.31157e-06	NA	NA	NA	NA
15	94084200	G	T	2.56077e-05	NA	NA	NA	NA
15	94102401	C	A	-7.29756e-05	-0.00174637	-0.00172365	NA	NA
15	94109924	T	C	1.01297e-05	NA	NA	NA	NA
15	94120202	A	C	-8.84072e-05	NA	NA	NA	NA
15	94123379	A	G	-2.29171e-05	NA	NA	NA	NA
15	94127747	A	G	NA	-0.00125295	NA	NA	NA
15	94156443	G	A	1.47163e-05	NA	NA	NA	NA
15	94169447	G	A	-0.00012504	NA	NA	NA	NA
15	94211783	T	C	1.8541e-05	NA	NA	NA	NA
15	94288915	T	G	6.74726e-05	NA	NA	NA	NA
15	94289414	T	C	0.000125186	NA	NA	NA	NA
15	94301727	A	C	9.6638e-05	NA	NA	NA	NA
15	94302169	G	A	0.0011756	NA	NA	NA	NA
15	94302401	T	A	0.000325428	0.00213734	0.00206793	NA	NA
15	94306408	A	G	-0.000111409	NA	NA	NA	NA
15	94307075	G	A	NA	-0.00146935	-0.00144138	NA	NA
15	94311398	T	G	3.86144e-05	NA	NA	NA	NA
15	94419663	A	G	1.76848e-05	NA	NA	NA	NA
15	94617362	T	C	-0.000199214	NA	NA	NA	NA
15	94629154	G	T	0.000107693	NA	NA	NA	NA
15	94636945	G	A	9.38502e-06	NA	NA	NA	NA
15	94637313	A	T	4.8807e-05	NA	NA	NA	NA
15	94667135	C	G	7.53888e-05	NA	NA	NA	NA
15	94669885	A	G	-8.80049e-05	NA	NA	NA	NA
15	94672557	C	G	5.11818e-05	NA	NA	NA	NA
15	94689140	T	C	5.91586e-06	NA	NA	NA	NA
15	94699329	C	A	-8.72487e-05	NA	NA	NA	NA
15	94734042	A	G	6.37815e-05	NA	NA	NA	NA
15	94743357	C	T	7.03466e-06	NA	NA	NA	NA
15	94773353	A	G	6.3562e-05	NA	NA	NA	NA
15	94775998	G	A	0.000101944	NA	NA	NA	NA
15	94778180	A	G	7.69467e-05	NA	NA	NA	NA
15	94823118	C	A	4.15443e-06	NA	NA	NA	NA
15	94843214	G	A	4.04594e-05	0.00178636	0.00210419	NA	NA
15	94884528	G	A	5.43205e-05	NA	NA	NA	NA
15	95136727	T	A	2.94798e-05	NA	NA	NA	NA
15	95136910	G	A	5.36159e-05	0.00193094	0.00220665	NA	NA
15	95144397	CT	C	3.33943e-05	NA	NA	NA	NA
15	95172689	T	C	-2.60968e-06	NA	NA	NA	NA
15	95185756	C	T	-1.21851e-05	NA	NA	NA	NA
15	95209338	A	G	-1.34054e-05	NA	NA	NA	NA
15	95210635	G	A	-3.53006e-06	NA	NA	NA	NA
15	95240479	A	G	-8.74642e-06	NA	NA	NA	NA
15	95253913	T	G	-1.97959e-05	NA	NA	NA	NA
15	95370459	T	C	-5.61465e-06	NA	NA	NA	NA
15	95398719	G	A	0.00032105	NA	NA	NA	NA
15	95402860	G	T	1.85052e-05	NA	NA	NA	NA
15	95404393	T	C	1.42681e-05	NA	NA	NA	NA
15	95407332	C	G	-7.85161e-06	NA	NA	NA	NA
15	95413445	A	G	0.000131369	0.00029314	0.000294611	NA	NA
15	95419518	A	T	-1.71009e-05	NA	NA	NA	NA
15	95451555	A	G	6.8166e-06	NA	NA	NA	NA
15	95478415	C	A	-3.21e-06	NA	NA	NA	NA
15	95497049	A	G	NA	0.0012007	0.00151244	NA	NA
15	95497223	T	C	9.35458e-05	NA	NA	NA	NA
15	95503776	C	T	1.08086e-05	NA	NA	NA	NA
15	95512126	C	T	7.88324e-06	NA	NA	NA	NA
15	95534713	G	A	0.00030703	NA	NA	NA	NA
15	95601602	G	T	1.13795e-05	NA	NA	NA	NA
15	95751100	A	G	0.000116113	NA	NA	NA	NA
15	95758299	C	T	2.5603e-05	NA	NA	NA	NA
15	95859085	G	A	NA	0.00107179	NA	NA	NA
15	95860651	C	T	1.9066e-05	NA	NA	NA	NA
15	95865247	G	A	2.94058e-05	NA	NA	NA	NA
15	95959615	G	A	-6.46812e-06	NA	NA	NA	NA
15	95972739	G	C	4.903e-06	NA	NA	NA	NA
15	95987858	T	C	6.66433e-06	NA	NA	NA	NA
15	96113831	G	A	1.61909e-05	NA	NA	NA	NA
15	96141309	G	A	-2.9073e-05	NA	NA	NA	NA
15	96247065	T	C	5.88347e-05	NA	NA	NA	NA
15	96320112	C	T	6.99044e-06	NA	NA	NA	NA
15	96463038	C	G	-1.49768e-05	NA	NA	NA	NA
15	96503255	A	G	5.57057e-05	NA	NA	NA	NA
15	96503879	T	C	-2.91195e-06	NA	NA	NA	NA
15	96522497	A	G	-1.3082e-05	NA	NA	NA	NA
15	96636383	A	C	-2.02486e-05	NA	NA	NA	NA
15	96643763	T	C	4.89516e-05	NA	NA	NA	NA
15	96661650	C	A	2.06249e-05	NA	NA	NA	NA
15	96689597	A	G	-5.07687e-06	NA	NA	NA	NA
15	96703721	C	T	1.26804e-05	NA	NA	NA	NA
15	96859697	G	A	6.63601e-06	NA	NA	NA	NA
15	96921774	G	A	6.87221e-06	NA	NA	NA	NA
15	96962587	C	T	2.61642e-05	NA	NA	NA	NA
15	97009596	A	T	0.000106766	NA	NA	NA	NA
15	97018445	A	G	3.76011e-05	NA	NA	NA	NA
15	97039025	TA	T	1.25958e-05	NA	NA	NA	NA
15	97226469	A	G	-8.78966e-05	NA	NA	NA	NA
15	97227499	C	T	0.000192789	NA	NA	NA	NA
15	97230746	T	G	4.7422e-05	NA	NA	NA	NA
15	97236243	C	T	-8.36703e-05	NA	NA	NA	NA
15	97395147	G	A	3.51136e-05	NA	NA	NA	NA
15	97418714	G	C	-0.000106649	NA	NA	NA	NA
15	97423425	A	G	-3.9438e-05	NA	NA	NA	NA
15	97437813	G	A	-1.40219e-05	NA	NA	NA	NA
15	97448611	C	T	-8.80281e-06	NA	NA	NA	NA
15	97476775	C	T	-2.01802e-05	NA	NA	NA	NA
15	97488200	C	T	-2.13989e-05	NA	NA	NA	NA
15	97519907	T	C	0.000397107	NA	NA	NA	NA
15	97528816	G	A	-3.46501e-05	NA	NA	NA	NA
15	97532002	A	C	NA	0.00125038	NA	NA	NA
15	97533344	A	C	6.31633e-05	NA	NA	NA	NA
15	97555293	C	G	1.96269e-05	NA	NA	NA	NA
15	97595611	G	C	-7.00406e-06	NA	NA	NA	NA
15	97600294	G	T	2.89475e-05	NA	NA	NA	NA
15	97675476	C	T	3.76134e-05	NA	NA	NA	NA
15	97680341	T	C	1.06768e-05	NA	NA	NA	NA
15	97702422	C	T	1.01417e-05	NA	NA	NA	NA
15	97724701	C	T	1.40327e-05	NA	NA	NA	NA
15	97766989	C	T	8.01576e-05	NA	NA	NA	NA
15	97796612	CAGTAATGA	C	7.66536e-05	NA	NA	NA	NA
15	97824359	C	T	0.000265121	NA	NA	NA	NA
15	97847041	G	A	-0.000100702	NA	NA	NA	NA
15	97849788	A	G	NA	0.0019815	0.00187991	NA	NA
15	97855520	C	T	0.000202065	NA	NA	NA	NA
15	97861649	T	A	-1.40629e-05	NA	NA	NA	NA
15	97870271	C	T	1.20612e-05	NA	NA	NA	NA
15	97882810	C	T	-2.4405e-05	NA	NA	NA	NA
15	97906292	C	T	8.6432e-06	NA	NA	NA	NA
15	97947096	A	C	8.5035e-06	NA	NA	NA	NA
15	97949926	T	A	3.5086e-06	NA	NA	NA	NA
15	97974928	A	C	5.54804e-06	NA	NA	NA	NA
15	97989311	A	T	2.65236e-05	NA	NA	NA	NA
15	97993953	A	G	7.37192e-05	NA	NA	NA	NA
15	98192602	T	G	1.44248e-05	NA	NA	NA	NA
15	98338946	G	A	-0.000105759	-0.00202594	-0.00197211	NA	NA
15	98348599	C	T	-1.55389e-05	NA	NA	NA	NA
15	98353633	T	C	0.000134018	NA	NA	NA	NA
15	98353654	C	T	8.60386e-05	NA	NA	NA	NA
15	98358990	T	A	-0.000117566	NA	NA	NA	NA
15	98360426	A	G	NA	-0.00179301	-0.00186145	NA	NA
15	98383886	A	G	6.76281e-05	NA	NA	NA	NA
15	98413403	G	A	5.12216e-05	0.00152267	NA	NA	NA
15	98417575	C	T	-7.8847e-05	NA	NA	NA	NA
15	98624312	TTAAAAG	T	-3.05943e-05	NA	NA	NA	NA
15	98637139	A	C	-5.00432e-05	NA	NA	NA	NA
15	98646666	A	G	-0.000198905	NA	NA	NA	NA
15	98712855	C	T	-7.59246e-06	NA	NA	NA	NA
15	98741048	AT	A	-3.76397e-05	NA	NA	NA	NA
15	98741451	G	A	NA	-0.00157943	NA	NA	NA
15	98748344	T	G	4.3185e-06	NA	NA	NA	NA
15	98881523	A	T	0.000102063	NA	NA	NA	NA
15	98886233	G	A	5.11149e-05	0.00175302	0.00190394	NA	NA
15	98887319	GT	G	8.49673e-05	NA	NA	NA	NA
15	98910044	G	A	2.57065e-05	NA	NA	NA	NA
15	98911765	G	A	6.032e-06	NA	NA	NA	NA
15	98978822	C	T	1.46074e-05	NA	NA	NA	NA
15	99029441	T	A	0.000221021	NA	NA	NA	NA
15	99040923	C	G	-6.80561e-05	NA	NA	NA	NA
15	99046048	A	G	4.96991e-05	NA	NA	NA	NA
15	99050651	G	A	6.08291e-06	NA	NA	NA	NA
15	99077371	G	A	-3.78111e-06	NA	NA	NA	NA
15	99077909	G	A	9.73084e-05	NA	NA	NA	NA
15	99083011	T	G	4.73914e-05	NA	NA	NA	NA
15	99086348	T	C	-9.72113e-05	NA	NA	NA	NA
15	99094310	C	T	-5.96382e-06	NA	NA	NA	NA
15	99106094	C	T	-2.22593e-05	NA	NA	NA	NA
15	99110460	T	G	-0.00013393	NA	NA	NA	NA
15	99113264	A	G	NA	-0.00112994	NA	NA	NA
15	99120439	T	A	-0.000118775	NA	NA	NA	NA
15	99123832	G	A	NA	-0.00242233	-0.0024322	NA	NA
15	99149814	C	T	1.45865e-05	NA	NA	NA	NA
15	99153960	T	C	-3.93846e-05	NA	NA	NA	NA
15	99175147	A	G	NA	-0.000928834	NA	NA	NA
15	99190608	C	A	-0.00357155	NA	NA	NA	NA
15	99194881	C	T	-1.10861e-05	NA	NA	NA	NA
15	99196021	A	G	-2.17877e-05	NA	NA	NA	NA
15	99206839	C	T	-2.70472e-05	NA	NA	NA	NA
15	99215700	C	T	-3.66845e-05	NA	NA	NA	NA
15	99216752	A	G	-5.09681e-05	NA	NA	NA	NA
15	99381816	G	A	-9.70978e-05	NA	NA	NA	NA
15	99413414	G	T	-2.09983e-05	NA	NA	NA	NA
15	99427897	C	G	7.70782e-06	NA	NA	NA	NA
15	99443287	G	C	-5.37868e-05	NA	NA	NA	NA
15	99443820	G	A	2.60522e-05	NA	NA	NA	NA
15	99823610	A	G	-1.39861e-05	NA	NA	NA	NA
15	99943464	C	T	-4.66778e-05	NA	NA	NA	NA
15	99954967	A	C	2.66672e-05	NA	NA	NA	NA
15	99957004	A	G	2.78171e-05	NA	NA	NA	NA
15	99962289	G	A	0.000223159	0.0037622	0.00362862	NA	NA
15	99964945	T	C	7.47998e-05	NA	NA	NA	NA
15	99966200	C	G	6.15967e-06	NA	NA	NA	NA
15	99987153	A	G	NA	0.000226909	NA	NA	NA
15	99991846	A	G	3.35515e-05	NA	NA	NA	NA
15	100001032	G	A	4.1569e-06	NA	NA	NA	NA
15	100008510	G	C	7.70003e-05	NA	NA	NA	NA
15	100022282	T	C	9.27542e-05	NA	NA	NA	NA
15	100025045	G	A	NA	0.000392628	NA	NA	NA
15	100030103	T	G	6.30575e-06	NA	NA	NA	NA
15	100033884	A	G	6.24816e-06	NA	NA	NA	NA
15	100055947	A	G	4.94837e-06	NA	NA	NA	NA
15	100118965	T	C	0.000751235	NA	NA	NA	NA
15	100119418	G	T	3.55605e-06	NA	NA	NA	NA
15	100119542	G	A	NA	0.000212935	0.000240279	NA	NA
15	100120784	T	A	-1.61321e-05	NA	NA	NA	NA
15	100127487	G	A	NA	-0.00157361	NA	NA	NA
15	100127557	T	G	-0.000166206	NA	NA	NA	NA
15	100132895	T	C	4.75314e-05	NA	NA	NA	NA
15	100140336	T	C	4.06168e-06	NA	NA	NA	NA
15	100158049	T	C	1.78146e-05	NA	NA	NA	NA
15	100199593	C	T	1.38686e-05	NA	NA	NA	NA
15	100223329	G	A	9.37077e-06	NA	NA	NA	NA
15	100234901	G	A	0.000101792	NA	NA	NA	NA
15	100256193	G	C	NA	0.00140725	0.00136383	NA	NA
15	100294903	G	A	NA	0.000461933	NA	NA	NA
15	100307717	G	A	0.000170885	NA	NA	NA	NA
15	100334150	C	T	0.000126453	NA	NA	NA	NA
15	100350059	C	T	1.10256e-05	NA	NA	NA	NA
15	100360392	C	A	7.27637e-06	NA	NA	NA	NA
15	100380949	A	C	6.60685e-06	NA	NA	NA	NA
15	100414445	A	G	6.87242e-06	NA	NA	NA	NA
15	100460428	T	C	-1.1995e-05	NA	NA	NA	NA
15	100537144	T	G	5.49755e-05	NA	NA	NA	NA
15	100647176	C	A	3.1575e-06	NA	NA	NA	NA
15	100655173	G	C	-4.10698e-05	NA	NA	NA	NA
15	100656627	G	T	-5.73705e-05	NA	NA	NA	NA
15	100657795	C	T	-4.10662e-05	NA	NA	NA	NA
15	100682631	C	T	-1.49054e-05	NA	NA	NA	NA
15	100683464	G	A	-5.15844e-05	NA	NA	NA	NA
15	100693868	T	A	-5.65814e-06	NA	NA	NA	NA
15	100707632	G	A	2.68389e-05	NA	NA	NA	NA
15	100789002	C	T	-8.81862e-05	NA	NA	NA	NA
15	100789135	C	G	1.06974e-05	NA	NA	NA	NA
15	100885823	G	A	1.16039e-05	NA	NA	NA	NA
15	100987943	C	T	8.4513e-06	NA	NA	NA	NA
15	101007392	G	A	-5.26313e-05	NA	NA	NA	NA
15	101013160	G	A	-3.18645e-05	NA	NA	NA	NA
15	101015087	C	T	-6.26313e-05	NA	NA	NA	NA
15	101030339	C	T	-3.61805e-05	NA	NA	NA	NA
15	101062353	G	T	3.66464e-05	NA	NA	NA	NA
15	101068093	C	T	1.53898e-05	NA	NA	NA	NA
15	101076813	T	G	-5.95069e-05	NA	NA	NA	NA
15	101077063	A	G	-0.00171551	NA	NA	NA	NA
15	101077952	G	A	-0.00156636	NA	NA	NA	NA
15	101094059	G	A	7.36564e-05	NA	NA	NA	NA
15	101123781	C	T	-9.54483e-06	NA	NA	NA	NA
15	101132933	C	T	-3.33643e-05	NA	NA	NA	NA
15	101148042	T	C	0.000135959	NA	NA	NA	NA
15	101174542	CAGA	C	3.53364e-06	NA	NA	NA	NA
15	101203894	G	T	8.14001e-05	NA	NA	NA	NA
15	101262360	T	C	5.6241e-05	NA	NA	NA	NA
15	101267710	T	C	-0.000116308	NA	NA	NA	NA
15	101328980	T	C	-9.39135e-05	NA	NA	NA	NA
15	101329166	A	G	-3.00633e-05	NA	NA	NA	NA
15	101329399	G	A	-1.60814e-05	NA	NA	NA	NA
15	101336376	A	G	-4.08214e-06	NA	NA	NA	NA
15	101401004	C	T	-5.2307e-06	NA	NA	NA	NA
15	101411957	G	C	3.25021e-05	NA	NA	NA	NA
15	101447078	C	T	3.21008e-05	NA	NA	NA	NA
15	101464071	G	A	5.50945e-06	NA	NA	NA	NA
15	101476797	A	C	1.16241e-05	NA	NA	NA	NA
15	101486165	T	C	9.77114e-06	NA	NA	NA	NA
15	101496208	T	C	7.00626e-05	NA	NA	NA	NA
15	101510168	C	A	5.73549e-05	NA	NA	NA	NA
15	101595428	A	T	5.7715e-06	NA	NA	NA	NA
15	101607712	C	A	4.86563e-06	NA	NA	NA	NA
15	101785000	G	A	-6.33406e-06	NA	NA	NA	NA
16	63495	G	C	-2.72434e-05	NA	NA	NA	NA
16	245958	G	A	1.57342e-05	NA	NA	NA	NA
16	276743	C	G	5.01175e-06	NA	NA	NA	NA
16	461337	G	C	-3.323e-05	NA	NA	NA	NA
16	494664	G	A	0.000159843	NA	NA	NA	NA
16	502344	C	T	1.12063e-05	NA	NA	NA	NA
16	533152	C	T	0.000108997	NA	NA	NA	NA
16	681933	G	A	9.44926e-06	NA	NA	NA	NA
16	683424	C	G	-0.000205703	NA	NA	NA	NA
16	714228	C	T	-0.00010663	NA	NA	NA	NA
16	743995	G	A	1.18801e-05	NA	NA	NA	NA
16	791238	G	A	-2.58907e-05	NA	NA	NA	NA
16	822879	C	T	7.22717e-06	NA	NA	NA	NA
16	837861	G	A	7.35507e-06	NA	NA	NA	NA
16	847285	A	G	4.11421e-05	NA	NA	NA	NA
16	914060	G	A	8.54302e-05	NA	NA	NA	NA
16	932041	C	T	-2.36741e-05	NA	NA	NA	NA
16	932832	G	C	-0.000109856	NA	NA	NA	NA
16	935947	G	A	NA	-0.00171442	NA	NA	NA
16	939263	G	A	1.15308e-05	NA	NA	NA	NA
16	959709	T	C	0.000238798	NA	NA	NA	NA
16	962393	T	C	-3.43616e-05	NA	NA	NA	NA
16	963869	CTACTCATGTTA	C	-1.02302e-05	NA	NA	NA	NA
16	972326	A	G	-7.17145e-05	NA	NA	NA	NA
16	976640	C	T	5.02197e-06	NA	NA	NA	NA
16	981954	C	T	5.57195e-06	NA	NA	NA	NA
16	1001205	G	C	-0.000156095	NA	NA	NA	NA
16	1001520	A	G	NA	-0.00112523	-0.00116148	NA	NA
16	1011970	A	G	-1.97408e-05	NA	NA	NA	NA
16	1014933	A	G	-6.65172e-05	NA	NA	NA	NA
16	1015837	G	A	0.000105076	NA	NA	NA	NA
16	1016396	G	A	-4.36484e-05	NA	NA	NA	NA
16	1017162	G	T	-4.31873e-06	NA	NA	NA	NA
16	1020415	A	C	-4.73452e-05	NA	NA	NA	NA
16	1023149	G	A	-0.000248427	NA	NA	NA	NA
16	1023515	T	A	-0.000837332	NA	NA	NA	NA
16	1023552	A	G	NA	-0.00116886	-0.00131636	NA	NA
16	1023782	A	G	NA	-0.00371297	-0.00396372	NA	NA
16	1025133	C	A	-4.78633e-05	NA	NA	NA	NA
16	1026601	G	A	-8.99061e-05	NA	NA	NA	NA
16	1027531	G	A	-0.000194515	NA	NA	NA	NA
16	1028084	C	T	-4.54296e-05	NA	NA	NA	NA
16	1028763	C	T	-0.000495856	NA	NA	NA	NA
16	1030694	GC	G	-3.21655e-05	NA	NA	NA	NA
16	1032676	T	A	-0.000106997	NA	NA	NA	NA
16	1035393	A	C	NA	-0.00104677	NA	NA	NA
16	1047449	C	T	-9.65014e-05	NA	NA	NA	NA
16	1052989	C	T	1.43722e-05	NA	NA	NA	NA
16	1119116	G	A	1.70773e-05	NA	NA	NA	NA
16	1147137	G	A	0.000115584	NA	NA	NA	NA
16	1150067	G	A	1.31528e-05	NA	NA	NA	NA
16	1168321	A	G	3.52854e-06	NA	NA	NA	NA
16	1180425	G	A	-1.37246e-05	NA	NA	NA	NA
16	1192522	C	T	-1.16872e-05	NA	NA	NA	NA
16	1215412	G	A	-6.88261e-06	NA	NA	NA	NA
16	1243498	C	T	-5.45379e-05	NA	NA	NA	NA
16	1250428	G	C	-6.43823e-06	NA	NA	NA	NA
16	1271926	T	C	5.45604e-06	NA	NA	NA	NA
16	1280908	T	G	3.36455e-05	NA	NA	NA	NA
16	1285620	C	G	6.82454e-05	NA	NA	NA	NA
16	1287522	T	C	0.000203128	NA	NA	NA	NA
16	1287716	T	C	5.48354e-05	NA	NA	NA	NA
16	1297967	G	A	0.000134202	NA	NA	NA	NA
16	1311274	T	G	1.64654e-05	NA	NA	NA	NA
16	1316316	A	G	NA	-0.00142042	-0.0017096	NA	NA
16	1321153	C	T	-0.00035638	NA	NA	NA	NA
16	1328787	C	T	-0.000112368	NA	NA	NA	NA
16	1385545	C	T	1.23678e-05	NA	NA	NA	NA
16	1439544	G	C	-1.27781e-05	NA	NA	NA	NA
16	1486371	G	A	5.13407e-05	NA	NA	NA	NA
16	1486676	C	A	0.000126722	NA	NA	NA	NA
16	1488432	A	G	2.37998e-05	NA	NA	NA	NA
16	1488691	A	C	NA	0.0011743	NA	NA	NA
16	1492686	C	A	1.37639e-05	NA	NA	NA	NA
16	1524029	G	C	3.8044e-05	NA	NA	NA	NA
16	1537937	C	T	-5.39446e-05	NA	NA	NA	NA
16	1547209	C	T	-1.95483e-05	NA	NA	NA	NA
16	1581293	A	G	2.88523e-05	NA	NA	NA	NA
16	1591092	C	T	-1.37023e-05	NA	NA	NA	NA
16	1605758	G	A	1.23062e-05	NA	NA	NA	NA
16	1697584	G	C	5.11928e-05	NA	NA	NA	NA
16	1721863	G	A	-1.59911e-05	NA	NA	NA	NA
16	1723486	G	A	-8.54252e-05	NA	NA	NA	NA
16	1870679	G	A	-4.42086e-06	NA	NA	NA	NA
16	1937418	C	T	-8.44535e-06	NA	NA	NA	NA
16	1975586	C	T	7.18583e-06	NA	NA	NA	NA
16	2022491	G	A	-2.61474e-05	NA	NA	NA	NA
16	2029392	G	A	2.956e-05	NA	NA	NA	NA
16	2031702	G	A	-3.54087e-05	NA	NA	NA	NA
16	2034113	C	T	1.67577e-05	NA	NA	NA	NA
16	2044177	G	A	-4.01234e-05	NA	NA	NA	NA
16	2064643	T	G	0.00022512	NA	NA	NA	NA
16	2137278	T	C	0.000153864	NA	NA	NA	NA
16	2162767	G	A	2.55807e-05	NA	NA	NA	NA
16	2254549	G	A	-5.28196e-06	NA	NA	NA	NA
16	2358216	A	G	8.69493e-06	NA	NA	NA	NA
16	2369524	C	T	-4.80631e-05	NA	NA	NA	NA
16	2459339	T	C	-1.87039e-05	NA	NA	NA	NA
16	2464269	G	C	5.47102e-05	NA	NA	NA	NA
16	2491118	CCTCA	C	-1.58119e-05	NA	NA	NA	NA
16	2674712	G	A	2.54005e-05	NA	NA	NA	NA
16	2792369	G	A	-1.3033e-05	NA	NA	NA	NA
16	2842694	G	A	3.69696e-05	NA	NA	NA	NA
16	2944026	G	A	2.43799e-05	NA	NA	NA	NA
16	3024413	C	T	5.00833e-06	NA	NA	NA	NA
16	3082382	T	C	-8.28911e-05	NA	NA	NA	NA
16	3091103	T	G	-1.47608e-05	NA	NA	NA	NA
16	3091689	G	T	-0.000152629	NA	NA	NA	NA
16	3096218	A	G	-2.82705e-05	NA	NA	NA	NA
16	3165816	C	T	2.00364e-05	NA	NA	NA	NA
16	3202629	G	T	3.25707e-05	NA	NA	NA	NA
16	3435355	C	T	-1.25033e-05	NA	NA	NA	NA
16	3504423	C	T	2.02514e-05	NA	NA	NA	NA
16	3575566	C	T	-2.91349e-05	NA	NA	NA	NA
16	3699624	C	T	-1.33292e-05	NA	NA	NA	NA
16	3782470	A	G	7.52268e-05	NA	NA	NA	NA
16	3997699	G	T	-2.98653e-05	NA	NA	NA	NA
16	4108538	C	G	-6.00487e-05	NA	NA	NA	NA
16	4212497	G	A	2.9553e-06	NA	NA	NA	NA
16	4223979	G	A	1.01335e-05	0.000367763	NA	NA	NA
16	4229044	G	A	6.07433e-05	NA	NA	NA	NA
16	4230175	T	C	4.40096e-05	NA	NA	NA	NA
16	4234486	C	A	1.29456e-05	NA	NA	NA	NA
16	4235077	G	A	0.0101433	NA	NA	NA	NA
16	4238740	G	A	0.000155959	NA	NA	NA	NA
16	4245552	C	T	1.64931e-05	NA	NA	NA	NA
16	4248364	G	A	0.000268854	0.00412259	0.00428281	0.00663339	NA
16	4248900	C	T	0.000223346	NA	NA	NA	NA
16	4249974	T	C	6.55482e-06	NA	NA	NA	NA
16	4588843	G	A	3.79908e-05	0.000684918	0.00063402	NA	NA
16	4613646	C	T	-1.61784e-05	NA	NA	NA	NA
16	4627606	G	T	3.11222e-05	NA	NA	NA	NA
16	4718741	C	G	3.95763e-05	NA	NA	NA	NA
16	4747355	G	A	-0.000314575	NA	NA	NA	NA
16	4874333	C	T	3.78485e-06	NA	NA	NA	NA
16	4906937	A	G	1.35827e-05	NA	NA	NA	NA
16	4912112	A	G	6.91105e-06	NA	NA	NA	NA
16	4936722	A	T	3.0131e-05	NA	NA	NA	NA
16	5031619	G	T	1.30965e-05	NA	NA	NA	NA
16	5057159	T	C	-4.08529e-05	NA	NA	NA	NA
16	5062316	G	A	0.000379536	NA	NA	NA	NA
16	5079348	G	C	-0.000129934	NA	NA	NA	NA
16	5091081	C	A	9.97565e-05	NA	NA	NA	NA
16	5101761	T	C	-0.000113014	NA	NA	NA	NA
16	5102154	G	A	0.000126297	NA	NA	NA	NA
16	5119099	C	T	8.49162e-06	NA	NA	NA	NA
16	5154622	G	A	3.80452e-05	NA	NA	NA	NA
16	5204920	C	T	-6.77795e-05	NA	NA	NA	NA
16	5225558	C	A	-6.00052e-05	NA	NA	NA	NA
16	5226779	G	C	8.66446e-06	NA	NA	NA	NA
16	5265916	A	G	4.82681e-06	NA	NA	NA	NA
16	5282498	A	G	0.000425656	NA	NA	NA	NA
16	5333634	G	A	-0.000101717	NA	NA	NA	NA
16	5339316	T	C	-0.000338347	NA	NA	NA	NA
16	5359789	G	A	0.00038649	NA	NA	NA	NA
16	5398294	CTTATGTGTGTGT	C	3.47386e-05	NA	NA	NA	NA
16	5442864	A	T	1.22394e-05	NA	NA	NA	NA
16	5469599	C	T	9.93342e-05	NA	NA	NA	NA
16	5673822	G	A	2.62572e-05	NA	NA	NA	NA
16	5757877	G	A	4.68037e-05	NA	NA	NA	NA
16	5787103	C	T	6.23797e-05	NA	NA	NA	NA
16	5787730	C	A	NA	0.00129262	NA	NA	NA
16	5789286	C	A	0.000124643	NA	NA	NA	NA
16	5794480	C	G	0.00344431	NA	NA	NA	NA
16	5801311	CTCTA	C	0.000239108	NA	NA	NA	NA
16	5903784	G	C	7.26303e-05	NA	NA	NA	NA
16	5904938	A	C	5.46263e-05	NA	NA	NA	NA
16	5911386	T	G	5.10987e-06	NA	NA	NA	NA
16	5947706	G	A	-0.000178396	NA	NA	NA	NA
16	5973398	C	T	2.01978e-05	NA	NA	NA	NA
16	5975638	G	T	3.62143e-05	NA	NA	NA	NA
16	5983989	A	C	4.41491e-05	0.00101344	NA	NA	NA
16	6029212	A	G	-0.000125247	NA	NA	NA	NA
16	6037443	T	G	-6.47299e-06	NA	NA	NA	NA
16	6047787	C	G	-1.13812e-05	NA	NA	NA	NA
16	6063708	A	G	7.82665e-05	NA	NA	NA	NA
16	6068168	C	T	-7.21548e-06	NA	NA	NA	NA
16	6068675	A	C	0.000142856	NA	NA	NA	NA
16	6088601	C	T	3.01299e-05	NA	NA	NA	NA
16	6089957	T	C	6.22118e-05	NA	NA	NA	NA
16	6098275	A	G	8.16878e-06	NA	NA	NA	NA
16	6175503	C	T	0.000106333	NA	NA	NA	NA
16	6176302	T	C	5.26972e-05	NA	NA	NA	NA
16	6201338	T	C	-0.000190403	NA	NA	NA	NA
16	6214036	C	T	8.4903e-05	NA	NA	NA	NA
16	6216044	C	T	7.42865e-05	NA	NA	NA	NA
16	6216289	A	T	0.000182177	NA	NA	NA	NA
16	6216884	G	A	0.000121477	NA	NA	NA	NA
16	6218274	T	C	8.16095e-05	NA	NA	NA	NA
16	6218628	G	T	0.000325892	NA	NA	NA	NA
16	6220478	A	C	NA	0.00118459	NA	NA	NA
16	6220962	G	T	-8.80573e-05	NA	NA	NA	NA
16	6221147	A	G	-0.000997399	NA	NA	NA	NA
16	6232110	A	G	NA	-0.00284907	-0.00315182	NA	NA
16	6235487	A	G	-0.000776223	NA	NA	NA	NA
16	6239299	G	A	-7.40443e-05	NA	NA	NA	NA
16	6264861	C	G	-8.28477e-06	NA	NA	NA	NA
16	6286152	T	C	-2.838e-05	NA	NA	NA	NA
16	6287313	A	G	NA	0.00176335	0.00178249	NA	NA
16	6323776	T	G	2.05855e-05	NA	NA	NA	NA
16	6563046	C	G	1.11664e-05	NA	NA	NA	NA
16	6585831	C	T	9.26441e-06	NA	NA	NA	NA
16	6604774	A	T	-0.000321561	NA	NA	NA	NA
16	6615680	C	T	9.15974e-05	NA	NA	NA	NA
16	6633003	G	A	5.68229e-06	NA	NA	NA	NA
16	6664429	G	A	-8.04939e-06	NA	NA	NA	NA
16	6668410	G	A	3.91736e-05	NA	NA	NA	NA
16	6669317	G	A	0.000454605	NA	NA	NA	NA
16	6670843	A	G	1.01619e-05	NA	NA	NA	NA
16	6725113	C	T	0.000158522	NA	NA	NA	NA
16	6730888	A	C	7.95658e-06	0.00032619	NA	NA	NA
16	6770844	G	C	6.03799e-05	NA	NA	NA	NA
16	6779610	G	A	-1.51205e-05	NA	NA	NA	NA
16	6783984	G	T	5.77915e-06	NA	NA	NA	NA
16	6817675	C	T	-8.29566e-06	NA	NA	NA	NA
16	6846823	T	G	-3.43938e-05	NA	NA	NA	NA
16	6849040	C	G	-7.58624e-06	-0.0004238	-0.000430308	NA	NA
16	6855431	C	T	6.41203e-06	NA	NA	NA	NA
16	6912241	C	T	0.000382973	NA	NA	NA	NA
16	6914938	T	A	-1.48885e-05	NA	NA	NA	NA
16	6918871	T	C	-6.32647e-06	NA	NA	NA	NA
16	6923883	C	G	-1.38216e-05	NA	NA	NA	NA
16	6998404	C	A	NA	0.00107198	NA	NA	NA
16	7002724	C	G	9.57512e-05	NA	NA	NA	NA
16	7003198	C	T	-7.98868e-05	NA	NA	NA	NA
16	7003235	T	C	-8.20578e-05	NA	NA	NA	NA
16	7005491	T	G	-0.000142585	NA	NA	NA	NA
16	7013283	A	G	-8.64448e-05	NA	NA	NA	NA
16	7022206	G	C	-4.83153e-05	NA	NA	NA	NA
16	7068344	A	G	-7.60523e-06	NA	NA	NA	NA
16	7072046	A	G	1.59493e-05	NA	NA	NA	NA
16	7074555	T	C	2.43489e-05	NA	NA	NA	NA
16	7075741	C	T	-5.1463e-05	NA	NA	NA	NA
16	7078691	A	T	-0.000139492	NA	NA	NA	NA
16	7083818	G	A	1.25279e-05	NA	NA	NA	NA
16	7086993	G	A	0.000204231	NA	NA	NA	NA
16	7093878	C	G	6.13065e-05	NA	NA	NA	NA
16	7096138	C	G	1.32524e-05	NA	NA	NA	NA
16	7140343	T	C	6.6064e-05	NA	NA	NA	NA
16	7160392	C	T	8.03435e-05	NA	NA	NA	NA
16	7162456	G	A	0.000105784	NA	NA	NA	NA
16	7164432	A	G	NA	0.00043103	NA	NA	NA
16	7179578	C	T	5.23055e-05	NA	NA	NA	NA
16	7179657	C	A	NA	0.00140343	0.00150101	NA	NA
16	7181411	G	T	4.24532e-05	NA	NA	NA	NA
16	7183989	A	G	7.14642e-06	NA	NA	NA	NA
16	7198678	A	G	0.000299642	0.00480502	0.00512058	0.0070733	NA
16	7199429	A	G	0.000111635	NA	NA	NA	NA
16	7201215	G	A	1.12891e-05	NA	NA	NA	NA
16	7213165	A	T	8.05508e-05	NA	NA	NA	NA
16	7213203	A	G	0.00014809	NA	NA	NA	NA
16	7215069	C	T	5.57392e-05	NA	NA	NA	NA
16	7215154	T	C	0.000281971	NA	NA	NA	NA
16	7230345	G	A	0.000298221	NA	NA	NA	NA
16	7230714	T	A	0.000148677	NA	NA	NA	NA
16	7231738	T	A	8.5065e-05	NA	NA	NA	NA
16	7234598	G	T	-0.000171159	NA	NA	NA	NA
16	7235199	A	G	5.54341e-05	NA	NA	NA	NA
16	7239341	G	A	0.000208172	NA	NA	NA	NA
16	7241003	A	T	4.71475e-05	NA	NA	NA	NA
16	7242388	G	C	0.000151968	NA	NA	NA	NA
16	7248437	C	T	1.02892e-05	NA	NA	NA	NA
16	7274591	C	T	1.43147e-05	NA	NA	NA	NA
16	7298052	G	A	-5.64518e-05	NA	NA	NA	NA
16	7304882	G	C	-0.000217025	NA	NA	NA	NA
16	7305150	T	C	-0.000199197	NA	NA	NA	NA
16	7331298	A	G	-4.58537e-05	NA	NA	NA	NA
16	7362807	C	T	-0.000131363	NA	NA	NA	NA
16	7363329	T	G	1.83735e-05	NA	NA	NA	NA
16	7366230	C	T	-0.000154742	NA	NA	NA	NA
16	7370724	T	G	2.28792e-05	NA	NA	NA	NA
16	7374560	C	T	1.01019e-05	NA	NA	NA	NA
16	7375997	A	G	NA	-0.00147112	-0.00161991	NA	NA
16	7377024	G	A	-0.000402102	NA	NA	NA	NA
16	7381496	TC	T	-3.5254e-05	NA	NA	NA	NA
16	7383016	A	G	-2.25037e-05	NA	NA	NA	NA
16	7383267	TAAAAA	T	3.31201e-05	NA	NA	NA	NA
16	7391631	A	G	-4.71882e-05	NA	NA	NA	NA
16	7395059	T	A	-0.000154763	NA	NA	NA	NA
16	7430442	A	T	-0.000155855	NA	NA	NA	NA
16	7463731	C	T	-2.78158e-05	NA	NA	NA	NA
16	7505985	A	G	-3.76073e-05	NA	NA	NA	NA
16	7507779	G	A	0.000125231	NA	NA	NA	NA
16	7513102	A	C	-6.87321e-05	NA	NA	NA	NA
16	7522113	A	G	3.68766e-05	NA	NA	NA	NA
16	7549379	A	G	8.01299e-05	NA	NA	NA	NA
16	7554090	A	C	-2.68764e-05	NA	NA	NA	NA
16	7554359	A	G	-6.67929e-05	NA	NA	NA	NA
16	7555421	G	A	-5.8139e-05	NA	NA	NA	NA
16	7569503	C	G	-7.83263e-06	NA	NA	NA	NA
16	7571392	C	G	-4.54806e-06	NA	NA	NA	NA
16	7582138	G	C	9.47983e-05	NA	NA	NA	NA
16	7582878	A	T	-3.9249e-05	NA	NA	NA	NA
16	7584640	G	A	NA	0.000533977	NA	NA	NA
16	7585404	G	A	-8.05996e-05	NA	NA	NA	NA
16	7600837	A	T	-7.60557e-05	NA	NA	NA	NA
16	7604080	C	T	-6.20274e-05	NA	NA	NA	NA
16	7608872	G	A	-0.00267037	NA	NA	NA	NA
16	7624622	G	T	6.04183e-05	NA	NA	NA	NA
16	7645325	C	T	-6.46928e-06	NA	NA	NA	NA
16	7654841	A	G	7.8226e-05	NA	NA	NA	NA
16	7655421	G	C	-0.00040653	NA	NA	NA	NA
16	7656005	TTTGTAACTAC	T	-0.000173061	NA	NA	NA	NA
16	7659028	G	A	-0.000674704	NA	NA	NA	NA
16	7667326	A	G	NA	-0.00193445	-0.0020617	NA	NA
16	7670604	G	A	-0.000148053	NA	NA	NA	NA
16	7681619	G	T	-0.000218118	NA	NA	NA	NA
16	7682036	G	A	-0.000400027	NA	NA	NA	NA
16	7682613	T	A	-0.00104351	NA	NA	NA	NA
16	7684284	G	A	-6.26766e-05	NA	NA	NA	NA
16	7684507	C	T	1.80599e-05	NA	NA	NA	NA
16	7701340	C	T	-7.04642e-05	NA	NA	NA	NA
16	7715599	C	T	-3.58313e-05	NA	NA	NA	NA
16	7723091	G	C	1.67542e-05	NA	NA	NA	NA
16	7735009	G	C	-1.06675e-05	NA	NA	NA	NA
16	7754456	C	T	7.14748e-06	NA	NA	NA	NA
16	7755084	G	C	1.25286e-05	NA	NA	NA	NA
16	7761527	T	C	-9.73819e-05	NA	NA	NA	NA
16	7809106	G	A	-7.94231e-06	NA	NA	NA	NA
16	7818084	T	C	-6.75113e-06	NA	NA	NA	NA
16	7861778	G	A	1.40616e-05	NA	NA	NA	NA
16	7889668	G	A	1.55439e-05	NA	NA	NA	NA
16	7893609	C	G	-0.000124133	NA	NA	NA	NA
16	7904022	A	G	-0.000249699	NA	NA	NA	NA
16	7906186	C	G	7.98183e-05	NA	NA	NA	NA
16	7920212	A	G	3.41255e-05	NA	NA	NA	NA
16	7924633	A	G	0.00028491	NA	NA	NA	NA
16	7925935	T	C	-0.000336404	NA	NA	NA	NA
16	7927372	T	C	-7.63565e-05	NA	NA	NA	NA
16	7962594	A	C	-2.06431e-05	NA	NA	NA	NA
16	7977296	C	T	1.64555e-05	NA	NA	NA	NA
16	7997079	C	T	8.95974e-05	NA	NA	NA	NA
16	8029595	A	T	3.62679e-06	NA	NA	NA	NA
16	8039253	G	C	1.15928e-05	NA	NA	NA	NA
16	8046456	T	C	-0.000173297	NA	NA	NA	NA
16	8206355	G	A	3.04518e-05	NA	NA	NA	NA
16	8206802	G	A	7.6729e-05	NA	NA	NA	NA
16	8220812	C	T	9.37211e-06	NA	NA	NA	NA
16	8227930	G	A	0.00018645	0.000994066	0.00106553	NA	NA
16	8229494	A	G	6.43094e-05	NA	NA	NA	NA
16	8237879	T	A	3.85063e-05	NA	NA	NA	NA
16	8238573	A	T	8.91297e-05	NA	NA	NA	NA
16	8239394	A	G	NA	0.0020981	0.0022143	NA	NA
16	8279113	GA	G	-2.19534e-05	NA	NA	NA	NA
16	8328955	G	T	-5.65585e-05	NA	NA	NA	NA
16	8342709	C	T	-0.000143862	NA	NA	NA	NA
16	8347398	A	C	-1.00118e-05	NA	NA	NA	NA
16	8347651	C	G	NA	-0.000667578	-0.000609633	NA	NA
16	8370156	G	C	1.08597e-05	NA	NA	NA	NA
16	8375661	C	T	5.82514e-05	NA	NA	NA	NA
16	8402882	A	G	0.000197597	NA	NA	NA	NA
16	8405001	C	A	2.98468e-05	NA	NA	NA	NA
16	8408886	C	A	4.79443e-05	NA	NA	NA	NA
16	8441623	T	G	-7.28069e-05	NA	NA	NA	NA
16	8441753	G	A	5.17379e-05	NA	NA	NA	NA
16	8442316	T	C	-0.000152352	NA	NA	NA	NA
16	8482491	G	A	2.04354e-05	NA	NA	NA	NA
16	8635267	G	A	6.45324e-05	0.00129378	NA	NA	NA
16	8649612	T	C	5.15221e-05	NA	NA	NA	NA
16	8661380	C	G	0.000135731	NA	NA	NA	NA
16	8690990	C	T	-7.82651e-05	NA	NA	NA	NA
16	8694325	C	G	-9.2047e-05	NA	NA	NA	NA
16	8705812	C	CG	9.5817e-05	NA	NA	NA	NA
16	8715088	A	G	-5.01389e-05	NA	NA	NA	NA
16	8719430	G	T	-8.30275e-05	NA	NA	NA	NA
16	8721609	C	T	0.000120637	NA	NA	NA	NA
16	8739434	T	A	6.20165e-06	NA	NA	NA	NA
16	8789580	A	C	7.47702e-05	NA	NA	NA	NA
16	8798157	C	T	9.60857e-05	NA	NA	NA	NA
16	8853179	T	C	6.10764e-05	NA	NA	NA	NA
16	8866869	T	C	4.88572e-05	NA	NA	NA	NA
16	8929038	T	C	-7.52007e-05	NA	NA	NA	NA
16	8961507	G	C	-2.43627e-05	NA	NA	NA	NA
16	8967098	A	T	-1.69296e-05	NA	NA	NA	NA
16	9009074	C	T	0.00013567	NA	NA	NA	NA
16	9079839	C	T	-1.56339e-05	NA	NA	NA	NA
16	9080603	C	T	3.40925e-05	NA	NA	NA	NA
16	9090043	C	G	-5.11933e-05	NA	NA	NA	NA
16	9091037	A	C	-2.39644e-05	-0.0012327	NA	NA	NA
16	9149076	C	T	-8.50007e-05	NA	NA	NA	NA
16	9272981	G	A	-4.45767e-06	NA	NA	NA	NA
16	9326547	G	C	-1.11775e-05	NA	NA	NA	NA
16	9422216	C	A	-1.34758e-05	NA	NA	NA	NA
16	9452675	A	G	-7.83796e-06	NA	NA	NA	NA
16	9474763	G	A	0.00016189	NA	NA	NA	NA
16	9495230	G	A	-0.00178246	NA	NA	NA	NA
16	9503555	G	C	-0.000104338	NA	NA	NA	NA
16	9517652	TA	T	6.65606e-05	NA	NA	NA	NA
16	9522701	G	A	-0.00127136	NA	NA	NA	NA
16	9524207	G	C	-0.000338428	NA	NA	NA	NA
16	9524582	G	C	NA	-0.000990973	NA	NA	NA
16	9524737	T	A	-0.00028446	NA	NA	NA	NA
16	9525184	C	T	-9.22668e-05	NA	NA	NA	NA
16	9525503	G	C	-0.000166592	NA	NA	NA	NA
16	9532222	A	C	-0.000138351	NA	NA	NA	NA
16	9533824	A	G	-3.73397e-05	NA	NA	NA	NA
16	9535210	T	C	-0.000266211	NA	NA	NA	NA
16	9536272	T	C	-5.99279e-05	NA	NA	NA	NA
16	9543659	G	C	-6.71821e-05	NA	NA	NA	NA
16	9546880	C	G	-4.65489e-05	NA	NA	NA	NA
16	9549506	G	A	-4.59689e-05	NA	NA	NA	NA
16	9562383	G	T	8.35184e-05	NA	NA	NA	NA
16	9571119	C	A	-1.11149e-05	NA	NA	NA	NA
16	9572074	T	G	-9.75408e-06	NA	NA	NA	NA
16	9578653	A	C	-8.06348e-05	NA	NA	NA	NA
16	9579060	A	G	-0.00069961	-0.00146237	-0.00149063	NA	NA
16	9579078	A	C	-3.10587e-05	NA	NA	NA	NA
16	9601866	C	G	0.000158688	0.00120467	0.00130713	NA	NA
16	9603260	T	G	-2.6672e-05	NA	NA	NA	NA
16	9604888	T	C	-3.3686e-05	NA	NA	NA	NA
16	9659029	C	T	6.64672e-06	NA	NA	NA	NA
16	9667597	C	T	8.0455e-06	NA	NA	NA	NA
16	9707005	CAAAAG	C	-0.000106013	NA	NA	NA	NA
16	9715538	G	A	NA	0.00147078	NA	NA	NA
16	9715589	A	G	-4.45583e-05	-0.000368091	-0.000342204	NA	NA
16	9724143	C	T	-5.45433e-06	NA	NA	NA	NA
16	9748227	C	G	7.31664e-05	NA	NA	NA	NA
16	9781054	C	T	8.34907e-05	NA	NA	NA	NA
16	9798443	G	A	-3.95126e-06	NA	NA	NA	NA
16	9818941	A	G	7.25478e-06	NA	NA	NA	NA
16	9878769	C	A	-7.96854e-06	NA	NA	NA	NA
16	9903784	G	C	-1.07299e-05	NA	NA	NA	NA
16	9926027	T	C	-1.92879e-05	NA	NA	NA	NA
16	9963734	T	C	2.58342e-05	NA	NA	NA	NA
16	9975323	T	A	3.0375e-05	NA	NA	NA	NA
16	10072516	C	T	3.63609e-05	NA	NA	NA	NA
16	10116448	T	C	-7.68835e-05	NA	NA	NA	NA
16	10117874	T	A	9.2128e-06	NA	NA	NA	NA
16	10122608	C	A	9.55783e-05	NA	NA	NA	NA
16	10132215	C	G	5.30396e-06	NA	NA	NA	NA
16	10229371	A	G	-2.319e-05	NA	NA	NA	NA
16	10344429	T	C	1.6948e-05	NA	NA	NA	NA
16	10350000	G	A	-9.40062e-06	NA	NA	NA	NA
16	10524609	G	A	1.04523e-05	NA	NA	NA	NA
16	10539101	G	C	-0.000246076	NA	NA	NA	NA
16	10542126	T	C	6.14264e-05	NA	NA	NA	NA
16	10546996	C	T	1.82677e-05	NA	NA	NA	NA
16	10625077	G	A	-8.11041e-06	NA	NA	NA	NA
16	10669198	T	C	9.43338e-06	NA	NA	NA	NA
16	10741697	G	C	7.43928e-05	NA	NA	NA	NA
16	10830960	C	T	-1.2519e-05	NA	NA	NA	NA
16	10833590	T	A	1.41209e-05	NA	NA	NA	NA
16	10835443	C	A	-0.000169997	NA	NA	NA	NA
16	10841981	C	G	1.48476e-05	NA	NA	NA	NA
16	10845152	T	C	0.000155191	NA	NA	NA	NA
16	10852659	G	A	-5.11388e-05	NA	NA	NA	NA
16	10993743	AG	A	-8.72606e-06	NA	NA	NA	NA
16	11031436	T	C	1.98848e-05	NA	NA	NA	NA
16	11054671	T	G	0.00104656	NA	NA	NA	NA
16	11067419	G	C	6.29767e-06	NA	NA	NA	NA
16	11146701	G	T	-5.99354e-05	NA	NA	NA	NA
16	11153856	C	A	-6.6313e-05	NA	NA	NA	NA
16	11161954	G	T	5.84361e-06	NA	NA	NA	NA
16	11170616	C	T	-7.52676e-05	NA	NA	NA	NA
16	11195242	G	C	-6.93312e-05	NA	NA	NA	NA
16	11195567	G	C	-8.75629e-05	NA	NA	NA	NA
16	11203880	T	G	-6.27738e-05	NA	NA	NA	NA
16	11209325	T	G	-9.15995e-05	NA	NA	NA	NA
16	11218618	T	C	5.85839e-06	NA	NA	NA	NA
16	11220128	CAT	C	6.52915e-05	NA	NA	NA	NA
16	11234280	A	G	5.04317e-05	0.000343147	NA	NA	NA
16	11304368	C	T	-2.52704e-05	NA	NA	NA	NA
16	11309331	C	T	5.69146e-05	NA	NA	NA	NA
16	11343269	G	A	0.000249401	NA	NA	NA	NA
16	11379090	CCT	C	8.67272e-06	NA	NA	NA	NA
16	11392796	C	T	9.7211e-06	NA	NA	NA	NA
16	11417897	C	T	6.27373e-05	NA	NA	NA	NA
16	11444868	G	C	2.11709e-05	NA	NA	NA	NA
16	11471513	G	A	3.77633e-05	NA	NA	NA	NA
16	11520982	T	C	4.6913e-05	NA	NA	NA	NA
16	11523802	A	G	NA	-0.00179769	-0.00176171	NA	NA
16	11525081	C	T	-0.000337347	NA	NA	NA	NA
16	11525614	G	A	-7.61029e-05	NA	NA	NA	NA
16	11530389	G	A	-4.89917e-05	-0.00149061	-0.00160454	NA	NA
16	11531237	A	G	-1.30695e-05	NA	NA	NA	NA
16	11539911	C	G	-6.75729e-05	NA	NA	NA	NA
16	11546933	G	A	-2.69216e-05	NA	NA	NA	NA
16	11549775	G	A	-4.73641e-05	-0.00117046	-0.00109754	NA	NA
16	11552457	A	G	-0.000198907	NA	NA	NA	NA
16	11568607	A	G	4.02932e-05	NA	NA	NA	NA
16	11571465	A	C	6.41816e-05	NA	NA	NA	NA
16	11572211	G	A	-6.0503e-05	NA	NA	NA	NA
16	11577422	A	C	2.76868e-05	NA	NA	NA	NA
16	11606973	G	A	-5.13016e-05	NA	NA	NA	NA
16	11623801	T	C	-2.76332e-05	NA	NA	NA	NA
16	11626210	T	C	0.000268852	NA	NA	NA	NA
16	11627969	G	A	-0.000103545	NA	NA	NA	NA
16	11633718	G	A	2.56214e-05	NA	NA	NA	NA
16	11697776	C	A	-0.000122155	NA	NA	NA	NA
16	11758950	G	T	7.42394e-05	NA	NA	NA	NA
16	11863752	G	C	NA	-0.00161391	NA	NA	NA
16	11907712	C	T	-0.000124193	NA	NA	NA	NA
16	11922780	C	T	1.44912e-05	NA	NA	NA	NA
16	11950066	C	T	-4.94115e-06	NA	NA	NA	NA
16	11959496	G	A	-4.30124e-05	NA	NA	NA	NA
16	11966444	G	A	-5.10402e-05	-0.000306422	NA	NA	NA
16	11991600	C	T	-9.40683e-06	NA	NA	NA	NA
16	12062449	G	C	-0.000101349	NA	NA	NA	NA
16	12100403	A	G	-0.000262784	NA	NA	NA	NA
16	12155649	G	A	1.17268e-05	NA	NA	NA	NA
16	12219178	C	G	-3.80436e-05	NA	NA	NA	NA
16	12231536	AAAAAAAC	A	6.05925e-05	NA	NA	NA	NA
16	12236494	C	T	2.77094e-05	NA	NA	NA	NA
16	12237981	A	G	-0.000269259	NA	NA	NA	NA
16	12248817	G	T	0.000183091	NA	NA	NA	NA
16	12256577	T	C	0.000169202	NA	NA	NA	NA
16	12257397	G	A	4.77526e-05	NA	NA	NA	NA
16	12267092	C	G	-5.38624e-06	NA	NA	NA	NA
16	12269190	C	A	NA	0.0011138	0.0012483	NA	NA
16	12272963	A	G	0.000421446	NA	NA	NA	NA
16	12295177	C	T	5.99139e-05	NA	NA	NA	NA
16	12305705	T	C	0.000121798	NA	NA	NA	NA
16	12330429	G	A	-5.50755e-05	NA	NA	NA	NA
16	12347042	C	G	8.21383e-05	0.000235982	NA	NA	NA
16	12353744	A	AC	1.18614e-05	NA	NA	NA	NA
16	12354064	C	A	6.90509e-05	NA	NA	NA	NA
16	12358016	C	A	7.76735e-05	NA	NA	NA	NA
16	12367094	C	A	8.28351e-05	NA	NA	NA	NA
16	12370964	C	T	-5.38894e-05	NA	NA	NA	NA
16	12377808	C	T	0.000101354	NA	NA	NA	NA
16	12377864	T	C	0.000247253	NA	NA	NA	NA
16	12379402	C	T	7.16198e-06	NA	NA	NA	NA
16	12379823	C	A	2.19988e-05	NA	NA	NA	NA
16	12379976	T	A	1.59069e-05	NA	NA	NA	NA
16	12380231	A	G	0.00368956	NA	NA	NA	NA
16	12381323	A	G	0.00210706	NA	NA	NA	NA
16	12385373	A	C	NA	0.0039869	0.00434918	0.00574037	NA
16	12389189	C	G	7.75481e-05	NA	NA	NA	NA
16	12390197	T	C	0.000369443	NA	NA	NA	NA
16	12416675	G	C	5.71179e-06	NA	NA	NA	NA
16	12419069	A	G	NA	0.00117814	0.00104521	NA	NA
16	12419940	C	A	NA	0.00447113	0.00394971	0.006267	NA
16	12423674	C	G	0.00027772	NA	NA	NA	NA
16	12424359	C	T	0.000653923	NA	NA	NA	NA
16	12426342	G	A	0.00364955	NA	NA	NA	NA
16	12437179	A	G	-0.00278479	NA	NA	NA	NA
16	12437302	G	A	NA	-0.00441069	-0.00370706	-0.00541285	NA
16	12438601	A	T	-0.000304371	NA	NA	NA	NA
16	12438727	A	C	-6.1716e-05	NA	NA	NA	NA
16	12440620	G	A	-2.74768e-05	NA	NA	NA	NA
16	12443131	A	T	-5.48362e-05	NA	NA	NA	NA
16	12446567	A	G	NA	-0.00150424	-0.00173282	NA	NA
16	12447295	G	A	NA	-0.0027747	-0.00292626	-0.0038917	NA
16	12452438	C	G	-3.45949e-05	NA	NA	NA	NA
16	12457694	G	A	-0.000826965	NA	NA	NA	NA
16	12461445	C	T	-3.86916e-05	NA	NA	NA	NA
16	12466173	G	C	-2.96458e-05	NA	NA	NA	NA
16	12478586	C	T	-9.56007e-05	NA	NA	NA	NA
16	12483887	C	T	-4.17605e-05	NA	NA	NA	NA
16	12489722	C	A	-1.18575e-05	NA	NA	NA	NA
16	12490799	C	T	-5.67634e-06	NA	NA	NA	NA
16	12494824	G	C	-0.000217875	NA	NA	NA	NA
16	12495309	G	A	-4.48021e-05	NA	NA	NA	NA
16	12495645	A	G	NA	-0.00145495	-0.00137371	NA	NA
16	12502699	G	C	-5.46772e-05	NA	NA	NA	NA
16	12508772	G	A	-8.10755e-05	NA	NA	NA	NA
16	12509878	A	T	-0.000101664	NA	NA	NA	NA
16	12543147	G	A	-3.00415e-05	NA	NA	NA	NA
16	12605496	G	A	5.58648e-06	NA	NA	NA	NA
16	12631355	A	G	NA	0.00124461	0.00109078	NA	NA
16	12633406	A	G	0.000196911	NA	NA	NA	NA
16	12650004	G	T	3.69242e-05	NA	NA	NA	NA
16	12684219	C	A	5.70021e-05	NA	NA	NA	NA
16	13054176	G	A	-4.30102e-06	NA	NA	NA	NA
16	13185983	A	T	8.74192e-06	NA	NA	NA	NA
16	13221658	C	T	1.59008e-05	NA	NA	NA	NA
16	13232109	A	G	-5.53e-06	NA	NA	NA	NA
16	13272693	G	A	-3.41966e-06	NA	NA	NA	NA
16	13355397	C	G	-1.09176e-05	NA	NA	NA	NA
16	13396698	C	T	-1.01358e-05	NA	NA	NA	NA
16	13436747	A	G	-0.00244422	NA	NA	NA	NA
16	13477040	A	G	1.33609e-05	NA	NA	NA	NA
16	13500072	T	G	0.000115829	NA	NA	NA	NA
16	13512630	A	G	1.56329e-05	NA	NA	NA	NA
16	13522229	A	G	3.68017e-05	NA	NA	NA	NA
16	13530110	C	T	1.38849e-05	NA	NA	NA	NA
16	13718681	G	A	-6.33988e-05	NA	NA	NA	NA
16	13740179	A	G	-7.92993e-06	NA	NA	NA	NA
16	13759610	C	T	3.30544e-05	NA	NA	NA	NA
16	13780597	T	C	3.50253e-05	NA	NA	NA	NA
16	13780997	G	A	-0.000106019	NA	NA	NA	NA
16	13783938	A	C	-0.000141024	NA	NA	NA	NA
16	13785839	A	G	-2.06802e-05	NA	NA	NA	NA
16	13786433	A	G	NA	-0.00220807	-0.0023374	NA	NA
16	13788392	G	A	-6.08964e-05	NA	NA	NA	NA
16	13790376	C	A	1.30697e-05	NA	NA	NA	NA
16	13790505	G	A	-1.26875e-05	NA	NA	NA	NA
16	13793652	A	G	1.19908e-05	NA	NA	NA	NA
16	13793980	C	G	0.000584244	NA	NA	NA	NA
16	13795482	G	A	0.000382816	NA	NA	NA	NA
16	13799558	C	T	0.000114604	NA	NA	NA	NA
16	13830396	C	A	-0.000113878	NA	NA	NA	NA
16	13830822	A	C	-6.31732e-05	NA	NA	NA	NA
16	13839543	T	G	4.33478e-05	NA	NA	NA	NA
16	13845977	A	T	0.000159924	NA	NA	NA	NA
16	13856502	A	C	0.000116364	0.00173046	0.00187441	NA	NA
16	13865750	T	C	0.000157837	NA	NA	NA	NA
16	13875118	C	G	-0.000152689	NA	NA	NA	NA
16	13884234	T	G	0.0012216	NA	NA	NA	NA
16	13884259	G	A	5.13055e-05	NA	NA	NA	NA
16	13901549	A	G	-5.91783e-06	NA	NA	NA	NA
16	13915291	T	G	5.32298e-06	NA	NA	NA	NA
16	13966614	G	A	-0.000276868	NA	NA	NA	NA
16	14017205	C	T	-5.07971e-05	NA	NA	NA	NA
16	14041506	G	C	-4.36344e-05	NA	NA	NA	NA
16	14112892	G	A	0.000139917	NA	NA	NA	NA
16	14294388	A	T	6.23443e-06	NA	NA	NA	NA
16	14370297	G	C	-5.94874e-05	NA	NA	NA	NA
16	14438756	A	C	3.26297e-05	NA	NA	NA	NA
16	14488882	A	G	-0.000248567	NA	NA	NA	NA
16	14568338	G	A	2.77772e-05	NA	NA	NA	NA
16	14589436	G	A	1.15655e-05	NA	NA	NA	NA
16	14653088	A	G	-4.95341e-06	NA	NA	NA	NA
16	14802545	A	C	1.3779e-05	NA	NA	NA	NA
16	14816486	G	T	-8.86451e-06	NA	NA	NA	NA
16	15064008	A	C	6.3643e-06	NA	NA	NA	NA
16	15093355	A	G	-0.00102694	-0.000203468	-0.000224644	NA	NA
16	15137821	C	T	7.69997e-05	NA	NA	NA	NA
16	15238688	A	G	4.38255e-06	NA	NA	NA	NA
16	15263316	A	C	6.55749e-06	NA	NA	NA	NA
16	15324510	A	C	-0.000131397	NA	NA	NA	NA
16	15407930	C	T	0.000132368	NA	NA	NA	NA
16	15445003	G	A	0.000200331	NA	NA	NA	NA
16	15458666	G	A	0.000382142	NA	NA	NA	NA
16	15586460	G	C	0.000210753	NA	NA	NA	NA
16	15631302	C	T	-1.53327e-05	NA	NA	NA	NA
16	15677107	G	A	6.16135e-06	NA	NA	NA	NA
16	15750042	G	A	-1.92244e-05	NA	NA	NA	NA
16	15828932	C	CCAG	2.10568e-05	NA	NA	NA	NA
16	15839418	C	T	1.33775e-05	NA	NA	NA	NA
16	15842843	C	T	-0.000170386	NA	NA	NA	NA
16	15892382	C	T	5.36871e-05	NA	NA	NA	NA
16	15905275	C	T	4.31538e-05	NA	NA	NA	NA
16	15916133	T	C	0.000120469	NA	NA	NA	NA
16	15992469	G	A	-1.42442e-05	NA	NA	NA	NA
16	16127307	A	G	7.43605e-05	NA	NA	NA	NA
16	16741002	G	A	6.13525e-06	NA	NA	NA	NA
16	16752536	C	T	7.2421e-06	NA	NA	NA	NA
16	16800411	C	T	0.000182994	NA	NA	NA	NA
16	16813802	G	A	9.63493e-06	NA	NA	NA	NA
16	16853249	A	G	0.000147301	NA	NA	NA	NA
16	16906989	A	G	-7.0397e-05	NA	NA	NA	NA
16	16937217	T	C	4.31701e-06	NA	NA	NA	NA
16	16940016	G	A	-7.59906e-05	NA	NA	NA	NA
16	16941985	C	T	-4.45338e-06	NA	NA	NA	NA
16	16975252	GA	G	-4.12994e-05	NA	NA	NA	NA
16	17106834	C	T	0.000173678	NA	NA	NA	NA
16	17123065	T	C	-0.000206851	NA	NA	NA	NA
16	17172111	C	T	4.16289e-05	NA	NA	NA	NA
16	17218462	A	T	-8.05593e-05	NA	NA	NA	NA
16	17244074	C	T	-1.60498e-05	NA	NA	NA	NA
16	17338760	T	C	-9.75053e-06	NA	NA	NA	NA
16	17359480	C	T	8.72505e-05	NA	NA	NA	NA
16	17371532	T	A	0.00026449	NA	NA	NA	NA
16	17394430	A	C	4.20053e-05	NA	NA	NA	NA
16	17415163	G	T	-1.09459e-05	NA	NA	NA	NA
16	17445691	G	A	4.76487e-05	NA	NA	NA	NA
16	17466378	G	A	-0.000105881	NA	NA	NA	NA
16	17467348	A	T	5.60294e-06	NA	NA	NA	NA
16	17468465	G	A	-6.23995e-05	NA	NA	NA	NA
16	17547405	G	A	9.79718e-06	NA	NA	NA	NA
16	17566499	C	A	7.23538e-06	NA	NA	NA	NA
16	17686337	A	G	-7.68319e-05	NA	NA	NA	NA
16	17699308	C	T	-1.58043e-05	NA	NA	NA	NA
16	17762188	G	A	2.42313e-05	NA	NA	NA	NA
16	17775427	C	A	-4.81581e-05	NA	NA	NA	NA
16	17790296	C	A	2.80378e-05	NA	NA	NA	NA
16	17846809	C	T	6.66096e-05	NA	NA	NA	NA
16	17869319	C	T	-6.02433e-05	NA	NA	NA	NA
16	17874607	T	C	1.48219e-05	NA	NA	NA	NA
16	17908448	T	C	-7.23045e-06	NA	NA	NA	NA
16	17943318	G	A	8.2248e-06	NA	NA	NA	NA
16	17952719	T	C	1.14549e-05	NA	NA	NA	NA
16	17962545	T	C	3.03931e-05	NA	NA	NA	NA
16	18057174	C	A	-7.73441e-05	NA	NA	NA	NA
16	18083449	C	T	-7.0805e-06	NA	NA	NA	NA
16	18757703	C	T	0.00024226	NA	NA	NA	NA
16	18770594	A	C	9.29862e-06	NA	NA	NA	NA
16	18819435	T	G	1.6828e-05	NA	NA	NA	NA
16	18820112	C	G	0.000245442	NA	NA	NA	NA
16	18875553	G	T	2.41169e-05	NA	NA	NA	NA
16	18898717	G	A	NA	0.000887859	NA	NA	NA
16	18958833	A	T	7.77331e-05	NA	NA	NA	NA
16	18964321	C	T	0.000192382	NA	NA	NA	NA
16	18983793	A	T	-0.000155949	-0.000889945	-0.000903332	NA	NA
16	18992019	T	C	-4.31548e-05	NA	NA	NA	NA
16	19022670	A	C	NA	-0.00192672	-0.00199009	NA	NA
16	19022840	C	T	-5.27459e-05	NA	NA	NA	NA
16	19032238	A	G	-5.43583e-05	NA	NA	NA	NA
16	19036571	T	C	-4.05193e-05	NA	NA	NA	NA
16	19074716	A	AT	-1.06567e-05	NA	NA	NA	NA
16	19084052	A	G	-3.88892e-05	-0.0010657	NA	NA	NA
16	19143689	C	T	1.02399e-05	NA	NA	NA	NA
16	19182194	A	C	-3.0851e-05	NA	NA	NA	NA
16	19182306	T	C	-1.40299e-05	NA	NA	NA	NA
16	19203015	C	T	-1.08955e-05	NA	NA	NA	NA
16	19209746	T	C	-5.58114e-05	NA	NA	NA	NA
16	19292155	T	G	9.69465e-06	NA	NA	NA	NA
16	19308864	T	A	6.82612e-06	NA	NA	NA	NA
16	19309397	A	G	3.24784e-05	NA	NA	NA	NA
16	19313140	A	G	-7.32826e-05	NA	NA	NA	NA
16	19313471	A	G	9.98167e-06	NA	NA	NA	NA
16	19333784	A	G	0.000136203	NA	NA	NA	NA
16	19351529	C	T	0.000321777	NA	NA	NA	NA
16	19433305	T	C	8.77721e-05	NA	NA	NA	NA
16	19446922	C	G	1.77283e-05	NA	NA	NA	NA
16	19631348	G	A	-7.33882e-05	NA	NA	NA	NA
16	19708518	C	T	-6.47743e-05	NA	NA	NA	NA
16	19744737	A	G	4.18914e-05	NA	NA	NA	NA
16	19824007	G	A	5.2875e-06	NA	NA	NA	NA
16	19851034	C	T	7.85483e-05	NA	NA	NA	NA
16	19864823	C	T	-1.43349e-05	NA	NA	NA	NA
16	19880878	C	A	5.86552e-06	NA	NA	NA	NA
16	19884577	C	T	-1.68375e-05	NA	NA	NA	NA
16	19891541	A	G	3.00297e-06	NA	NA	NA	NA
16	19907527	G	A	7.92712e-05	NA	NA	NA	NA
16	19989386	C	T	4.75121e-06	NA	NA	NA	NA
16	20068883	AT	A	-0.000183485	NA	NA	NA	NA
16	20074115	T	C	-0.000668017	NA	NA	NA	NA
16	20115652	A	G	7.40676e-05	NA	NA	NA	NA
16	20122267	C	A	3.04489e-06	NA	NA	NA	NA
16	20124630	G	A	2.49752e-05	NA	NA	NA	NA
16	20131739	C	T	-6.74445e-05	NA	NA	NA	NA
16	20146845	A	G	-0.000571938	NA	NA	NA	NA
16	20149645	T	C	1.45366e-05	NA	NA	NA	NA
16	20168088	A	T	-2.9731e-05	NA	NA	NA	NA
16	20170989	TA	T	3.94345e-05	NA	NA	NA	NA
16	20179928	C	T	8.08973e-06	NA	NA	NA	NA
16	20233458	A	G	6.36059e-05	NA	NA	NA	NA
16	20255753	G	T	0.000183376	NA	NA	NA	NA
16	20337673	C	T	-7.63409e-05	NA	NA	NA	NA
16	20341296	C	A	NA	-0.000366218	-0.000333923	NA	NA
16	20358082	G	C	-9.6955e-05	NA	NA	NA	NA
16	20458661	A	T	-7.30469e-06	NA	NA	NA	NA
16	20465699	G	A	-7.82084e-06	NA	NA	NA	NA
16	20544434	G	T	-1.51875e-05	NA	NA	NA	NA
16	20555158	C	T	-7.13713e-06	NA	NA	NA	NA
16	20569594	C	T	-3.13303e-05	NA	NA	NA	NA
16	20633615	G	T	-5.68565e-05	NA	NA	NA	NA
16	20636599	C	T	-5.9752e-05	NA	NA	NA	NA
16	20646589	C	T	-1.123e-05	NA	NA	NA	NA
16	20665032	C	A	7.05416e-05	NA	NA	NA	NA
16	20672381	T	C	6.43746e-05	NA	NA	NA	NA
16	20772473	C	T	2.07242e-05	NA	NA	NA	NA
16	20868355	T	G	-1.62675e-05	NA	NA	NA	NA
16	20868396	G	A	-3.83351e-05	NA	NA	NA	NA
16	20943833	A	T	6.92323e-06	NA	NA	NA	NA
16	21053063	G	A	3.07363e-05	NA	NA	NA	NA
16	21071675	T	C	6.58256e-05	NA	NA	NA	NA
16	21084049	T	C	2.61218e-05	NA	NA	NA	NA
16	21100024	T	C	-1.16789e-05	NA	NA	NA	NA
16	21120260	C	T	-5.92118e-05	NA	NA	NA	NA
16	21174477	A	T	8.75272e-05	NA	NA	NA	NA
16	21178771	G	A	-8.08394e-05	NA	NA	NA	NA
16	21252319	G	A	-6.79451e-06	NA	NA	NA	NA
16	21267235	C	T	-6.13609e-06	NA	NA	NA	NA
16	21334801	G	T	5.05043e-05	NA	NA	NA	NA
16	21629255	T	C	1.68341e-05	NA	NA	NA	NA
16	21663636	C	T	2.11117e-05	NA	NA	NA	NA
16	21885996	C	T	3.47235e-05	NA	NA	NA	NA
16	21969390	C	T	0.000178389	NA	NA	NA	NA
16	22144308	A	G	2.33984e-05	0.00130386	0.0013503	NA	NA
16	22176782	A	G	0.000139521	NA	NA	NA	NA
16	22797911	A	G	-0.000183989	NA	NA	NA	NA
16	22925796	A	G	-1.6267e-05	NA	NA	NA	NA
16	22931628	C	T	-8.22335e-06	NA	NA	NA	NA
16	22952154	T	G	-0.000112567	NA	NA	NA	NA
16	22965377	G	A	0.000220076	NA	NA	NA	NA
16	22969072	C	A	0.000103746	NA	NA	NA	NA
16	22978422	T	G	8.77125e-05	NA	NA	NA	NA
16	22985743	T	C	3.01901e-05	NA	NA	NA	NA
16	22993770	G	T	4.38958e-05	NA	NA	NA	NA
16	23000441	T	G	1.11542e-05	NA	NA	NA	NA
16	23016798	A	G	0.000124205	NA	NA	NA	NA
16	23029284	T	C	0.000429069	NA	NA	NA	NA
16	23062884	G	C	5.09749e-06	NA	NA	NA	NA
16	23071882	C	G	-1.61618e-05	NA	NA	NA	NA
16	23081498	C	T	1.99018e-05	NA	NA	NA	NA
16	23092463	A	C	9.84749e-05	NA	NA	NA	NA
16	23206159	A	AG	-9.17607e-05	NA	NA	NA	NA
16	23256230	G	A	0.000251722	NA	NA	NA	NA
16	23308946	A	C	-5.91801e-06	NA	NA	NA	NA
16	23324986	C	T	8.87855e-06	NA	NA	NA	NA
16	23333744	G	C	-4.93825e-05	NA	NA	NA	NA
16	23351357	T	C	-8.52657e-05	NA	NA	NA	NA
16	23371496	T	C	-5.52548e-06	NA	NA	NA	NA
16	23383412	T	G	-3.1288e-05	NA	NA	NA	NA
16	23392423	A	G	NA	-0.000452591	NA	NA	NA
16	23411874	C	T	1.58371e-05	NA	NA	NA	NA
16	23429353	AT	A	5.26795e-05	NA	NA	NA	NA
16	23431785	G	C	-9.55297e-06	NA	NA	NA	NA
16	23466508	G	A	-2.20469e-05	NA	NA	NA	NA
16	23647755	G	A	-7.68723e-05	NA	NA	NA	NA
16	23661586	C	T	5.07829e-06	NA	NA	NA	NA
16	23692439	G	T	-3.28978e-05	NA	NA	NA	NA
16	23712055	C	T	4.91834e-05	NA	NA	NA	NA
16	23713693	C	T	1.40066e-05	NA	NA	NA	NA
16	23740353	G	A	1.85541e-05	NA	NA	NA	NA
16	23795284	G	T	2.20924e-05	NA	NA	NA	NA
16	23836262	G	A	-7.18354e-06	NA	NA	NA	NA
16	23849087	T	G	1.28946e-05	NA	NA	NA	NA
16	23862880	A	T	8.93291e-05	NA	NA	NA	NA
16	23962050	G	A	NA	-0.00212952	-0.00201846	NA	NA
16	23964972	A	G	-0.000154924	NA	NA	NA	NA
16	24006329	C	T	7.88231e-06	NA	NA	NA	NA
16	24006614	G	A	-1.39609e-05	NA	NA	NA	NA
16	24015239	A	G	-2.46175e-05	NA	NA	NA	NA
16	24015886	G	A	0.000527268	NA	NA	NA	NA
16	24194928	G	C	6.54499e-06	NA	NA	NA	NA
16	24217872	G	T	5.32474e-06	NA	NA	NA	NA
16	24222610	T	C	5.2718e-06	NA	NA	NA	NA
16	24290029	A	G	-6.67411e-06	NA	NA	NA	NA
16	24302523	T	C	1.88741e-05	NA	NA	NA	NA
16	24305149	G	A	2.38984e-05	NA	NA	NA	NA
16	24309445	G	A	1.53178e-05	NA	NA	NA	NA
16	24320525	A	G	2.0581e-05	NA	NA	NA	NA
16	24340719	T	G	9.19346e-06	NA	NA	NA	NA
16	24345499	G	A	6.8267e-06	NA	NA	NA	NA
16	24345865	T	C	6.75398e-06	NA	NA	NA	NA
16	24385577	G	C	-4.31627e-05	NA	NA	NA	NA
16	24429055	AT	A	0.000119488	NA	NA	NA	NA
16	24431844	C	T	-4.91814e-05	NA	NA	NA	NA
16	24452453	T	A	0.000696829	NA	NA	NA	NA
16	24462173	A	T	3.06054e-05	NA	NA	NA	NA
16	24503729	G	A	0.000100984	NA	NA	NA	NA
16	24506043	T	C	7.33434e-05	NA	NA	NA	NA
16	24520397	T	C	0.000132707	NA	NA	NA	NA
16	24566445	T	G	8.45328e-05	NA	NA	NA	NA
16	24575304	T	A	9.55202e-06	NA	NA	NA	NA
16	24577610	G	A	8.58277e-05	NA	NA	NA	NA
16	24585695	A	G	NA	0.00119662	NA	NA	NA
16	24588954	C	T	-6.49871e-05	NA	NA	NA	NA
16	24597751	G	A	5.18424e-05	NA	NA	NA	NA
16	24600221	G	A	9.26581e-06	NA	NA	NA	NA
16	24602578	T	C	0.00116106	NA	NA	NA	NA
16	24603184	T	C	-4.09063e-05	NA	NA	NA	NA
16	24603421	G	A	-0.000100212	NA	NA	NA	NA
16	24642201	G	A	-1.93846e-05	NA	NA	NA	NA
16	24644150	G	A	-3.4706e-05	NA	NA	NA	NA
16	24648459	A	G	-7.19832e-06	NA	NA	NA	NA
16	24674320	A	G	3.74748e-05	NA	NA	NA	NA
16	24683126	GC	G	0.000137927	NA	NA	NA	NA
16	24689957	C	T	4.33428e-05	NA	NA	NA	NA
16	24700847	A	C	-4.1009e-05	NA	NA	NA	NA
16	24759277	A	C	-8.07504e-06	NA	NA	NA	NA
16	24759918	G	A	-2.07374e-05	NA	NA	NA	NA
16	24777068	A	C	8.35813e-05	NA	NA	NA	NA
16	24782797	G	A	4.25753e-05	NA	NA	NA	NA
16	24801586	C	T	-2.26379e-05	NA	NA	NA	NA
16	24836145	ATT	A	-9.38329e-05	NA	NA	NA	NA
16	24851615	T	C	-1.47359e-05	NA	NA	NA	NA
16	24858512	C	T	-2.62622e-05	NA	NA	NA	NA
16	24861093	A	G	-3.06971e-05	NA	NA	NA	NA
16	24864824	G	A	-5.88005e-05	NA	NA	NA	NA
16	24884901	T	C	-4.4618e-05	NA	NA	NA	NA
16	24887651	C	A	-0.000209988	-0.00185597	-0.00190729	NA	NA
16	24894870	C	T	7.36224e-05	NA	NA	NA	NA
16	24934729	T	C	5.09779e-06	NA	NA	NA	NA
16	25126861	T	A	7.95013e-05	NA	NA	NA	NA
16	25134445	G	A	2.13519e-05	NA	NA	NA	NA
16	25160489	G	A	0.000115224	NA	NA	NA	NA
16	25175445	G	A	-4.15909e-06	NA	NA	NA	NA
16	25175880	G	A	0.000763404	NA	NA	NA	NA
16	25228488	G	A	-1.21761e-05	NA	NA	NA	NA
16	25387438	A	T	-5.51164e-05	NA	NA	NA	NA
16	25400867	A	G	-0.00038885	NA	NA	NA	NA
16	25490477	A	T	3.74984e-06	NA	NA	NA	NA
16	25636246	C	T	-7.03098e-05	NA	NA	NA	NA
16	25694402	G	T	-3.21807e-05	NA	NA	NA	NA
16	25701754	G	C	0.000129251	NA	NA	NA	NA
16	25778914	T	G	1.91342e-05	NA	NA	NA	NA
16	25802017	A	C	-0.000106613	NA	NA	NA	NA
16	25802034	C	T	0.000207312	NA	NA	NA	NA
16	25802616	T	C	-8.95054e-05	NA	NA	NA	NA
16	25807132	C	T	3.17855e-05	NA	NA	NA	NA
16	25932803	C	T	-7.39546e-05	NA	NA	NA	NA
16	25933103	C	T	3.94423e-05	NA	NA	NA	NA
16	25936393	G	A	NA	-0.00146319	NA	NA	NA
16	25976071	G	A	0.000444951	0.00199267	0.00233802	NA	NA
16	26011014	G	A	0.000122951	NA	NA	NA	NA
16	26012020	C	A	8.09556e-06	NA	NA	NA	NA
16	26029015	T	C	6.38136e-05	NA	NA	NA	NA
16	26034668	CG	C	1.53219e-05	NA	NA	NA	NA
16	26038972	T	C	2.04006e-05	NA	NA	NA	NA
16	26129059	T	G	-2.8351e-05	NA	NA	NA	NA
16	26134316	C	T	-7.39201e-05	NA	NA	NA	NA
16	26187932	C	G	4.51609e-05	NA	NA	NA	NA
16	26188693	A	C	-0.000366162	NA	NA	NA	NA
16	26217663	C	T	9.28384e-06	NA	NA	NA	NA
16	26234817	C	T	1.33999e-05	NA	NA	NA	NA
16	26238692	T	C	2.21712e-05	NA	NA	NA	NA
16	26241884	G	T	0.000111165	NA	NA	NA	NA
16	26247985	T	G	-8.57551e-05	NA	NA	NA	NA
16	26255814	A	T	3.14105e-05	NA	NA	NA	NA
16	26258113	C	A	-1.07049e-05	NA	NA	NA	NA
16	26259116	G	A	-0.000143724	NA	NA	NA	NA
16	26263571	G	A	-1.50605e-05	NA	NA	NA	NA
16	26266349	T	A	7.47628e-06	NA	NA	NA	NA
16	26269427	T	A	0.000112851	NA	NA	NA	NA
16	26272255	TA	T	-8.66056e-05	NA	NA	NA	NA
16	26274347	C	T	0.00395551	NA	NA	NA	NA
16	26277266	G	A	-1.87633e-05	NA	NA	NA	NA
16	26277683	T	C	-9.8537e-05	NA	NA	NA	NA
16	26279701	C	T	5.61503e-05	NA	NA	NA	NA
16	26283228	C	T	0.00115879	NA	NA	NA	NA
16	26283574	G	A	NA	0.00600301	0.00560437	0.00840745	NA
16	26284775	C	T	0.000126827	NA	NA	NA	NA
16	26291705	C	T	-3.15607e-05	NA	NA	NA	NA
16	26299357	C	T	1.29432e-05	NA	NA	NA	NA
16	26308628	C	A	2.99176e-05	NA	NA	NA	NA
16	26313689	C	G	1.00601e-05	NA	NA	NA	NA
16	26324280	C	T	-1.21402e-05	NA	NA	NA	NA
16	26404330	G	A	-4.93221e-05	NA	NA	NA	NA
16	26500983	G	T	5.99141e-05	NA	NA	NA	NA
16	26505147	C	A	-1.0628e-05	NA	NA	NA	NA
16	26515678	G	C	-8.4651e-05	NA	NA	NA	NA
16	26515723	T	C	-4.4691e-05	NA	NA	NA	NA
16	26521652	T	C	3.72994e-05	NA	NA	NA	NA
16	26535891	C	G	-3.57497e-05	NA	NA	NA	NA
16	26538153	C	A	-0.000132608	NA	NA	NA	NA
16	26540987	G	A	0.000103813	NA	NA	NA	NA
16	26550050	A	G	8.29851e-05	NA	NA	NA	NA
16	26550629	T	TAA	8.98326e-05	NA	NA	NA	NA
16	26577835	G	A	-6.08254e-05	NA	NA	NA	NA
16	26597663	T	G	-3.00436e-05	NA	NA	NA	NA
16	26615437	C	A	-0.000351473	NA	NA	NA	NA
16	26627650	A	T	-4.58093e-06	NA	NA	NA	NA
16	26639399	A	G	-9.86603e-05	NA	NA	NA	NA
16	26643846	G	A	8.7878e-05	NA	NA	NA	NA
16	26649581	T	G	-0.0001182	NA	NA	NA	NA
16	26660794	T	G	-7.35162e-05	NA	NA	NA	NA
16	26667591	A	G	3.52946e-05	NA	NA	NA	NA
16	26668687	A	G	NA	0.000858938	NA	NA	NA
16	26669829	G	A	-7.89305e-05	NA	NA	NA	NA
16	26669983	C	A	-3.26788e-05	NA	NA	NA	NA
16	26671930	C	T	-0.000284143	NA	NA	NA	NA
16	26678112	C	A	-1.93655e-05	NA	NA	NA	NA
16	26678611	T	G	9.0003e-06	NA	NA	NA	NA
16	26680185	G	T	-0.000317551	NA	NA	NA	NA
16	26680307	T	A	-0.000135257	NA	NA	NA	NA
16	26693847	C	T	0.000103234	NA	NA	NA	NA
16	26696359	C	T	-0.00110832	NA	NA	NA	NA
16	26701555	CTCTTT	C	1.81956e-05	NA	NA	NA	NA
16	26708013	T	C	-6.85678e-05	NA	NA	NA	NA
16	26712282	C	T	0.000106542	NA	NA	NA	NA
16	26723207	C	G	-5.7455e-05	NA	NA	NA	NA
16	26723298	T	A	6.72966e-05	NA	NA	NA	NA
16	26724175	A	G	-1.98425e-05	NA	NA	NA	NA
16	26725599	G	A	-3.36172e-05	NA	NA	NA	NA
16	26762974	G	A	-0.000121546	NA	NA	NA	NA
16	26776868	C	T	-0.000120764	NA	NA	NA	NA
16	26781218	C	T	3.68997e-06	NA	NA	NA	NA
16	26784279	G	A	8.18734e-06	NA	NA	NA	NA
16	26806805	A	G	NA	-0.000855585	-0.00086071	NA	NA
16	26808562	A	G	-9.97184e-05	NA	NA	NA	NA
16	26838304	C	T	-5.18457e-05	NA	NA	NA	NA
16	26850912	G	A	-2.65066e-05	NA	NA	NA	NA
16	26872436	G	T	-8.17052e-05	NA	NA	NA	NA
16	26944939	A	G	-6.44668e-05	NA	NA	NA	NA
16	26987403	T	C	1.36694e-05	NA	NA	NA	NA
16	27082053	T	C	-7.5438e-05	NA	NA	NA	NA
16	27163449	C	T	8.31436e-06	NA	NA	NA	NA
16	27312445	T	C	4.4143e-05	NA	NA	NA	NA
16	27322333	C	T	-7.58074e-05	NA	NA	NA	NA
16	27386677	A	G	-2.63736e-05	-0.000871119	NA	NA	NA
16	27388650	CAATT	C	-0.000169631	NA	NA	NA	NA
16	27401830	G	C	-0.000121946	NA	NA	NA	NA
16	27420898	G	A	4.49744e-05	NA	NA	NA	NA
16	27421876	T	C	-4.14138e-05	NA	NA	NA	NA
16	27429203	G	A	6.10102e-05	NA	NA	NA	NA
16	27432182	C	T	-0.000223337	NA	NA	NA	NA
16	27432498	A	G	-0.000119326	NA	NA	NA	NA
16	27433750	C	A	-0.000138407	NA	NA	NA	NA
16	27434039	G	C	8.08533e-05	NA	NA	NA	NA
16	27474038	C	T	2.31458e-05	NA	NA	NA	NA
16	27724151	G	A	-0.000169803	NA	NA	NA	NA
16	27775656	G	A	-1.91498e-05	NA	NA	NA	NA
16	27803772	T	G	1.34537e-05	NA	NA	NA	NA
16	27816060	G	A	0.000273763	NA	NA	NA	NA
16	27817253	G	T	5.54774e-05	NA	NA	NA	NA
16	27817255	T	C	2.39043e-05	NA	NA	NA	NA
16	27847762	T	C	-4.50959e-05	NA	NA	NA	NA
16	27862503	T	C	-7.21529e-06	NA	NA	NA	NA
16	27935839	T	C	-1.26577e-05	NA	NA	NA	NA
16	27965063	G	C	-2.3008e-05	NA	NA	NA	NA
16	28328801	G	T	-3.88689e-06	NA	NA	NA	NA
16	28388071	TCTGCATGCTGAATGTTGTC	T	-6.1615e-05	NA	NA	NA	NA
16	28441742	G	A	-2.64515e-05	NA	NA	NA	NA
16	28986790	T	A	-8.98015e-06	NA	NA	NA	NA
16	29008576	T	G	8.83536e-06	NA	NA	NA	NA
16	29078063	G	T	1.82317e-05	NA	NA	NA	NA
16	29083913	G	A	8.88249e-06	NA	NA	NA	NA
16	29152984	C	T	-3.00024e-06	NA	NA	NA	NA
16	29234777	C	T	-3.55313e-06	NA	NA	NA	NA
16	29359176	T	C	7.35996e-06	NA	NA	NA	NA
16	30433385	A	G	-3.26998e-06	NA	NA	NA	NA
16	30486495	T	A	1.89568e-05	NA	NA	NA	NA
16	30535243	C	T	3.87234e-06	NA	NA	NA	NA
16	30707837	T	C	6.1428e-05	NA	NA	NA	NA
16	30733505	C	T	-1.67971e-05	NA	NA	NA	NA
16	30790352	G	A	2.63022e-05	NA	NA	NA	NA
16	30891972	G	C	7.94803e-06	NA	NA	NA	NA
16	30901874	G	C	2.89622e-06	NA	NA	NA	NA
16	30971740	G	A	4.93797e-06	NA	NA	NA	NA
16	31002089	C	T	6.36709e-06	NA	NA	NA	NA
16	31080069	C	T	-1.80912e-05	NA	NA	NA	NA
16	31089931	T	C	4.20517e-06	NA	NA	NA	NA
16	31262560	ACCTGGCTAATTT	A	1.16247e-05	NA	NA	NA	NA
16	31284577	G	A	4.64194e-06	NA	NA	NA	NA
16	31373435	C	T	-9.03135e-05	NA	NA	NA	NA
16	31380726	C	T	-7.25101e-05	NA	NA	NA	NA
16	31381987	G	A	NA	-0.00106723	NA	NA	NA
16	31393250	T	C	3.37792e-05	NA	NA	NA	NA
16	31394415	C	G	-0.000111415	NA	NA	NA	NA
16	31434271	T	G	-1.46329e-05	NA	NA	NA	NA
16	31438677	T	G	1.57309e-05	NA	NA	NA	NA
16	31439496	G	A	NA	-0.00146621	-0.00136569	NA	NA
16	31458221	G	A	9.35745e-06	NA	NA	NA	NA
16	31482827	T	A	5.64026e-06	0.00018184	NA	NA	NA
16	31486560	G	A	-3.37019e-05	NA	NA	NA	NA
16	31525809	AG	A	2.95169e-06	NA	NA	NA	NA
16	31527661	A	G	NA	-0.00163253	-0.00173954	NA	NA
16	31558271	G	A	NA	-0.000875929	-0.000965471	NA	NA
16	31587269	G	A	-9.83519e-06	NA	NA	NA	NA
16	31605677	C	G	-6.82061e-06	NA	NA	NA	NA
16	31613203	G	T	-1.05264e-05	NA	NA	NA	NA
16	31619243	AT	A	-0.000116938	NA	NA	NA	NA
16	31621741	C	T	-3.5024e-06	NA	NA	NA	NA
16	31694015	C	A	-1.48204e-05	NA	NA	NA	NA
16	31804454	G	T	-4.49477e-06	NA	NA	NA	NA
16	32132467	C	T	-1.87222e-05	NA	NA	NA	NA
16	46543225	G	A	0.000117948	NA	NA	NA	NA
16	46548905	G	A	-6.61902e-06	NA	NA	NA	NA
16	46598264	A	G	5.10139e-06	NA	NA	NA	NA
16	46638384	G	C	1.10795e-05	NA	NA	NA	NA
16	46838562	C	T	5.76302e-06	NA	NA	NA	NA
16	46970447	C	CT	3.27839e-06	NA	NA	NA	NA
16	47027668	T	A	5.49073e-05	NA	NA	NA	NA
16	47247003	C	T	5.01956e-06	NA	NA	NA	NA
16	47398467	G	C	-1.2224e-06	NA	NA	NA	NA
16	47692431	C	T	1.64165e-05	NA	NA	NA	NA
16	47952262	C	T	5.86124e-06	NA	NA	NA	NA
16	48208396	A	G	-2.8973e-06	NA	NA	NA	NA
16	48275892	C	A	3.12353e-06	NA	NA	NA	NA
16	48454541	CA	C	0.000355824	NA	NA	NA	NA
16	48459456	A	G	-2.29287e-05	NA	NA	NA	NA
16	48503510	C	T	4.66583e-05	NA	NA	NA	NA
16	48504900	G	A	2.60788e-05	NA	NA	NA	NA
16	48595397	T	C	4.39649e-05	NA	NA	NA	NA
16	48613403	C	T	-3.05603e-05	NA	NA	NA	NA
16	48717654	A	T	4.87055e-06	NA	NA	NA	NA
16	48722502	C	T	5.05885e-06	NA	NA	NA	NA
16	48792199	T	C	-5.57416e-06	NA	NA	NA	NA
16	48818140	G	A	6.65538e-05	NA	NA	NA	NA
16	48834058	G	C	-6.55744e-05	NA	NA	NA	NA
16	48934178	T	C	-7.73153e-06	NA	NA	NA	NA
16	48982859	A	G	4.36009e-05	0.00143967	NA	NA	NA
16	48982940	G	A	-2.77073e-05	NA	NA	NA	NA
16	48990523	G	A	-5.10442e-05	NA	NA	NA	NA
16	49003827	G	T	7.7765e-05	NA	NA	NA	NA
16	49011773	A	G	-8.00227e-05	NA	NA	NA	NA
16	49231972	C	T	6.49255e-06	NA	NA	NA	NA
16	49336216	C	G	-9.34769e-05	NA	NA	NA	NA
16	49353261	C	T	0.000261463	NA	NA	NA	NA
16	49377813	G	A	-3.70041e-06	NA	NA	NA	NA
16	49456087	G	A	2.9538e-05	NA	NA	NA	NA
16	49480693	A	G	-4.97694e-06	NA	NA	NA	NA
16	49491327	C	T	7.45128e-06	NA	NA	NA	NA
16	49517393	G	A	4.56058e-05	NA	NA	NA	NA
16	49575624	T	C	3.22991e-05	NA	NA	NA	NA
16	49583944	A	G	0.00028144	NA	NA	NA	NA
16	49593250	T	C	1.49784e-05	NA	NA	NA	NA
16	49628569	C	T	8.19463e-05	NA	NA	NA	NA
16	49677768	A	G	6.00994e-05	NA	NA	NA	NA
16	49725582	G	A	6.68387e-05	NA	NA	NA	NA
16	49784204	A	G	6.64402e-05	NA	NA	NA	NA
16	49807443	A	G	4.5564e-06	NA	NA	NA	NA
16	49859424	C	T	-1.50359e-05	NA	NA	NA	NA
16	49876704	C	T	-3.24649e-05	NA	NA	NA	NA
16	49890569	T	C	-5.18825e-05	NA	NA	NA	NA
16	49930504	G	A	-0.00094994	NA	NA	NA	NA
16	49930672	C	T	1.04864e-05	NA	NA	NA	NA
16	49933974	A	T	NA	-0.000430201	NA	NA	NA
16	49949296	GA	G	-1.89727e-05	NA	NA	NA	NA
16	49983993	C	G	1.07833e-05	NA	NA	NA	NA
16	49985583	C	A	-4.86623e-05	NA	NA	NA	NA
16	50000769	G	A	NA	-0.0015272	-0.0016296	NA	NA
16	50009400	T	G	0.000249936	NA	NA	NA	NA
16	50024507	G	T	5.28653e-05	NA	NA	NA	NA
16	50027038	A	G	NA	-0.00164078	-0.00151539	NA	NA
16	50028661	G	A	-9.06216e-05	NA	NA	NA	NA
16	50107930	G	A	5.69398e-05	NA	NA	NA	NA
16	50125681	A	C	1.00954e-05	NA	NA	NA	NA
16	50130138	G	A	-1.77156e-05	NA	NA	NA	NA
16	50135089	C	T	3.72366e-05	NA	NA	NA	NA
16	50152358	A	C	-3.80349e-05	NA	NA	NA	NA
16	50155018	G	A	0.000110101	NA	NA	NA	NA
16	50201272	C	T	-4.33092e-06	NA	NA	NA	NA
16	50220349	CTT	C	0.000249454	NA	NA	NA	NA
16	50270774	G	T	7.7217e-06	NA	NA	NA	NA
16	50297775	G	A	9.66093e-05	NA	NA	NA	NA
16	50308801	C	T	-6.40219e-06	NA	NA	NA	NA
16	50311808	C	G	-4.83283e-06	NA	NA	NA	NA
16	50317635	A	G	-1.71934e-05	NA	NA	NA	NA
16	50364572	C	T	4.85566e-05	NA	NA	NA	NA
16	50370406	G	T	-1.01001e-05	NA	NA	NA	NA
16	50376862	G	A	-9.60939e-05	NA	NA	NA	NA
16	50377170	G	A	-1.0415e-05	NA	NA	NA	NA
16	50383266	C	T	0.000101833	NA	NA	NA	NA
16	50386588	C	T	0.00011942	NA	NA	NA	NA
16	50395325	G	A	-7.29228e-06	NA	NA	NA	NA
16	50618405	G	A	5.33448e-06	0.00011054	NA	NA	NA
16	50642656	G	A	6.93975e-06	NA	NA	NA	NA
16	50738291	A	G	4.14166e-05	NA	NA	NA	NA
16	50882144	C	G	6.89923e-06	NA	NA	NA	NA
16	50887100	A	G	-1.32478e-05	NA	NA	NA	NA
16	50910102	C	T	8.13707e-06	NA	NA	NA	NA
16	50937110	G	A	-1.54004e-05	NA	NA	NA	NA
16	50991554	G	A	0.000105102	NA	NA	NA	NA
16	50991875	C	T	-8.77247e-06	NA	NA	NA	NA
16	50997748	C	T	8.73241e-06	NA	NA	NA	NA
16	51029992	A	G	-7.47282e-05	NA	NA	NA	NA
16	51055107	C	T	6.10688e-05	NA	NA	NA	NA
16	51059154	A	C	-0.000143619	NA	NA	NA	NA
16	51080591	T	A	-1.3536e-05	NA	NA	NA	NA
16	51102096	C	T	-5.57788e-05	NA	NA	NA	NA
16	51102489	A	G	6.29033e-05	NA	NA	NA	NA
16	51115438	T	TA	1.8343e-05	NA	NA	NA	NA
16	51123211	T	A	-1.79761e-05	NA	NA	NA	NA
16	51143606	G	A	4.0423e-05	NA	NA	NA	NA
16	51151771	C	T	0.00110758	NA	NA	NA	NA
16	51189825	CATATTGAA	C	-2.96426e-05	NA	NA	NA	NA
16	51194158	G	A	-0.000149044	NA	NA	NA	NA
16	51217603	G	A	-8.7984e-06	NA	NA	NA	NA
16	51243743	T	C	-5.92005e-05	NA	NA	NA	NA
16	51250504	T	A	7.73284e-06	NA	NA	NA	NA
16	51250780	G	A	6.29691e-06	NA	NA	NA	NA
16	51260036	C	T	0.000162004	NA	NA	NA	NA
16	51262040	A	C	0.000182046	NA	NA	NA	NA
16	51268410	A	T	6.62146e-06	NA	NA	NA	NA
16	51287758	C	G	8.71439e-05	NA	NA	NA	NA
16	51316467	A	C	1.77243e-05	NA	NA	NA	NA
16	51439849	A	G	-6.80064e-05	NA	NA	NA	NA
16	51454628	C	T	-3.58903e-05	NA	NA	NA	NA
16	51549784	G	A	7.93966e-05	NA	NA	NA	NA
16	51641816	A	C	-1.94582e-05	NA	NA	NA	NA
16	51773362	A	G	3.60445e-05	NA	NA	NA	NA
16	51840023	A	G	4.61509e-05	NA	NA	NA	NA
16	51850409	G	T	-5.73289e-05	NA	NA	NA	NA
16	51892028	AAC	A	6.57797e-06	NA	NA	NA	NA
16	51953035	C	T	7.35569e-06	NA	NA	NA	NA
16	52102503	T	C	-9.77582e-06	NA	NA	NA	NA
16	52190031	T	C	0.000257144	NA	NA	NA	NA
16	52209840	A	C	1.6304e-05	NA	NA	NA	NA
16	52281672	A	G	NA	0.000683436	0.000563552	NA	NA
16	52390282	G	A	8.15869e-06	NA	NA	NA	NA
16	52461808	G	A	NA	0.00143835	NA	NA	NA
16	52471920	C	T	9.49121e-05	NA	NA	NA	NA
16	52479909	G	A	9.282e-06	NA	NA	NA	NA
16	52500019	T	C	-4.37756e-05	NA	NA	NA	NA
16	52501843	C	T	8.36343e-06	NA	NA	NA	NA
16	52510221	T	C	-5.73728e-05	NA	NA	NA	NA
16	52514261	G	A	-1.40625e-05	NA	NA	NA	NA
16	52627132	G	C	-0.000390547	-0.00342849	-0.00309607	NA	NA
16	52786786	T	G	1.14379e-05	NA	NA	NA	NA
16	52800986	C	T	5.42793e-06	NA	NA	NA	NA
16	52815175	G	A	-6.69964e-06	NA	NA	NA	NA
16	52856652	G	A	-4.05698e-06	NA	NA	NA	NA
16	52886691	C	T	-9.84584e-06	NA	NA	NA	NA
16	52920896	A	G	8.04736e-05	0.00129361	NA	NA	NA
16	52953910	G	A	NA	-0.00112886	-0.00135049	NA	NA
16	52954897	CAA	C	-0.000123362	NA	NA	NA	NA
16	52955605	C	T	-1.50722e-05	NA	NA	NA	NA
16	52955606	A	G	-7.77209e-05	NA	NA	NA	NA
16	53034949	C	T	3.81067e-06	NA	NA	NA	NA
16	53051536	G	A	-5.1036e-06	NA	NA	NA	NA
16	53115226	G	C	-7.50374e-05	NA	NA	NA	NA
16	53125911	A	T	4.72459e-05	NA	NA	NA	NA
16	53151647	C	T	-4.41619e-06	NA	NA	NA	NA
16	53254258	A	G	2.44964e-05	0.000320073	0.000342269	NA	NA
16	53327211	T	G	3.96951e-06	NA	NA	NA	NA
16	53353568	G	T	1.633e-05	NA	NA	NA	NA
16	53360553	C	G	2.94514e-05	NA	NA	NA	NA
16	53368259	C	G	6.29194e-05	NA	NA	NA	NA
16	53372718	G	T	4.13351e-06	NA	NA	NA	NA
16	53378950	C	T	-3.32654e-05	NA	NA	NA	NA
16	53380844	G	A	NA	0.00108939	NA	NA	NA
16	53384968	G	A	5.65508e-05	NA	NA	NA	NA
16	53386253	G	C	-3.29074e-05	NA	NA	NA	NA
16	53393916	G	A	0.000133407	0.00115382	NA	NA	NA
16	53394188	C	T	-5.18562e-05	NA	NA	NA	NA
16	53394203	T	C	0.000137215	NA	NA	NA	NA
16	53411163	A	T	-2.22761e-05	NA	NA	NA	NA
16	53412639	C	T	-3.17393e-06	NA	NA	NA	NA
16	53420943	G	T	-3.10506e-05	NA	NA	NA	NA
16	53435551	A	C	8.84813e-05	NA	NA	NA	NA
16	53455793	G	A	NA	-0.00487962	-0.00484409	-0.00674076	NA
16	53468034	G	A	-0.00135578	NA	NA	NA	NA
16	53473353	G	GT	-7.97139e-05	NA	NA	NA	NA
16	53504245	A	G	-6.65045e-05	-0.00100967	NA	NA	NA
16	53507586	C	G	1.2664e-05	NA	NA	NA	NA
16	53507590	C	T	7.57287e-05	NA	NA	NA	NA
16	53518573	C	T	6.67233e-05	NA	NA	NA	NA
16	53557386	C	A	4.11541e-05	NA	NA	NA	NA
16	53561604	G	A	5.00674e-06	NA	NA	NA	NA
16	53701229	T	G	1.34338e-05	NA	NA	NA	NA
16	53704669	T	G	6.15276e-06	NA	NA	NA	NA
16	53718989	G	A	NA	0.000353452	NA	NA	NA
16	53739943	A	G	2.74733e-05	NA	NA	NA	NA
16	53762384	A	G	2.73434e-05	NA	NA	NA	NA
16	53766717	C	G	0.000922447	0.00492472	0.00457706	0.00627616	NA
16	53788257	AT	A	4.11385e-05	NA	NA	NA	NA
16	53811439	A	G	1.24402e-05	0.000277588	NA	NA	NA
16	53859262	T	C	-3.29846e-06	NA	NA	NA	NA
16	53920871	G	A	0.000156547	0.00043064	0.000401632	NA	NA
16	53956626	A	G	0.00602936	NA	NA	NA	NA
16	54077104	A	T	2.49232e-06	NA	NA	NA	NA
16	54122984	C	T	-7.80745e-06	NA	NA	NA	NA
16	54325938	A	G	NA	0.000821568	NA	NA	NA
16	54332767	A	G	1.48985e-05	NA	NA	NA	NA
16	54333508	T	C	0.00142641	NA	NA	NA	NA
16	54336348	A	G	-6.54542e-06	-0.000152677	NA	NA	NA
16	54354758	A	G	NA	0.00168917	0.00165076	NA	NA
16	54362450	C	T	-6.30751e-05	NA	NA	NA	NA
16	54368751	T	C	2.70674e-05	NA	NA	NA	NA
16	54374522	G	A	0.000421667	NA	NA	NA	NA
16	54434640	G	A	1.86753e-05	NA	NA	NA	NA
16	54452436	G	A	4.47286e-05	NA	NA	NA	NA
16	54462688	A	G	4.12315e-05	NA	NA	NA	NA
16	54469816	C	T	7.64214e-06	NA	NA	NA	NA
16	54498378	A	G	-5.32797e-05	NA	NA	NA	NA
16	54513809	G	A	6.33096e-06	0.000420233	NA	NA	NA
16	54583392	A	C	-1.423e-05	NA	NA	NA	NA
16	54585637	T	A	-1.40745e-05	NA	NA	NA	NA
16	54709526	T	G	-0.00011798	NA	NA	NA	NA
16	54719290	C	A	-4.38783e-05	NA	NA	NA	NA
16	54862106	G	A	-0.000138413	NA	NA	NA	NA
16	54898373	T	C	-3.99274e-05	NA	NA	NA	NA
16	54963255	A	T	9.99151e-06	NA	NA	NA	NA
16	54963957	C	G	-1.27036e-05	NA	NA	NA	NA
16	54977486	G	T	8.58789e-05	NA	NA	NA	NA
16	54998676	A	G	0.000128663	NA	NA	NA	NA
16	55020898	T	A	-3.75454e-05	NA	NA	NA	NA
16	55040270	C	T	-0.000102862	NA	NA	NA	NA
16	55061921	A	T	-1.07776e-05	NA	NA	NA	NA
16	55094104	T	C	2.69598e-05	NA	NA	NA	NA
16	55111576	C	G	1.51395e-05	NA	NA	NA	NA
16	55134603	G	A	-5.47025e-06	NA	NA	NA	NA
16	55151315	A	G	9.40924e-05	NA	NA	NA	NA
16	55157391	G	A	4.1784e-05	NA	NA	NA	NA
16	55161565	C	T	5.09864e-06	NA	NA	NA	NA
16	55284478	A	G	-1.35742e-05	NA	NA	NA	NA
16	55288369	G	A	-8.68275e-05	NA	NA	NA	NA
16	55288905	C	A	-3.34385e-05	NA	NA	NA	NA
16	55292402	A	G	-5.05613e-05	NA	NA	NA	NA
16	55338113	ATT	A	0.000295535	NA	NA	NA	NA
16	55375534	G	T	-4.7506e-05	NA	NA	NA	NA
16	55385909	C	T	-3.32742e-06	NA	NA	NA	NA
16	55440754	T	C	-3.68146e-06	NA	NA	NA	NA
16	55537247	C	T	6.353e-05	NA	NA	NA	NA
16	55839391	G	C	0.000312017	NA	NA	NA	NA
16	56219623	T	C	7.47883e-06	NA	NA	NA	NA
16	56287966	G	A	-5.37883e-06	NA	NA	NA	NA
16	56289320	A	G	-7.0865e-06	NA	NA	NA	NA
16	56340225	C	A	-1.34856e-05	NA	NA	NA	NA
16	56467133	G	A	7.59933e-06	NA	NA	NA	NA
16	56499662	A	G	5.27022e-06	NA	NA	NA	NA
16	56508707	G	A	7.91683e-06	NA	NA	NA	NA
16	56541799	T	G	2.22612e-05	NA	NA	NA	NA
16	56544650	G	A	-2.51492e-05	NA	NA	NA	NA
16	56547133	T	C	3.28579e-05	NA	NA	NA	NA
16	56547629	AT	A	-3.71366e-05	NA	NA	NA	NA
16	56549680	G	GT	-7.00956e-05	NA	NA	NA	NA
16	56554339	A	G	-2.65437e-05	NA	NA	NA	NA
16	56557824	T	C	-0.000161433	NA	NA	NA	NA
16	56561750	G	C	-9.06902e-05	NA	NA	NA	NA
16	56571743	T	C	7.23614e-06	NA	NA	NA	NA
16	56603557	CAAAT	C	-3.54154e-05	NA	NA	NA	NA
16	56604109	G	A	0.000236763	NA	NA	NA	NA
16	56631853	C	T	1.14414e-05	NA	NA	NA	NA
16	56671639	T	G	-1.81941e-05	NA	NA	NA	NA
16	56877220	C	T	-6.94203e-06	NA	NA	NA	NA
16	56939611	TTG	T	1.90732e-05	NA	NA	NA	NA
16	56973740	A	G	6.08315e-06	NA	NA	NA	NA
16	56976116	C	T	1.08812e-05	NA	NA	NA	NA
16	57043611	G	A	-8.63433e-05	NA	NA	NA	NA
16	57048112	C	T	0.000110896	NA	NA	NA	NA
16	57059524	G	T	0.000124824	NA	NA	NA	NA
16	57080700	G	A	0.000346096	NA	NA	NA	NA
16	57118580	G	A	-1.52573e-05	-0.000265303	-0.000297057	NA	NA
16	57125336	C	T	-0.000157682	NA	NA	NA	NA
16	57127592	T	C	3.44268e-05	NA	NA	NA	NA
16	57132626	A	T	-0.000218918	NA	NA	NA	NA
16	57134320	A	G	2.72437e-05	NA	NA	NA	NA
16	57135280	CA	C	5.44229e-05	NA	NA	NA	NA
16	57145701	A	G	-4.61569e-05	NA	NA	NA	NA
16	57149012	C	A	0.000314091	0.00155477	0.0018304	NA	NA
16	57180353	G	C	7.83339e-06	NA	NA	NA	NA
16	57189194	C	T	6.74104e-06	NA	NA	NA	NA
16	57264614	G	A	4.61691e-05	NA	NA	NA	NA
16	57266755	C	A	-9.95689e-05	NA	NA	NA	NA
16	57281121	C	A	NA	0.00184016	0.0015112	NA	NA
16	57282240	T	G	4.47496e-05	NA	NA	NA	NA
16	57294320	G	A	1.91204e-05	NA	NA	NA	NA
16	57322438	A	G	1.32194e-05	NA	NA	NA	NA
16	57324588	T	A	-5.74419e-05	NA	NA	NA	NA
16	57337213	A	G	-9.05902e-05	NA	NA	NA	NA
16	57341800	C	T	7.58228e-06	NA	NA	NA	NA
16	57356408	C	T	-8.16193e-06	NA	NA	NA	NA
16	57393303	ATTGTTT	A	1.36576e-05	NA	NA	NA	NA
16	57508773	G	A	1.70586e-05	NA	NA	NA	NA
16	57555145	G	A	-1.42911e-05	NA	NA	NA	NA
16	57603047	A	G	-0.000138473	NA	NA	NA	NA
16	57628592	G	T	-5.81281e-06	NA	NA	NA	NA
16	57642014	A	G	1.00033e-05	NA	NA	NA	NA
16	57658672	T	G	-2.75315e-05	NA	NA	NA	NA
16	57666042	G	A	2.43591e-05	NA	NA	NA	NA
16	57667318	G	C	NA	-0.000276624	NA	NA	NA
16	57668885	C	T	2.84517e-06	NA	NA	NA	NA
16	57671172	A	G	-6.16706e-05	NA	NA	NA	NA
16	57759067	C	G	-0.000291297	NA	NA	NA	NA
16	57813914	C	T	0.000217305	NA	NA	NA	NA
16	57836969	C	T	-0.000162332	NA	NA	NA	NA
16	57914708	A	G	1.97482e-05	NA	NA	NA	NA
16	57925334	G	A	0.000243203	NA	NA	NA	NA
16	57926380	G	T	0.00017022	NA	NA	NA	NA
16	58025174	G	A	-7.76294e-06	NA	NA	NA	NA
16	58034733	C	T	1.8043e-05	NA	NA	NA	NA
16	58039739	A	G	1.23725e-05	NA	NA	NA	NA
16	58122581	C	A	5.43651e-05	NA	NA	NA	NA
16	58135609	C	T	-2.42681e-05	NA	NA	NA	NA
16	58175977	C	T	-2.99973e-05	NA	NA	NA	NA
16	58320507	G	A	6.70367e-05	NA	NA	NA	NA
16	58333949	G	A	-1.24527e-05	NA	NA	NA	NA
16	58395747	A	G	-7.07447e-05	NA	NA	NA	NA
16	58397538	A	C	-5.36483e-05	NA	NA	NA	NA
16	58399632	T	G	2.28662e-05	NA	NA	NA	NA
16	58425134	G	A	-0.00012154	NA	NA	NA	NA
16	58482406	T	C	-1.58904e-05	NA	NA	NA	NA
16	58505116	A	G	6.84385e-06	NA	NA	NA	NA
16	58734269	C	G	-2.68142e-06	NA	NA	NA	NA
16	58842152	C	T	-4.11309e-05	NA	NA	NA	NA
16	58868055	TCCATA	T	-1.84162e-05	NA	NA	NA	NA
16	58881928	TA	T	-6.37008e-06	NA	NA	NA	NA
16	58921133	G	A	-0.000417623	NA	NA	NA	NA
16	58926517	G	A	NA	-0.000950042	NA	NA	NA
16	58930287	T	C	0.000114623	NA	NA	NA	NA
16	58966784	A	G	0.000568039	0.00317907	0.00400811	NA	NA
16	58969107	G	A	NA	-0.00186833	-0.00150726	NA	NA
16	58969350	C	A	-8.39024e-05	NA	NA	NA	NA
16	59031591	T	C	0.000326746	NA	NA	NA	NA
16	59041318	G	A	8.93535e-06	NA	NA	NA	NA
16	59152049	T	C	7.39673e-05	NA	NA	NA	NA
16	59167464	T	G	2.33258e-05	NA	NA	NA	NA
16	59308293	T	A	-9.79322e-06	NA	NA	NA	NA
16	59326874	A	G	1.89279e-05	NA	NA	NA	NA
16	59392876	G	C	3.37756e-05	NA	NA	NA	NA
16	59696496	A	G	1.14674e-05	NA	NA	NA	NA
16	59702882	C	G	-9.01552e-05	-0.00121187	NA	NA	NA
16	59706177	G	A	-7.26004e-05	NA	NA	NA	NA
16	59711698	A	G	NA	-0.00121775	NA	NA	NA
16	59712226	G	A	-5.91325e-05	NA	NA	NA	NA
16	59716791	A	G	-8.39926e-05	NA	NA	NA	NA
16	59783430	C	T	-3.43155e-05	NA	NA	NA	NA
16	59851669	T	A	-1.20579e-05	NA	NA	NA	NA
16	59866395	A	G	-2.29929e-05	NA	NA	NA	NA
16	59875831	C	T	0.000210618	NA	NA	NA	NA
16	59882024	A	G	0.000141359	NA	NA	NA	NA
16	59968205	G	A	-3.50397e-06	NA	NA	NA	NA
16	59977055	C	T	4.3616e-06	NA	NA	NA	NA
16	60033255	G	A	7.95909e-06	NA	NA	NA	NA
16	60042057	A	G	9.58569e-05	NA	NA	NA	NA
16	60121788	C	T	-0.000210997	NA	NA	NA	NA
16	60486686	C	T	1.64191e-05	NA	NA	NA	NA
16	60604126	C	T	-1.5739e-05	NA	NA	NA	NA
16	60624387	A	G	-0.000153796	NA	NA	NA	NA
16	60641541	C	T	5.45209e-05	NA	NA	NA	NA
16	61083363	T	C	5.56472e-05	NA	NA	NA	NA
16	61465949	A	C	2.2764e-05	NA	NA	NA	NA
16	61497351	G	A	-4.4615e-06	NA	NA	NA	NA
16	61501635	G	C	4.22086e-06	NA	NA	NA	NA
16	61545342	A	G	-7.11135e-05	NA	NA	NA	NA
16	61545679	C	A	-6.36189e-05	NA	NA	NA	NA
16	61617676	C	T	-5.69097e-06	NA	NA	NA	NA
16	61695016	G	A	6.40383e-06	NA	NA	NA	NA
16	61928170	G	A	4.43465e-06	NA	NA	NA	NA
16	61942192	C	A	2.41867e-05	NA	NA	NA	NA
16	61969969	G	A	-1.27492e-05	NA	NA	NA	NA
16	62096608	TA	T	4.39246e-06	NA	NA	NA	NA
16	62132800	T	G	1.9766e-06	NA	NA	NA	NA
16	62165711	G	C	-1.0975e-05	NA	NA	NA	NA
16	62222375	GTAATA	G	-2.3385e-05	NA	NA	NA	NA
16	62287654	G	A	3.74961e-05	NA	NA	NA	NA
16	62300903	T	C	-2.09633e-05	NA	NA	NA	NA
16	62302209	T	A	3.73849e-05	NA	NA	NA	NA
16	62321992	G	A	4.05597e-06	NA	NA	NA	NA
16	62334883	G	A	4.37447e-06	NA	NA	NA	NA
16	62386560	A	T	4.34576e-06	NA	NA	NA	NA
16	62392416	TA	T	-2.03746e-05	NA	NA	NA	NA
16	62563971	C	T	-3.61242e-06	NA	NA	NA	NA
16	62572830	G	A	6.17926e-05	NA	NA	NA	NA
16	62576285	A	G	3.71078e-05	NA	NA	NA	NA
16	62591231	C	A	1.04031e-05	NA	NA	NA	NA
16	62616087	C	T	-0.000316914	NA	NA	NA	NA
16	62619963	A	G	1.8535e-05	NA	NA	NA	NA
16	62640548	T	A	-0.000240324	NA	NA	NA	NA
16	62665721	G	T	-2.98873e-05	NA	NA	NA	NA
16	62680041	G	T	-3.57477e-05	NA	NA	NA	NA
16	62731090	T	C	-4.27397e-05	NA	NA	NA	NA
16	62733246	T	C	6.38469e-05	NA	NA	NA	NA
16	62736507	C	T	-6.13276e-05	NA	NA	NA	NA
16	62749394	T	C	-0.000103079	NA	NA	NA	NA
16	62750989	C	T	-9.27974e-05	NA	NA	NA	NA
16	62766677	G	A	NA	-0.00150689	-0.00166318	NA	NA
16	62774103	G	C	-4.29076e-05	NA	NA	NA	NA
16	62802050	G	C	-0.000138755	NA	NA	NA	NA
16	62815673	C	G	-3.11143e-05	NA	NA	NA	NA
16	62820681	G	A	NA	-0.00204954	-0.00188883	NA	NA
16	62881258	T	C	-1.73562e-05	NA	NA	NA	NA
16	62889404	A	T	1.73751e-05	NA	NA	NA	NA
16	62905593	G	C	-8.95384e-05	NA	NA	NA	NA
16	62936611	A	AT	2.65227e-06	NA	NA	NA	NA
16	63073704	T	G	3.3013e-05	NA	NA	NA	NA
16	63138636	A	C	-4.35418e-06	NA	NA	NA	NA
16	63203578	C	T	-4.92608e-05	NA	NA	NA	NA
16	63225992	C	A	1.04133e-05	NA	NA	NA	NA
16	63251869	T	G	-5.02379e-06	NA	NA	NA	NA
16	63257274	A	G	0.00087573	NA	NA	NA	NA
16	63298674	A	AAT	0.00010462	NA	NA	NA	NA
16	63308567	G	GA	1.85058e-05	NA	NA	NA	NA
16	63333234	T	A	3.18301e-05	NA	NA	NA	NA
16	63341900	G	A	NA	0.00270438	0.00230388	NA	NA
16	63341938	C	T	0.000221543	NA	NA	NA	NA
16	63378393	G	A	4.70008e-05	NA	NA	NA	NA
16	63462259	G	A	NA	0.00136117	NA	NA	NA
16	63495834	C	T	8.59688e-05	NA	NA	NA	NA
16	63500802	G	A	-1.84997e-05	NA	NA	NA	NA
16	63508671	C	T	9.71469e-06	NA	NA	NA	NA
16	63558846	TACAC	T	2.55945e-05	NA	NA	NA	NA
16	63575348	T	C	1.07346e-05	NA	NA	NA	NA
16	63579098	C	G	-3.32373e-06	NA	NA	NA	NA
16	63614304	A	T	1.78619e-05	NA	NA	NA	NA
16	63622753	C	T	0.000912153	NA	NA	NA	NA
16	63696481	T	C	-1.03448e-05	NA	NA	NA	NA
16	63699608	C	T	1.48494e-05	NA	NA	NA	NA
16	63723160	A	G	-4.52598e-05	NA	NA	NA	NA
16	63756592	C	A	4.22365e-06	NA	NA	NA	NA
16	63799828	T	C	0.000151117	NA	NA	NA	NA
16	63860304	A	G	-1.36419e-05	NA	NA	NA	NA
16	63924521	T	C	2.60087e-05	NA	NA	NA	NA
16	63929119	T	C	-0.00013915	NA	NA	NA	NA
16	63929935	A	G	-0.00232156	NA	NA	NA	NA
16	63930677	T	C	3.56839e-05	NA	NA	NA	NA
16	63931205	C	T	1.01387e-05	NA	NA	NA	NA
16	63941411	T	C	1.78662e-05	NA	NA	NA	NA
16	63948287	T	C	-7.05792e-05	NA	NA	NA	NA
16	63954379	A	G	NA	-0.00148878	NA	NA	NA
16	63962909	C	G	1.15693e-05	NA	NA	NA	NA
16	63971623	A	C	NA	-0.00134985	NA	NA	NA
16	63982949	A	C	5.19845e-05	NA	NA	NA	NA
16	63993244	C	A	-9.73008e-05	NA	NA	NA	NA
16	64003548	A	G	-0.000130449	NA	NA	NA	NA
16	64004959	A	G	-0.000309856	NA	NA	NA	NA
16	64035268	C	T	-7.95536e-06	NA	NA	NA	NA
16	64076725	G	A	-5.70647e-05	NA	NA	NA	NA
16	64095132	C	G	8.39047e-06	NA	NA	NA	NA
16	64124838	C	T	-1.30962e-05	NA	NA	NA	NA
16	64127886	G	T	-2.72998e-05	NA	NA	NA	NA
16	64228257	C	T	3.14169e-05	NA	NA	NA	NA
16	64499668	G	A	3.09826e-05	NA	NA	NA	NA
16	64782286	G	A	1.31906e-05	NA	NA	NA	NA
16	64799368	G	C	3.72852e-05	NA	NA	NA	NA
16	64837814	C	T	6.24935e-06	NA	NA	NA	NA
16	64881220	G	C	0.000105732	NA	NA	NA	NA
16	64913063	C	T	1.40284e-05	NA	NA	NA	NA
16	65060618	T	G	-9.07653e-06	NA	NA	NA	NA
16	65334367	T	C	-1.33232e-05	NA	NA	NA	NA
16	65359147	A	G	-1.42679e-05	NA	NA	NA	NA
16	65455524	T	G	8.89196e-06	NA	NA	NA	NA
16	65506903	TC	T	-5.94794e-05	NA	NA	NA	NA
16	65661797	C	T	5.34961e-05	NA	NA	NA	NA
16	65809723	G	T	-3.34656e-05	NA	NA	NA	NA
16	65811736	T	C	-1.53295e-05	NA	NA	NA	NA
16	65853967	T	A	7.4901e-05	NA	NA	NA	NA
16	65871104	G	A	3.42106e-05	NA	NA	NA	NA
16	65895738	A	G	7.17715e-05	NA	NA	NA	NA
16	65903364	T	C	-8.26852e-05	NA	NA	NA	NA
16	65921127	T	C	1.38228e-05	NA	NA	NA	NA
16	66106656	A	G	0.000444051	NA	NA	NA	NA
16	66110270	T	G	-0.000123098	NA	NA	NA	NA
16	66125163	G	A	0.000214952	0.00204162	0.00264046	NA	NA
16	66134152	T	C	4.65202e-05	NA	NA	NA	NA
16	66144147	A	C	1.08622e-05	NA	NA	NA	NA
16	66164317	G	C	0.000136792	NA	NA	NA	NA
16	66165993	G	A	5.33547e-05	NA	NA	NA	NA
16	66220161	G	A	8.75681e-06	NA	NA	NA	NA
16	66230585	A	AC	-0.00013098	NA	NA	NA	NA
16	66234517	C	T	7.07696e-05	NA	NA	NA	NA
16	66236729	A	G	NA	0.00101394	NA	NA	NA
16	66251383	G	A	0.000357093	NA	NA	NA	NA
16	66302117	A	G	-0.000106275	NA	NA	NA	NA
16	66306253	A	T	-4.49284e-06	NA	NA	NA	NA
16	66308754	G	A	2.4057e-05	NA	NA	NA	NA
16	66325111	A	T	-6.88979e-06	NA	NA	NA	NA
16	66326926	C	T	-0.000139473	NA	NA	NA	NA
16	66344691	T	TA	8.78593e-06	NA	NA	NA	NA
16	66370476	G	C	-3.89507e-05	NA	NA	NA	NA
16	66406239	G	C	0.000121364	NA	NA	NA	NA
16	66418833	G	C	-0.000334609	NA	NA	NA	NA
16	66422451	A	G	-4.47303e-05	-0.0023104	-0.00209243	NA	NA
16	66434609	T	C	-2.20132e-05	NA	NA	NA	NA
16	66443041	C	T	-0.000204831	NA	NA	NA	NA
16	66445549	A	G	NA	-0.00322392	-0.0034932	-0.0049689	NA
16	66446526	G	A	-1.95703e-05	NA	NA	NA	NA
16	66451590	T	C	-0.000110179	NA	NA	NA	NA
16	66461563	G	A	-4.9997e-05	NA	NA	NA	NA
16	66467593	G	A	-2.00955e-05	NA	NA	NA	NA
16	66580620	T	A	2.79722e-05	NA	NA	NA	NA
16	66604342	G	A	0.00011533	NA	NA	NA	NA
16	66668823	T	TA	5.4731e-05	NA	NA	NA	NA
16	66703714	G	C	1.47298e-05	NA	NA	NA	NA
16	66757622	T	G	3.53176e-05	NA	NA	NA	NA
16	66772154	A	G	1.01502e-05	NA	NA	NA	NA
16	66805391	G	A	1.82346e-05	NA	NA	NA	NA
16	66807634	C	T	2.22709e-05	NA	NA	NA	NA
16	66848627	C	T	3.65946e-05	NA	NA	NA	NA
16	66852656	G	A	NA	0.000734842	NA	NA	NA
16	66868356	C	T	-9.01605e-06	NA	NA	NA	NA
16	66879002	C	T	8.18234e-06	NA	NA	NA	NA
16	66904621	G	C	-1.95111e-05	-0.00154679	-0.00150924	NA	NA
16	66930587	C	T	-4.29638e-06	NA	NA	NA	NA
16	67039649	A	G	-1.03816e-05	-0.000724348	NA	NA	NA
16	67148096	A	G	6.45402e-06	0.00113268	0.0012609	NA	NA
16	67196519	C	T	6.68898e-06	NA	NA	NA	NA
16	67358988	G	A	5.57834e-06	NA	NA	NA	NA
16	67388157	G	A	-6.4982e-06	NA	NA	NA	NA
16	67432532	C	G	3.23126e-06	0.00323082	0.0028368	0.00457529	NA
16	67454567	G	T	2.12859e-05	NA	NA	NA	NA
16	67472212	C	T	2.35851e-05	NA	NA	NA	NA
16	67520809	GA	G	7.95809e-06	NA	NA	NA	NA
16	67533964	C	G	1.81048e-05	NA	NA	NA	NA
16	67534959	C	T	-3.77821e-05	NA	NA	NA	NA
16	67539464	G	C	9.85365e-06	NA	NA	NA	NA
16	67647053	T	A	8.40721e-06	NA	NA	NA	NA
16	67657765	A	G	0.0493904	NA	NA	NA	NA
16	67674227	T	C	1.63758e-05	NA	NA	NA	NA
16	67713403	C	A	-1.79167e-06	NA	NA	NA	NA
16	67807053	C	CG	1.43545e-05	NA	NA	NA	NA
16	67827598	T	C	3.24265e-05	NA	NA	NA	NA
16	67857755	C	G	-1.04108e-05	NA	NA	NA	NA
16	67875247	G	A	1.47816e-05	NA	NA	NA	NA
16	67888439	G	A	NA	0.00197086	0.00206462	0.00276597	NA
16	67894139	G	A	NA	0.000896213	0.000984627	NA	NA
16	67908417	G	A	2.68756e-05	NA	NA	NA	NA
16	67916710	C	T	-1.04563e-05	NA	NA	NA	NA
16	67924155	G	A	8.9337e-06	NA	NA	NA	NA
16	67938354	T	C	1.65582e-05	NA	NA	NA	NA
16	67970916	T	C	1.50865e-05	NA	NA	NA	NA
16	67978791	T	C	-9.09993e-06	NA	NA	NA	NA
16	68014938	G	A	-2.68053e-05	NA	NA	NA	NA
16	68040954	A	G	2.04749e-05	NA	NA	NA	NA
16	68050342	C	T	-4.45199e-05	NA	NA	NA	NA
16	68066043	G	A	NA	0.0066763	0.00745434	0.010612	NA
16	68106736	T	G	-6.16156e-06	NA	NA	NA	NA
16	68131340	T	C	1.90858e-05	NA	NA	NA	NA
16	68151257	G	A	NA	0.0011173	0.00113004	NA	NA
16	68187486	G	A	6.87606e-06	NA	NA	NA	NA
16	68259417	T	C	9.38706e-06	NA	NA	NA	NA
16	68262626	C	T	5.18751e-06	NA	NA	NA	NA
16	68282885	T	A	6.06587e-06	NA	NA	NA	NA
16	68284278	C	T	-9.00118e-06	NA	NA	NA	NA
16	68287080	C	T	1.19398e-05	NA	NA	NA	NA
16	68348075	A	G	1.43817e-06	-0.000798032	NA	NA	NA
16	68354758	C	T	-1.12852e-06	NA	NA	NA	NA
16	68355869	C	T	3.73179e-06	NA	NA	NA	NA
16	68356794	C	T	5.28764e-06	NA	NA	NA	NA
16	68395991	G	A	NA	-0.00155782	-0.00159245	NA	NA
16	68396660	TA	T	-2.52021e-05	NA	NA	NA	NA
16	68533322	G	A	-7.58877e-06	NA	NA	NA	NA
16	68613012	GA	G	-8.12515e-05	NA	NA	NA	NA
16	68780372	G	A	-1.4339e-05	NA	NA	NA	NA
16	68807506	A	C	-2.75777e-05	NA	NA	NA	NA
16	68808992	G	A	NA	-0.00133445	-0.00116767	NA	NA
16	68823048	A	G	-4.85782e-05	NA	NA	NA	NA
16	68823097	G	A	NA	-0.00134376	-0.00136652	NA	NA
16	68825111	TA	T	-3.98291e-05	NA	NA	NA	NA
16	68826587	T	C	-8.86155e-05	NA	NA	NA	NA
16	68853942	T	C	-2.3467e-05	NA	NA	NA	NA
16	68867512	A	G	NA	-0.00124574	-0.00125045	NA	NA
16	68877338	T	C	-6.41071e-05	NA	NA	NA	NA
16	68879839	G	A	-4.5772e-05	NA	NA	NA	NA
16	68989786	A	G	-1.61309e-05	NA	NA	NA	NA
16	69138323	C	T	-1.65376e-05	NA	NA	NA	NA
16	69307878	A	G	-4.40057e-05	NA	NA	NA	NA
16	69327991	CTGGA	C	2.41344e-05	NA	NA	NA	NA
16	69377564	A	G	-2.8514e-05	NA	NA	NA	NA
16	69522394	G	A	-2.18587e-05	NA	NA	NA	NA
16	69788151	C	T	-5.71847e-06	NA	NA	NA	NA
16	70327090	T	A	-5.17473e-05	NA	NA	NA	NA
16	70450712	C	T	-4.35265e-05	NA	NA	NA	NA
16	70532468	A	G	-1.42312e-05	NA	NA	NA	NA
16	70628493	A	T	1.14205e-05	NA	NA	NA	NA
16	70733531	G	A	5.95293e-05	NA	NA	NA	NA
16	70960852	C	T	-0.000170175	NA	NA	NA	NA
16	71022816	G	C	-1.40034e-05	-0.000404963	NA	NA	NA
16	71075497	A	C	-0.000388136	NA	NA	NA	NA
16	71108394	C	T	-2.17938e-05	NA	NA	NA	NA
16	71259814	T	C	5.82196e-06	NA	NA	NA	NA
16	71306792	A	G	1.54135e-05	NA	NA	NA	NA
16	71464292	A	G	0.000190268	NA	NA	NA	NA
16	71598038	T	C	3.15977e-05	NA	NA	NA	NA
16	71731530	C	T	-4.05268e-05	NA	NA	NA	NA
16	71744138	G	T	1.24424e-05	NA	NA	NA	NA
16	71753685	G	A	-0.000109136	NA	NA	NA	NA
16	71766142	G	A	-0.000173523	NA	NA	NA	NA
16	71811855	A	G	5.86126e-06	NA	NA	NA	NA
16	71879757	CTTT	C	8.3741e-06	NA	NA	NA	NA
16	71923134	CAT	C	3.0226e-05	NA	NA	NA	NA
16	71925845	C	T	-6.35823e-05	NA	NA	NA	NA
16	71936042	T	C	-0.000274911	NA	NA	NA	NA
16	71961033	A	G	4.96047e-05	NA	NA	NA	NA
16	71997928	C	A	-5.46598e-06	NA	NA	NA	NA
16	72084998	C	T	0.00106376	NA	NA	NA	NA
16	72142028	A	G	3.11193e-05	NA	NA	NA	NA
16	72173944	G	A	1.98556e-05	NA	NA	NA	NA
16	72178869	T	A	6.53277e-06	NA	NA	NA	NA
16	72195221	T	C	1.48961e-05	NA	NA	NA	NA
16	72248051	T	G	-0.000103489	NA	NA	NA	NA
16	72278163	GA	G	-7.66347e-05	NA	NA	NA	NA
16	72543888	G	A	-0.00017008	NA	NA	NA	NA
16	72590311	G	T	7.77888e-05	NA	NA	NA	NA
16	72628597	A	C	4.74291e-05	NA	NA	NA	NA
16	72640360	G	A	-1.73762e-05	NA	NA	NA	NA
16	72840515	G	C	1.00007e-05	NA	NA	NA	NA
16	72840904	G	T	7.03504e-06	NA	NA	NA	NA
16	72881943	T	C	8.91399e-06	NA	NA	NA	NA
16	72884500	T	C	5.93425e-05	NA	NA	NA	NA
16	72942381	T	C	4.01728e-05	NA	NA	NA	NA
16	72979896	C	T	-0.00023981	NA	NA	NA	NA
16	73011823	G	A	3.02731e-06	NA	NA	NA	NA
16	73021440	T	C	1.31811e-05	NA	NA	NA	NA
16	73040473	G	C	-0.00012463	NA	NA	NA	NA
16	73045313	A	G	-7.95903e-05	NA	NA	NA	NA
16	73072139	C	T	-3.32581e-05	NA	NA	NA	NA
16	73073747	C	A	1.2424e-05	NA	NA	NA	NA
16	73095724	A	C	1.3079e-05	NA	NA	NA	NA
16	73128866	AG	A	-6.93596e-06	NA	NA	NA	NA
16	73178496	T	C	-0.000105378	NA	NA	NA	NA
16	73181162	A	G	-0.000187226	NA	NA	NA	NA
16	73189935	A	C	-0.000530455	NA	NA	NA	NA
16	73209561	A	G	-1.38091e-05	NA	NA	NA	NA
16	73273903	G	A	-3.74795e-05	NA	NA	NA	NA
16	73292047	G	C	-4.8184e-05	NA	NA	NA	NA
16	73302676	AT	A	-0.000111084	NA	NA	NA	NA
16	73314164	A	G	-1.33471e-05	NA	NA	NA	NA
16	73317833	G	A	1.6413e-05	NA	NA	NA	NA
16	73321478	A	G	0.000131801	NA	NA	NA	NA
16	73333693	A	G	NA	-0.000580876	-0.000587899	NA	NA
16	73338031	C	T	-1.73487e-05	NA	NA	NA	NA
16	73341071	G	A	-6.86304e-06	NA	NA	NA	NA
16	73342462	C	T	-0.000121016	NA	NA	NA	NA
16	73348386	G	C	-9.3365e-05	NA	NA	NA	NA
16	73349466	T	A	1.36444e-05	NA	NA	NA	NA
16	73350855	C	T	-1.49581e-05	NA	NA	NA	NA
16	73378873	G	A	-0.00016165	NA	NA	NA	NA
16	73394793	G	A	9.43668e-05	NA	NA	NA	NA
16	73400950	C	T	8.51677e-06	NA	NA	NA	NA
16	73402314	A	G	0.000120441	0.00160264	0.00182139	NA	NA
16	73404134	G	A	-1.31517e-05	NA	NA	NA	NA
16	73412347	A	G	-0.000497148	NA	NA	NA	NA
16	73437701	A	G	-0.000121122	NA	NA	NA	NA
16	73442171	C	T	7.2036e-05	NA	NA	NA	NA
16	73489564	C	T	-0.00018844	NA	NA	NA	NA
16	73505530	G	A	-5.15681e-05	NA	NA	NA	NA
16	73556824	G	A	1.00615e-05	NA	NA	NA	NA
16	74041557	C	T	-0.000577735	NA	NA	NA	NA
16	74042073	G	C	3.47431e-05	NA	NA	NA	NA
16	74042353	A	G	NA	-0.0016033	NA	NA	NA
16	74051954	A	G	-0.000117069	NA	NA	NA	NA
16	74107406	G	A	-3.2944e-05	NA	NA	NA	NA
16	74140499	C	A	-3.36471e-05	NA	NA	NA	NA
16	74150428	C	T	0.000104502	NA	NA	NA	NA
16	74152868	A	G	0.00011566	NA	NA	NA	NA
16	74237456	C	A	3.06945e-05	NA	NA	NA	NA
16	74280956	G	A	1.41813e-05	NA	NA	NA	NA
16	74285526	A	C	5.94759e-06	NA	NA	NA	NA
16	74298724	A	C	1.53927e-05	NA	NA	NA	NA
16	74588733	T	C	7.663e-06	NA	NA	NA	NA
16	74673454	G	A	7.48192e-06	NA	NA	NA	NA
16	74717532	T	C	-6.94809e-05	NA	NA	NA	NA
16	74725492	C	T	-4.33794e-05	NA	NA	NA	NA
16	74742166	C	A	1.06196e-05	NA	NA	NA	NA
16	74743498	T	C	1.37014e-05	NA	NA	NA	NA
16	74788343	G	A	-7.67394e-06	NA	NA	NA	NA
16	74788915	A	C	-2.05799e-05	NA	NA	NA	NA
16	74834611	G	A	NA	0.000912686	0.000988007	NA	NA
16	74837778	T	C	0.000564771	NA	NA	NA	NA
16	74838287	T	C	8.71461e-05	NA	NA	NA	NA
16	74839615	C	A	NA	0.000947336	0.00112136	NA	NA
16	74840857	C	G	7.48475e-05	NA	NA	NA	NA
16	74853012	C	T	-9.18057e-05	NA	NA	NA	NA
16	74853614	T	C	0.000725123	NA	NA	NA	NA
16	74854656	G	A	NA	0.00378279	0.00316668	NA	NA
16	74855186	C	T	0.000641701	NA	NA	NA	NA
16	74859441	AT	A	-6.37828e-05	NA	NA	NA	NA
16	74859914	T	C	2.43686e-05	NA	NA	NA	NA
16	74866348	A	G	-2.9807e-05	NA	NA	NA	NA
16	74882771	T	C	7.32361e-05	NA	NA	NA	NA
16	74882788	C	T	6.29447e-05	NA	NA	NA	NA
16	74897649	G	A	8.02284e-06	NA	NA	NA	NA
16	74900381	T	C	0.000128966	NA	NA	NA	NA
16	74944860	G	A	-8.36335e-06	NA	NA	NA	NA
16	75039451	C	G	0.000198382	NA	NA	NA	NA
16	75069539	G	T	4.93848e-06	NA	NA	NA	NA
16	75114533	G	A	6.55569e-06	NA	NA	NA	NA
16	75167993	G	C	3.07784e-05	NA	NA	NA	NA
16	75183815	G	A	-3.506e-06	NA	NA	NA	NA
16	75212521	C	T	5.91387e-05	NA	NA	NA	NA
16	75251308	C	G	6.23588e-05	NA	NA	NA	NA
16	75306798	T	C	7.64466e-06	NA	NA	NA	NA
16	75464861	C	T	1.56869e-05	NA	NA	NA	NA
16	75466383	C	T	6.81826e-06	NA	NA	NA	NA
16	75720624	T	G	-9.46646e-06	NA	NA	NA	NA
16	75892555	G	T	-1.26164e-05	NA	NA	NA	NA
16	75918720	A	G	-4.03965e-05	NA	NA	NA	NA
16	75951387	C	A	-0.000540179	NA	NA	NA	NA
16	75959864	A	G	2.30003e-05	NA	NA	NA	NA
16	75964218	C	A	7.37506e-05	NA	NA	NA	NA
16	76097930	A	G	-1.20733e-05	NA	NA	NA	NA
16	76115920	A	G	-0.000441083	NA	NA	NA	NA
16	76160750	G	C	4.31283e-06	NA	NA	NA	NA
16	76166165	C	A	5.63181e-06	NA	NA	NA	NA
16	76201965	G	T	7.86194e-05	NA	NA	NA	NA
16	76252480	G	T	-7.26857e-06	NA	NA	NA	NA
16	76287963	A	G	-7.10913e-06	NA	NA	NA	NA
16	76324967	G	A	1.82791e-05	NA	NA	NA	NA
16	76567347	G	A	6.57383e-05	NA	NA	NA	NA
16	76621812	T	G	7.2538e-06	NA	NA	NA	NA
16	76920452	A	C	NA	0.00145435	NA	NA	NA
16	76938252	A	G	9.68916e-06	NA	NA	NA	NA
16	76950983	AC	A	0.000185155	NA	NA	NA	NA
16	76955890	A	G	-0.000105649	NA	NA	NA	NA
16	76986398	A	T	4.48835e-06	NA	NA	NA	NA
16	76997550	A	T	3.69804e-05	NA	NA	NA	NA
16	77005095	A	G	3.75174e-06	NA	NA	NA	NA
16	77008060	A	G	NA	0.000261124	NA	NA	NA
16	77017181	A	G	0.000191819	NA	NA	NA	NA
16	77101870	T	C	3.06666e-05	NA	NA	NA	NA
16	77141245	A	C	1.14205e-05	NA	NA	NA	NA
16	77251912	C	T	6.6885e-06	NA	NA	NA	NA
16	77269157	C	A	-5.99591e-06	NA	NA	NA	NA
16	77279219	CT	C	-0.000103422	NA	NA	NA	NA
16	77295503	A	G	-9.64846e-05	NA	NA	NA	NA
16	77315756	C	T	7.30523e-05	NA	NA	NA	NA
16	77320076	G	T	-5.17256e-05	NA	NA	NA	NA
16	77320665	G	A	-7.72805e-05	-0.0013831	-0.00132375	NA	NA
16	77326227	A	G	-5.38371e-05	NA	NA	NA	NA
16	77343757	C	T	6.92976e-05	NA	NA	NA	NA
16	77347289	T	G	-2.7665e-05	NA	NA	NA	NA
16	77349126	T	C	-3.19628e-05	NA	NA	NA	NA
16	77362938	G	A	NA	-0.00105597	-0.00116338	NA	NA
16	77377290	C	T	-4.4598e-05	NA	NA	NA	NA
16	77422347	G	A	-6.70634e-05	NA	NA	NA	NA
16	77425882	A	C	4.63207e-05	NA	NA	NA	NA
16	77428737	T	C	0.000101683	NA	NA	NA	NA
16	77432668	C	T	1.27364e-05	NA	NA	NA	NA
16	77444585	A	T	-5.37975e-05	NA	NA	NA	NA
16	77486902	G	A	7.37699e-05	NA	NA	NA	NA
16	77488979	C	G	-6.8678e-05	NA	NA	NA	NA
16	77509858	G	A	7.65082e-06	NA	NA	NA	NA
16	77531581	C	T	4.41999e-05	NA	NA	NA	NA
16	77560404	T	C	2.53869e-05	NA	NA	NA	NA
16	77576880	T	G	5.22485e-05	NA	NA	NA	NA
16	77578998	G	A	7.26678e-05	NA	NA	NA	NA
16	77586447	T	TA	0.000132334	NA	NA	NA	NA
16	77590516	A	G	2.55912e-05	NA	NA	NA	NA
16	77603182	C	A	6.05386e-05	NA	NA	NA	NA
16	77613432	C	G	0.000508587	NA	NA	NA	NA
16	77619116	GC	G	-0.000118475	NA	NA	NA	NA
16	77632599	A	C	0.000185307	NA	NA	NA	NA
16	77634287	T	C	0.000190104	NA	NA	NA	NA
16	77634927	C	T	3.91159e-05	NA	NA	NA	NA
16	77646711	G	A	1.37381e-05	NA	NA	NA	NA
16	77652972	G	A	5.84545e-05	NA	NA	NA	NA
16	77657573	G	T	1.19793e-05	NA	NA	NA	NA
16	77706589	C	T	2.67061e-05	NA	NA	NA	NA
16	77724391	A	G	-3.90962e-06	NA	NA	NA	NA
16	77748286	C	T	-8.87705e-06	NA	NA	NA	NA
16	77805728	C	T	4.07321e-06	NA	NA	NA	NA
16	77837551	G	A	-1.90811e-05	NA	NA	NA	NA
16	77866252	T	C	0.000209541	NA	NA	NA	NA
16	77888678	C	T	0.000144422	NA	NA	NA	NA
16	77906171	A	G	NA	0.00271321	0.00310573	NA	NA
16	77906688	G	A	0.000394332	NA	NA	NA	NA
16	77908157	T	G	6.12728e-05	NA	NA	NA	NA
16	77935493	G	A	4.57394e-05	NA	NA	NA	NA
16	77940779	C	G	1.41917e-05	NA	NA	NA	NA
16	77944596	G	C	-8.0591e-06	NA	NA	NA	NA
16	77957385	C	T	1.22241e-05	NA	NA	NA	NA
16	77996221	G	A	-1.71716e-05	NA	NA	NA	NA
16	78000180	A	G	3.87047e-05	NA	NA	NA	NA
16	78042662	A	G	NA	-0.000742606	-0.000674388	NA	NA
16	78046388	T	C	-2.7137e-05	NA	NA	NA	NA
16	78049106	C	T	6.77142e-06	NA	NA	NA	NA
16	78052454	C	T	4.18387e-06	NA	NA	NA	NA
16	78066131	G	A	1.53481e-05	NA	NA	NA	NA
16	78108312	T	C	-2.01129e-05	NA	NA	NA	NA
16	78116185	G	A	-3.01826e-05	NA	NA	NA	NA
16	78152365	C	A	-9.09219e-05	NA	NA	NA	NA
16	78154399	C	T	-9.71985e-05	NA	NA	NA	NA
16	78176465	A	G	0.000127523	NA	NA	NA	NA
16	78179858	C	T	6.48349e-05	NA	NA	NA	NA
16	78202911	C	T	-0.000173126	NA	NA	NA	NA
16	78214340	T	TG	8.2374e-05	NA	NA	NA	NA
16	78246279	T	C	-2.44719e-05	NA	NA	NA	NA
16	78251950	G	T	4.27352e-06	NA	NA	NA	NA
16	78280784	C	T	-5.60161e-05	NA	NA	NA	NA
16	78308318	C	G	-5.45289e-06	NA	NA	NA	NA
16	78314661	A	T	-4.70646e-05	NA	NA	NA	NA
16	78321552	G	A	-8.02571e-06	NA	NA	NA	NA
16	78405047	A	G	2.92547e-06	NA	NA	NA	NA
16	78428536	C	T	0.000124133	NA	NA	NA	NA
16	78434817	G	A	-7.14105e-05	NA	NA	NA	NA
16	78437502	C	T	1.03008e-05	NA	NA	NA	NA
16	78439265	T	C	1.54278e-05	NA	NA	NA	NA
16	78439564	G	A	8.87669e-05	NA	NA	NA	NA
16	78439690	C	T	-1.33736e-05	NA	NA	NA	NA
16	78451091	A	C	7.02698e-06	NA	NA	NA	NA
16	78461249	G	T	7.35106e-05	NA	NA	NA	NA
16	78516864	C	G	2.02724e-05	NA	NA	NA	NA
16	78530985	C	T	0.000873245	NA	NA	NA	NA
16	78534533	C	T	2.16069e-05	NA	NA	NA	NA
16	78535302	G	C	0.000102413	NA	NA	NA	NA
16	78543401	C	T	1.00477e-05	NA	NA	NA	NA
16	78545426	C	G	1.33679e-05	NA	NA	NA	NA
16	78558433	A	G	-0.00014094	NA	NA	NA	NA
16	78565306	G	C	-8.7495e-05	NA	NA	NA	NA
16	78571365	G	A	5.08875e-05	NA	NA	NA	NA
16	78572720	A	T	-3.23356e-05	NA	NA	NA	NA
16	78574486	G	A	2.59755e-05	NA	NA	NA	NA
16	78579244	C	T	-3.32265e-05	NA	NA	NA	NA
16	78591731	G	C	-0.000109143	NA	NA	NA	NA
16	78626418	T	C	-2.57496e-05	NA	NA	NA	NA
16	78634478	C	T	-4.656e-05	NA	NA	NA	NA
16	78660480	A	G	-2.23981e-05	NA	NA	NA	NA
16	78766065	C	G	-2.31291e-06	NA	NA	NA	NA
16	78769899	G	C	1.61167e-05	NA	NA	NA	NA
16	78814045	A	G	-0.000113894	NA	NA	NA	NA
16	78871338	C	A	3.39278e-05	NA	NA	NA	NA
16	78874028	G	A	-9.61722e-06	NA	NA	NA	NA
16	78877204	T	C	3.88301e-05	NA	NA	NA	NA
16	78886864	G	A	-1.96994e-05	NA	NA	NA	NA
16	78896268	A	G	-0.00020273	NA	NA	NA	NA
16	78897925	C	A	-0.000107068	NA	NA	NA	NA
16	78898481	G	A	NA	-0.00202619	-0.00178819	NA	NA
16	78900820	T	C	0.000136681	NA	NA	NA	NA
16	78902209	G	T	0.000111539	NA	NA	NA	NA
16	78906903	C	A	-0.000205358	NA	NA	NA	NA
16	78908625	A	G	2.78517e-05	NA	NA	NA	NA
16	78910086	T	C	0.000165395	NA	NA	NA	NA
16	78917156	C	T	5.4184e-05	NA	NA	NA	NA
16	78919708	G	T	4.82876e-05	NA	NA	NA	NA
16	78921035	A	G	-1.87536e-05	NA	NA	NA	NA
16	78923608	G	A	-0.000198785	NA	NA	NA	NA
16	78927385	C	T	8.29561e-06	NA	NA	NA	NA
16	78935371	T	C	5.84132e-06	NA	NA	NA	NA
16	78946055	GAA	G	4.79304e-06	NA	NA	NA	NA
16	78947639	G	A	-0.000138756	NA	NA	NA	NA
16	78947721	A	G	4.00307e-05	NA	NA	NA	NA
16	78947947	A	G	-9.26246e-05	-0.00128873	NA	NA	NA
16	78948438	G	A	-0.000108041	NA	NA	NA	NA
16	78948543	G	A	-2.90655e-05	NA	NA	NA	NA
16	78949943	T	C	7.36103e-05	NA	NA	NA	NA
16	78951696	A	G	4.38693e-05	NA	NA	NA	NA
16	78957466	G	T	-9.20499e-06	NA	NA	NA	NA
16	78958195	G	T	2.17615e-05	NA	NA	NA	NA
16	78958582	T	C	1.51706e-05	NA	NA	NA	NA
16	78963652	A	G	7.46345e-06	NA	NA	NA	NA
16	78964416	A	G	3.40443e-05	NA	NA	NA	NA
16	78973210	C	G	-1.01869e-05	NA	NA	NA	NA
16	78973749	G	A	-0.000105381	NA	NA	NA	NA
16	78975871	C	G	-0.000423667	-0.000768716	-0.000755464	NA	NA
16	78979434	C	T	1.41262e-05	NA	NA	NA	NA
16	78980682	C	G	4.32117e-05	NA	NA	NA	NA
16	79008877	G	T	9.76938e-05	NA	NA	NA	NA
16	79010752	G	T	2.79905e-05	NA	NA	NA	NA
16	79011266	A	G	7.32011e-06	NA	NA	NA	NA
16	79011637	G	C	5.37671e-05	NA	NA	NA	NA
16	79014794	A	G	-6.50793e-05	NA	NA	NA	NA
16	79074148	T	C	-5.53304e-05	NA	NA	NA	NA
16	79093690	T	G	-7.96952e-05	NA	NA	NA	NA
16	79123423	C	T	-0.000164163	NA	NA	NA	NA
16	79123451	A	G	-3.65384e-05	NA	NA	NA	NA
16	79124801	G	A	NA	-0.00142019	NA	NA	NA
16	79134048	A	G	-0.000255744	NA	NA	NA	NA
16	79142009	G	T	-3.89003e-06	NA	NA	NA	NA
16	79145038	A	C	-5.16206e-05	NA	NA	NA	NA
16	79146362	C	G	-0.000230197	NA	NA	NA	NA
16	79146415	T	C	3.13445e-05	NA	NA	NA	NA
16	79149321	A	G	NA	-0.00180488	-0.00183858	NA	NA
16	79152989	T	C	-5.00509e-05	NA	NA	NA	NA
16	79161758	A	G	-9.34957e-05	NA	NA	NA	NA
16	79166078	G	A	-9.97021e-06	NA	NA	NA	NA
16	79172030	G	T	-4.57568e-06	NA	NA	NA	NA
16	79172987	C	G	-6.57974e-06	NA	NA	NA	NA
16	79182200	G	C	-2.28176e-05	NA	NA	NA	NA
16	79184688	C	G	0.00010809	0.000791031	0.000869492	NA	NA
16	79189937	G	A	-3.60976e-05	-0.00111364	-0.00114244	NA	NA
16	79213952	C	T	-5.56861e-06	NA	NA	NA	NA
16	79215014	C	T	9.11206e-06	NA	NA	NA	NA
16	79221744	C	A	-6.27587e-06	NA	NA	NA	NA
16	79226660	AAATG	A	1.52709e-05	NA	NA	NA	NA
16	79229659	G	A	1.21247e-05	NA	NA	NA	NA
16	79233197	C	G	9.03988e-05	NA	NA	NA	NA
16	79270687	G	C	0.000197165	NA	NA	NA	NA
16	79280910	T	C	-0.00014769	NA	NA	NA	NA
16	79292287	A	G	-1.13922e-05	NA	NA	NA	NA
16	79314264	C	A	-8.41737e-05	NA	NA	NA	NA
16	79315222	G	A	-2.97873e-06	NA	NA	NA	NA
16	79321736	T	C	-5.9309e-05	NA	NA	NA	NA
16	79389268	T	C	-0.000302756	NA	NA	NA	NA
16	79403312	T	C	-0.000161473	NA	NA	NA	NA
16	79404397	C	T	-3.45477e-05	NA	NA	NA	NA
16	79404727	C	T	-9.07685e-05	NA	NA	NA	NA
16	79420548	C	G	-0.000267214	-0.00276639	-0.00324762	NA	NA
16	79421240	C	T	-6.20298e-06	NA	NA	NA	NA
16	79422147	C	A	-5.77755e-06	NA	NA	NA	NA
16	79422775	G	A	NA	-0.00120372	NA	NA	NA
16	79425977	C	T	-8.37375e-05	NA	NA	NA	NA
16	79440626	G	A	-1.59184e-05	NA	NA	NA	NA
16	79445245	A	G	7.80588e-06	NA	NA	NA	NA
16	79463182	T	C	5.45652e-06	NA	NA	NA	NA
16	79527304	T	A	-7.58335e-05	NA	NA	NA	NA
16	79533795	T	C	4.62758e-06	NA	NA	NA	NA
16	79534669	T	C	4.16448e-06	NA	NA	NA	NA
16	79560803	C	T	3.68802e-06	NA	NA	NA	NA
16	79621226	T	C	-6.90616e-05	NA	NA	NA	NA
16	79621766	A	G	5.01107e-05	NA	NA	NA	NA
16	79672643	A	G	NA	-0.00210302	-0.00197567	NA	NA
16	79673733	C	A	-6.10534e-05	NA	NA	NA	NA
16	79676947	C	G	-2.36395e-05	NA	NA	NA	NA
16	79694073	A	AT	7.45289e-05	NA	NA	NA	NA
16	79747207	A	G	8.56535e-06	NA	NA	NA	NA
16	79770429	G	A	1.52779e-05	NA	NA	NA	NA
16	80018945	C	T	2.41963e-05	NA	NA	NA	NA
16	80020019	T	A	0.000110846	NA	NA	NA	NA
16	80033645	A	T	8.25663e-05	NA	NA	NA	NA
16	80080962	G	A	1.48795e-05	NA	NA	NA	NA
16	80121130	C	G	0.000104295	NA	NA	NA	NA
16	80141134	C	T	-8.05554e-06	NA	NA	NA	NA
16	80205444	C	A	6.61687e-05	NA	NA	NA	NA
16	80266924	T	C	-6.38033e-05	NA	NA	NA	NA
16	80281366	T	C	0.00010817	NA	NA	NA	NA
16	80293865	G	A	2.63714e-05	0.000191313	NA	NA	NA
16	80305149	A	G	0.000250075	NA	NA	NA	NA
16	80305407	C	T	0.000132505	NA	NA	NA	NA
16	80501744	CTA	C	3.68723e-05	NA	NA	NA	NA
16	80512286	T	C	6.91598e-05	NA	NA	NA	NA
16	80547387	A	G	9.55214e-05	NA	NA	NA	NA
16	80560584	C	T	0.000183952	NA	NA	NA	NA
16	80562654	C	T	1.31208e-05	NA	NA	NA	NA
16	80675679	G	A	-1.20453e-05	NA	NA	NA	NA
16	80892969	G	A	7.21388e-05	NA	NA	NA	NA
16	80901218	G	A	NA	0.00136151	NA	NA	NA
16	80904169	A	G	5.58519e-05	NA	NA	NA	NA
16	80908698	C	T	-1.57251e-05	NA	NA	NA	NA
16	80910771	C	A	NA	0.00118599	NA	NA	NA
16	80912147	T	C	7.53045e-05	NA	NA	NA	NA
16	80923165	G	A	6.43063e-05	NA	NA	NA	NA
16	80924545	C	A	4.47781e-05	NA	NA	NA	NA
16	80930234	G	A	NA	0.00101216	NA	NA	NA
16	80963995	G	A	NA	0.00106507	NA	NA	NA
16	80966315	A	C	0.000492125	NA	NA	NA	NA
16	80970716	G	A	0.000197856	NA	NA	NA	NA
16	80984673	G	A	-4.35682e-05	NA	NA	NA	NA
16	80992704	C	A	NA	-0.00213871	-0.00244154	NA	NA
16	80997605	A	G	NA	0.000206649	NA	NA	NA
16	80999761	T	C	0.00620429	NA	NA	NA	NA
16	81001937	A	G	NA	0.00114814	0.00124099	NA	NA
16	81004463	G	C	0.00041257	NA	NA	NA	NA
16	81005161	G	A	0.000491135	NA	NA	NA	NA
16	81007173	C	G	9.19644e-06	NA	NA	NA	NA
16	81011226	T	C	1.04962e-05	NA	NA	NA	NA
16	81014549	CAG	C	0.000274172	NA	NA	NA	NA
16	81016195	T	C	0.00312728	NA	NA	NA	NA
16	81018201	G	A	3.33121e-05	NA	NA	NA	NA
16	81027156	T	C	-4.55529e-05	NA	NA	NA	NA
16	81029566	AT	A	0.000245722	NA	NA	NA	NA
16	81031677	C	T	3.94971e-05	NA	NA	NA	NA
16	81040555	T	G	0.000363435	NA	NA	NA	NA
16	81046761	T	C	-2.08545e-05	NA	NA	NA	NA
16	81055267	G	C	-6.52045e-05	-0.00213531	-0.00265136	-0.00330772	NA
16	81070596	T	C	0.00495822	NA	NA	NA	NA
16	81077298	A	G	NA	0.00135112	0.0011789	NA	NA
16	81086470	T	C	-1.69509e-05	NA	NA	NA	NA
16	81093976	G	A	-0.000116829	NA	NA	NA	NA
16	81096889	A	G	NA	-0.000902294	-0.000941618	NA	NA
16	81106539	A	G	-4.42002e-05	NA	NA	NA	NA
16	81107951	G	A	-0.000789859	NA	NA	NA	NA
16	81110033	G	A	-6.85061e-05	NA	NA	NA	NA
16	81110070	C	A	0.000300587	NA	NA	NA	NA
16	81112371	C	T	1.00516e-05	NA	NA	NA	NA
16	81114381	T	C	-5.807e-06	NA	NA	NA	NA
16	81115033	C	T	2.34745e-05	NA	NA	NA	NA
16	81117518	C	G	1.76734e-05	NA	NA	NA	NA
16	81118248	G	A	7.49437e-06	NA	NA	NA	NA
16	81160012	A	G	-0.00014342	NA	NA	NA	NA
16	81170019	C	T	-4.93382e-06	NA	NA	NA	NA
16	81172491	T	A	-4.99339e-05	NA	NA	NA	NA
16	81176615	T	C	-8.47156e-05	NA	NA	NA	NA
16	81177139	G	A	-0.000369506	NA	NA	NA	NA
16	81179773	A	G	NA	0.00204774	0.00217055	NA	NA
16	81180487	C	T	0.0001022	NA	NA	NA	NA
16	81182484	A	G	0.0001547	NA	NA	NA	NA
16	81188622	G	A	0.000142479	NA	NA	NA	NA
16	81264932	C	G	1.92665e-05	NA	NA	NA	NA
16	81293081	G	A	4.29436e-05	NA	NA	NA	NA
16	81312812	G	A	-7.49615e-05	-0.000960384	-0.000930519	NA	NA
16	81315039	G	C	2.47381e-05	NA	NA	NA	NA
16	81398594	G	T	-5.3901e-05	NA	NA	NA	NA
16	81404062	C	G	-4.02927e-05	NA	NA	NA	NA
16	81404627	T	C	-0.000153817	NA	NA	NA	NA
16	81406086	T	C	-0.000111819	NA	NA	NA	NA
16	81457144	C	T	-2.65422e-05	NA	NA	NA	NA
16	81558294	G	GCTTC	7.43233e-05	NA	NA	NA	NA
16	81625826	C	T	7.5048e-06	NA	NA	NA	NA
16	81635066	A	G	-4.35334e-05	NA	NA	NA	NA
16	81640067	C	T	-9.53277e-05	NA	NA	NA	NA
16	81640629	T	C	1.29226e-05	NA	NA	NA	NA
16	81680459	G	A	-8.2188e-06	NA	NA	NA	NA
16	81691480	C	T	1.22811e-05	NA	NA	NA	NA
16	81728630	T	C	0.000139449	NA	NA	NA	NA
16	81766715	T	C	7.48482e-06	NA	NA	NA	NA
16	81780887	C	T	5.00857e-06	NA	NA	NA	NA
16	81786881	C	A	5.66506e-05	0.00161413	NA	NA	NA
16	81790700	A	C	0.000102203	NA	NA	NA	NA
16	81810943	G	T	9.00079e-05	NA	NA	NA	NA
16	81811369	C	T	2.99285e-05	NA	NA	NA	NA
16	81824643	C	T	8.34024e-05	NA	NA	NA	NA
16	81839989	C	T	-5.75507e-06	NA	NA	NA	NA
16	81895880	T	C	7.92738e-06	NA	NA	NA	NA
16	81896322	C	T	6.50836e-05	NA	NA	NA	NA
16	81914909	A	G	0.000114953	NA	NA	NA	NA
16	81929228	T	C	5.38812e-06	NA	NA	NA	NA
16	81968252	A	C	0.000204973	NA	NA	NA	NA
16	81968654	C	G	2.5471e-05	NA	NA	NA	NA
16	81976853	A	C	-1.74954e-05	NA	NA	NA	NA
16	81977261	C	T	-2.8992e-05	NA	NA	NA	NA
16	82038341	A	G	7.19811e-06	NA	NA	NA	NA
16	82053635	T	C	7.87555e-06	NA	NA	NA	NA
16	82119253	T	C	-3.30517e-05	NA	NA	NA	NA
16	82119933	A	C	5.43658e-05	0.00153364	0.00162209	NA	NA
16	82127055	A	C	NA	-0.00129023	NA	NA	NA
16	82145684	G	A	-0.000100119	NA	NA	NA	NA
16	82149798	T	C	-0.000114065	NA	NA	NA	NA
16	82170181	C	G	-7.58094e-05	NA	NA	NA	NA
16	82297799	T	G	-4.48838e-05	NA	NA	NA	NA
16	82311978	T	C	0.000103987	NA	NA	NA	NA
16	82317374	C	G	6.24215e-06	NA	NA	NA	NA
16	82320234	A	T	-5.12065e-06	NA	NA	NA	NA
16	82334999	T	C	-0.000129087	NA	NA	NA	NA
16	82355965	A	G	-0.000832393	NA	NA	NA	NA
16	82370101	A	G	-0.000211164	NA	NA	NA	NA
16	82448689	G	A	9.58401e-06	NA	NA	NA	NA
16	82460235	G	A	9.0398e-05	NA	NA	NA	NA
16	82485676	T	G	-3.91264e-06	NA	NA	NA	NA
16	82503709	T	G	7.50392e-06	NA	NA	NA	NA
16	82504763	G	A	2.46469e-05	NA	NA	NA	NA
16	82518079	C	A	3.30515e-05	NA	NA	NA	NA
16	82520326	C	T	1.56207e-05	NA	NA	NA	NA
16	82540537	T	C	4.48792e-05	NA	NA	NA	NA
16	82541264	G	T	2.79482e-05	NA	NA	NA	NA
16	82547249	A	T	-7.35269e-06	NA	NA	NA	NA
16	82557800	C	T	1.82481e-05	NA	NA	NA	NA
16	82577259	C	T	9.40048e-05	NA	NA	NA	NA
16	82583955	A	G	2.58939e-05	NA	NA	NA	NA
16	82609027	T	A	3.93121e-05	NA	NA	NA	NA
16	82610569	TG	T	9.96199e-05	NA	NA	NA	NA
16	82625327	G	A	7.98495e-06	NA	NA	NA	NA
16	82634790	C	T	0.000170619	NA	NA	NA	NA
16	82660767	T	C	-3.2182e-06	NA	NA	NA	NA
16	82672001	G	C	5.32538e-06	NA	NA	NA	NA
16	82695914	C	A	-0.000605616	NA	NA	NA	NA
16	82737353	C	T	-1.47675e-05	NA	NA	NA	NA
16	82751072	C	T	5.21364e-06	NA	NA	NA	NA
16	82826660	A	C	-0.00010578	NA	NA	NA	NA
16	82840917	C	T	4.11895e-05	NA	NA	NA	NA
16	82850153	G	A	3.83207e-05	NA	NA	NA	NA
16	82853000	C	A	8.66123e-05	NA	NA	NA	NA
16	82862793	A	G	8.6474e-05	NA	NA	NA	NA
16	82869425	A	C	9.84647e-05	NA	NA	NA	NA
16	82874063	G	GTA	3.66298e-05	NA	NA	NA	NA
16	82887576	T	C	3.81691e-05	NA	NA	NA	NA
16	82890076	T	C	5.64678e-05	NA	NA	NA	NA
16	82891080	G	A	3.609e-05	NA	NA	NA	NA
16	82894468	G	C	8.88443e-05	NA	NA	NA	NA
16	82912670	G	T	0.000326833	NA	NA	NA	NA
16	82960749	G	C	5.11652e-06	NA	NA	NA	NA
16	82966526	A	G	4.61596e-05	0.000529652	NA	NA	NA
16	82974725	G	T	-4.88478e-06	NA	NA	NA	NA
16	82991420	A	G	1.57531e-05	NA	NA	NA	NA
16	83015202	T	C	-4.8691e-05	NA	NA	NA	NA
16	83035918	G	A	-1.10912e-05	NA	NA	NA	NA
16	83139883	G	T	-3.90833e-05	NA	NA	NA	NA
16	83162559	T	A	0.000172418	NA	NA	NA	NA
16	83208471	T	G	-2.057e-05	NA	NA	NA	NA
16	83216375	T	A	-1.01797e-05	NA	NA	NA	NA
16	83222758	A	C	-6.78603e-05	NA	NA	NA	NA
16	83224412	C	T	5.00937e-05	NA	NA	NA	NA
16	83224513	C	T	-0.000544895	NA	NA	NA	NA
16	83235614	A	G	-7.45317e-05	NA	NA	NA	NA
16	83252852	G	A	5.10646e-05	NA	NA	NA	NA
16	83259189	T	C	-3.80842e-05	NA	NA	NA	NA
16	83267021	A	G	-9.97549e-05	NA	NA	NA	NA
16	83269959	T	A	-1.83823e-05	NA	NA	NA	NA
16	83270745	T	C	-0.000123873	NA	NA	NA	NA
16	83271138	G	A	-9.08729e-05	-0.0014898	-0.0018322	NA	NA
16	83274842	A	G	6.65508e-05	0.00060718	NA	NA	NA
16	83285391	G	A	NA	0.00130139	0.0015692	NA	NA
16	83286052	C	G	5.66365e-05	NA	NA	NA	NA
16	83286277	G	A	7.05574e-05	NA	NA	NA	NA
16	83288853	C	T	-7.85859e-05	NA	NA	NA	NA
16	83290029	G	A	4.16177e-05	NA	NA	NA	NA
16	83290089	C	G	-0.000379974	-0.00200626	-0.00198857	NA	NA
16	83296374	A	C	5.17858e-05	0.00132519	NA	NA	NA
16	83297586	T	C	-7.33483e-05	NA	NA	NA	NA
16	83298404	G	A	-1.47226e-05	NA	NA	NA	NA
16	83305840	A	G	-5.6109e-05	NA	NA	NA	NA
16	83306070	A	G	-7.00435e-05	NA	NA	NA	NA
16	83316247	G	A	3.62643e-05	NA	NA	NA	NA
16	83328508	C	T	8.89438e-05	NA	NA	NA	NA
16	83353352	C	G	-3.21313e-05	NA	NA	NA	NA
16	83355087	G	A	-6.98455e-05	NA	NA	NA	NA
16	83356107	C	T	8.71984e-05	NA	NA	NA	NA
16	83357683	C	T	-2.4894e-05	NA	NA	NA	NA
16	83357748	G	A	1.04258e-05	NA	NA	NA	NA
16	83387213	T	G	8.4781e-06	NA	NA	NA	NA
16	83406058	C	G	7.22133e-05	NA	NA	NA	NA
16	83424995	A	G	2.39987e-05	NA	NA	NA	NA
16	83430866	T	C	-2.34481e-05	NA	NA	NA	NA
16	83443199	C	T	0.000154639	NA	NA	NA	NA
16	83497427	C	T	1.98921e-05	NA	NA	NA	NA
16	83514161	A	C	4.00698e-06	NA	NA	NA	NA
16	83514921	G	A	4.55481e-05	NA	NA	NA	NA
16	83535181	C	T	1.98508e-05	NA	NA	NA	NA
16	83580867	T	C	9.27295e-05	NA	NA	NA	NA
16	83581609	C	G	8.68115e-05	NA	NA	NA	NA
16	83582705	C	T	-4.54875e-05	NA	NA	NA	NA
16	83747257	T	A	0.000168781	NA	NA	NA	NA
16	83849936	G	A	1.70677e-05	NA	NA	NA	NA
16	83889155	G	A	6.36066e-06	NA	NA	NA	NA
16	83891871	T	G	2.97666e-05	NA	NA	NA	NA
16	83893288	G	A	6.48987e-05	NA	NA	NA	NA
16	83894428	G	A	-4.59183e-06	NA	NA	NA	NA
16	83896476	C	G	-4.22189e-06	NA	NA	NA	NA
16	83897866	C	T	2.34559e-05	NA	NA	NA	NA
16	83901808	C	T	6.95578e-05	NA	NA	NA	NA
16	83909961	G	A	8.70127e-06	NA	NA	NA	NA
16	83910608	C	T	8.91971e-06	NA	NA	NA	NA
16	83927686	A	C	1.54396e-05	NA	NA	NA	NA
16	83945922	C	T	0.000359666	NA	NA	NA	NA
16	83964952	C	T	3.76035e-05	NA	NA	NA	NA
16	84013248	A	G	8.43964e-05	NA	NA	NA	NA
16	84024423	C	G	-4.82726e-05	NA	NA	NA	NA
16	84024578	C	T	-0.000109394	NA	NA	NA	NA
16	84056026	C	T	8.1904e-06	NA	NA	NA	NA
16	84089138	C	T	-5.35521e-06	NA	NA	NA	NA
16	84119338	G	A	-1.65238e-05	NA	NA	NA	NA
16	84190487	C	T	9.57905e-06	NA	NA	NA	NA
16	84217781	C	G	-8.89628e-05	NA	NA	NA	NA
16	84236129	G	A	-5.79931e-05	NA	NA	NA	NA
16	84237552	C	A	-6.48462e-05	NA	NA	NA	NA
16	84329589	A	G	-4.77638e-05	NA	NA	NA	NA
16	84331708	G	T	-7.02452e-05	NA	NA	NA	NA
16	84332545	C	T	-0.000100694	NA	NA	NA	NA
16	84337224	T	C	-8.41259e-05	NA	NA	NA	NA
16	84342100	C	T	2.70733e-05	NA	NA	NA	NA
16	84342459	A	C	-0.000192701	-0.002769	-0.00228368	NA	NA
16	84357371	A	G	0.000103784	NA	NA	NA	NA
16	84359336	G	A	-0.000169181	NA	NA	NA	NA
16	84373822	G	C	-4.52441e-05	-0.00141755	-0.00133643	NA	NA
16	84384956	G	T	-3.24243e-06	NA	NA	NA	NA
16	84407719	A	G	6.88496e-06	NA	NA	NA	NA
16	84414744	C	A	2.48769e-06	NA	NA	NA	NA
16	84439938	G	C	4.33648e-05	NA	NA	NA	NA
16	84451379	AGTG	A	1.35498e-05	NA	NA	NA	NA
16	84459475	G	A	0.000184092	NA	NA	NA	NA
16	84463416	G	A	7.31169e-06	NA	NA	NA	NA
16	84464239	C	A	NA	0.00132245	0.00132769	NA	NA
16	84471766	T	C	-1.80039e-05	NA	NA	NA	NA
16	84474578	G	C	-6.78296e-05	NA	NA	NA	NA
16	84475762	C	G	6.99094e-05	NA	NA	NA	NA
16	84476094	G	T	8.81852e-05	NA	NA	NA	NA
16	84476358	G	A	NA	0.00124812	NA	NA	NA
16	84477025	A	G	0.000146396	NA	NA	NA	NA
16	84479791	A	T	-7.10157e-05	NA	NA	NA	NA
16	84481358	G	A	-0.000319525	NA	NA	NA	NA
16	84493415	C	T	-4.38735e-05	NA	NA	NA	NA
16	84499539	A	C	NA	0.00117823	NA	NA	NA
16	84499954	G	C	-0.00294137	NA	NA	NA	NA
16	84500646	G	C	-0.000132039	NA	NA	NA	NA
16	84500983	T	G	-0.000104342	NA	NA	NA	NA
16	84502805	G	T	-8.76726e-05	NA	NA	NA	NA
16	84502919	G	T	1.03078e-05	NA	NA	NA	NA
16	84503013	A	G	-0.00105386	NA	NA	NA	NA
16	84504852	C	G	3.33902e-05	NA	NA	NA	NA
16	84506625	A	G	-4.32621e-05	NA	NA	NA	NA
16	84507709	TG	T	0.000143979	NA	NA	NA	NA
16	84508029	G	A	0.000373827	NA	NA	NA	NA
16	84513846	C	T	1.85108e-05	NA	NA	NA	NA
16	84516961	C	G	0.000114583	NA	NA	NA	NA
16	84521764	C	T	8.37468e-06	NA	NA	NA	NA
16	84521806	G	C	0.000849624	NA	NA	NA	NA
16	84522333	T	G	3.5674e-05	NA	NA	NA	NA
16	84524285	C	T	0.000374555	NA	NA	NA	NA
16	84524533	G	A	0.000143797	NA	NA	NA	NA
16	84524580	C	T	3.89487e-05	NA	NA	NA	NA
16	84532373	T	C	3.5609e-06	NA	NA	NA	NA
16	84549141	C	T	5.71224e-06	NA	NA	NA	NA
16	84569477	G	A	-0.000320942	NA	NA	NA	NA
16	84574978	C	A	NA	0.00140061	0.00142637	NA	NA
16	84581198	G	A	-3.92133e-05	NA	NA	NA	NA
16	84646549	T	C	1.23517e-05	NA	NA	NA	NA
16	84670572	G	C	-2.96695e-05	NA	NA	NA	NA
16	84673532	G	A	1.95373e-05	0.000637573	NA	NA	NA
16	84680670	C	A	6.21915e-06	NA	NA	NA	NA
16	84690650	G	A	-7.46287e-05	NA	NA	NA	NA
16	84690689	T	C	-8.72789e-05	NA	NA	NA	NA
16	84691284	A	G	-9.34497e-05	NA	NA	NA	NA
16	84851174	G	C	-4.18657e-05	NA	NA	NA	NA
16	84934020	C	G	-4.4721e-05	NA	NA	NA	NA
16	84940986	C	T	-3.19153e-05	NA	NA	NA	NA
16	84942737	A	G	-6.85534e-06	NA	NA	NA	NA
16	84943297	T	G	-4.65556e-05	NA	NA	NA	NA
16	84966363	C	T	5.83161e-06	NA	NA	NA	NA
16	85030640	A	G	5.24894e-06	NA	NA	NA	NA
16	85140688	A	G	0.000103999	NA	NA	NA	NA
16	85152295	C	A	-5.8129e-06	NA	NA	NA	NA
16	85168804	A	G	-0.000141186	NA	NA	NA	NA
16	85190408	A	G	-6.28052e-05	NA	NA	NA	NA
16	85222111	C	G	3.69804e-06	NA	NA	NA	NA
16	85266824	T	C	-3.70957e-05	NA	NA	NA	NA
16	85300468	C	A	-1.42283e-05	NA	NA	NA	NA
16	85317884	G	A	-0.000610984	NA	NA	NA	NA
16	85377619	AC	A	8.5496e-06	NA	NA	NA	NA
16	85423563	G	A	0.000580818	NA	NA	NA	NA
16	85424269	G	A	0.00158922	NA	NA	NA	NA
16	85424912	G	A	0.000154289	NA	NA	NA	NA
16	85425528	T	C	7.44494e-05	NA	NA	NA	NA
16	85438922	G	A	9.55969e-05	NA	NA	NA	NA
16	85446205	C	G	-2.015e-05	NA	NA	NA	NA
16	85454367	C	T	-4.31005e-06	NA	NA	NA	NA
16	85461781	T	C	0.000191855	NA	NA	NA	NA
16	85468380	G	A	-5.92389e-06	NA	NA	NA	NA
16	85474108	C	T	-2.16391e-05	NA	NA	NA	NA
16	85502461	A	C	0.000283276	NA	NA	NA	NA
16	85503376	C	G	1.63806e-05	NA	NA	NA	NA
16	85503815	A	G	0.000100723	0.00243932	0.00224221	NA	NA
16	85504036	T	G	9.26943e-05	NA	NA	NA	NA
16	85544054	C	T	2.39604e-05	NA	NA	NA	NA
16	85562207	C	G	5.50805e-06	NA	NA	NA	NA
16	85578259	T	C	-5.1494e-06	NA	NA	NA	NA
16	85578286	C	T	0.000141519	NA	NA	NA	NA
16	85579011	A	G	-4.00568e-05	NA	NA	NA	NA
16	85583005	G	A	-1.50331e-05	NA	NA	NA	NA
16	85586124	G	A	-0.000167645	NA	NA	NA	NA
16	85589739	G	GGAT	4.12099e-06	NA	NA	NA	NA
16	85593456	A	T	-6.86167e-06	NA	NA	NA	NA
16	85613157	G	A	-0.000327622	NA	NA	NA	NA
16	85641410	G	A	-3.08352e-05	NA	NA	NA	NA
16	85656732	G	A	-3.41103e-05	NA	NA	NA	NA
16	85695223	AC	A	2.22888e-05	NA	NA	NA	NA
16	85712899	G	C	2.99724e-05	NA	NA	NA	NA
16	85749334	G	A	-9.88039e-06	NA	NA	NA	NA
16	85752358	G	C	-1.09594e-05	NA	NA	NA	NA
16	85759361	A	G	-0.000133278	NA	NA	NA	NA
16	85786372	TAA	T	-8.07922e-06	NA	NA	NA	NA
16	85837426	G	A	-0.000120954	NA	NA	NA	NA
16	85845591	A	C	NA	-0.00231352	-0.0019603	NA	NA
16	85847847	G	A	5.93521e-05	0.000955281	NA	NA	NA
16	85850029	G	A	-0.00035393	NA	NA	NA	NA
16	85853073	G	C	-5.61051e-05	NA	NA	NA	NA
16	85866444	C	A	-7.14265e-06	NA	NA	NA	NA
16	85882894	GC	G	8.7905e-05	NA	NA	NA	NA
16	85900562	C	T	-6.87404e-05	NA	NA	NA	NA
16	85943457	A	C	-4.18381e-06	NA	NA	NA	NA
16	85974746	G	A	-1.57007e-05	NA	NA	NA	NA
16	85976134	T	C	-0.000619663	NA	NA	NA	NA
16	85996344	T	C	2.84687e-06	NA	NA	NA	NA
16	86047314	G	A	-1.99664e-05	NA	NA	NA	NA
16	86085922	C	T	-0.000169348	NA	NA	NA	NA
16	86091793	C	T	-7.20427e-06	NA	NA	NA	NA
16	86094279	C	T	-0.000135266	NA	NA	NA	NA
16	86124159	G	A	0.000105603	NA	NA	NA	NA
16	86128655	C	T	8.15796e-05	NA	NA	NA	NA
16	86130972	G	T	0.000151104	NA	NA	NA	NA
16	86132135	T	G	-3.67812e-05	NA	NA	NA	NA
16	86134198	G	A	3.72449e-05	NA	NA	NA	NA
16	86135239	T	C	0.000171694	NA	NA	NA	NA
16	86135391	T	C	0.000108891	NA	NA	NA	NA
16	86137292	A	G	5.94371e-05	NA	NA	NA	NA
16	86137674	A	G	NA	0.00169055	0.00178828	NA	NA
16	86144130	C	T	5.84541e-05	NA	NA	NA	NA
16	86146145	T	A	0.00022143	NA	NA	NA	NA
16	86146847	C	T	7.25806e-05	NA	NA	NA	NA
16	86151438	C	T	0.000418886	NA	NA	NA	NA
16	86157005	A	G	6.68289e-05	NA	NA	NA	NA
16	86157858	C	T	-0.000117463	NA	NA	NA	NA
16	86159483	C	G	9.26662e-05	NA	NA	NA	NA
16	86176693	A	G	-4.54314e-05	NA	NA	NA	NA
16	86193780	G	C	-3.65749e-05	NA	NA	NA	NA
16	86210349	G	T	-3.66747e-05	NA	NA	NA	NA
16	86216702	G	A	-0.000131094	NA	NA	NA	NA
16	86216819	C	T	-1.56511e-05	NA	NA	NA	NA
16	86217823	C	A	NA	-0.00151939	-0.00151739	NA	NA
16	86218835	C	G	2.93861e-05	NA	NA	NA	NA
16	86224391	C	T	-6.5436e-05	NA	NA	NA	NA
16	86225045	G	A	6.15913e-06	NA	NA	NA	NA
16	86240447	ATTTC	A	0.000496559	NA	NA	NA	NA
16	86243124	A	G	-3.8151e-05	NA	NA	NA	NA
16	86252602	TG	T	1.40187e-05	NA	NA	NA	NA
16	86280288	A	G	-6.80974e-05	NA	NA	NA	NA
16	86297890	C	G	-5.43819e-05	NA	NA	NA	NA
16	86304694	G	A	0.000114505	NA	NA	NA	NA
16	86308226	A	G	NA	0.000216858	NA	NA	NA
16	86308664	C	T	3.57068e-05	NA	NA	NA	NA
16	86319215	A	C	-8.70735e-05	NA	NA	NA	NA
16	86340795	A	C	-9.98818e-06	NA	NA	NA	NA
16	86378972	T	C	5.86082e-05	NA	NA	NA	NA
16	86383993	G	C	3.01375e-05	NA	NA	NA	NA
16	86385754	C	G	7.75192e-05	NA	NA	NA	NA
16	86398497	C	T	6.66487e-05	NA	NA	NA	NA
16	86401313	A	C	-1.73216e-05	NA	NA	NA	NA
16	86403003	A	T	7.94583e-05	NA	NA	NA	NA
16	86460095	C	G	0.000157397	NA	NA	NA	NA
16	86464909	G	A	-2.94671e-05	-0.000548216	-0.000512022	NA	NA
16	86466386	G	A	3.99398e-05	NA	NA	NA	NA
16	86467232	A	G	6.47905e-05	NA	NA	NA	NA
16	86489168	G	A	-1.48842e-05	NA	NA	NA	NA
16	86516378	A	G	4.83821e-05	NA	NA	NA	NA
16	86517280	C	T	1.02772e-05	NA	NA	NA	NA
16	86519328	A	G	8.7194e-05	NA	NA	NA	NA
16	86557679	C	A	1.61214e-05	NA	NA	NA	NA
16	86574173	G	A	-0.00013848	NA	NA	NA	NA
16	86584309	G	A	6.3996e-06	NA	NA	NA	NA
16	86713439	T	C	-0.000179783	NA	NA	NA	NA
16	86725103	A	C	0.00014194	NA	NA	NA	NA
16	86745625	A	C	9.79582e-05	NA	NA	NA	NA
16	86746925	C	T	1.66767e-05	NA	NA	NA	NA
16	86747891	G	A	NA	0.0016023	NA	NA	NA
16	86749071	A	G	3.10932e-05	NA	NA	NA	NA
16	86850558	A	C	8.19241e-05	NA	NA	NA	NA
16	86883133	G	A	-1.52459e-05	NA	NA	NA	NA
16	86894002	G	T	1.80419e-05	NA	NA	NA	NA
16	86895734	G	A	-2.89196e-05	NA	NA	NA	NA
16	86944356	T	C	-6.40568e-05	NA	NA	NA	NA
16	86958472	G	T	7.32245e-06	NA	NA	NA	NA
16	86980499	T	G	8.45592e-06	NA	NA	NA	NA
16	86994874	CGAT	C	-9.52677e-05	NA	NA	NA	NA
16	86995202	C	A	NA	-0.00115903	NA	NA	NA
16	86999868	G	C	-4.95618e-05	NA	NA	NA	NA
16	87002475	G	C	2.57469e-05	NA	NA	NA	NA
16	87005605	A	C	3.09263e-05	NA	NA	NA	NA
16	87011678	G	T	2.05372e-05	NA	NA	NA	NA
16	87011749	G	T	0.000289911	NA	NA	NA	NA
16	87013026	C	A	6.36316e-05	NA	NA	NA	NA
16	87014474	A	T	-1.70352e-05	NA	NA	NA	NA
16	87027040	C	T	3.55491e-05	NA	NA	NA	NA
16	87027333	G	A	2.89189e-05	NA	NA	NA	NA
16	87048492	T	C	-4.45594e-05	NA	NA	NA	NA
16	87052847	T	C	9.33776e-06	NA	NA	NA	NA
16	87059555	G	A	0.000319457	NA	NA	NA	NA
16	87062356	C	T	7.48775e-05	NA	NA	NA	NA
16	87064273	G	A	9.07735e-05	NA	NA	NA	NA
16	87072055	G	A	0.000192442	NA	NA	NA	NA
16	87081190	T	C	1.22511e-05	NA	NA	NA	NA
16	87145574	C	A	-2.85717e-05	NA	NA	NA	NA
16	87147075	T	C	-0.000464991	NA	NA	NA	NA
16	87152651	C	T	-1.40016e-05	NA	NA	NA	NA
16	87226747	G	A	-0.00010917	NA	NA	NA	NA
16	87232639	C	A	-0.000511905	NA	NA	NA	NA
16	87232716	T	C	-6.03834e-05	NA	NA	NA	NA
16	87234447	C	G	-0.000896995	NA	NA	NA	NA
16	87234484	A	G	-9.7996e-05	NA	NA	NA	NA
16	87235894	C	T	-6.50417e-05	NA	NA	NA	NA
16	87237265	G	A	-4.43822e-05	NA	NA	NA	NA
16	87239364	T	C	-5.87088e-05	NA	NA	NA	NA
16	87243532	G	C	5.4786e-05	NA	NA	NA	NA
16	87245694	T	G	2.05169e-05	NA	NA	NA	NA
16	87276597	C	T	-0.000133703	NA	NA	NA	NA
16	87276642	G	T	-0.00031845	NA	NA	NA	NA
16	87292507	G	A	-5.377e-05	-0.0019854	-0.00224091	NA	NA
16	87292808	A	G	0.000110215	NA	NA	NA	NA
16	87296978	G	A	-7.75973e-05	NA	NA	NA	NA
16	87306642	C	T	-0.000121236	NA	NA	NA	NA
16	87308094	G	A	NA	-0.00203021	-0.00199709	NA	NA
16	87308205	G	A	-9.42848e-06	NA	NA	NA	NA
16	87319164	GAC	G	6.38715e-06	NA	NA	NA	NA
16	87323487	G	C	-0.000251788	NA	NA	NA	NA
16	87324304	A	G	-0.000144755	NA	NA	NA	NA
16	87326042	G	A	-5.2846e-05	NA	NA	NA	NA
16	87326894	G	C	0.000157357	NA	NA	NA	NA
16	87333164	G	A	-0.000987226	NA	NA	NA	NA
16	87333346	C	T	0.000751159	NA	NA	NA	NA
16	87345552	T	G	-7.75471e-06	NA	NA	NA	NA
16	87351439	C	T	-8.18298e-05	NA	NA	NA	NA
16	87355350	A	C	5.3025e-05	NA	NA	NA	NA
16	87356262	GA	G	-0.000116712	NA	NA	NA	NA
16	87358564	A	G	-6.26222e-06	NA	NA	NA	NA
16	87365847	A	G	7.18768e-05	NA	NA	NA	NA
16	87375682	G	A	NA	-0.00128217	NA	NA	NA
16	87376765	G	C	-3.99208e-05	NA	NA	NA	NA
16	87381840	T	C	3.42947e-05	NA	NA	NA	NA
16	87389464	G	C	3.23339e-05	NA	NA	NA	NA
16	87392077	C	A	9.39916e-05	NA	NA	NA	NA
16	87410647	G	C	-6.2853e-05	NA	NA	NA	NA
16	87443767	C	T	-0.000120792	NA	NA	NA	NA
16	87453593	C	T	-0.000147755	NA	NA	NA	NA
16	87458366	C	T	-7.42142e-05	NA	NA	NA	NA
16	87469532	G	A	1.99054e-05	NA	NA	NA	NA
16	87511841	T	C	1.27899e-05	NA	NA	NA	NA
16	87515403	G	C	0.000176903	NA	NA	NA	NA
16	87526066	C	T	-0.000185803	NA	NA	NA	NA
16	87541726	G	A	-9.30479e-05	-0.00140238	NA	NA	NA
16	87542523	G	A	3.86967e-05	NA	NA	NA	NA
16	87543390	G	C	-0.000398108	NA	NA	NA	NA
16	87547592	T	G	-7.07833e-05	NA	NA	NA	NA
16	87552342	G	T	9.99893e-05	NA	NA	NA	NA
16	87562311	G	A	-9.16853e-05	NA	NA	NA	NA
16	87563024	T	C	-7.8759e-05	NA	NA	NA	NA
16	87563873	C	T	-0.000191093	NA	NA	NA	NA
16	87568098	T	C	2.52915e-05	NA	NA	NA	NA
16	87568883	G	A	5.88969e-05	NA	NA	NA	NA
16	87569305	A	G	3.59157e-05	NA	NA	NA	NA
16	87572183	T	A	4.18897e-05	NA	NA	NA	NA
16	87582583	G	A	-0.000110156	NA	NA	NA	NA
16	87612984	C	T	3.9705e-06	NA	NA	NA	NA
16	87613555	A	T	1.26459e-05	NA	NA	NA	NA
16	87615217	C	A	-2.10703e-05	NA	NA	NA	NA
16	87822165	C	G	7.50505e-05	NA	NA	NA	NA
16	87952705	C	T	4.11994e-05	NA	NA	NA	NA
16	87963466	T	C	6.57339e-06	NA	NA	NA	NA
16	88026881	A	G	-4.46757e-06	NA	NA	NA	NA
16	88086932	C	T	-7.5501e-06	NA	NA	NA	NA
16	88112985	A	G	-9.5411e-05	NA	NA	NA	NA
16	88133645	T	C	-0.000124646	NA	NA	NA	NA
16	88157859	C	G	7.76792e-05	NA	NA	NA	NA
16	88168913	T	C	-0.000506803	NA	NA	NA	NA
16	88179921	G	C	-2.39889e-05	NA	NA	NA	NA
16	88197681	T	C	-1.13538e-05	NA	NA	NA	NA
16	88228507	G	A	-6.10836e-05	NA	NA	NA	NA
16	88242560	C	T	-0.000111011	NA	NA	NA	NA
16	88271077	C	A	1.19962e-05	NA	NA	NA	NA
16	88289140	G	A	-3.27599e-05	NA	NA	NA	NA
16	88377122	C	A	-1.63182e-05	NA	NA	NA	NA
16	88440239	G	A	1.80624e-05	NA	NA	NA	NA
16	88442220	C	T	2.9878e-05	NA	NA	NA	NA
16	88474254	G	T	-0.000305975	NA	NA	NA	NA
16	88474758	A	G	3.05858e-05	NA	NA	NA	NA
16	88478849	A	C	6.15908e-05	NA	NA	NA	NA
16	88483033	A	G	7.86766e-06	NA	NA	NA	NA
16	88487835	T	C	-0.000339677	NA	NA	NA	NA
16	88488499	T	C	9.58957e-05	NA	NA	NA	NA
16	88488893	C	A	-0.000166283	NA	NA	NA	NA
16	88508912	G	A	-1.12799e-05	NA	NA	NA	NA
16	88511748	C	T	6.84358e-05	NA	NA	NA	NA
16	88519719	G	A	-2.0658e-05	NA	NA	NA	NA
16	88522735	A	G	-1.77314e-05	NA	NA	NA	NA
16	88523207	A	G	-1.39053e-05	NA	NA	NA	NA
16	88538283	A	G	2.99557e-05	NA	NA	NA	NA
16	88546495	C	T	-1.02179e-05	NA	NA	NA	NA
16	88550289	A	G	3.09566e-05	0.00110834	NA	NA	NA
16	88562079	T	C	-0.0002952	NA	NA	NA	NA
16	88564030	G	A	3.93572e-05	NA	NA	NA	NA
16	88580372	A	G	-0.000105024	NA	NA	NA	NA
16	88583699	G	A	-7.47901e-05	NA	NA	NA	NA
16	88584812	A	G	7.77537e-05	NA	NA	NA	NA
16	88602824	A	G	-4.06029e-05	NA	NA	NA	NA
16	88617003	C	T	-0.000360899	NA	NA	NA	NA
16	88632028	C	T	-1.3211e-05	NA	NA	NA	NA
16	88641950	C	T	1.33239e-05	NA	NA	NA	NA
16	88649714	G	A	1.57274e-05	NA	NA	NA	NA
16	88697360	C	T	1.83686e-05	NA	NA	NA	NA
16	88725987	C	G	1.72694e-05	NA	NA	NA	NA
16	88743820	C	G	1.14112e-05	NA	NA	NA	NA
16	88748968	T	C	0.000239979	NA	NA	NA	NA
16	88750019	C	T	5.90298e-05	NA	NA	NA	NA
16	88753897	G	A	8.43987e-06	NA	NA	NA	NA
16	88755112	C	T	7.75962e-06	NA	NA	NA	NA
16	88762096	G	C	1.00133e-05	NA	NA	NA	NA
16	88764388	C	G	-5.25855e-06	NA	NA	NA	NA
16	88769435	G	A	2.07355e-05	NA	NA	NA	NA
16	88775807	G	C	0.000361825	NA	NA	NA	NA
16	88776545	G	A	-5.67507e-05	NA	NA	NA	NA
16	88778119	A	G	-9.32848e-05	NA	NA	NA	NA
16	88780834	G	C	6.6458e-06	NA	NA	NA	NA
16	88788609	T	C	-5.33852e-05	NA	NA	NA	NA
16	88801566	C	G	-0.000407218	NA	NA	NA	NA
16	88803051	T	G	4.8238e-05	NA	NA	NA	NA
16	88804211	A	T	-4.91897e-05	NA	NA	NA	NA
16	88805821	A	G	-0.000165304	-0.00233372	-0.0023181	NA	NA
16	88807673	G	A	2.0707e-05	NA	NA	NA	NA
16	88808370	C	T	-6.76231e-05	NA	NA	NA	NA
16	88812323	A	G	-4.72384e-05	NA	NA	NA	NA
16	88812679	A	G	NA	-0.00115185	NA	NA	NA
16	88813143	C	A	-0.000274082	NA	NA	NA	NA
16	88814072	A	G	NA	-0.00129347	-0.00152191	NA	NA
16	88817033	G	A	3.28016e-05	NA	NA	NA	NA
16	88819148	C	T	-7.28869e-05	NA	NA	NA	NA
16	88821639	G	C	5.27732e-06	NA	NA	NA	NA
16	88827008	A	G	-7.56969e-05	NA	NA	NA	NA
16	88840875	G	T	-2.60075e-05	NA	NA	NA	NA
16	88841835	C	T	1.33498e-05	NA	NA	NA	NA
16	88843483	C	T	2.66756e-05	NA	NA	NA	NA
16	88843799	C	T	-6.4968e-05	NA	NA	NA	NA
16	88879871	G	A	-1.23353e-05	NA	NA	NA	NA
16	88887936	G	A	-8.24243e-05	NA	NA	NA	NA
16	88893860	C	T	-0.000146989	NA	NA	NA	NA
16	88917786	C	T	-3.87162e-06	NA	NA	NA	NA
16	88927116	C	T	1.07783e-05	NA	NA	NA	NA
16	88942102	C	T	-8.09687e-05	NA	NA	NA	NA
16	88956740	C	T	-0.000140755	NA	NA	NA	NA
16	88960920	G	A	-0.000218273	-0.00167181	-0.00159918	NA	NA
16	88964201	T	C	-0.00055188	NA	NA	NA	NA
16	88971947	G	A	3.85972e-05	NA	NA	NA	NA
16	88972472	G	T	-0.00124337	NA	NA	NA	NA
16	88975505	C	T	8.54233e-05	NA	NA	NA	NA
16	88990617	G	A	NA	-0.00104439	NA	NA	NA
16	88994845	C	T	-0.000122378	NA	NA	NA	NA
16	89006253	G	T	-7.21602e-05	NA	NA	NA	NA
16	89014170	G	A	5.08618e-06	NA	NA	NA	NA
16	89014667	A	G	-4.45855e-05	-0.00350696	-0.00427459	-0.00602533	NA
16	89039279	C	G	-1.01888e-05	NA	NA	NA	NA
16	89070021	C	G	1.9236e-05	NA	NA	NA	NA
16	89081404	C	A	8.07931e-05	NA	NA	NA	NA
16	89175221	T	G	-1.83152e-05	NA	NA	NA	NA
16	89213501	G	A	-0.000154611	NA	NA	NA	NA
16	89255364	C	A	-1.27548e-05	NA	NA	NA	NA
16	89258776	T	C	-0.000115328	NA	NA	NA	NA
16	89261909	C	G	-0.000106789	NA	NA	NA	NA
16	89273912	G	A	9.65187e-06	NA	NA	NA	NA
16	89316200	CAG	C	-1.14509e-05	NA	NA	NA	NA
16	89326986	C	T	-4.43166e-05	NA	NA	NA	NA
16	89384566	A	G	0.000329144	NA	NA	NA	NA
16	89421853	C	A	-0.000173521	NA	NA	NA	NA
16	89428403	A	G	0.000220667	NA	NA	NA	NA
16	89452248	ACT	A	-1.60854e-05	NA	NA	NA	NA
16	89526762	C	T	3.37339e-05	NA	NA	NA	NA
16	89543048	C	T	-4.54356e-05	NA	NA	NA	NA
16	89543613	C	T	9.39791e-05	NA	NA	NA	NA
16	89546629	G	A	NA	0.00108087	NA	NA	NA
16	89579029	G	T	5.57659e-05	NA	NA	NA	NA
16	89581543	G	C	8.12194e-05	NA	NA	NA	NA
16	89582837	A	G	0.000460254	0.00239714	0.00259513	NA	NA
16	89590137	T	G	4.43325e-05	NA	NA	NA	NA
16	89651262	G	C	-1.65876e-05	NA	NA	NA	NA
16	89655848	A	T	-0.000335113	NA	NA	NA	NA
16	89658669	G	T	-0.000114678	NA	NA	NA	NA
16	89682836	C	G	1.22443e-05	NA	NA	NA	NA
16	89684188	C	A	4.43278e-05	NA	NA	NA	NA
16	89688670	A	T	NA	-0.00105711	-0.00110459	NA	NA
16	89713457	C	T	-0.000348723	NA	NA	NA	NA
16	89728973	G	A	9.72128e-05	0.00197136	0.00170158	NA	NA
16	89791776	A	G	-1.48028e-05	NA	NA	NA	NA
16	89804760	A	G	-3.27213e-05	NA	NA	NA	NA
16	89806805	C	G	-9.07548e-05	NA	NA	NA	NA
16	89860311	T	C	-8.40805e-05	NA	NA	NA	NA
16	89866916	T	G	-6.26105e-05	NA	NA	NA	NA
16	89873521	T	C	-2.81597e-05	NA	NA	NA	NA
16	89882036	C	T	-0.000149555	NA	NA	NA	NA
16	89903185	T	C	-0.000201697	NA	NA	NA	NA
16	89916823	G	A	-7.38845e-05	NA	NA	NA	NA
16	89917129	C	T	-5.70858e-05	NA	NA	NA	NA
16	89918769	C	T	-8.23251e-05	NA	NA	NA	NA
16	89918814	G	A	-7.27907e-05	-0.0011524	NA	NA	NA
16	89927470	C	G	NA	-0.00157731	-0.00160378	NA	NA
16	89935882	T	C	-0.00617597	NA	NA	NA	NA
16	89936274	C	T	-3.25561e-05	NA	NA	NA	NA
16	89938460	C	T	-0.00012604	NA	NA	NA	NA
16	89941182	C	T	-0.00027184	NA	NA	NA	NA
16	89943895	A	G	-0.00015224	NA	NA	NA	NA
16	89954453	C	T	-6.66998e-05	NA	NA	NA	NA
16	89957493	C	T	-3.88158e-05	NA	NA	NA	NA
16	89958317	G	A	-1.04679e-05	NA	NA	NA	NA
16	89970135	G	C	-5.90914e-06	NA	NA	NA	NA
16	89986541	A	C	-0.000387113	NA	NA	NA	NA
16	89988590	G	A	1.91564e-05	NA	NA	NA	NA
16	89997732	G	T	-8.04018e-05	NA	NA	NA	NA
17	276418	G	A	0.000117366	NA	NA	NA	NA
17	277962	C	A	8.34731e-05	NA	NA	NA	NA
17	278598	C	T	-7.47201e-05	NA	NA	NA	NA
17	279434	T	C	0.00020175	NA	NA	NA	NA
17	291359	A	G	-4.82003e-05	NA	NA	NA	NA
17	292590	G	A	-0.000296336	NA	NA	NA	NA
17	849188	C	T	8.04133e-05	NA	NA	NA	NA
17	849447	T	C	7.55147e-05	NA	NA	NA	NA
17	851360	G	A	0.000181723	0.00188045	0.00189394	NA	NA
17	870259	G	A	8.52121e-06	NA	NA	NA	NA
17	875148	C	T	1.6792e-05	NA	NA	NA	NA
17	877216	C	T	2.09484e-05	NA	NA	NA	NA
17	885742	G	A	1.2759e-05	NA	NA	NA	NA
17	903572	G	A	8.58493e-06	NA	NA	NA	NA
17	903943	T	C	4.83504e-05	NA	NA	NA	NA
17	943241	G	A	9.30335e-05	NA	NA	NA	NA
17	977399	G	A	-6.95985e-05	NA	NA	NA	NA
17	1032233	T	C	-4.19208e-05	NA	NA	NA	NA
17	1034631	A	G	-5.62011e-06	NA	NA	NA	NA
17	1111834	C	T	5.76975e-06	NA	NA	NA	NA
17	1115339	C	A	1.15475e-05	0.000423619	NA	NA	NA
17	1166644	C	T	8.9421e-05	NA	NA	NA	NA
17	1167104	C	T	6.19027e-05	NA	NA	NA	NA
17	1177178	T	A	-0.000112413	-0.0014154	-0.00124167	NA	NA
17	1190825	C	T	2.77181e-05	NA	NA	NA	NA
17	1204625	C	A	-1.97908e-05	NA	NA	NA	NA
17	1221407	G	A	7.20165e-05	NA	NA	NA	NA
17	1226807	G	A	4.12797e-05	NA	NA	NA	NA
17	1262409	C	T	-9.08886e-05	NA	NA	NA	NA
17	1335567	C	A	-3.48344e-05	NA	NA	NA	NA
17	1341964	A	G	-0.000220917	NA	NA	NA	NA
17	1383576	A	T	1.17468e-05	NA	NA	NA	NA
17	1406800	TGAAAAAA	T	-0.000108381	NA	NA	NA	NA
17	1564403	G	A	5.64541e-06	NA	NA	NA	NA
17	1619830	C	T	2.41472e-05	NA	NA	NA	NA
17	1622962	C	T	-1.79656e-05	NA	NA	NA	NA
17	1630244	T	C	0.000116385	NA	NA	NA	NA
17	1699732	C	G	-5.48651e-05	NA	NA	NA	NA
17	1703321	G	A	-3.95782e-06	NA	NA	NA	NA
17	1752196	C	T	1.36804e-05	NA	NA	NA	NA
17	1829916	C	T	6.37302e-05	NA	NA	NA	NA
17	2060724	G	A	-0.000104284	NA	NA	NA	NA
17	2065692	A	G	-9.87831e-05	NA	NA	NA	NA
17	2188902	A	G	8.25977e-06	NA	NA	NA	NA
17	2221318	G	C	6.18262e-06	NA	NA	NA	NA
17	2348130	G	A	3.2867e-05	NA	NA	NA	NA
17	2440548	G	T	-2.56387e-05	NA	NA	NA	NA
17	2465445	G	A	0.000235672	NA	NA	NA	NA
17	2475569	G	A	-2.78919e-05	NA	NA	NA	NA
17	2483245	T	C	-4.80396e-05	NA	NA	NA	NA
17	2490147	G	C	6.72365e-05	NA	NA	NA	NA
17	2493236	G	A	5.63161e-05	NA	NA	NA	NA
17	2499140	C	T	-0.000458447	NA	NA	NA	NA
17	2506189	C	T	-5.36202e-05	NA	NA	NA	NA
17	2506735	G	A	0.000583796	NA	NA	NA	NA
17	2509459	C	T	5.38755e-05	NA	NA	NA	NA
17	2510914	G	A	NA	0.00295074	0.00341428	NA	NA
17	2518589	T	C	-0.000221255	NA	NA	NA	NA
17	2521167	C	G	-5.82555e-05	NA	NA	NA	NA
17	2527869	G	A	2.68435e-05	NA	NA	NA	NA
17	2543731	C	T	-1.17942e-05	NA	NA	NA	NA
17	2556756	G	C	-7.0796e-05	NA	NA	NA	NA
17	2561127	GAA	G	-4.83794e-05	NA	NA	NA	NA
17	2593327	C	T	8.57714e-06	NA	NA	NA	NA
17	2643047	CTCTT	C	6.66544e-06	NA	NA	NA	NA
17	2653072	G	A	1.92091e-05	NA	NA	NA	NA
17	2688569	C	T	-5.12963e-06	NA	NA	NA	NA
17	2699178	AC	A	-3.66216e-05	NA	NA	NA	NA
17	2734957	T	C	9.72427e-06	NA	NA	NA	NA
17	2764594	A	G	5.25146e-05	NA	NA	NA	NA
17	2771081	TAAAAC	T	8.6262e-05	NA	NA	NA	NA
17	2807883	G	A	-0.000142525	NA	NA	NA	NA
17	2810616	T	C	9.55286e-06	NA	NA	NA	NA
17	2815074	T	G	-0.000154973	NA	NA	NA	NA
17	2815778	G	A	-5.04768e-05	NA	NA	NA	NA
17	2815814	T	C	8.9687e-05	NA	NA	NA	NA
17	2815869	C	T	0.000242444	NA	NA	NA	NA
17	2828076	C	T	-9.40807e-05	NA	NA	NA	NA
17	2849919	G	A	7.06247e-05	NA	NA	NA	NA
17	2875604	T	C	8.51275e-05	NA	NA	NA	NA
17	2880860	C	T	0.000193885	NA	NA	NA	NA
17	2889109	C	T	-3.21476e-05	NA	NA	NA	NA
17	2930619	C	T	2.04064e-05	NA	NA	NA	NA
17	2952308	G	A	-3.0676e-05	-0.000824071	NA	NA	NA
17	2962525	C	G	-7.13547e-05	NA	NA	NA	NA
17	3148672	T	C	-4.03949e-05	NA	NA	NA	NA
17	3161532	T	C	-6.63807e-05	NA	NA	NA	NA
17	3257377	T	G	-1.27466e-05	NA	NA	NA	NA
17	3487333	A	C	0.000153876	NA	NA	NA	NA
17	3515394	C	T	1.25895e-05	NA	NA	NA	NA
17	3524733	G	A	7.81119e-05	NA	NA	NA	NA
17	3649433	C	T	2.17826e-05	NA	NA	NA	NA
17	3652130	G	A	NA	0.00102113	NA	NA	NA
17	3659622	G	A	4.50438e-06	NA	NA	NA	NA
17	3758470	T	G	-3.84225e-06	NA	NA	NA	NA
17	3788922	A	G	-1.45494e-05	NA	NA	NA	NA
17	3812965	C	T	6.23097e-06	NA	NA	NA	NA
17	3874471	G	A	1.65855e-05	NA	NA	NA	NA
17	3917748	T	C	2.40316e-05	NA	NA	NA	NA
17	3921032	G	C	2.55422e-05	NA	NA	NA	NA
17	3925821	A	G	4.99783e-05	NA	NA	NA	NA
17	3926319	G	A	5.90781e-05	NA	NA	NA	NA
17	4165739	G	A	-5.30337e-06	NA	NA	NA	NA
17	4199756	T	A	-5.18774e-05	NA	NA	NA	NA
17	4339094	T	G	-0.00028935	NA	NA	NA	NA
17	4455567	G	A	-2.4525e-05	NA	NA	NA	NA
17	4475649	A	G	7.84691e-05	NA	NA	NA	NA
17	4481492	G	A	3.70432e-05	NA	NA	NA	NA
17	4555495	G	A	NA	-0.000617228	NA	NA	NA
17	4563806	G	A	-4.71484e-05	NA	NA	NA	NA
17	4640450	G	A	4.94528e-06	NA	NA	NA	NA
17	4756932	G	A	7.54014e-05	NA	NA	NA	NA
17	4762159	G	A	3.90571e-05	NA	NA	NA	NA
17	4764677	C	A	3.91951e-05	NA	NA	NA	NA
17	4766887	C	T	-1.63267e-05	NA	NA	NA	NA
17	4800686	C	A	-3.10591e-06	NA	NA	NA	NA
17	4819323	AG	A	-8.70071e-05	NA	NA	NA	NA
17	4824132	A	T	-5.34128e-05	NA	NA	NA	NA
17	4855726	C	T	-8.53722e-06	NA	NA	NA	NA
17	4862791	T	C	2.39479e-05	NA	NA	NA	NA
17	4875192	G	A	NA	0.00140996	0.00159118	NA	NA
17	4892012	C	T	7.18144e-05	NA	NA	NA	NA
17	4892976	C	T	-9.5059e-06	NA	NA	NA	NA
17	4899534	G	A	-0.000307031	NA	NA	NA	NA
17	4920404	G	T	0.000267206	NA	NA	NA	NA
17	4921044	C	T	-1.26445e-05	NA	NA	NA	NA
17	4922946	G	A	-0.000248919	NA	NA	NA	NA
17	4924100	CCTCAGCCTCCCG	C	5.75312e-06	NA	NA	NA	NA
17	4928495	G	A	NA	-0.0013331	-0.00124119	NA	NA
17	4944061	T	C	0.000104414	NA	NA	NA	NA
17	4949168	C	T	0.000197365	NA	NA	NA	NA
17	4953285	T	C	6.53786e-05	NA	NA	NA	NA
17	4959667	G	A	-8.05593e-05	NA	NA	NA	NA
17	4959711	G	A	-8.89784e-06	NA	NA	NA	NA
17	4988661	G	A	NA	0.00122048	NA	NA	NA
17	4993171	C	T	3.18047e-05	NA	NA	NA	NA
17	5000869	A	G	-0.000408527	NA	NA	NA	NA
17	5001832	A	G	-5.07338e-05	-0.0013628	-0.00144802	NA	NA
17	5010850	G	T	8.74283e-05	NA	NA	NA	NA
17	5018833	A	C	NA	-0.000657267	-0.00066054	NA	NA
17	5034687	T	C	5.73542e-05	NA	NA	NA	NA
17	5051971	G	A	4.77162e-06	NA	NA	NA	NA
17	5054646	ACT	A	6.31354e-06	NA	NA	NA	NA
17	5064728	C	T	-5.4166e-06	NA	NA	NA	NA
17	5076637	C	T	-6.87195e-05	NA	NA	NA	NA
17	5078455	C	T	1.22466e-05	NA	NA	NA	NA
17	5088391	T	A	0.00012524	NA	NA	NA	NA
17	5181685	G	A	2.97109e-06	NA	NA	NA	NA
17	5189113	G	A	-2.28146e-05	NA	NA	NA	NA
17	5228506	A	G	7.77869e-05	NA	NA	NA	NA
17	5266993	C	CT	-1.56184e-05	NA	NA	NA	NA
17	5368468	G	C	-7.82781e-06	-0.000649384	-0.000591781	NA	NA
17	5372368	C	T	-0.0001802	NA	NA	NA	NA
17	5374434	A	T	-3.8388e-05	NA	NA	NA	NA
17	5379944	T	C	-8.12249e-05	NA	NA	NA	NA
17	5383759	TTTATC	T	-3.47246e-05	NA	NA	NA	NA
17	5385708	G	A	-4.11974e-05	NA	NA	NA	NA
17	5417391	CCT	C	0.000287466	NA	NA	NA	NA
17	5431380	G	A	-8.27556e-06	NA	NA	NA	NA
17	5618437	CCAGT	C	-1.27524e-05	NA	NA	NA	NA
17	5724088	T	C	-3.19766e-05	NA	NA	NA	NA
17	5816029	A	G	1.26929e-05	NA	NA	NA	NA
17	5876834	A	G	3.23433e-05	NA	NA	NA	NA
17	5877202	C	T	0.000387217	NA	NA	NA	NA
17	5882041	C	CG	1.99331e-05	NA	NA	NA	NA
17	5898081	A	G	6.74259e-05	NA	NA	NA	NA
17	5904819	G	A	NA	-0.00106887	NA	NA	NA
17	5905345	C	G	-8.09985e-05	NA	NA	NA	NA
17	5909335	T	C	8.69366e-06	NA	NA	NA	NA
17	5915444	A	C	-1.23718e-05	-0.00105516	-0.00123295	NA	NA
17	5920125	G	A	-9.47205e-06	NA	NA	NA	NA
17	5929248	C	T	-0.00027126	NA	NA	NA	NA
17	5933750	A	G	6.99909e-05	NA	NA	NA	NA
17	5941552	C	T	-6.62082e-05	NA	NA	NA	NA
17	5942941	T	A	-3.88966e-05	NA	NA	NA	NA
17	5943895	C	A	NA	-0.00131978	NA	NA	NA
17	5974841	A	G	3.40665e-06	NA	NA	NA	NA
17	6028923	A	G	-0.000243402	NA	NA	NA	NA
17	6031576	T	C	-9.09835e-05	NA	NA	NA	NA
17	6050276	G	T	0.000749714	NA	NA	NA	NA
17	6089028	C	T	1.3486e-05	NA	NA	NA	NA
17	6097272	G	A	1.22031e-05	NA	NA	NA	NA
17	6118386	C	A	2.58456e-06	NA	NA	NA	NA
17	6119648	T	C	3.53039e-06	NA	NA	NA	NA
17	6177846	A	G	5.29535e-06	NA	NA	NA	NA
17	6190561	T	C	-6.08627e-06	NA	NA	NA	NA
17	6246289	G	T	1.49073e-05	NA	NA	NA	NA
17	6269786	T	C	6.27382e-05	NA	NA	NA	NA
17	6277346	A	G	3.6139e-05	NA	NA	NA	NA
17	6376572	G	C	1.25757e-05	NA	NA	NA	NA
17	6377493	C	T	-3.66062e-05	NA	NA	NA	NA
17	6381172	G	A	9.67764e-05	NA	NA	NA	NA
17	6386201	C	T	-0.000116133	NA	NA	NA	NA
17	6386289	A	G	6.12357e-06	NA	NA	NA	NA
17	6390405	G	C	-4.87317e-05	NA	NA	NA	NA
17	6390840	TA	T	-0.000108327	NA	NA	NA	NA
17	6451782	GT	G	-6.54296e-05	NA	NA	NA	NA
17	6452357	C	T	-0.000113337	NA	NA	NA	NA
17	6453250	T	C	-0.000110439	NA	NA	NA	NA
17	6454697	G	A	-3.56897e-05	NA	NA	NA	NA
17	6458794	C	T	-0.000400172	NA	NA	NA	NA
17	6459067	G	A	NA	-0.00266117	-0.00262802	NA	NA
17	6462906	T	C	-2.7385e-05	NA	NA	NA	NA
17	6475913	T	C	-3.74692e-05	NA	NA	NA	NA
17	6480496	G	C	-3.84752e-05	NA	NA	NA	NA
17	6497009	C	T	1.50444e-05	NA	NA	NA	NA
17	6505663	A	C	-3.75095e-05	NA	NA	NA	NA
17	6699953	G	A	1.03408e-05	NA	NA	NA	NA
17	6713350	T	G	-1.23901e-05	NA	NA	NA	NA
17	6725406	C	T	8.84903e-06	NA	NA	NA	NA
17	6729734	G	A	7.63321e-05	NA	NA	NA	NA
17	6797786	A	G	9.8898e-06	NA	NA	NA	NA
17	6811701	G	A	-6.37293e-06	NA	NA	NA	NA
17	6847587	G	C	2.12405e-05	NA	NA	NA	NA
17	6855195	T	C	0.000105999	NA	NA	NA	NA
17	6897402	C	T	2.74483e-05	NA	NA	NA	NA
17	6955971	A	C	3.46895e-05	NA	NA	NA	NA
17	6992369	G	A	8.91615e-06	NA	NA	NA	NA
17	6995787	G	A	0.000176753	NA	NA	NA	NA
17	7002039	C	T	0.00023564	NA	NA	NA	NA
17	7010333	G	A	NA	0.000899726	NA	NA	NA
17	7081525	C	T	9.47124e-06	NA	NA	NA	NA
17	7124812	C	T	0.000140784	NA	NA	NA	NA
17	7173926	G	C	0.000229662	NA	NA	NA	NA
17	7175180	T	C	0.0001028	NA	NA	NA	NA
17	7294475	C	A	4.36784e-05	NA	NA	NA	NA
17	7296624	GCTAT	G	-8.02115e-05	NA	NA	NA	NA
17	7456038	T	G	8.21554e-05	NA	NA	NA	NA
17	7558697	C	T	-3.56002e-05	NA	NA	NA	NA
17	7559785	G	A	-0.000213721	-0.000633483	-0.000639463	NA	NA
17	7645073	CA	C	0.000255741	NA	NA	NA	NA
17	7653742	G	A	NA	-0.000665656	-0.00067152	NA	NA
17	7668434	T	G	-0.00108435	NA	NA	NA	NA
17	7668783	C	T	-0.000123712	NA	NA	NA	NA
17	7675353	C	T	-0.000200646	NA	NA	NA	NA
17	7685459	T	TG	3.40372e-05	NA	NA	NA	NA
17	7689462	G	A	3.83951e-05	0.000748071	NA	NA	NA
17	7692744	T	G	-0.000180328	NA	NA	NA	NA
17	7796745	C	T	-7.63775e-05	NA	NA	NA	NA
17	7828495	A	G	5.01958e-05	NA	NA	NA	NA
17	7835838	G	A	-2.88973e-05	NA	NA	NA	NA
17	7996952	T	G	0.000199855	NA	NA	NA	NA
17	8015920	G	T	0.000213472	NA	NA	NA	NA
17	8098908	C	T	6.02826e-06	NA	NA	NA	NA
17	8133246	A	C	-0.000752704	NA	NA	NA	NA
17	8145828	C	G	0.00756177	NA	NA	NA	NA
17	8149767	T	G	-6.8296e-05	NA	NA	NA	NA
17	8158193	AT	A	-4.38116e-05	NA	NA	NA	NA
17	8179740	G	T	6.68748e-05	NA	NA	NA	NA
17	8226220	G	C	-3.69732e-05	NA	NA	NA	NA
17	8227549	A	C	NA	-0.00154242	-0.00172853	NA	NA
17	8233498	A	G	-3.65633e-05	NA	NA	NA	NA
17	8263329	G	A	-1.15064e-05	NA	NA	NA	NA
17	8267949	A	G	-9.26769e-05	NA	NA	NA	NA
17	8326918	G	C	-8.32173e-06	NA	NA	NA	NA
17	8371857	C	T	5.17896e-05	NA	NA	NA	NA
17	8400768	C	T	-0.000149146	NA	NA	NA	NA
17	8454260	AT	A	-6.37467e-05	NA	NA	NA	NA
17	8456799	A	G	-3.40924e-05	NA	NA	NA	NA
17	8464778	G	A	6.65885e-05	NA	NA	NA	NA
17	8509915	G	A	9.48738e-06	NA	NA	NA	NA
17	8682242	C	G	0.00011056	NA	NA	NA	NA
17	8694875	C	G	1.62974e-05	NA	NA	NA	NA
17	8697211	G	T	6.73497e-05	NA	NA	NA	NA
17	8838060	T	G	-7.52564e-05	NA	NA	NA	NA
17	8840962	T	C	-2.00992e-05	NA	NA	NA	NA
17	8843386	C	T	3.30551e-05	NA	NA	NA	NA
17	8854916	G	A	4.55497e-06	NA	NA	NA	NA
17	8866010	C	T	-8.59073e-05	NA	NA	NA	NA
17	8868430	C	T	-5.91984e-05	NA	NA	NA	NA
17	8869211	C	A	2.35137e-05	NA	NA	NA	NA
17	8889749	T	C	0.000216339	NA	NA	NA	NA
17	8891210	G	A	1.77586e-05	NA	NA	NA	NA
17	8922342	A	G	6.22754e-06	NA	NA	NA	NA
17	8985246	C	T	1.13815e-05	NA	NA	NA	NA
17	9018401	G	A	-7.9999e-05	NA	NA	NA	NA
17	9019878	C	T	1.23366e-05	NA	NA	NA	NA
17	9077523	G	A	-5.09706e-05	NA	NA	NA	NA
17	9082788	C	G	1.3331e-05	NA	NA	NA	NA
17	9141880	G	A	1.75527e-05	NA	NA	NA	NA
17	9162931	C	T	2.69687e-05	NA	NA	NA	NA
17	9164504	T	C	0.000102777	NA	NA	NA	NA
17	9166405	A	G	0.000230486	NA	NA	NA	NA
17	9169581	T	C	0.000109039	NA	NA	NA	NA
17	9177618	A	G	-3.38075e-05	NA	NA	NA	NA
17	9180462	C	G	-0.00018393	NA	NA	NA	NA
17	9180567	G	A	6.98972e-05	NA	NA	NA	NA
17	9189546	T	G	-5.14156e-05	NA	NA	NA	NA
17	9194845	G	A	-0.000173698	NA	NA	NA	NA
17	9246752	A	T	-1.03612e-05	NA	NA	NA	NA
17	9313912	G	A	6.65754e-05	NA	NA	NA	NA
17	9336585	G	A	-0.000224252	NA	NA	NA	NA
17	9340758	A	G	0.000307703	NA	NA	NA	NA
17	9340846	G	A	0.000111739	NA	NA	NA	NA
17	9340865	T	C	0.000107435	NA	NA	NA	NA
17	9403402	C	T	-0.000128251	NA	NA	NA	NA
17	9566871	C	T	-0.000138601	NA	NA	NA	NA
17	9589024	C	G	-7.55532e-06	NA	NA	NA	NA
17	9630581	T	C	-1.90067e-05	NA	NA	NA	NA
17	9635894	C	T	-2.25904e-05	NA	NA	NA	NA
17	9658226	A	G	-5.93982e-05	NA	NA	NA	NA
17	9682560	C	T	-3.24349e-05	NA	NA	NA	NA
17	9688444	A	G	-8.80086e-05	NA	NA	NA	NA
17	9807648	G	A	2.13018e-05	0.000387892	0.00040086	NA	NA
17	9812992	G	A	-9.99923e-06	NA	NA	NA	NA
17	9821141	T	C	0.000121976	NA	NA	NA	NA
17	9828912	T	C	7.39768e-06	NA	NA	NA	NA
17	9857511	G	A	4.56395e-06	NA	NA	NA	NA
17	9917514	C	A	-1.8673e-05	NA	NA	NA	NA
17	9966160	G	A	1.19547e-05	NA	NA	NA	NA
17	9971893	T	C	-3.00408e-05	NA	NA	NA	NA
17	10051303	C	T	6.41978e-05	NA	NA	NA	NA
17	10099456	C	T	-6.54369e-06	NA	NA	NA	NA
17	10162199	G	A	6.54361e-05	NA	NA	NA	NA
17	10176852	G	A	-7.17655e-05	NA	NA	NA	NA
17	10228117	C	T	-5.85319e-06	NA	NA	NA	NA
17	10284976	T	C	3.05308e-05	NA	NA	NA	NA
17	10310993	A	G	7.37715e-05	0.00147181	0.00122018	NA	NA
17	10476130	C	T	-9.68724e-06	NA	NA	NA	NA
17	10589456	C	A	0.000109405	NA	NA	NA	NA
17	10655396	C	T	-5.98878e-06	NA	NA	NA	NA
17	10671173	G	A	1.42972e-05	NA	NA	NA	NA
17	10742437	C	G	4.62412e-05	NA	NA	NA	NA
17	10750844	C	T	-4.86859e-05	NA	NA	NA	NA
17	10831504	G	A	1.81925e-05	NA	NA	NA	NA
17	10855257	A	G	4.53801e-05	0.00111335	NA	NA	NA
17	10882521	C	T	8.69516e-05	NA	NA	NA	NA
17	10885068	C	A	-6.93383e-05	NA	NA	NA	NA
17	10909538	G	A	7.23109e-05	NA	NA	NA	NA
17	10912612	T	C	9.09448e-06	NA	NA	NA	NA
17	10925087	T	C	3.87e-05	NA	NA	NA	NA
17	10986668	A	T	0.000132019	NA	NA	NA	NA
17	11051395	C	T	7.73898e-05	NA	NA	NA	NA
17	11150498	G	A	-3.7798e-05	NA	NA	NA	NA
17	11215567	G	A	-9.32257e-06	NA	NA	NA	NA
17	11258924	A	T	-3.58241e-05	NA	NA	NA	NA
17	11440345	A	C	4.34699e-06	NA	NA	NA	NA
17	11587877	C	T	5.80493e-05	NA	NA	NA	NA
17	11636005	T	G	0.000175326	NA	NA	NA	NA
17	11640140	G	T	6.54433e-05	NA	NA	NA	NA
17	11664075	T	C	-4.50366e-06	NA	NA	NA	NA
17	11667169	G	A	-6.00764e-05	NA	NA	NA	NA
17	11670706	AT	A	0.000243222	NA	NA	NA	NA
17	11685552	G	A	NA	0.00151684	0.00175689	NA	NA
17	11786646	C	T	1.6762e-05	NA	NA	NA	NA
17	11901464	G	A	-2.1556e-05	NA	NA	NA	NA
17	12215341	T	C	2.06451e-05	NA	NA	NA	NA
17	12216162	A	C	2.18064e-05	NA	NA	NA	NA
17	12383197	A	G	7.54602e-06	NA	NA	NA	NA
17	12427506	A	G	-4.119e-05	NA	NA	NA	NA
17	12469637	T	A	0.00014482	NA	NA	NA	NA
17	12470105	C	T	7.26447e-05	NA	NA	NA	NA
17	12472343	G	A	0.000920138	NA	NA	NA	NA
17	12474295	G	A	-1.36109e-05	NA	NA	NA	NA
17	12476663	G	A	5.93574e-05	0.00139309	NA	NA	NA
17	12489035	A	G	0.000120143	NA	NA	NA	NA
17	12489288	T	C	-0.000116275	NA	NA	NA	NA
17	12494160	C	T	6.05567e-06	NA	NA	NA	NA
17	12497370	G	A	-1.79911e-05	NA	NA	NA	NA
17	12501835	C	T	2.76563e-05	NA	NA	NA	NA
17	12525157	T	C	-6.97709e-06	NA	NA	NA	NA
17	12576720	G	A	-4.90254e-05	NA	NA	NA	NA
17	12603156	C	T	-0.000382031	NA	NA	NA	NA
17	12621581	G	T	-8.55247e-05	NA	NA	NA	NA
17	12632901	C	T	1.30008e-05	NA	NA	NA	NA
17	12701655	A	G	1.00082e-05	0.000218554	NA	NA	NA
17	12772604	A	G	-2.27735e-05	NA	NA	NA	NA
17	12776758	T	C	-8.21865e-05	NA	NA	NA	NA
17	12803650	A	T	5.93222e-06	NA	NA	NA	NA
17	12830833	C	T	-0.000104887	NA	NA	NA	NA
17	12849923	G	T	2.19961e-05	NA	NA	NA	NA
17	12864148	G	A	4.51193e-05	NA	NA	NA	NA
17	12874085	A	G	4.4714e-05	NA	NA	NA	NA
17	12878638	G	C	0.000110609	NA	NA	NA	NA
17	13019148	A	G	7.88633e-06	NA	NA	NA	NA
17	13051327	G	A	-2.944e-06	NA	NA	NA	NA
17	13051859	A	C	9.26332e-06	NA	NA	NA	NA
17	13053861	G	A	4.09484e-05	NA	NA	NA	NA
17	13060469	C	T	-2.83593e-05	NA	NA	NA	NA
17	13074736	A	G	-9.16655e-06	NA	NA	NA	NA
17	13086983	G	A	1.29823e-05	NA	NA	NA	NA
17	13088138	G	A	1.98436e-05	NA	NA	NA	NA
17	13106367	C	T	2.94106e-05	NA	NA	NA	NA
17	13108235	G	A	9.90124e-06	NA	NA	NA	NA
17	13108236	G	A	1.6603e-05	NA	NA	NA	NA
17	13200582	G	C	0.000240739	NA	NA	NA	NA
17	13204985	G	A	8.14292e-05	NA	NA	NA	NA
17	13205366	G	A	-0.00018617	NA	NA	NA	NA
17	13209369	G	A	-0.00022805	NA	NA	NA	NA
17	13209479	GT	G	-5.07368e-05	NA	NA	NA	NA
17	13228061	C	T	-6.43068e-05	NA	NA	NA	NA
17	13228414	C	T	-0.000124919	NA	NA	NA	NA
17	13292975	T	A	4.39997e-05	NA	NA	NA	NA
17	13413318	C	T	-8.79804e-06	NA	NA	NA	NA
17	13425975	G	A	0.000249576	NA	NA	NA	NA
17	13440066	A	G	-9.85115e-05	NA	NA	NA	NA
17	13479782	T	C	-1.56557e-05	NA	NA	NA	NA
17	13500491	G	T	0.00104524	NA	NA	NA	NA
17	13501596	C	A	-6.02577e-06	NA	NA	NA	NA
17	13502879	T	C	0.000127527	NA	NA	NA	NA
17	13540654	T	C	3.23901e-05	NA	NA	NA	NA
17	13582901	C	T	-1.32476e-05	NA	NA	NA	NA
17	13593993	C	A	8.26453e-06	NA	NA	NA	NA
17	13601706	A	G	-5.52671e-05	NA	NA	NA	NA
17	13613780	A	T	0.000172231	NA	NA	NA	NA
17	13810041	T	C	8.10323e-05	NA	NA	NA	NA
17	13873338	A	G	-2.21666e-06	NA	NA	NA	NA
17	13910454	C	T	2.96003e-06	NA	NA	NA	NA
17	14217655	G	A	0.000230889	NA	NA	NA	NA
17	14317547	A	T	-9.41442e-05	NA	NA	NA	NA
17	14317915	C	CA	-1.91497e-05	NA	NA	NA	NA
17	14317973	G	T	-0.000180001	NA	NA	NA	NA
17	14318863	G	A	3.3158e-05	0.00162112	0.00156246	NA	NA
17	14330215	G	A	-6.43946e-05	NA	NA	NA	NA
17	14411561	T	A	9.33475e-06	NA	NA	NA	NA
17	14416599	C	T	0.000124186	NA	NA	NA	NA
17	14437922	C	T	-3.91329e-05	NA	NA	NA	NA
17	14718068	G	A	8.65463e-05	NA	NA	NA	NA
17	14751783	C	A	-8.793e-05	NA	NA	NA	NA
17	14758551	C	A	4.09206e-05	NA	NA	NA	NA
17	14766950	C	T	0.000341753	NA	NA	NA	NA
17	14770617	C	T	2.16789e-05	NA	NA	NA	NA
17	14770931	T	G	-1.23796e-05	NA	NA	NA	NA
17	14774969	A	G	5.33151e-05	NA	NA	NA	NA
17	14777688	T	C	0.000387409	NA	NA	NA	NA
17	14811564	T	C	7.34683e-05	NA	NA	NA	NA
17	14814313	T	C	6.28324e-05	NA	NA	NA	NA
17	14833684	T	C	5.99458e-06	NA	NA	NA	NA
17	14856275	C	T	0.000156586	NA	NA	NA	NA
17	14857835	C	T	-0.000248994	NA	NA	NA	NA
17	14860596	C	T	1.37677e-05	NA	NA	NA	NA
17	14861383	C	A	0.000472525	NA	NA	NA	NA
17	14861641	C	T	0.000153065	NA	NA	NA	NA
17	14862806	T	C	0.000904535	NA	NA	NA	NA
17	14863949	G	A	5.31988e-05	NA	NA	NA	NA
17	14864904	G	A	6.57757e-06	NA	NA	NA	NA
17	14868164	G	A	0.000541184	NA	NA	NA	NA
17	14870792	C	T	-0.000205019	NA	NA	NA	NA
17	14881845	A	G	1.23233e-05	NA	NA	NA	NA
17	14882612	GGTATGTTATTTA	G	9.02474e-05	NA	NA	NA	NA
17	14890407	C	T	-0.000372996	NA	NA	NA	NA
17	14898052	C	T	-0.00012354	NA	NA	NA	NA
17	14912907	G	A	NA	-0.00180185	-0.00174121	NA	NA
17	14913435	A	G	2.02776e-05	NA	NA	NA	NA
17	14914422	C	T	0.000109486	NA	NA	NA	NA
17	14915915	A	T	1.35556e-05	NA	NA	NA	NA
17	14917282	A	G	-0.000160115	NA	NA	NA	NA
17	14920949	A	G	3.80932e-05	NA	NA	NA	NA
17	14963671	G	A	0.000129785	NA	NA	NA	NA
17	14976244	CCCGCTGATGTTGACCAAT	C	8.69043e-06	NA	NA	NA	NA
17	14991569	G	A	8.56547e-06	NA	NA	NA	NA
17	14998638	C	T	1.34886e-05	NA	NA	NA	NA
17	15031858	C	T	7.6615e-06	NA	NA	NA	NA
17	15047394	A	AT	0.00081289	NA	NA	NA	NA
17	15051189	C	T	1.54561e-05	NA	NA	NA	NA
17	15074472	T	C	3.5514e-05	NA	NA	NA	NA
17	15111373	G	A	-3.05442e-05	NA	NA	NA	NA
17	15113872	G	A	-8.78739e-06	NA	NA	NA	NA
17	15114319	T	C	-0.000131433	NA	NA	NA	NA
17	15151551	C	T	9.29236e-06	NA	NA	NA	NA
17	15154869	C	T	1.30724e-05	NA	NA	NA	NA
17	15398594	G	A	7.16837e-06	NA	NA	NA	NA
17	15422669	G	A	1.44458e-05	NA	NA	NA	NA
17	15431404	G	A	4.81004e-05	NA	NA	NA	NA
17	15448437	G	A	1.83834e-05	NA	NA	NA	NA
17	15466216	G	A	-0.000221219	NA	NA	NA	NA
17	15476485	T	C	-1.06343e-05	NA	NA	NA	NA
17	15498799	T	C	-1.08978e-05	NA	NA	NA	NA
17	15573851	AT	A	-5.81478e-05	NA	NA	NA	NA
17	15612843	C	A	-4.64936e-06	NA	NA	NA	NA
17	15616467	AC	A	-1.42769e-05	NA	NA	NA	NA
17	15658981	C	T	-4.1052e-06	NA	NA	NA	NA
17	15718271	C	T	-2.55778e-06	NA	NA	NA	NA
17	15734530	T	A	-8.0414e-05	NA	NA	NA	NA
17	15770498	G	A	-3.81612e-05	NA	NA	NA	NA
17	15774059	C	T	-9.76267e-05	NA	NA	NA	NA
17	15776786	G	A	-1.41334e-05	NA	NA	NA	NA
17	15779940	T	G	-4.59114e-05	NA	NA	NA	NA
17	15787181	G	C	-0.000328386	NA	NA	NA	NA
17	16002721	G	A	-9.35941e-06	NA	NA	NA	NA
17	16041868	C	G	-1.01943e-05	NA	NA	NA	NA
17	16189933	ATAAC	A	2.37921e-05	NA	NA	NA	NA
17	16339819	G	A	-3.61513e-06	NA	NA	NA	NA
17	16354934	C	T	-1.38497e-05	NA	NA	NA	NA
17	16371373	T	C	-4.46893e-05	NA	NA	NA	NA
17	16378989	CT	C	-1.00219e-05	NA	NA	NA	NA
17	16459575	G	A	4.78751e-06	NA	NA	NA	NA
17	16600595	G	A	6.89692e-06	NA	NA	NA	NA
17	16913164	C	T	-6.44812e-06	NA	NA	NA	NA
17	16935614	A	C	-0.000106174	NA	NA	NA	NA
17	16936466	T	TCACACA	6.37095e-06	NA	NA	NA	NA
17	16947740	G	A	-8.09842e-05	NA	NA	NA	NA
17	16952056	G	A	-1.68379e-05	NA	NA	NA	NA
17	16966545	T	C	-1.55944e-05	NA	NA	NA	NA
17	16973769	A	G	-1.77979e-05	NA	NA	NA	NA
17	17007256	G	A	1.06378e-05	NA	NA	NA	NA
17	17017873	T	C	1.19231e-05	NA	NA	NA	NA
17	17020359	G	C	0.000380157	NA	NA	NA	NA
17	17048208	A	G	-2.02132e-05	NA	NA	NA	NA
17	17057597	A	G	-0.000108917	-0.000977729	-0.000913404	NA	NA
17	17085366	C	T	-4.23606e-06	NA	NA	NA	NA
17	17121652	ATTTTCT	A	0.00126954	NA	NA	NA	NA
17	17142710	C	A	NA	0.00153417	0.00134872	NA	NA
17	17151637	C	G	0.00011148	0.000799787	NA	NA	NA
17	17156558	C	T	0.000178211	NA	NA	NA	NA
17	17186953	G	A	8.08522e-05	NA	NA	NA	NA
17	17190218	A	C	-2.57881e-05	NA	NA	NA	NA
17	17199937	G	A	NA	0.00153447	0.00184442	NA	NA
17	17202301	G	C	0.000146367	NA	NA	NA	NA
17	17203583	CCTAA	C	0.00020312	NA	NA	NA	NA
17	17210747	G	A	NA	0.00230077	0.00280061	NA	NA
17	17218310	T	C	0.00265525	NA	NA	NA	NA
17	17219013	G	A	2.15409e-05	NA	NA	NA	NA
17	17219819	G	C	0.00105409	0.00475271	0.00478537	0.00898202	NA
17	17224603	C	T	2.38703e-05	NA	NA	NA	NA
17	17228852	G	A	8.70845e-05	NA	NA	NA	NA
17	17233577	C	T	0.000117743	NA	NA	NA	NA
17	17243751	C	T	0.000317893	NA	NA	NA	NA
17	17245569	T	G	8.50089e-06	NA	NA	NA	NA
17	17245899	A	C	NA	0.000795523	NA	NA	NA
17	17255255	G	A	6.81346e-05	NA	NA	NA	NA
17	17268473	G	C	0.000148525	NA	NA	NA	NA
17	17280124	C	A	-5.01133e-05	NA	NA	NA	NA
17	17339737	A	T	5.42493e-05	NA	NA	NA	NA
17	17347035	G	T	-4.35673e-06	NA	NA	NA	NA
17	17378625	G	A	4.36172e-05	NA	NA	NA	NA
17	17408143	T	C	3.5575e-05	NA	NA	NA	NA
17	17421453	A	G	5.03627e-06	NA	NA	NA	NA
17	17563679	C	T	7.62179e-05	NA	NA	NA	NA
17	17596651	C	T	-1.56316e-05	NA	NA	NA	NA
17	17642561	G	A	-2.03745e-05	NA	NA	NA	NA
17	17693147	C	A	4.89741e-05	NA	NA	NA	NA
17	17706765	C	T	-0.000167299	NA	NA	NA	NA
17	17713305	A	G	6.39885e-05	NA	NA	NA	NA
17	17722004	A	G	NA	0.00103593	NA	NA	NA
17	17751005	A	G	4.80545e-05	NA	NA	NA	NA
17	17754776	G	A	-1.69218e-05	NA	NA	NA	NA
17	17868007	A	AC	0.00012366	NA	NA	NA	NA
17	17874244	A	G	1.28945e-05	NA	NA	NA	NA
17	17890610	A	G	NA	0.000359134	NA	NA	NA
17	17894160	C	A	9.27352e-06	NA	NA	NA	NA
17	17975773	G	A	-7.67205e-05	NA	NA	NA	NA
17	18022704	C	T	0.000145827	NA	NA	NA	NA
17	18070148	G	A	-1.33732e-05	NA	NA	NA	NA
17	18082393	GGATCACGAGGTCAGGA	G	-0.000870066	NA	NA	NA	NA
17	18157561	C	T	5.78793e-06	NA	NA	NA	NA
17	18207534	G	T	-8.70394e-05	NA	NA	NA	NA
17	18211762	G	A	-5.71997e-05	NA	NA	NA	NA
17	18225676	G	C	0.000119844	NA	NA	NA	NA
17	18226468	C	T	-2.64933e-05	NA	NA	NA	NA
17	18257775	C	T	1.1492e-05	NA	NA	NA	NA
17	18315025	G	C	1.14002e-05	NA	NA	NA	NA
17	18318304	A	G	0.000149785	NA	NA	NA	NA
17	18369134	G	A	6.61222e-05	NA	NA	NA	NA
17	18385896	C	T	3.43376e-05	NA	NA	NA	NA
17	18442164	C	T	-6.77003e-06	NA	NA	NA	NA
17	18662602	G	A	2.98366e-06	NA	NA	NA	NA
17	18668150	C	G	5.01496e-06	NA	NA	NA	NA
17	18817902	A	G	2.4381e-05	NA	NA	NA	NA
17	18960359	G	A	-4.22381e-05	NA	NA	NA	NA
17	18963814	T	C	-2.17592e-05	NA	NA	NA	NA
17	19011357	G	A	0.000396761	NA	NA	NA	NA
17	19290073	C	A	1.09026e-05	NA	NA	NA	NA
17	19327996	C	T	-3.10449e-05	NA	NA	NA	NA
17	19334300	C	T	2.60582e-05	NA	NA	NA	NA
17	19426128	T	G	-0.000463353	NA	NA	NA	NA
17	19450065	C	T	-0.000791883	NA	NA	NA	NA
17	19468284	G	T	-0.000862799	NA	NA	NA	NA
17	19469524	C	T	-3.1612e-05	NA	NA	NA	NA
17	19489354	T	G	-0.000104462	NA	NA	NA	NA
17	19496608	C	T	-5.39254e-06	NA	NA	NA	NA
17	19499208	T	C	0.00192454	NA	NA	NA	NA
17	19505294	C	T	0.00183826	NA	NA	NA	NA
17	19512715	G	A	3.7026e-05	NA	NA	NA	NA
17	19534686	C	T	4.20614e-06	NA	NA	NA	NA
17	19550408	C	T	-9.41456e-06	NA	NA	NA	NA
17	19574828	A	G	0.000129575	NA	NA	NA	NA
17	19583272	C	A	-3.33578e-05	NA	NA	NA	NA
17	19583379	C	T	-1.28952e-05	NA	NA	NA	NA
17	19583408	C	T	2.25512e-05	NA	NA	NA	NA
17	19587738	C	T	-0.000307637	NA	NA	NA	NA
17	19604644	C	T	0.000272853	NA	NA	NA	NA
17	19612382	A	G	NA	0.00138739	0.00142083	NA	NA
17	19698622	A	G	1.85923e-05	NA	NA	NA	NA
17	19705639	G	A	4.13404e-05	NA	NA	NA	NA
17	19713413	A	C	4.27655e-05	NA	NA	NA	NA
17	19719330	G	A	NA	0.00134465	NA	NA	NA
17	19873718	G	A	0.000120452	NA	NA	NA	NA
17	19904200	C	T	2.35822e-05	NA	NA	NA	NA
17	19988656	G	A	4.30446e-06	NA	NA	NA	NA
17	19996855	A	G	7.49586e-05	NA	NA	NA	NA
17	20024386	C	T	0.000250405	NA	NA	NA	NA
17	20028684	G	C	-0.000106552	NA	NA	NA	NA
17	20079455	G	A	0.000150707	NA	NA	NA	NA
17	20085905	G	A	NA	0.0032463	0.00354641	NA	NA
17	20098851	A	G	0.000163458	NA	NA	NA	NA
17	20121371	G	T	-4.52057e-05	NA	NA	NA	NA
17	20152452	A	G	0.000485765	NA	NA	NA	NA
17	20211129	A	G	-3.41268e-05	NA	NA	NA	NA
17	20217279	G	T	-6.09832e-05	NA	NA	NA	NA
17	20245095	A	G	NA	0.000892205	NA	NA	NA
17	20307303	G	A	4.73326e-05	NA	NA	NA	NA
17	20334861	T	C	-6.4147e-06	NA	NA	NA	NA
17	20387706	G	A	NA	0.00104453	NA	NA	NA
17	20473789	G	A	-0.000383686	NA	NA	NA	NA
17	20481521	G	A	0.000529268	NA	NA	NA	NA
17	20485053	A	G	4.06305e-05	NA	NA	NA	NA
17	20496903	T	G	-0.000892576	NA	NA	NA	NA
17	20498231	T	C	6.13838e-06	NA	NA	NA	NA
17	20518645	G	A	1.74453e-05	NA	NA	NA	NA
17	20525284	C	T	-0.000318749	NA	NA	NA	NA
17	20563024	T	C	-1.11995e-05	NA	NA	NA	NA
17	20700772	G	A	1.88418e-05	NA	NA	NA	NA
17	20715205	C	T	5.90785e-05	NA	NA	NA	NA
17	20774400	G	A	1.81563e-05	NA	NA	NA	NA
17	20815926	C	T	0.000172258	NA	NA	NA	NA
17	20836202	A	C	0.000168095	NA	NA	NA	NA
17	20891909	T	C	-3.5441e-06	NA	NA	NA	NA
17	21065831	G	A	7.83405e-06	NA	NA	NA	NA
17	21195484	A	C	-1.34021e-05	NA	NA	NA	NA
17	21216733	AG	A	0.000117471	NA	NA	NA	NA
17	21257548	C	T	0.000208943	NA	NA	NA	NA
17	21275023	A	C	5.66256e-05	NA	NA	NA	NA
17	21391242	C	T	-5.01426e-06	NA	NA	NA	NA
17	21442169	G	A	-1.15465e-05	NA	NA	NA	NA
17	21498577	C	T	-0.00017025	NA	NA	NA	NA
17	21501387	T	C	4.06224e-05	NA	NA	NA	NA
17	21511738	C	A	-2.24378e-05	NA	NA	NA	NA
17	21513242	C	G	-2.35005e-05	NA	NA	NA	NA
17	21529286	C	G	8.3299e-05	NA	NA	NA	NA
17	21606434	A	T	-8.56878e-06	NA	NA	NA	NA
17	22358732	C	T	0.000114194	NA	NA	NA	NA
17	22693928	A	T	9.40148e-06	NA	NA	NA	NA
17	27041304	A	T	1.70704e-06	NA	NA	NA	NA
17	27067727	G	A	5.39589e-06	NA	NA	NA	NA
17	27145150	G	A	-8.55757e-05	NA	NA	NA	NA
17	27224194	A	G	-0.000216555	NA	NA	NA	NA
17	27224656	A	C	-2.32548e-05	NA	NA	NA	NA
17	27237090	C	A	-0.000195012	NA	NA	NA	NA
17	27239971	T	C	-0.00011093	NA	NA	NA	NA
17	27241681	G	A	NA	-0.0015681	-0.00177273	NA	NA
17	27248016	T	G	-3.63906e-05	NA	NA	NA	NA
17	27259815	C	T	0.00043341	NA	NA	NA	NA
17	27270651	G	A	-3.38466e-05	NA	NA	NA	NA
17	27317929	C	T	0.000304915	NA	NA	NA	NA
17	27367705	C	T	1.67993e-05	NA	NA	NA	NA
17	27392885	T	C	8.62319e-05	NA	NA	NA	NA
17	27418905	C	A	2.16955e-05	NA	NA	NA	NA
17	27430061	G	A	0.000845368	NA	NA	NA	NA
17	27562785	A	G	0.000252957	NA	NA	NA	NA
17	27604719	C	T	3.34432e-05	NA	NA	NA	NA
17	27648469	AACATTTGT	A	-0.000148342	NA	NA	NA	NA
17	27650233	T	C	5.00353e-05	NA	NA	NA	NA
17	27653341	G	A	1.13704e-05	NA	NA	NA	NA
17	27656989	A	G	1.00368e-05	NA	NA	NA	NA
17	27678051	C	T	3.46162e-05	NA	NA	NA	NA
17	27720355	G	A	8.96341e-05	NA	NA	NA	NA
17	27750951	G	T	2.53758e-05	NA	NA	NA	NA
17	27768704	A	C	5.07508e-05	0.00162526	0.00187782	NA	NA
17	27775326	C	G	-9.70032e-06	NA	NA	NA	NA
17	27781388	G	C	-5.37223e-06	-0.000398544	-0.000392951	NA	NA
17	27789822	C	T	-6.06229e-05	NA	NA	NA	NA
17	27798892	G	A	4.97536e-05	NA	NA	NA	NA
17	27903130	C	T	3.75133e-05	NA	NA	NA	NA
17	27906673	G	T	1.282e-05	NA	NA	NA	NA
17	27925066	C	T	-4.79017e-05	NA	NA	NA	NA
17	27943899	G	A	-3.02197e-05	NA	NA	NA	NA
17	27997979	C	A	-5.4561e-06	NA	NA	NA	NA
17	28001264	C	T	2.09566e-05	NA	NA	NA	NA
17	28110217	T	TTA	-0.000134533	NA	NA	NA	NA
17	28143709	A	G	-1.10356e-05	NA	NA	NA	NA
17	28152968	T	C	-4.3503e-06	NA	NA	NA	NA
17	28177513	G	A	-0.00010185	NA	NA	NA	NA
17	28220788	G	A	5.11427e-06	NA	NA	NA	NA
17	28263631	C	T	0.000122057	NA	NA	NA	NA
17	28265336	G	A	7.94229e-05	NA	NA	NA	NA
17	28283226	C	T	7.32288e-05	NA	NA	NA	NA
17	28367096	C	T	7.05687e-06	NA	NA	NA	NA
17	28383551	G	A	0.000103789	NA	NA	NA	NA
17	28406680	T	C	-8.0905e-05	NA	NA	NA	NA
17	28417209	AG	A	4.79909e-05	NA	NA	NA	NA
17	28476171	A	G	3.05094e-05	NA	NA	NA	NA
17	28477298	A	C	-7.18636e-06	NA	NA	NA	NA
17	28494552	T	A	4.42974e-06	NA	NA	NA	NA
17	28502164	G	A	-5.83332e-06	NA	NA	NA	NA
17	28611633	C	T	5.61715e-06	NA	NA	NA	NA
17	28773011	CT	C	6.30246e-06	NA	NA	NA	NA
17	28862758	A	G	-4.02449e-06	NA	NA	NA	NA
17	28895970	G	T	-8.88655e-05	NA	NA	NA	NA
17	28899800	T	C	-9.67305e-05	NA	NA	NA	NA
17	28922954	A	C	-8.0848e-05	NA	NA	NA	NA
17	28944043	T	C	-9.85525e-06	NA	NA	NA	NA
17	28969251	A	G	NA	-0.00129245	NA	NA	NA
17	29014416	A	G	-8.06218e-05	NA	NA	NA	NA
17	29031720	G	C	-6.07552e-05	NA	NA	NA	NA
17	29031790	C	T	8.2153e-05	NA	NA	NA	NA
17	29033390	T	C	0.000326431	NA	NA	NA	NA
17	29045529	G	T	8.01992e-05	NA	NA	NA	NA
17	29057980	A	G	0.000610561	NA	NA	NA	NA
17	29060370	G	A	2.53674e-05	NA	NA	NA	NA
17	29078026	A	T	6.22282e-05	NA	NA	NA	NA
17	29080847	A	G	0.000150432	NA	NA	NA	NA
17	29106385	G	A	0.00042727	NA	NA	NA	NA
17	29143591	A	G	-7.07579e-06	NA	NA	NA	NA
17	29159655	G	A	0.000112435	NA	NA	NA	NA
17	29206188	C	A	6.74394e-05	NA	NA	NA	NA
17	29210224	C	T	6.764e-05	NA	NA	NA	NA
17	29212011	A	C	0.00030078	NA	NA	NA	NA
17	29222330	G	C	-1.31093e-05	NA	NA	NA	NA
17	29224725	C	G	7.63022e-05	NA	NA	NA	NA
17	29281278	C	T	-8.4693e-05	NA	NA	NA	NA
17	29458486	G	T	-1.47728e-05	NA	NA	NA	NA
17	29637550	G	C	4.85343e-05	NA	NA	NA	NA
17	29702727	C	T	4.79213e-06	NA	NA	NA	NA
17	29706151	A	G	4.30566e-06	NA	NA	NA	NA
17	29878536	T	G	6.08333e-06	NA	NA	NA	NA
17	29972623	C	T	-5.38902e-06	NA	NA	NA	NA
17	29986936	C	T	4.0823e-05	NA	NA	NA	NA
17	30051993	C	T	6.64033e-06	NA	NA	NA	NA
17	30216847	G	T	7.40845e-06	NA	NA	NA	NA
17	30308704	A	G	8.08351e-06	NA	NA	NA	NA
17	30309954	CT	C	-5.51681e-06	NA	NA	NA	NA
17	30458534	CCTCCCTG	C	1.03809e-05	NA	NA	NA	NA
17	30544894	G	A	NA	-0.000449793	-0.000445818	NA	NA
17	30564470	G	A	-9.31173e-06	NA	NA	NA	NA
17	30659441	C	G	4.12197e-06	NA	NA	NA	NA
17	30687952	T	C	-7.73285e-05	NA	NA	NA	NA
17	30689342	G	A	NA	-0.000775888	-0.000694506	NA	NA
17	30693905	C	T	9.40118e-06	NA	NA	NA	NA
17	30701840	G	A	-5.69735e-05	NA	NA	NA	NA
17	30715539	G	C	NA	-0.000974251	-0.00105375	NA	NA
17	30784095	G	A	-6.49773e-05	-0.000288142	NA	NA	NA
17	30818900	C	A	-8.74261e-06	NA	NA	NA	NA
17	30827579	T	C	6.76085e-06	NA	NA	NA	NA
17	30835194	T	G	-1.19625e-05	NA	NA	NA	NA
17	30837005	C	A	-6.30281e-05	-0.00213842	-0.00186378	NA	NA
17	30839284	A	G	-0.0106083	-0.00948217	-0.0102142	-0.0158478	NA
17	30848077	G	A	8.03335e-06	NA	NA	NA	NA
17	30936682	C	T	-0.000140941	NA	NA	NA	NA
17	30951803	T	C	-1.43993e-05	NA	NA	NA	NA
17	30991776	T	C	-5.92996e-05	NA	NA	NA	NA
17	31059136	A	G	-1.97514e-05	NA	NA	NA	NA
17	31079516	T	C	-2.53919e-05	NA	NA	NA	NA
17	31187326	G	A	-2.70383e-05	NA	NA	NA	NA
17	31406642	T	C	-1.54683e-05	NA	NA	NA	NA
17	31461107	T	C	-0.00010354	NA	NA	NA	NA
17	31520777	G	A	-0.000209222	NA	NA	NA	NA
17	31577387	C	T	0.00010569	NA	NA	NA	NA
17	31595512	T	C	-6.13473e-05	NA	NA	NA	NA
17	31602109	A	G	0.000289805	NA	NA	NA	NA
17	31603687	GA	G	8.80547e-05	NA	NA	NA	NA
17	31625242	G	A	6.44809e-05	NA	NA	NA	NA
17	31671180	G	A	-8.15378e-06	NA	NA	NA	NA
17	31698970	A	G	1.66213e-05	NA	NA	NA	NA
17	31721896	G	A	NA	-0.00100455	NA	NA	NA
17	31722568	C	G	-2.65482e-05	NA	NA	NA	NA
17	31730169	G	A	1.6643e-05	NA	NA	NA	NA
17	31760665	C	T	-9.17834e-06	NA	NA	NA	NA
17	31784289	A	T	-6.94137e-06	NA	NA	NA	NA
17	31845561	G	A	-2.49575e-05	NA	NA	NA	NA
17	31881183	A	T	-0.000273277	NA	NA	NA	NA
17	31894983	T	C	-8.5546e-05	NA	NA	NA	NA
17	31900531	C	T	2.82193e-05	NA	NA	NA	NA
17	31956608	C	T	-1.13213e-05	NA	NA	NA	NA
17	32057675	A	G	0.000193913	NA	NA	NA	NA
17	32064404	A	G	-0.000191001	NA	NA	NA	NA
17	32094592	T	C	4.83719e-05	NA	NA	NA	NA
17	32201435	G	C	-7.4357e-06	NA	NA	NA	NA
17	32267652	C	G	-1.13237e-05	NA	NA	NA	NA
17	32502045	G	A	6.4929e-05	NA	NA	NA	NA
17	32573425	C	T	-0.000194211	NA	NA	NA	NA
17	32587783	G	C	4.20608e-05	NA	NA	NA	NA
17	32625389	C	T	-5.08582e-05	NA	NA	NA	NA
17	32714832	G	A	8.30309e-06	NA	NA	NA	NA
17	32768062	C	G	-3.63119e-05	NA	NA	NA	NA
17	32897670	C	G	-0.000101868	NA	NA	NA	NA
17	32935065	A	G	NA	-0.000781025	-0.000778551	NA	NA
17	33002718	G	T	7.11516e-05	NA	NA	NA	NA
17	33009620	G	A	NA	0.00117783	0.00108972	NA	NA
17	33011808	C	T	5.73962e-06	NA	NA	NA	NA
17	33012522	A	G	3.77696e-05	0.000217378	NA	NA	NA
17	33047799	T	C	3.65459e-06	NA	NA	NA	NA
17	33116261	C	T	-7.6506e-05	NA	NA	NA	NA
17	33262679	C	T	7.37079e-05	NA	NA	NA	NA
17	33273281	A	G	NA	0.00107727	NA	NA	NA
17	33312634	C	T	-6.16724e-06	NA	NA	NA	NA
17	33312957	A	C	7.67059e-06	NA	NA	NA	NA
17	33323882	G	A	-5.52541e-05	NA	NA	NA	NA
17	33383954	C	T	-0.000133979	NA	NA	NA	NA
17	33390683	T	C	5.60862e-05	NA	NA	NA	NA
17	33397339	C	T	3.08723e-05	NA	NA	NA	NA
17	33421667	C	G	-1.58909e-05	NA	NA	NA	NA
17	33474336	C	T	0.00028426	NA	NA	NA	NA
17	33531268	G	C	5.57299e-06	NA	NA	NA	NA
17	33556205	C	T	-4.87865e-06	NA	NA	NA	NA
17	33574626	T	C	-1.24663e-05	NA	NA	NA	NA
17	33664671	G	A	-6.58377e-06	NA	NA	NA	NA
17	33705100	G	A	-2.49409e-05	NA	NA	NA	NA
17	33722678	C	A	-1.07268e-05	NA	NA	NA	NA
17	33727889	T	C	2.18982e-05	NA	NA	NA	NA
17	33738028	C	T	2.52353e-06	NA	NA	NA	NA
17	33919800	G	A	2.91726e-05	NA	NA	NA	NA
17	34027186	C	A	-3.03291e-05	NA	NA	NA	NA
17	34064031	A	G	-8.53508e-05	NA	NA	NA	NA
17	34070016	T	C	-5.69135e-05	NA	NA	NA	NA
17	34170850	C	T	1.4602e-05	NA	NA	NA	NA
17	34183315	A	T	-7.18405e-06	NA	NA	NA	NA
17	34440379	C	T	-1.34063e-05	NA	NA	NA	NA
17	34464955	T	C	0.000556561	NA	NA	NA	NA
17	34502465	A	C	7.74766e-05	NA	NA	NA	NA
17	34527149	C	T	1.35061e-05	NA	NA	NA	NA
17	34560764	G	A	-1.94658e-05	NA	NA	NA	NA
17	34608607	C	T	7.50626e-05	NA	NA	NA	NA
17	34635045	C	A	0.000154403	NA	NA	NA	NA
17	34655308	G	C	4.24634e-06	NA	NA	NA	NA
17	34703774	G	C	1.01383e-05	NA	NA	NA	NA
17	34724458	G	A	0.000122391	NA	NA	NA	NA
17	34733484	A	G	-4.24811e-05	NA	NA	NA	NA
17	34772336	C	A	6.15327e-05	NA	NA	NA	NA
17	34803789	G	C	4.56659e-05	NA	NA	NA	NA
17	34819218	T	G	5.83421e-05	NA	NA	NA	NA
17	34847301	A	G	1.20485e-05	NA	NA	NA	NA
17	34921085	T	C	-0.000100131	NA	NA	NA	NA
17	35012264	G	C	-9.689e-05	NA	NA	NA	NA
17	35123080	A	G	-1.99263e-05	NA	NA	NA	NA
17	35179396	G	A	-8.57728e-05	NA	NA	NA	NA
17	35179902	TA	T	-2.26398e-05	NA	NA	NA	NA
17	35180200	A	G	-0.000134261	NA	NA	NA	NA
17	35184495	G	A	NA	-0.0016119	-0.00160116	NA	NA
17	35186630	A	G	-0.000408334	NA	NA	NA	NA
17	35195889	C	G	3.79989e-05	NA	NA	NA	NA
17	35202082	C	G	-2.99866e-05	NA	NA	NA	NA
17	35265304	C	G	-0.000103687	NA	NA	NA	NA
17	35285353	T	C	0.00132016	NA	NA	NA	NA
17	35292861	T	C	1.08762e-05	NA	NA	NA	NA
17	35357172	G	T	0.000395428	NA	NA	NA	NA
17	35357822	CAAAT	C	1.84868e-05	NA	NA	NA	NA
17	35457585	C	A	NA	0.000339322	0.00033776	NA	NA
17	35463104	T	C	3.38445e-05	NA	NA	NA	NA
17	35508114	C	G	7.00807e-06	NA	NA	NA	NA
17	35543491	G	A	-5.46781e-06	NA	NA	NA	NA
17	35555046	TGG	T	7.81545e-05	NA	NA	NA	NA
17	35663712	T	G	7.12401e-06	NA	NA	NA	NA
17	35711678	A	G	-0.000180205	NA	NA	NA	NA
17	35720111	C	T	-4.01257e-05	NA	NA	NA	NA
17	35744272	A	G	-7.94815e-06	NA	NA	NA	NA
17	35753188	T	A	-3.24746e-05	NA	NA	NA	NA
17	35798168	G	A	-5.49756e-06	NA	NA	NA	NA
17	35895130	G	A	-6.64259e-06	NA	NA	NA	NA
17	35920983	G	A	0.000279148	NA	NA	NA	NA
17	35930046	C	A	0.000118863	NA	NA	NA	NA
17	35931635	T	C	8.31994e-06	NA	NA	NA	NA
17	35950955	C	A	-1.33396e-05	NA	NA	NA	NA
17	35966583	G	A	-0.00181477	NA	NA	NA	NA
17	35973241	CT	C	-7.44583e-06	NA	NA	NA	NA
17	35999338	A	G	2.90878e-06	NA	NA	NA	NA
17	36024836	C	T	1.81482e-05	NA	NA	NA	NA
17	36048907	G	C	2.16137e-06	NA	NA	NA	NA
17	36095380	C	T	1.52607e-05	NA	NA	NA	NA
17	36582491	C	T	-7.58186e-06	NA	NA	NA	NA
17	36684307	C	T	0.000328469	NA	NA	NA	NA
17	36685269	C	G	8.08979e-05	NA	NA	NA	NA
17	36698329	G	A	5.43065e-05	NA	NA	NA	NA
17	36698341	A	G	-3.81957e-05	NA	NA	NA	NA
17	36705583	A	G	NA	-0.00120229	NA	NA	NA
17	36715714	G	A	1.04879e-05	NA	NA	NA	NA
17	36750367	G	T	-0.000120985	NA	NA	NA	NA
17	36754088	G	C	-3.52333e-05	NA	NA	NA	NA
17	36756912	ATGAATGAATGAG	A	-0.00025756	NA	NA	NA	NA
17	36759318	A	G	-1.19176e-05	NA	NA	NA	NA
17	36761859	G	A	-0.000738378	-0.00568672	-0.00633154	-0.00887803	NA
17	36769262	C	T	9.35671e-06	NA	NA	NA	NA
17	36777089	T	A	-0.000104149	NA	NA	NA	NA
17	36779345	T	C	-0.00060431	NA	NA	NA	NA
17	36781898	T	G	-4.73312e-05	NA	NA	NA	NA
17	36785777	T	G	-0.000156476	NA	NA	NA	NA
17	36792088	G	T	9.34889e-06	NA	NA	NA	NA
17	36794269	A	T	-0.000242563	NA	NA	NA	NA
17	36800803	A	G	-0.000169539	NA	NA	NA	NA
17	36800932	ATGTT	A	-9.30094e-05	NA	NA	NA	NA
17	36805543	C	T	-2.42888e-05	NA	NA	NA	NA
17	36835435	A	G	2.38892e-05	NA	NA	NA	NA
17	36848404	G	T	-6.27974e-05	NA	NA	NA	NA
17	36856428	G	A	-0.000237578	NA	NA	NA	NA
17	36856708	A	G	-0.000367664	NA	NA	NA	NA
17	36865767	T	G	0.000159884	NA	NA	NA	NA
17	36870672	C	G	-4.39504e-05	NA	NA	NA	NA
17	36883099	A	G	5.88356e-05	NA	NA	NA	NA
17	36886243	G	A	NA	0.00190163	0.00174096	NA	NA
17	36886455	G	A	0.000105876	NA	NA	NA	NA
17	36893045	A	G	-4.24335e-05	-0.00133417	-0.00119992	NA	NA
17	36897835	A	T	0.000266623	NA	NA	NA	NA
17	36911274	A	T	-2.84944e-05	NA	NA	NA	NA
17	36915505	C	T	-0.000182692	NA	NA	NA	NA
17	36921067	A	G	-0.000247279	NA	NA	NA	NA
17	36924242	A	G	NA	-0.00169925	-0.00172611	NA	NA
17	36925016	T	C	-0.000276021	NA	NA	NA	NA
17	36936353	C	G	-2.26451e-05	NA	NA	NA	NA
17	37029032	T	A	5.43147e-06	NA	NA	NA	NA
17	37072519	C	T	-1.46325e-05	NA	NA	NA	NA
17	37090106	G	A	0.000127698	NA	NA	NA	NA
17	37184450	C	A	-1.34338e-05	NA	NA	NA	NA
17	37189418	C	T	0.000103888	NA	NA	NA	NA
17	37195886	A	G	-0.000135997	NA	NA	NA	NA
17	37245566	T	A	NA	0.00152625	0.00163825	NA	NA
17	37274361	C	T	0.00128495	NA	NA	NA	NA
17	37277130	A	G	3.04941e-05	NA	NA	NA	NA
17	37287506	C	T	0.000583009	NA	NA	NA	NA
17	37337106	A	C	NA	-0.00115067	NA	NA	NA
17	37350314	T	C	-1.42263e-05	NA	NA	NA	NA
17	37398114	C	T	0.000111306	NA	NA	NA	NA
17	37438613	C	T	7.53864e-06	NA	NA	NA	NA
17	37454141	C	G	7.40216e-05	NA	NA	NA	NA
17	37506879	T	C	5.94721e-05	NA	NA	NA	NA
17	37560724	G	A	4.46269e-06	NA	NA	NA	NA
17	37562297	A	G	-6.139e-06	NA	NA	NA	NA
17	37602061	C	T	4.36711e-05	NA	NA	NA	NA
17	37628380	C	T	7.97155e-05	NA	NA	NA	NA
17	37683650	C	T	-3.57977e-05	NA	NA	NA	NA
17	37685518	A	G	-0.000794567	-0.00227105	-0.0023214	-0.00217973	NA
17	37687098	A	T	-0.00020441	-0.0031424	-0.00296275	-0.00300289	NA
17	37687273	G	T	-0.000323655	NA	NA	NA	NA
17	37687414	G	A	-0.000624995	-0.00899271	-0.00933691	-0.0148264	NA
17	37689781	A	G	-0.00843199	NA	NA	NA	NA
17	37690326	A	G	-4.62063e-05	-0.000401398	NA	NA	NA
17	37691367	T	C	-5.50807e-05	NA	NA	NA	NA
17	37693987	T	A	-0.000115963	NA	NA	NA	NA
17	37696893	A	G	-0.00020227	-0.000796194	-0.000971871	NA	NA
17	37701292	T	C	3.33918e-05	NA	NA	NA	NA
17	37707301	G	A	-7.30978e-06	NA	NA	NA	NA
17	37707860	C	T	3.13116e-05	NA	NA	NA	NA
17	37708856	G	T	8.60063e-06	NA	NA	NA	NA
17	37709840	C	T	-1.07802e-05	NA	NA	NA	NA
17	37712725	C	T	1.48186e-05	NA	NA	NA	NA
17	37713511	T	C	-6.18527e-06	NA	NA	NA	NA
17	37715597	C	T	-1.8555e-05	NA	NA	NA	NA
17	37717865	C	A	-0.000688565	-0.00474224	-0.00468692	-0.00761221	NA
17	37720170	G	C	0.000128582	0.000791124	0.000955661	NA	NA
17	37720433	T	C	-0.0001285	NA	NA	NA	NA
17	37721108	G	C	-7.20437e-06	NA	NA	NA	NA
17	37722426	C	T	-0.000234278	NA	NA	NA	NA
17	37723718	A	T	5.22175e-05	0.0028512	0.00270426	0.00323615	NA
17	37724232	C	T	6.71214e-05	NA	NA	NA	NA
17	37728539	T	C	4.8092e-06	NA	NA	NA	NA
17	37728924	G	C	4.60973e-05	0.00104058	0.000939485	NA	NA
17	37730894	A	G	4.78053e-05	0.00355693	0.00338786	0.00329774	NA
17	37731265	C	G	-5.31828e-06	-0.000515119	NA	NA	NA
17	37736310	G	A	2.04898e-05	NA	NA	NA	NA
17	37736488	T	C	1.53211e-05	NA	NA	NA	NA
17	37739961	A	T	1.41256e-05	NA	NA	NA	NA
17	37739979	T	C	0.00373063	NA	NA	NA	NA
17	37740776	G	A	NA	0.0201921	0.020828	0.0233389	0.0582
17	37742044	C	G	NA	0.00122856	0.00126528	0.00107149	NA
17	37743574	A	G	NA	0.00455238	0.00418563	0.00506205	NA
17	37743881	G	C	0.0480695	NA	NA	NA	NA
17	37745906	G	A	-3.51038e-06	0.000529114	0.000554423	NA	NA
17	37746322	G	T	1.53051e-05	NA	NA	NA	NA
17	37748376	T	C	-9.31475e-06	NA	NA	NA	NA
17	37749434	G	T	7.1027e-06	NA	NA	NA	NA
17	37749888	A	G	-4.87399e-06	NA	NA	NA	NA
17	37751164	G	C	-7.79987e-06	-0.000323854	NA	NA	NA
17	37755176	C	G	-5.71916e-05	-0.00119169	-0.00136472	-0.00141868	NA
17	37766618	A	C	-1.94635e-05	NA	NA	NA	NA
17	37771890	T	G	-3.6988e-05	NA	NA	NA	NA
17	37776862	T	C	0.000230374	NA	NA	NA	NA
17	37781621	T	C	1.76979e-05	NA	NA	NA	NA
17	37800132	C	T	-5.00909e-05	NA	NA	NA	NA
17	37801554	T	C	0.00111623	NA	NA	NA	NA
17	37803179	A	G	NA	0.00426813	0.00510446	0.0081466	NA
17	37807048	A	G	4.2786e-05	0.000822774	NA	NA	NA
17	37807439	A	G	0.000189992	NA	NA	NA	NA
17	37807681	A	G	9.54806e-05	NA	NA	NA	NA
17	37814515	T	C	8.5198e-05	NA	NA	NA	NA
17	37818245	A	G	NA	0.000786462	0.000756005	NA	NA
17	37818511	A	ACT	3.93318e-05	NA	NA	NA	NA
17	37818685	G	A	NA	0.00145164	0.00158029	NA	NA
17	37820779	G	A	3.47025e-05	0.000904162	NA	NA	NA
17	37860525	G	C	NA	-0.000679679	NA	NA	NA
17	37868823	C	T	-0.000125877	NA	NA	NA	NA
17	37882381	T	C	-5.98597e-05	NA	NA	NA	NA
17	37886145	A	G	NA	-0.00122608	NA	NA	NA
17	38315985	G	C	1.09695e-05	NA	NA	NA	NA
17	38330115	A	G	1.15598e-05	NA	NA	NA	NA
17	38416429	G	A	0.000112888	NA	NA	NA	NA
17	38657093	G	A	-9.15959e-05	-0.00196481	-0.00183951	NA	NA
17	38670215	A	G	2.92295e-05	NA	NA	NA	NA
17	38674309	G	C	-0.000318222	NA	NA	NA	NA
17	38680606	A	G	0.000102816	NA	NA	NA	NA
17	38725619	AC	A	6.56972e-05	NA	NA	NA	NA
17	38730467	C	A	-1.57349e-05	NA	NA	NA	NA
17	38758985	G	C	0.000151507	NA	NA	NA	NA
17	38768086	G	A	-4.34736e-05	NA	NA	NA	NA
17	38770803	C	T	5.22691e-05	NA	NA	NA	NA
17	38776638	A	G	8.93604e-05	NA	NA	NA	NA
17	38778726	T	A	0.000134971	NA	NA	NA	NA
17	38783605	CT	C	2.64993e-05	NA	NA	NA	NA
17	38788480	A	G	7.75506e-05	NA	NA	NA	NA
17	38792091	G	A	NA	0.00127644	NA	NA	NA
17	38811298	C	G	1.27278e-05	NA	NA	NA	NA
17	38860988	G	C	8.50946e-05	NA	NA	NA	NA
17	38880301	G	A	0.000162194	NA	NA	NA	NA
17	38898713	C	T	0.000127747	NA	NA	NA	NA
17	38969243	C	G	2.17564e-05	NA	NA	NA	NA
17	39020364	C	T	3.69815e-05	NA	NA	NA	NA
17	39022176	GT	G	-0.000148365	NA	NA	NA	NA
17	39054016	T	G	-0.000173746	NA	NA	NA	NA
17	39081904	T	C	8.18588e-05	NA	NA	NA	NA
17	39119471	G	A	8.08374e-06	NA	NA	NA	NA
17	39136968	A	G	-0.000213415	NA	NA	NA	NA
17	39151563	C	A	-4.40658e-05	NA	NA	NA	NA
17	39153835	T	C	-4.05213e-05	NA	NA	NA	NA
17	39159824	T	A	-3.26897e-05	NA	NA	NA	NA
17	39161075	T	C	-1.30284e-05	NA	NA	NA	NA
17	39184558	T	TCC	-9.77161e-06	NA	NA	NA	NA
17	39207024	C	G	5.98296e-05	NA	NA	NA	NA
17	39277180	T	C	-9.06522e-06	NA	NA	NA	NA
17	39304765	T	G	-7.51383e-05	NA	NA	NA	NA
17	39316343	T	A	-8.02634e-06	NA	NA	NA	NA
17	39385487	C	G	NA	-0.000323948	-0.000245157	NA	NA
17	39453910	C	T	2.18379e-05	NA	NA	NA	NA
17	39487400	T	C	-2.75308e-05	NA	NA	NA	NA
17	39598900	C	T	4.23416e-06	NA	NA	NA	NA
17	39601257	C	T	4.85815e-06	NA	NA	NA	NA
17	39757478	G	A	3.13107e-05	NA	NA	NA	NA
17	39907422	G	C	5.62022e-06	NA	NA	NA	NA
17	40008540	T	C	-6.31957e-06	NA	NA	NA	NA
17	40111351	G	C	-2.49262e-05	NA	NA	NA	NA
17	40181266	G	A	3.30698e-05	NA	NA	NA	NA
17	40325109	G	A	-1.52039e-05	NA	NA	NA	NA
17	40368296	T	G	1.19347e-05	NA	NA	NA	NA
17	40370203	G	A	1.48961e-05	NA	NA	NA	NA
17	40450523	T	G	-0.000104212	NA	NA	NA	NA
17	40452955	T	C	-0.000104288	NA	NA	NA	NA
17	40454413	A	G	NA	0.0028783	0.00213152	NA	NA
17	40459730	T	C	0.000177546	NA	NA	NA	NA
17	40460461	A	G	-0.000444709	NA	NA	NA	NA
17	40508515	C	T	6.72965e-06	NA	NA	NA	NA
17	40515831	G	T	8.508e-06	NA	NA	NA	NA
17	40518092	T	TG	4.27628e-05	NA	NA	NA	NA
17	40563547	C	T	-2.29397e-05	NA	NA	NA	NA
17	40567673	C	T	-0.00111578	NA	NA	NA	NA
17	40573336	A	G	0.000713084	NA	NA	NA	NA
17	40579979	A	G	NA	0.0032242	0.00364328	NA	NA
17	40595937	G	C	9.15114e-05	NA	NA	NA	NA
17	40604095	T	G	-7.17419e-05	NA	NA	NA	NA
17	40604746	A	C	5.23032e-05	0.00114466	NA	NA	NA
17	40632017	T	TA	0.000327154	NA	NA	NA	NA
17	40675163	T	G	6.22155e-05	NA	NA	NA	NA
17	40729327	T	C	4.1073e-05	NA	NA	NA	NA
17	40746825	G	A	6.99096e-05	NA	NA	NA	NA
17	40759818	C	T	1.83518e-05	NA	NA	NA	NA
17	40805633	G	A	8.90602e-05	NA	NA	NA	NA
17	40819869	A	T	-5.35247e-06	NA	NA	NA	NA
17	40842187	T	G	-1.91749e-05	NA	NA	NA	NA
17	40867450	CTTGT	C	0.0037838	NA	NA	NA	NA
17	40880765	T	C	3.66375e-06	NA	NA	NA	NA
17	40900061	A	T	-0.000197094	NA	NA	NA	NA
17	40902232	A	G	-2.92063e-05	NA	NA	NA	NA
17	40910399	T	C	0.000444887	NA	NA	NA	NA
17	40918077	C	G	NA	0.0016058	0.00126236	NA	NA
17	40920616	C	G	-0.000175692	NA	NA	NA	NA
17	40924141	T	C	0.00018958	NA	NA	NA	NA
17	40929642	C	T	1.75388e-05	NA	NA	NA	NA
17	40934428	C	G	0.000113713	0.00160176	0.0019425	NA	NA
17	40935828	C	T	5.70513e-05	NA	NA	NA	NA
17	40936616	G	A	NA	0.001375	0.00140535	NA	NA
17	40937631	C	T	4.18396e-05	NA	NA	NA	NA
17	40939822	A	G	-2.76168e-05	NA	NA	NA	NA
17	40983477	C	T	-0.00010862	NA	NA	NA	NA
17	41003052	A	C	2.81326e-05	NA	NA	NA	NA
17	41010404	G	T	4.60792e-05	NA	NA	NA	NA
17	41018002	G	T	0.000644779	NA	NA	NA	NA
17	41022706	T	A	2.82566e-05	NA	NA	NA	NA
17	41032535	GTTAA	G	-1.84571e-05	NA	NA	NA	NA
17	41094871	T	C	4.01778e-05	NA	NA	NA	NA
17	41122330	A	C	0.000292758	NA	NA	NA	NA
17	41171777	T	C	2.59674e-05	NA	NA	NA	NA
17	41219574	G	T	3.46797e-05	NA	NA	NA	NA
17	41236865	C	T	8.23114e-06	NA	NA	NA	NA
17	41243178	C	T	1.38939e-05	NA	NA	NA	NA
17	41247822	A	C	7.56194e-05	NA	NA	NA	NA
17	41270726	G	A	1.32987e-05	NA	NA	NA	NA
17	41293066	T	C	3.3347e-05	NA	NA	NA	NA
17	41373501	C	G	0.000107147	NA	NA	NA	NA
17	41387322	C	A	0.0013574	0.00113454	0.00120858	NA	NA
17	41392013	A	G	0.000248358	0.00135425	0.00167776	NA	NA
17	41418066	C	T	0.000207127	NA	NA	NA	NA
17	41424307	T	A	0.000111442	NA	NA	NA	NA
17	41435128	G	A	NA	0.0011818	NA	NA	NA
17	41439409	T	A	-7.88141e-05	NA	NA	NA	NA
17	41457340	G	A	NA	0.00131813	NA	NA	NA
17	41477065	A	G	0.000126556	NA	NA	NA	NA
17	41512888	G	A	-5.35404e-05	NA	NA	NA	NA
17	41583968	C	T	9.30212e-06	NA	NA	NA	NA
17	41591810	C	T	9.51037e-06	NA	NA	NA	NA
17	41660228	G	A	NA	0.00160886	0.0016408	NA	NA
17	41661483	G	A	0.000266642	NA	NA	NA	NA
17	41748382	C	T	5.35521e-05	NA	NA	NA	NA
17	41765781	G	A	NA	-0.0019441	-0.00180811	NA	NA
17	41766162	G	C	-0.000454612	NA	NA	NA	NA
17	41766833	C	T	-0.000112619	NA	NA	NA	NA
17	41775487	G	C	1.49748e-05	NA	NA	NA	NA
17	41780318	A	G	-4.32424e-05	NA	NA	NA	NA
17	41781452	A	G	-3.64608e-05	NA	NA	NA	NA
17	41782217	C	T	-6.19376e-05	NA	NA	NA	NA
17	41783645	G	C	0.000162675	NA	NA	NA	NA
17	41784385	C	T	1.15245e-05	NA	NA	NA	NA
17	41811305	G	T	0.000917656	NA	NA	NA	NA
17	41816813	A	G	-2.1895e-05	NA	NA	NA	NA
17	41848921	T	C	-0.000113714	NA	NA	NA	NA
17	41878528	C	A	NA	-0.00117057	-0.00125783	NA	NA
17	41894867	C	G	-0.000305026	NA	NA	NA	NA
17	41916672	G	A	1.10698e-05	NA	NA	NA	NA
17	41961940	G	A	2.5505e-05	NA	NA	NA	NA
17	41974169	G	A	3.21708e-05	NA	NA	NA	NA
17	42020449	T	C	0.000230922	NA	NA	NA	NA
17	42084238	G	A	-5.65144e-06	NA	NA	NA	NA
17	42087377	C	T	5.45635e-05	NA	NA	NA	NA
17	42115896	C	T	7.25427e-06	NA	NA	NA	NA
17	42149592	T	A	1.16979e-05	NA	NA	NA	NA
17	42157932	A	G	1.13135e-05	NA	NA	NA	NA
17	42161164	G	A	-2.15498e-05	NA	NA	NA	NA
17	42220515	A	G	-7.67133e-05	NA	NA	NA	NA
17	42239606	A	C	5.08401e-06	NA	NA	NA	NA
17	42240340	G	A	-3.06549e-05	NA	NA	NA	NA
17	42244035	T	G	5.87818e-06	NA	NA	NA	NA
17	42263121	C	T	1.29937e-05	NA	NA	NA	NA
17	42297645	G	T	6.65429e-06	NA	NA	NA	NA
17	42313305	CAG	C	6.44777e-06	NA	NA	NA	NA
17	42313814	T	C	5.43235e-07	NA	NA	NA	NA
17	42317814	G	A	9.06245e-06	NA	NA	NA	NA
17	42373701	C	T	1.50055e-05	NA	NA	NA	NA
17	42395309	C	T	2.61896e-05	NA	NA	NA	NA
17	42412766	T	C	-5.99326e-05	NA	NA	NA	NA
17	42414633	T	C	3.47912e-05	NA	NA	NA	NA
17	42417421	T	C	-2.71441e-05	NA	NA	NA	NA
17	42419266	T	C	-0.00318475	NA	NA	NA	NA
17	42425562	A	C	NA	-0.000902526	-0.000838611	NA	NA
17	42430255	G	A	0.000152051	NA	NA	NA	NA
17	42431592	T	C	3.10778e-05	NA	NA	NA	NA
17	42435597	G	A	4.06946e-06	NA	NA	NA	NA
17	42435651	G	A	NA	0.00318315	0.00312588	0.00418752	NA
17	42453081	A	G	NA	-0.00124788	-0.00114659	NA	NA
17	42455225	GT	G	0.00216217	NA	NA	NA	NA
17	42468160	T	G	1.82346e-05	NA	NA	NA	NA
17	42468535	C	A	0.264893	NA	NA	NA	NA
17	42477564	A	G	3.26985e-05	NA	NA	NA	NA
17	42483937	T	G	1.30894e-05	NA	NA	NA	NA
17	42487404	G	A	NA	0.00803005	0.00872506	0.0126028	NA
17	42502506	A	G	-2.30979e-05	NA	NA	NA	NA
17	42531988	G	A	-0.000548313	NA	NA	NA	NA
17	42539287	G	A	0.00232699	NA	NA	NA	NA
17	42541987	G	A	0.000385567	NA	NA	NA	NA
17	42550742	C	T	-4.48915e-05	NA	NA	NA	NA
17	42558203	C	A	2.53823e-05	NA	NA	NA	NA
17	42559750	A	G	3.18328e-05	NA	NA	NA	NA
17	42561053	C	T	-0.00629499	NA	NA	NA	NA
17	42592451	C	T	-8.15954e-05	NA	NA	NA	NA
17	42619976	C	T	-0.00012917	NA	NA	NA	NA
17	42658210	C	T	-1.34492e-05	NA	NA	NA	NA
17	42666566	C	T	-0.000340609	NA	NA	NA	NA
17	42670660	C	T	5.84458e-05	NA	NA	NA	NA
17	42672805	G	A	NA	-0.00210034	-0.00222851	NA	NA
17	42686006	C	T	3.50143e-05	NA	NA	NA	NA
17	42688243	T	C	1.10469e-05	NA	NA	NA	NA
17	42696473	G	A	9.49541e-06	NA	NA	NA	NA
17	42699767	C	T	0.00303184	NA	NA	NA	NA
17	42720669	TA	T	3.75389e-05	NA	NA	NA	NA
17	42733045	A	G	9.8965e-06	NA	NA	NA	NA
17	42758831	C	T	3.89975e-05	NA	NA	NA	NA
17	42760742	A	G	NA	0.000972775	NA	NA	NA
17	42761348	C	T	1.63657e-05	NA	NA	NA	NA
17	42761910	A	C	1.19803e-05	NA	NA	NA	NA
17	42775047	T	C	5.34049e-05	NA	NA	NA	NA
17	42838570	G	A	6.74762e-05	NA	NA	NA	NA
17	42847286	G	A	-4.20955e-05	NA	NA	NA	NA
17	42888006	A	G	7.55388e-06	NA	NA	NA	NA
17	42903106	G	A	0.00278785	NA	NA	NA	NA
17	42915992	C	T	2.23582e-05	NA	NA	NA	NA
17	42982395	T	G	1.58655e-05	NA	NA	NA	NA
17	43048687	GT	G	-0.000206552	NA	NA	NA	NA
17	43068271	C	T	7.10096e-06	NA	NA	NA	NA
17	43152447	G	A	-8.06503e-06	NA	NA	NA	NA
17	43204025	C	T	1.10473e-05	NA	NA	NA	NA
17	43209176	A	G	1.23062e-05	NA	NA	NA	NA
17	43380652	A	G	-3.30626e-05	NA	NA	NA	NA
17	43386143	C	T	3.8468e-05	NA	NA	NA	NA
17	43437174	A	G	-5.25909e-05	NA	NA	NA	NA
17	43486629	C	T	-0.00051427	NA	NA	NA	NA
17	43494345	A	G	1.61513e-05	NA	NA	NA	NA
17	43528665	G	A	NA	0.000399773	0.000453703	NA	NA
17	43548211	AGAG	A	1.25039e-05	NA	NA	NA	NA
17	43556974	A	G	0.000408347	NA	NA	NA	NA
17	43559420	G	A	0.000367854	NA	NA	NA	NA
17	43582425	G	A	2.20766e-05	NA	NA	NA	NA
17	43606431	C	G	0.106141	NA	NA	NA	NA
17	43608789	C	T	0.00701867	NA	NA	NA	NA
17	43610242	A	G	-2.05753e-05	NA	NA	NA	NA
17	43615604	G	A	8.88231e-06	NA	NA	NA	NA
17	43628747	TCA	T	6.20609e-05	NA	NA	NA	NA
17	43649623	C	T	0.00101062	NA	NA	NA	NA
17	43649848	C	T	0.0272257	NA	NA	NA	NA
17	43651931	C	T	-5.56228e-05	NA	NA	NA	NA
17	43653733	T	C	-4.88199e-05	NA	NA	NA	NA
17	43664167	CT	C	0.00280839	NA	NA	NA	NA
17	43667281	A	G	-0.000170011	NA	NA	NA	NA
17	43668956	A	G	-4.66323e-05	NA	NA	NA	NA
17	43671083	A	G	NA	-0.00247425	-0.00230585	NA	NA
17	43672724	C	T	-2.81162e-05	NA	NA	NA	NA
17	43690683	A	C	-0.000741633	NA	NA	NA	NA
17	43695270	T	C	-1.08208e-05	NA	NA	NA	NA
17	43715960	C	T	7.8328e-05	NA	NA	NA	NA
17	43757461	G	A	1.15033e-05	NA	NA	NA	NA
17	43758714	C	T	7.2377e-06	NA	NA	NA	NA
17	43974247	G	A	5.35767e-06	NA	NA	NA	NA
17	44005037	C	A	0.000295161	NA	NA	NA	NA
17	44012141	A	G	0.00539402	NA	NA	NA	NA
17	44043200	G	A	6.43485e-05	NA	NA	NA	NA
17	44044022	C	T	8.75375e-06	NA	NA	NA	NA
17	44259415	G	A	7.89491e-06	NA	NA	NA	NA
17	44292357	G	A	3.02632e-05	NA	NA	NA	NA
17	44300972	A	C	0.000163914	NA	NA	NA	NA
17	44326155	C	A	-8.34373e-06	NA	NA	NA	NA
17	44348838	C	G	3.52449e-05	NA	NA	NA	NA
17	44350262	T	C	4.66736e-05	NA	NA	NA	NA
17	44350364	G	A	-0.00561037	NA	NA	NA	NA
17	44352876	C	T	-8.9464e-05	NA	NA	NA	NA
17	44357287	C	T	6.64618e-06	NA	NA	NA	NA
17	44366998	C	G	-1.44262e-05	NA	NA	NA	NA
17	44373913	CT	C	-6.89933e-05	NA	NA	NA	NA
17	44442108	C	CAT	1.01861e-05	NA	NA	NA	NA
17	44499066	T	C	1.33803e-05	NA	NA	NA	NA
17	44513562	G	A	-4.22238e-05	NA	NA	NA	NA
17	44517097	G	A	4.31144e-06	NA	NA	NA	NA
17	44534940	A	T	0.139992	NA	NA	NA	NA
17	44555479	A	T	-4.34521e-05	NA	NA	NA	NA
17	44568412	G	A	9.14949e-06	NA	NA	NA	NA
17	44597135	T	A	-9.36214e-05	NA	NA	NA	NA
17	44682580	G	A	1.45104e-05	NA	NA	NA	NA
17	44710810	C	T	6.08862e-06	NA	NA	NA	NA
17	44713338	G	A	3.69599e-06	NA	NA	NA	NA
17	44714544	A	G	7.67376e-05	NA	NA	NA	NA
17	44794706	A	G	3.14427e-05	NA	NA	NA	NA
17	44836082	AAAC	A	0.000400721	NA	NA	NA	NA
17	44866997	C	T	4.88112e-06	NA	NA	NA	NA
17	44869515	G	C	-2.53703e-05	NA	NA	NA	NA
17	44938017	CATAT	C	-6.35087e-05	NA	NA	NA	NA
17	44963013	T	C	3.35097e-05	NA	NA	NA	NA
17	44963409	A	C	0.000167514	NA	NA	NA	NA
17	45012184	G	A	2.03291e-05	NA	NA	NA	NA
17	45015956	G	A	0.375438	NA	NA	NA	NA
17	45019673	CCAAA	C	0.331613	NA	NA	NA	NA
17	45023294	C	G	4.41172e-06	NA	NA	NA	NA
17	45036388	C	T	-1.06696e-05	NA	NA	NA	NA
17	45063061	C	T	4.18329e-06	NA	NA	NA	NA
17	45072404	C	T	1.01251e-05	NA	NA	NA	NA
17	45111977	G	A	6.25293e-06	NA	NA	NA	NA
17	45125125	A	G	2.68961e-05	NA	NA	NA	NA
17	45143918	T	C	6.58703e-06	NA	NA	NA	NA
17	45182352	C	G	-2.00295e-05	NA	NA	NA	NA
17	45195820	C	T	-1.17893e-05	NA	NA	NA	NA
17	45200174	C	G	-9.37391e-06	NA	NA	NA	NA
17	45214047	C	T	4.61081e-06	NA	NA	NA	NA
17	45216576	C	T	1.79861e-06	NA	NA	NA	NA
17	45217519	C	T	-1.83842e-05	NA	NA	NA	NA
17	45223560	C	G	2.03466e-05	NA	NA	NA	NA
17	45224892	C	T	5.07925e-05	NA	NA	NA	NA
17	45240202	C	T	1.92657e-06	NA	NA	NA	NA
17	45255758	C	T	3.86498e-05	NA	NA	NA	NA
17	45256861	T	C	-6.50654e-06	NA	NA	NA	NA
17	45257611	C	G	3.32664e-05	0.000647101	0.000626597	NA	NA
17	45258509	G	A	3.92972e-06	NA	NA	NA	NA
17	45259627	C	T	2.49716e-05	NA	NA	NA	NA
17	45261273	CAA	C	-2.53294e-05	NA	NA	NA	NA
17	45263992	A	G	1.06132e-05	NA	NA	NA	NA
17	45266706	G	A	2.05418e-05	NA	NA	NA	NA
17	45274900	G	A	1.38679e-06	NA	NA	NA	NA
17	45289786	G	A	4.47188e-05	0.000659013	0.000612414	NA	NA
17	45291234	C	T	1.49492e-05	NA	NA	NA	NA
17	45307266	A	T	2.11269e-05	NA	NA	NA	NA
17	45317162	C	T	-4.57933e-05	NA	NA	NA	NA
17	45321692	G	C	2.83839e-06	0.000219168	0.000243317	NA	NA
17	45324174	T	G	-4.22811e-06	NA	NA	NA	NA
17	45325486	G	A	-5.33037e-06	NA	NA	NA	NA
17	45336085	A	G	-6.51463e-05	-0.00161843	-0.00166912	-0.00204756	NA
17	45339839	G	A	-5.87989e-05	NA	NA	NA	NA
17	45343749	T	C	-1.13305e-05	NA	NA	NA	NA
17	45343993	C	T	-1.8148e-05	NA	NA	NA	NA
17	45344354	A	G	-5.40212e-05	NA	NA	NA	NA
17	45353330	A	G	-3.40612e-05	-0.000561744	-0.000703583	NA	NA
17	45354413	G	A	9.23127e-06	NA	NA	NA	NA
17	45359872	C	T	-3.13929e-05	NA	NA	NA	NA
17	45359962	C	T	-2.43839e-05	NA	NA	NA	NA
17	45368426	A	G	-9.49549e-05	NA	NA	NA	NA
17	45373993	C	T	-3.62894e-05	NA	NA	NA	NA
17	45375153	A	G	-1.53726e-05	NA	NA	NA	NA
17	45378976	A	C	NA	-0.0021643	-0.00204401	-0.00221004	NA
17	45379310	T	C	-1.70733e-05	NA	NA	NA	NA
17	45379403	C	T	-6.99637e-05	NA	NA	NA	NA
17	45380520	G	A	NA	-0.00140228	-0.00111267	-0.00160956	NA
17	45383008	A	G	0.00039088	0.00178682	0.00195881	0.00184339	NA
17	45383525	A	G	1.36727e-05	0.00103156	0.00121564	0.00109563	NA
17	45389288	C	G	-2.33972e-06	NA	NA	NA	NA
17	45394955	A	G	1.14112e-05	0.00099633	0.00100762	0.0011353	NA
17	45395141	A	G	-5.29472e-06	-0.000308094	-0.00031331	NA	NA
17	45410602	A	G	NA	0.000392053	0.000346804	NA	NA
17	45416432	C	T	1.15618e-05	NA	NA	NA	NA
17	45418852	G	A	1.1936e-06	NA	NA	NA	NA
17	45421344	C	T	9.09031e-06	NA	NA	NA	NA
17	45426016	CA	C	1.96192e-06	NA	NA	NA	NA
17	45439036	A	G	NA	0.00866127	0.0115045	0.0105265	NA
17	45452321	T	C	0.0639249	NA	NA	NA	NA
17	45465698	A	C	-1.21389e-05	NA	NA	NA	NA
17	45466464	T	C	1.98924e-05	NA	NA	NA	NA
17	45478659	T	C	9.79888e-06	NA	NA	NA	NA
17	45482589	C	T	9.25321e-06	NA	NA	NA	NA
17	45486243	T	A	1.51406e-05	NA	NA	NA	NA
17	45488324	T	C	-7.95578e-06	NA	NA	NA	NA
17	45490937	C	T	2.32488e-05	NA	NA	NA	NA
17	45494449	G	A	2.60843e-06	NA	NA	NA	NA
17	45496581	T	C	-1.32097e-05	NA	NA	NA	NA
17	45587724	C	T	5.8717e-06	NA	NA	NA	NA
17	45623210	AG	A	1.60231e-05	NA	NA	NA	NA
17	45635253	A	T	6.83249e-06	NA	NA	NA	NA
17	45635257	T	A	-4.26705e-05	NA	NA	NA	NA
17	45640661	C	T	5.18643e-06	NA	NA	NA	NA
17	45661828	A	G	1.90486e-06	NA	NA	NA	NA
17	45665713	C	T	-2.62995e-05	NA	NA	NA	NA
17	45666837	C	T	0.000107791	NA	NA	NA	NA
17	45666981	G	A	1.01996e-06	NA	NA	NA	NA
17	45671226	G	A	-2.42423e-05	NA	NA	NA	NA
17	45679654	C	G	NA	-0.00109632	-0.00101532	-0.00141346	NA
17	45680213	A	C	-2.1579e-05	NA	NA	NA	NA
17	45690438	A	G	-1.37426e-05	NA	NA	NA	NA
17	45693022	A	T	-6.36908e-06	NA	NA	NA	NA
17	45699092	G	A	-0.00017085	NA	NA	NA	NA
17	45701402	C	T	2.82777e-07	NA	NA	NA	NA
17	45705879	G	T	-4.66248e-05	NA	NA	NA	NA
17	45705974	T	C	1.61052e-05	NA	NA	NA	NA
17	45706394	C	T	-1.67201e-05	NA	NA	NA	NA
17	45706862	T	C	0.000203642	NA	NA	NA	NA
17	45710537	C	T	-0.000536347	NA	NA	NA	NA
17	45712022	GGATCTCA	G	9.42463e-06	NA	NA	NA	NA
17	45712344	C	G	-3.6677e-06	NA	NA	NA	NA
17	45712690	G	A	NA	-0.000936203	-0.000911816	-0.00135856	NA
17	45713882	G	C	-9.5719e-05	NA	NA	NA	NA
17	45720273	G	A	5.60506e-06	NA	NA	NA	NA
17	45720942	G	A	NA	7.05119e-05	8.62834e-05	NA	NA
17	45725140	A	G	-1.92045e-05	-0.000851087	-0.000750458	NA	NA
17	45728032	G	A	-7.5341e-06	NA	NA	NA	NA
17	45731730	C	G	0.000598357	NA	NA	NA	NA
17	45733894	G	A	NA	-0.000981688	-0.00110193	-0.00104584	NA
17	45737328	T	A	-1.56707e-05	NA	NA	NA	NA
17	45738164	G	A	-0.000114912	NA	NA	NA	NA
17	45742108	G	A	-9.35796e-06	NA	NA	NA	NA
17	45749300	C	T	-0.00012924	NA	NA	NA	NA
17	45751383	C	T	-2.91182e-05	NA	NA	NA	NA
17	45754196	T	C	-4.98585e-07	NA	NA	NA	NA
17	45757915	C	T	-1.79163e-05	NA	NA	NA	NA
17	45759111	G	A	NA	-8.56798e-05	-9.05912e-05	NA	NA
17	45760411	G	A	-5.57986e-06	NA	NA	NA	NA
17	45763942	G	C	-2.49873e-05	-0.000741135	-0.000741715	NA	NA
17	45764774	A	C	NA	-0.000796642	-0.000711817	NA	NA
17	45771129	G	T	0.000246438	NA	NA	NA	NA
17	45772148	T	C	-9.17935e-06	NA	NA	NA	NA
17	45774132	T	C	-2.2987e-05	NA	NA	NA	NA
17	45774614	A	G	NA	-0.000583532	-0.000623036	NA	NA
17	45777136	A	G	-1.32634e-06	NA	NA	NA	NA
17	45777289	G	C	7.25045e-05	NA	NA	NA	NA
17	45777822	G	A	-1.06512e-05	NA	NA	NA	NA
17	45782039	T	A	-0.000181509	NA	NA	NA	NA
17	45783365	G	A	-3.83466e-05	NA	NA	NA	NA
17	45792776	C	T	6.53682e-06	NA	NA	NA	NA
17	45793325	A	G	-1.92743e-05	NA	NA	NA	NA
17	45793781	G	A	NA	0.000412776	0.000506989	NA	NA
17	45805722	C	T	-5.42196e-05	NA	NA	NA	NA
17	45814267	T	C	1.28671e-05	NA	NA	NA	NA
17	45815154	A	C	1.53858e-05	NA	NA	NA	NA
17	45820707	TC	T	-1.61453e-05	NA	NA	NA	NA
17	45834350	G	T	-1.46024e-05	NA	NA	NA	NA
17	45835439	A	G	-1.10751e-05	NA	NA	NA	NA
17	45836178	G	T	-2.27212e-05	NA	NA	NA	NA
17	45838131	C	T	0.000477509	NA	NA	NA	NA
17	45845814	G	A	NA	-0.000833299	-0.000882144	-0.00092999	NA
17	45847046	T	C	1.21563e-05	NA	NA	NA	NA
17	45849411	A	T	-4.56747e-06	NA	NA	NA	NA
17	45851444	A	G	3.53807e-05	NA	NA	NA	NA
17	45853349	C	A	NA	-0.000321948	NA	NA	NA
17	45854756	C	T	-9.49671e-06	NA	NA	NA	NA
17	45855941	T	C	1.29924e-05	NA	NA	NA	NA
17	45858472	T	C	-2.86171e-06	NA	NA	NA	NA
17	45865000	A	G	4.64351e-06	NA	NA	NA	NA
17	45865685	G	A	-4.04609e-05	NA	NA	NA	NA
17	45867734	G	A	NA	-0.00102745	-0.00128591	-0.0011768	NA
17	45867922	G	A	-2.90649e-05	NA	NA	NA	NA
17	45869004	A	C	7.55128e-06	NA	NA	NA	NA
17	45891049	G	A	0.000158493	0.00402086	0.00453469	0.00389739	NA
17	45894810	C	G	-2.67131e-05	NA	NA	NA	NA
17	45896781	C	T	-1.25736e-05	NA	NA	NA	NA
17	45908813	G	A	2.06185e-06	0.000169238	0.000178927	NA	NA
17	45916010	T	G	-1.90493e-05	NA	NA	NA	NA
17	45917397	A	G	NA	-0.000678822	-0.000663488	NA	NA
17	45918566	C	G	-3.52664e-06	NA	NA	NA	NA
17	45920159	G	A	-3.63141e-06	NA	NA	NA	NA
17	45920912	C	T	2.76683e-05	NA	NA	NA	NA
17	45925574	GT	G	1.12071e-05	NA	NA	NA	NA
17	45927931	C	T	-0.000128435	NA	NA	NA	NA
17	45942346	G	A	-4.78343e-06	-0.000231273	-0.000280593	NA	NA
17	45954019	C	T	-1.36498e-05	NA	NA	NA	NA
17	45954230	A	G	-1.03409e-08	-8.9456e-05	-9.24265e-05	NA	NA
17	45962818	A	G	-1.35174e-05	NA	NA	NA	NA
17	45964405	C	T	-3.68875e-05	NA	NA	NA	NA
17	45977330	G	A	-2.49887e-05	-0.00622794	-0.00674944	-0.00578908	NA
17	45981644	A	T	NA	-0.000156198	-0.000194447	NA	NA
17	45982131	G	A	-6.74089e-06	NA	NA	NA	NA
17	45983126	G	A	-8.10665e-06	NA	NA	NA	NA
17	45983659	C	T	-1.17429e-05	NA	NA	NA	NA
17	45985237	A	G	-1.35196e-05	NA	NA	NA	NA
17	45993217	A	G	5.62702e-05	NA	NA	NA	NA
17	45994485	G	A	NA	0.000748329	0.000693447	NA	NA
17	45997220	G	A	-1.21858e-05	NA	NA	NA	NA
17	46006582	T	C	8.60698e-05	NA	NA	NA	NA
17	46010134	A	G	1.36087e-05	NA	NA	NA	NA
17	46028361	G	A	4.00096e-06	NA	NA	NA	NA
17	46036028	A	T	1.4089e-05	NA	NA	NA	NA
17	46036758	C	T	-1.12809e-05	NA	NA	NA	NA
17	46040897	G	A	0.000132791	NA	NA	NA	NA
17	46044017	G	A	NA	0.000281645	0.000307509	NA	NA
17	46096055	T	C	1.27152e-05	NA	NA	NA	NA
17	46099811	C	T	1.92313e-05	NA	NA	NA	NA
17	46109891	A	G	NA	0.0472678	0.0416524	0.0495497	NA
17	46111701	A	G	NA	0.000710409	0.00107541	NA	NA
17	46161552	T	A	-1.41692e-05	NA	NA	NA	NA
17	46169651	C	A	NA	-0.000955287	-0.00106413	-0.00105135	NA
17	46215839	A	G	2.03991e-05	NA	NA	NA	NA
17	46222498	AC	A	-0.031268	NA	NA	NA	NA
17	46241681	A	G	2.7168e-05	NA	NA	NA	NA
17	46259631	C	G	3.282e-05	NA	NA	NA	NA
17	46269585	T	A	9.01186e-05	NA	NA	NA	NA
17	46278692	G	A	-5.61846e-05	NA	NA	NA	NA
17	46286374	C	A	-1.26709e-05	NA	NA	NA	NA
17	46333002	T	G	1.13738e-05	NA	NA	NA	NA
17	46496918	GA	G	-7.87777e-06	NA	NA	NA	NA
17	46534412	C	T	-2.13451e-05	NA	NA	NA	NA
17	46712837	A	G	NA	NA	NA	NA	0.102556
17	46721185	G	A	-5.76547e-06	NA	NA	NA	NA
17	46722680	G	A	-4.00452e-05	-0.00137609	-0.00161288	-0.00143409	NA
17	46759851	A	C	0.000217368	0.00335044	0.00378015	0.00360194	NA
17	46775845	C	T	4.2575e-06	NA	NA	NA	NA
17	46784981	G	A	4.30048e-05	NA	NA	NA	NA
17	46785767	T	C	6.0129e-05	NA	NA	NA	NA
17	46786047	T	C	-1.83052e-05	NA	NA	NA	NA
17	46788132	C	T	0.00020079	NA	NA	NA	NA
17	46788635	A	C	-1.05519e-05	NA	NA	NA	NA
17	46789236	T	C	2.87783e-05	NA	NA	NA	NA
17	46789439	G	A	6.95923e-07	0.000219464	0.00019699	NA	NA
17	46789595	C	CTTGTTA	2.66068e-06	NA	NA	NA	NA
17	46791064	G	A	9.22707e-06	NA	NA	NA	NA
17	46793612	G	T	6.58192e-06	NA	NA	NA	NA
17	46810843	G	A	NA	-0.000912091	-0.000836897	NA	NA
17	46811376	C	T	4.12199e-05	NA	NA	NA	NA
17	46812337	C	T	-0.000103343	NA	NA	NA	NA
17	46813935	C	T	-6.17747e-06	NA	NA	NA	NA
17	46817209	C	T	-2.74136e-05	NA	NA	NA	NA
17	46823861	TGGAGATAACACTTTCCACCTTGTAG	T	-4.98885e-06	NA	NA	NA	NA
17	46872343	T	A	6.91762e-06	NA	NA	NA	NA
17	46895011	GA	G	2.90487e-06	NA	NA	NA	NA
17	46904100	T	C	3.56251e-05	NA	NA	NA	NA
17	46926463	G	A	-2.13171e-05	NA	NA	NA	NA
17	46946479	A	G	-9.26016e-06	NA	NA	NA	NA
17	46953049	T	A	-2.54779e-05	NA	NA	NA	NA
17	46953308	T	C	-4.12325e-06	NA	NA	NA	NA
17	46976884	C	A	2.95963e-05	NA	NA	NA	NA
17	47001823	C	G	-1.11404e-05	NA	NA	NA	NA
17	47001981	C	T	1.52648e-05	NA	NA	NA	NA
17	47008630	T	G	1.00818e-05	NA	NA	NA	NA
17	47060667	A	G	1.99655e-05	NA	NA	NA	NA
17	47147555	T	C	1.10617e-05	NA	NA	NA	NA
17	47151194	C	A	2.14283e-05	NA	NA	NA	NA
17	47160776	G	A	8.69038e-06	NA	NA	NA	NA
17	47182889	G	A	-1.25143e-05	NA	NA	NA	NA
17	47255830	C	T	1.32475e-05	NA	NA	NA	NA
17	47256618	G	A	0.00155579	NA	NA	NA	NA
17	47270316	C	T	5.63405e-06	NA	NA	NA	NA
17	47318044	C	T	1.11152e-05	NA	NA	NA	NA
17	47503750	C	T	2.06017e-05	NA	NA	NA	NA
17	47553417	G	C	-4.60971e-06	NA	NA	NA	NA
17	47554297	C	T	-5.35319e-05	NA	NA	NA	NA
17	47610394	T	G	9.82111e-06	NA	NA	NA	NA
17	47637450	C	T	2.53314e-05	NA	NA	NA	NA
17	47648919	G	C	-1.08057e-05	NA	NA	NA	NA
17	47709255	G	A	-3.76497e-06	NA	NA	NA	NA
17	47716838	C	T	1.36326e-05	NA	NA	NA	NA
17	47718947	C	T	8.22871e-06	NA	NA	NA	NA
17	47741184	T	C	5.88533e-06	NA	NA	NA	NA
17	47752058	C	T	1.07742e-05	NA	NA	NA	NA
17	47779721	A	C	-1.95235e-05	NA	NA	NA	NA
17	47779980	G	A	-4.1672e-06	-0.000199787	-0.000189393	NA	NA
17	47793006	G	A	0.00018123	NA	NA	NA	NA
17	47797478	GT	G	-8.66134e-06	NA	NA	NA	NA
17	47800433	G	A	-1.94017e-05	NA	NA	NA	NA
17	47800841	A	G	-0.000348748	NA	NA	NA	NA
17	47803831	G	C	1.51995e-05	0.000489976	0.000546811	NA	NA
17	47804024	C	T	8.31337e-07	NA	NA	NA	NA
17	47806657	A	G	-8.49021e-06	NA	NA	NA	NA
17	47807621	T	C	9.43824e-06	NA	NA	NA	NA
17	47809766	G	A	4.59142e-06	NA	NA	NA	NA
17	47809776	G	A	-8.42244e-06	NA	NA	NA	NA
17	47825646	G	A	3.08206e-06	NA	NA	NA	NA
17	47833699	A	G	-6.22618e-06	NA	NA	NA	NA
17	47853173	G	T	2.73475e-06	NA	NA	NA	NA
17	47857576	C	T	1.64497e-06	NA	NA	NA	NA
17	47860685	A	G	-1.8241e-05	NA	NA	NA	NA
17	47861386	G	A	NA	0.000773464	0.000810731	NA	NA
17	47861458	C	T	3.70754e-05	NA	NA	NA	NA
17	47866635	G	A	5.59488e-06	NA	NA	NA	NA
17	47873792	C	T	-1.44422e-05	NA	NA	NA	NA
17	47876473	T	G	-4.7271e-06	NA	NA	NA	NA
17	47879450	T	C	-6.04744e-05	NA	NA	NA	NA
17	47880133	C	T	9.02323e-06	NA	NA	NA	NA
17	47883083	G	A	NA	-0.000455254	-0.000403496	NA	NA
17	47887076	T	C	-9.08535e-06	NA	NA	NA	NA
17	47889611	T	C	1.21109e-05	NA	NA	NA	NA
17	47891225	G	A	-1.88784e-05	NA	NA	NA	NA
17	47896692	T	G	8.36769e-06	NA	NA	NA	NA
17	47921754	A	G	-0.000107787	NA	NA	NA	NA
17	47929243	G	C	NA	-0.000475319	-0.000508568	NA	NA
17	47933527	C	A	3.11196e-05	NA	NA	NA	NA
17	47935136	A	G	3.83585e-07	NA	NA	NA	NA
17	47936020	G	A	-5.7805e-05	NA	NA	NA	NA
17	47936083	A	T	-4.3256e-06	NA	NA	NA	NA
17	47942235	A	G	NA	-0.00073877	-0.000719889	NA	NA
17	47942535	G	A	-5.69478e-06	NA	NA	NA	NA
17	47947686	A	G	2.70999e-05	NA	NA	NA	NA
17	47949316	TCAACC	T	-1.42006e-05	NA	NA	NA	NA
17	47950705	G	A	2.08199e-06	NA	NA	NA	NA
17	47951723	C	T	-1.13203e-06	NA	NA	NA	NA
17	47959911	A	T	3.30548e-06	NA	NA	NA	NA
17	47962177	G	T	2.88968e-05	NA	NA	NA	NA
17	47963237	TTTCAGACTTCAAGCC	T	1.77317e-05	NA	NA	NA	NA
17	47964891	A	C	NA	0.00125473	0.00115002	0.00109548	NA
17	47968129	T	C	-1.527e-05	NA	NA	NA	NA
17	47971226	A	G	NA	-0.000720248	-0.000677741	NA	NA
17	47972759	C	T	-1.47032e-05	NA	NA	NA	NA
17	47972852	A	G	-1.75774e-05	NA	NA	NA	NA
17	47985886	G	A	1.0573e-05	NA	NA	NA	NA
17	47995299	G	A	-4.58667e-06	NA	NA	NA	NA
17	47996707	A	G	-2.38762e-05	NA	NA	NA	NA
17	47999994	G	T	1.06362e-05	NA	NA	NA	NA
17	48003220	G	C	NA	0.00112558	0.00136228	0.00128012	NA
17	48003675	G	T	3.70704e-05	NA	NA	NA	NA
17	48004549	G	A	3.12862e-06	NA	NA	NA	NA
17	48007918	A	G	-4.34677e-06	NA	NA	NA	NA
17	48012447	T	C	1.2462e-05	NA	NA	NA	NA
17	48023404	C	T	4.76711e-06	NA	NA	NA	NA
17	48024790	G	T	1.99109e-05	NA	NA	NA	NA
17	48026394	A	G	-4.08438e-05	-0.00159829	-0.00160102	-0.00195456	NA
17	48034810	C	G	1.61156e-06	NA	NA	NA	NA
17	48035556	C	T	2.98037e-06	NA	NA	NA	NA
17	48037254	C	T	1.24843e-05	NA	NA	NA	NA
17	48038610	A	G	NA	0.000237392	0.000245168	NA	NA
17	48045642	G	A	-3.56474e-06	NA	NA	NA	NA
17	48046570	T	C	-3.0787e-05	NA	NA	NA	NA
17	48065680	T	C	0.00011911	NA	NA	NA	NA
17	48086505	G	A	NA	0.000802603	0.000648945	NA	NA
17	48087214	G	A	NA	8.05062e-05	8.3254e-05	NA	NA
17	48091173	G	A	NA	0.00197744	0.0020428	0.00208234	NA
17	48094509	G	A	-4.55063e-06	NA	NA	NA	NA
17	48094834	G	A	-2.71072e-05	NA	NA	NA	NA
17	48126317	A	G	NA	-7.83436e-05	-6.55661e-05	NA	NA
17	48128959	C	T	6.29077e-06	NA	NA	NA	NA
17	48136828	AT	A	1.79899e-05	NA	NA	NA	NA
17	48137940	G	T	1.20004e-05	NA	NA	NA	NA
17	48140725	G	A	1.76755e-05	NA	NA	NA	NA
17	48169532	C	T	7.37952e-06	NA	NA	NA	NA
17	48195308	G	A	-2.31238e-07	NA	NA	NA	NA
17	48198235	C	T	4.84462e-07	NA	NA	NA	NA
17	48211055	C	CT	2.18725e-05	NA	NA	NA	NA
17	48215561	C	T	6.90914e-06	NA	NA	NA	NA
17	48226196	G	A	NA	0.00124042	0.00129932	0.00127267	NA
17	48227450	T	A	1.79627e-05	NA	NA	NA	NA
17	48239178	A	G	4.54754e-06	NA	NA	NA	NA
17	48248962	G	A	1.24758e-05	NA	NA	NA	NA
17	48250748	A	G	-1.49254e-05	NA	NA	NA	NA
17	48261833	T	C	8.45911e-06	NA	NA	NA	NA
17	48268563	T	C	9.01242e-06	NA	NA	NA	NA
17	48269365	G	C	NA	0.000137405	0.000141555	NA	NA
17	48271022	T	C	7.2865e-06	NA	NA	NA	NA
17	48297227	T	C	2.30516e-06	NA	NA	NA	NA
17	48302312	AT	A	1.75948e-06	NA	NA	NA	NA
17	48306751	A	T	NA	0.000163065	0.000169284	NA	NA
17	48310767	A	G	6.32237e-06	NA	NA	NA	NA
17	48310779	T	TA	-1.90567e-05	NA	NA	NA	NA
17	48320759	AT	A	5.79542e-06	NA	NA	NA	NA
17	48352783	A	G	NA	-0.000392269	-0.000352444	NA	NA
17	48378938	A	G	4.96258e-06	NA	NA	NA	NA
17	48386547	G	A	-1.18914e-05	NA	NA	NA	NA
17	48392070	A	C	1.16514e-06	NA	NA	NA	NA
17	48395070	C	G	NA	0.0813561	0.0810305	0.0844836	0.118166
17	48395350	A	G	7.30348e-06	0.000693202	0.000841071	NA	NA
17	48397446	G	A	-4.93116e-05	NA	NA	NA	NA
17	48398092	CT	C	7.12332e-05	NA	NA	NA	NA
17	48398260	A	G	-0.000102485	NA	NA	NA	NA
17	48398727	C	T	-1.66336e-05	NA	NA	NA	NA
17	48406724	C	T	-6.96474e-06	NA	NA	NA	NA
17	48407393	T	C	0.106555	NA	NA	NA	NA
17	48424957	G	T	3.67728e-06	NA	NA	NA	NA
17	48428334	A	G	NA	0.000903305	0.000877777	NA	NA
17	48430794	G	A	4.82221e-06	0.000166317	0.000140189	NA	NA
17	48432339	G	C	1.21523e-05	NA	NA	NA	NA
17	48435326	G	T	-1.12296e-05	NA	NA	NA	NA
17	48440435	C	T	3.1407e-05	NA	NA	NA	NA
17	48446557	C	G	-5.70663e-06	NA	NA	NA	NA
17	48448941	A	C	NA	0.000300808	0.000286772	NA	NA
17	48465466	C	G	-1.93883e-05	NA	NA	NA	NA
17	48466377	G	A	-8.99633e-06	NA	NA	NA	NA
17	48468001	G	A	2.92094e-05	0.000402437	0.000395751	NA	NA
17	48469473	G	A	NA	0.000396419	0.000374498	NA	NA
17	48470019	A	G	-6.25044e-05	NA	NA	NA	NA
17	48470102	A	G	-1.77687e-06	NA	NA	NA	NA
17	48470254	G	A	6.43224e-06	NA	NA	NA	NA
17	48472754	C	T	-6.28959e-06	NA	NA	NA	NA
17	48473000	G	A	-2.85783e-05	-0.000496993	-0.00048697	NA	NA
17	48473734	T	A	-2.9418e-05	NA	NA	NA	NA
17	48477906	A	G	9.79113e-06	NA	NA	NA	NA
17	48477981	A	C	-1.62207e-06	NA	NA	NA	NA
17	48478255	AC	A	3.46442e-06	NA	NA	NA	NA
17	48479944	T	A	0.000828725	NA	NA	NA	NA
17	48481833	A	T	-9.60379e-06	-0.000313903	NA	NA	NA
17	48486395	C	A	1.21848e-05	NA	NA	NA	NA
17	48486621	T	G	1.74144e-06	NA	NA	NA	NA
17	48490793	G	A	NA	-0.00151387	-0.00157709	-0.00185769	NA
17	48494106	C	A	2.05507e-05	NA	NA	NA	NA
17	48509911	C	A	6.60635e-06	NA	NA	NA	NA
17	48515351	A	G	9.92573e-06	NA	NA	NA	NA
17	48523813	G	A	1.91985e-05	NA	NA	NA	NA
17	48524785	G	A	-5.78643e-05	NA	NA	NA	NA
17	48530668	G	A	4.29526e-06	0.000471348	0.000437025	NA	NA
17	48548157	G	A	9.63029e-06	3.93271e-05	4.26115e-05	NA	NA
17	48551870	G	A	1.28785e-05	-8.78682e-06	-7.30944e-06	NA	NA
17	48559198	A	G	6.29105e-05	NA	NA	NA	NA
17	48559581	C	T	1.33501e-05	NA	NA	NA	NA
17	48561561	A	G	-5.95818e-06	NA	NA	NA	NA
17	48571537	C	T	2.37943e-05	NA	NA	NA	NA
17	48578002	G	A	3.71474e-05	NA	NA	NA	NA
17	48578049	G	A	6.66061e-06	NA	NA	NA	NA
17	48580565	G	A	3.62804e-06	-0.000154085	-0.000163519	NA	NA
17	48581113	C	T	2.06882e-05	NA	NA	NA	NA
17	48585460	G	A	-6.24569e-05	NA	NA	NA	NA
17	48586173	G	A	1.64042e-05	0.000677465	0.000883708	NA	NA
17	48592068	C	T	2.55077e-06	NA	NA	NA	NA
17	48597878	G	T	-1.14214e-05	NA	NA	NA	NA
17	48599098	G	A	9.17445e-07	NA	NA	NA	NA
17	48601452	T	C	1.7291e-05	NA	NA	NA	NA
17	48604242	G	C	NA	0.000402732	0.000416382	NA	NA
17	48607567	A	G	-8.76778e-06	4.8915e-05	5.955e-05	NA	NA
17	48616321	C	T	1.77185e-06	NA	NA	NA	NA
17	48620866	C	T	-1.10524e-06	NA	NA	NA	NA
17	48636170	A	G	-6.51335e-06	NA	NA	NA	NA
17	48648417	C	A	2.67999e-06	NA	NA	NA	NA
17	48655195	A	G	-6.04865e-06	NA	NA	NA	NA
17	48657023	G	A	1.1538e-05	8.73308e-05	8.76185e-05	NA	NA
17	48669657	A	G	NA	0.000132448	0.000146449	NA	NA
17	48686600	G	A	-7.49968e-07	NA	NA	NA	NA
17	48695414	G	A	-3.19852e-07	NA	NA	NA	NA
17	48695459	A	T	NA	0.000111608	0.000118311	NA	NA
17	48698979	A	G	3.02449e-06	NA	NA	NA	NA
17	48702789	G	A	4.17098e-06	0.000138846	NA	NA	NA
17	48736169	G	A	4.91093e-06	0.000212341	0.000240227	NA	NA
17	48786020	G	A	0.000205549	NA	NA	NA	NA
17	48862695	CTTCA	C	-4.05377e-06	NA	NA	NA	NA
17	48874189	T	G	-0.000117312	NA	NA	NA	NA
17	48918071	G	A	7.16548e-06	NA	NA	NA	NA
17	48942561	G	C	2.6767e-06	0.000168096	NA	NA	NA
17	48968592	C	T	-2.08205e-05	NA	NA	NA	NA
17	49062230	T	C	3.37977e-06	NA	NA	NA	NA
17	49085420	C	T	7.02219e-06	NA	NA	NA	NA
17	49115339	G	C	9.46471e-06	0.000282919	NA	NA	NA
17	49130678	TGA	T	1.38476e-05	NA	NA	NA	NA
17	49136013	G	A	1.31924e-05	NA	NA	NA	NA
17	49317926	C	T	1.38863e-05	NA	NA	NA	NA
17	49379939	A	G	-2.10607e-05	NA	NA	NA	NA
17	49495340	GAGCGCAGCGC	G	-5.86947e-06	NA	NA	NA	NA
17	49526233	TCTTTA	T	3.62948e-05	NA	NA	NA	NA
17	49532517	T	G	0.000228563	NA	NA	NA	NA
17	49550637	A	G	6.19728e-05	NA	NA	NA	NA
17	49555791	T	G	0.000324665	NA	NA	NA	NA
17	49556832	C	A	1.02373e-05	NA	NA	NA	NA
17	49715950	G	T	-1.029e-05	NA	NA	NA	NA
17	49829561	C	A	NA	0.000304365	0.000339389	NA	NA
17	49844591	C	A	7.42055e-06	NA	NA	NA	NA
17	49855235	C	T	0.000293299	NA	NA	NA	NA
17	49911988	TG	T	0.00014186	NA	NA	NA	NA
17	49923122	A	G	5.91503e-06	NA	NA	NA	NA
17	49927549	T	A	-0.000172855	NA	NA	NA	NA
17	49930517	C	G	-1.32611e-05	NA	NA	NA	NA
17	49942214	A	G	5.6504e-05	NA	NA	NA	NA
17	49942826	A	C	4.2925e-05	NA	NA	NA	NA
17	49949342	G	A	-3.27996e-05	NA	NA	NA	NA
17	49949931	C	G	-0.000115946	-0.00130602	-0.00129913	NA	NA
17	49960544	T	C	-8.85441e-05	NA	NA	NA	NA
17	49975049	G	GGAAT	-1.53244e-05	NA	NA	NA	NA
17	49981460	C	T	-7.7434e-05	NA	NA	NA	NA
17	49987777	G	A	NA	0.000845735	NA	NA	NA
17	49988010	G	A	9.94181e-06	NA	NA	NA	NA
17	49993615	G	A	4.19588e-05	NA	NA	NA	NA
17	50031571	A	G	7.09215e-05	NA	NA	NA	NA
17	50037548	G	C	-6.02833e-05	NA	NA	NA	NA
17	50113187	C	G	1.97801e-05	NA	NA	NA	NA
17	50239862	G	GGT	8.05403e-06	NA	NA	NA	NA
17	50241571	A	G	7.0946e-05	NA	NA	NA	NA
17	50279909	A	G	0.000150371	NA	NA	NA	NA
17	50301797	A	C	-9.27322e-05	NA	NA	NA	NA
17	50357700	C	T	-1.44987e-05	NA	NA	NA	NA
17	50499178	A	C	1.07416e-05	NA	NA	NA	NA
17	50515159	G	A	1.90128e-05	NA	NA	NA	NA
17	50574450	A	G	4.19538e-05	0.000875399	NA	NA	NA
17	50711627	C	T	5.97153e-06	NA	NA	NA	NA
17	50733647	C	T	-0.000110762	NA	NA	NA	NA
17	50767828	G	A	-2.33713e-05	NA	NA	NA	NA
17	50771621	C	T	-1.07186e-05	NA	NA	NA	NA
17	50803350	T	A	-4.78036e-05	NA	NA	NA	NA
17	50837084	A	G	6.64015e-05	NA	NA	NA	NA
17	50849233	C	T	1.01137e-05	NA	NA	NA	NA
17	50871188	A	AT	6.08056e-05	NA	NA	NA	NA
17	50881968	A	C	6.2016e-05	NA	NA	NA	NA
17	50936275	G	A	-1.24733e-05	NA	NA	NA	NA
17	51121096	A	G	6.36402e-05	NA	NA	NA	NA
17	51124501	C	T	7.68383e-06	NA	NA	NA	NA
17	51129763	C	T	1.93135e-05	NA	NA	NA	NA
17	51133524	A	G	NA	0.0018631	0.00168692	NA	NA
17	51135654	T	C	7.28942e-05	NA	NA	NA	NA
17	51178778	A	G	5.29903e-06	NA	NA	NA	NA
17	51328149	T	G	-1.70941e-05	NA	NA	NA	NA
17	51348560	G	A	5.06266e-06	NA	NA	NA	NA
17	51371550	A	G	-6.02605e-06	NA	NA	NA	NA
17	51371771	T	C	2.6523e-05	NA	NA	NA	NA
17	51396003	G	A	-4.24584e-06	NA	NA	NA	NA
17	51468333	G	A	1.30768e-05	NA	NA	NA	NA
17	51491504	G	A	5.96778e-06	NA	NA	NA	NA
17	51498314	G	C	-0.000145707	NA	NA	NA	NA
17	51531797	C	T	-2.46324e-05	NA	NA	NA	NA
17	51618325	G	T	4.75305e-05	NA	NA	NA	NA
17	51623193	T	C	3.3804e-05	NA	NA	NA	NA
17	51646056	G	A	-1.47507e-05	NA	NA	NA	NA
17	51651213	G	A	-3.43847e-05	NA	NA	NA	NA
17	51660546	G	A	2.74106e-05	NA	NA	NA	NA
17	51672891	C	T	0.00017472	NA	NA	NA	NA
17	51683368	G	C	2.6247e-05	NA	NA	NA	NA
17	51688309	A	T	4.29274e-05	NA	NA	NA	NA
17	51704701	C	T	-7.3516e-06	NA	NA	NA	NA
17	51714675	G	T	9.55206e-05	NA	NA	NA	NA
17	51718308	G	A	0.000543104	NA	NA	NA	NA
17	51773434	A	G	-2.19722e-05	NA	NA	NA	NA
17	51784238	T	C	-7.82414e-06	NA	NA	NA	NA
17	51820029	A	C	-9.52288e-05	NA	NA	NA	NA
17	51841535	A	G	-1.26452e-05	NA	NA	NA	NA
17	51844030	A	C	NA	-0.00110554	-0.000900318	NA	NA
17	51847164	A	C	-0.000110877	NA	NA	NA	NA
17	51904515	C	G	NA	-0.000320462	NA	NA	NA
17	51907214	G	A	-8.69956e-05	NA	NA	NA	NA
17	51944434	T	G	-2.43656e-05	NA	NA	NA	NA
17	51979128	G	T	-3.63046e-05	NA	NA	NA	NA
17	51985952	A	G	-1.13847e-05	NA	NA	NA	NA
17	52090387	TATG	T	8.38892e-06	NA	NA	NA	NA
17	52203169	A	G	-7.6409e-05	NA	NA	NA	NA
17	52232276	A	G	-1.3032e-05	NA	NA	NA	NA
17	52343744	T	C	6.22442e-06	NA	NA	NA	NA
17	52477712	G	A	1.05174e-05	NA	NA	NA	NA
17	52511618	A	G	-6.20564e-06	NA	NA	NA	NA
17	52659577	G	C	-5.9768e-05	NA	NA	NA	NA
17	52722468	G	A	-3.83054e-05	NA	NA	NA	NA
17	53075222	C	G	-8.79904e-05	NA	NA	NA	NA
17	53118075	C	T	-5.2125e-06	NA	NA	NA	NA
17	53175834	C	T	1.38528e-05	NA	NA	NA	NA
17	53284609	A	G	NA	0.00168889	NA	NA	NA
17	53286975	T	C	3.78391e-05	NA	NA	NA	NA
17	53287217	A	G	-2.67987e-05	NA	NA	NA	NA
17	53497223	A	T	2.0365e-06	NA	NA	NA	NA
17	53539616	A	G	4.74048e-05	NA	NA	NA	NA
17	53611204	C	T	7.78175e-06	NA	NA	NA	NA
17	53620751	G	A	1.63964e-05	NA	NA	NA	NA
17	53631360	G	A	1.22202e-05	NA	NA	NA	NA
17	53818642	A	G	2.26326e-05	0.00181824	NA	NA	NA
17	53827857	C	T	-0.000359294	NA	NA	NA	NA
17	53937654	T	A	5.02672e-06	NA	NA	NA	NA
17	54128138	C	T	5.57682e-05	NA	NA	NA	NA
17	54296124	G	A	-3.31948e-06	NA	NA	NA	NA
17	54316144	C	T	-5.2449e-05	NA	NA	NA	NA
17	54350547	G	A	NA	-0.00194919	-0.00146984	NA	NA
17	54356311	T	C	-5.96896e-05	NA	NA	NA	NA
17	54370496	G	A	-4.26135e-05	-0.00268814	-0.00310611	NA	NA
17	54375286	T	A	-6.321e-05	NA	NA	NA	NA
17	54567457	T	C	5.65887e-06	NA	NA	NA	NA
17	54762915	A	G	-3.53833e-05	NA	NA	NA	NA
17	54784477	C	T	-8.28418e-06	NA	NA	NA	NA
17	54792895	C	T	-3.13279e-05	NA	NA	NA	NA
17	54816710	T	A	-2.48309e-05	NA	NA	NA	NA
17	54839310	C	G	6.00081e-05	NA	NA	NA	NA
17	54884754	G	A	2.22984e-05	NA	NA	NA	NA
17	54886922	G	A	5.39362e-05	NA	NA	NA	NA
17	54897282	G	C	-4.4762e-05	NA	NA	NA	NA
17	54897341	G	C	-8.31553e-05	NA	NA	NA	NA
17	54933123	CCT	C	-3.85774e-05	NA	NA	NA	NA
17	54937594	G	C	4.02394e-05	NA	NA	NA	NA
17	55011848	CT	C	0.000117544	NA	NA	NA	NA
17	55092124	T	C	1.25948e-05	NA	NA	NA	NA
17	55197560	G	A	-3.30497e-05	NA	NA	NA	NA
17	55211099	C	G	2.98193e-05	NA	NA	NA	NA
17	55246550	A	G	9.19138e-06	NA	NA	NA	NA
17	55270774	T	C	-4.89521e-05	NA	NA	NA	NA
17	55341896	A	T	-8.9207e-05	NA	NA	NA	NA
17	55449971	G	C	-1.14089e-05	NA	NA	NA	NA
17	55510574	C	A	1.25648e-05	NA	NA	NA	NA
17	55551156	A	G	7.89376e-06	NA	NA	NA	NA
17	55728071	C	G	9.94446e-05	NA	NA	NA	NA
17	55976506	G	A	-1.92821e-05	NA	NA	NA	NA
17	55976586	AAT	A	-7.00616e-06	NA	NA	NA	NA
17	55984499	T	C	9.30225e-06	NA	NA	NA	NA
17	56095754	G	T	-6.93469e-06	NA	NA	NA	NA
17	56205375	G	T	1.12442e-05	NA	NA	NA	NA
17	56273962	T	C	-1.12014e-05	NA	NA	NA	NA
17	56327469	G	A	-2.96147e-06	NA	NA	NA	NA
17	56350153	T	C	-9.32191e-05	NA	NA	NA	NA
17	56375758	C	T	-5.63243e-05	NA	NA	NA	NA
17	56427775	T	C	-3.97078e-06	NA	NA	NA	NA
17	56480182	G	A	NA	-0.000730048	-0.000635243	NA	NA
17	56528802	T	A	7.12711e-05	NA	NA	NA	NA
17	56661711	A	G	0.000133767	NA	NA	NA	NA
17	56915994	A	T	3.04553e-05	0.000870136	NA	NA	NA
17	57007910	C	T	-6.15962e-06	NA	NA	NA	NA
17	57028708	C	T	6.62417e-06	NA	NA	NA	NA
17	57063130	A	G	9.56128e-05	NA	NA	NA	NA
17	57149250	A	C	NA	0.00168825	0.00149763	NA	NA
17	57170095	A	C	2.75162e-05	NA	NA	NA	NA
17	57208680	G	T	-0.000355326	NA	NA	NA	NA
17	57209704	A	C	-1.59376e-05	NA	NA	NA	NA
17	57212921	G	A	0.00183995	NA	NA	NA	NA
17	57223208	C	T	6.312e-06	NA	NA	NA	NA
17	57238704	A	G	-0.000125512	NA	NA	NA	NA
17	57238716	C	T	-1.8684e-05	NA	NA	NA	NA
17	57280073	G	A	0.000446205	NA	NA	NA	NA
17	57308830	T	G	1.21175e-05	NA	NA	NA	NA
17	57347557	T	C	-3.64915e-06	NA	NA	NA	NA
17	57455808	G	A	2.05374e-05	NA	NA	NA	NA
17	57518667	T	C	4.77206e-06	NA	NA	NA	NA
17	57557301	G	A	NA	-0.000249159	-0.000245451	NA	NA
17	57558584	C	T	-7.09122e-05	NA	NA	NA	NA
17	57716117	C	T	-7.65331e-05	NA	NA	NA	NA
17	57716583	C	T	1.36135e-05	NA	NA	NA	NA
17	57730997	A	T	-8.63605e-06	NA	NA	NA	NA
17	57743257	G	A	-8.61334e-06	NA	NA	NA	NA
17	57756259	A	G	-2.81843e-05	-0.00102658	NA	NA	NA
17	57789591	A	G	-5.45181e-05	NA	NA	NA	NA
17	57821147	C	T	0.00012373	NA	NA	NA	NA
17	57824316	T	C	-0.000112049	NA	NA	NA	NA
17	57904253	G	A	5.30757e-05	NA	NA	NA	NA
17	57966368	C	T	-2.04023e-05	NA	NA	NA	NA
17	57998867	C	T	-8.23123e-06	NA	NA	NA	NA
17	58032502	T	C	2.60974e-05	NA	NA	NA	NA
17	58066483	G	A	-4.60311e-05	NA	NA	NA	NA
17	58069081	G	A	3.58353e-05	NA	NA	NA	NA
17	58086801	C	A	0.000338596	NA	NA	NA	NA
17	58092402	A	G	-0.000154846	-0.00172832	-0.00166548	NA	NA
17	58094194	A	G	1.07714e-05	NA	NA	NA	NA
17	58121894	G	A	2.47648e-05	NA	NA	NA	NA
17	58352569	C	T	1.07535e-05	NA	NA	NA	NA
17	58863601	G	C	9.77844e-06	NA	NA	NA	NA
17	58887418	C	T	9.49973e-05	NA	NA	NA	NA
17	59042619	T	C	-0.000841737	NA	NA	NA	NA
17	59272684	A	C	1.48828e-05	NA	NA	NA	NA
17	59297627	G	T	-2.2018e-05	NA	NA	NA	NA
17	59361473	C	T	5.53685e-06	NA	NA	NA	NA
17	59507615	A	G	3.34018e-05	NA	NA	NA	NA
17	59653191	AT	A	1.81098e-05	NA	NA	NA	NA
17	59754829	A	G	NA	0.00178108	0.00169862	NA	NA
17	59762207	A	G	NA	0.00362467	0.00378969	NA	NA
17	59770705	C	T	9.11284e-06	NA	NA	NA	NA
17	59787391	T	G	1.20219e-05	NA	NA	NA	NA
17	59808764	T	G	0.000407405	NA	NA	NA	NA
17	59809554	G	T	0.00122404	NA	NA	NA	NA
17	59863014	C	T	1.04504e-05	NA	NA	NA	NA
17	59897115	G	A	0.000302725	NA	NA	NA	NA
17	59935766	A	G	2.41928e-05	NA	NA	NA	NA
17	59999186	T	C	0.000152726	NA	NA	NA	NA
17	60243676	T	C	0.000162779	NA	NA	NA	NA
17	60523521	T	C	1.31472e-05	NA	NA	NA	NA
17	60550448	C	G	-1.00487e-05	NA	NA	NA	NA
17	60597345	C	G	-1.22723e-05	NA	NA	NA	NA
17	60642894	C	T	-1.16918e-05	NA	NA	NA	NA
17	60647880	C	A	NA	-0.000287758	-0.000313625	NA	NA
17	60703685	C	T	-3.05388e-05	NA	NA	NA	NA
17	60711070	G	A	-4.2459e-05	NA	NA	NA	NA
17	60739889	T	G	-1.6811e-05	NA	NA	NA	NA
17	60744910	G	A	-1.10794e-05	NA	NA	NA	NA
17	60751041	G	A	NA	0.00159852	0.00187471	0.00229264	NA
17	60755486	A	G	0.000360457	NA	NA	NA	NA
17	60760576	C	T	-0.000174709	NA	NA	NA	NA
17	60806077	A	G	-9.13961e-06	NA	NA	NA	NA
17	60818836	G	A	NA	-0.000233357	-0.000251885	NA	NA
17	60825991	G	T	-2.02633e-05	NA	NA	NA	NA
17	60827750	CT	C	-0.0242895	NA	NA	NA	NA
17	60851163	G	A	NA	-0.00174943	-0.00169962	-0.00181549	NA
17	60894589	G	C	-2.23294e-05	NA	NA	NA	NA
17	60921369	G	T	-0.0253923	NA	NA	NA	NA
17	60966126	T	G	-2.9937e-05	NA	NA	NA	NA
17	60981306	G	A	-4.0148e-06	NA	NA	NA	NA
17	60989644	C	A	-3.41701e-05	NA	NA	NA	NA
17	61016776	A	G	-1.64295e-05	NA	NA	NA	NA
17	61020879	G	A	-1.03192e-05	NA	NA	NA	NA
17	61077849	G	A	NA	-0.010812	-0.0112041	-0.0158032	NA
17	61155004	T	C	0.00267973	NA	NA	NA	NA
17	61161860	A	G	NA	0.000991711	0.00109428	NA	NA
17	61176565	T	G	-3.97991e-06	NA	NA	NA	NA
17	61208176	C	G	3.24724e-06	NA	NA	NA	NA
17	61209908	C	T	1.05783e-05	NA	NA	NA	NA
17	61244867	A	T	0.0339258	NA	NA	NA	NA
17	61257636	A	G	7.96689e-06	NA	NA	NA	NA
17	61272514	C	G	1.62183e-05	NA	NA	NA	NA
17	61290730	GA	G	2.72037e-05	NA	NA	NA	NA
17	61294145	A	C	1.14336e-05	NA	NA	NA	NA
17	61361697	T	C	4.19927e-06	NA	NA	NA	NA
17	61384701	C	T	5.34172e-06	NA	NA	NA	NA
17	61456426	G	A	-1.00734e-05	NA	NA	NA	NA
17	61470946	C	A	2.57923e-06	NA	NA	NA	NA
17	61476356	A	G	6.15596e-05	NA	NA	NA	NA
17	61501024	G	C	4.63707e-05	NA	NA	NA	NA
17	61509652	A	G	4.55936e-05	NA	NA	NA	NA
17	61520585	T	G	0.000213116	NA	NA	NA	NA
17	61535372	G	A	-4.20072e-05	NA	NA	NA	NA
17	61572366	TA	T	-2.85203e-05	NA	NA	NA	NA
17	62024655	T	C	-6.46957e-06	NA	NA	NA	NA
17	62258749	C	T	9.54365e-06	NA	NA	NA	NA
17	62337898	T	C	2.66785e-05	NA	NA	NA	NA
17	62370683	T	C	1.28403e-05	NA	NA	NA	NA
17	62371747	G	A	-7.95324e-05	NA	NA	NA	NA
17	62384289	A	T	-4.05193e-05	NA	NA	NA	NA
17	62403607	A	G	1.51281e-05	0.000535848	0.000613098	NA	NA
17	62420660	AAGC	A	0.00022749	NA	NA	NA	NA
17	62439591	G	A	8.01046e-05	NA	NA	NA	NA
17	62450066	C	G	1.73254e-05	NA	NA	NA	NA
17	62453336	A	G	-2.02653e-05	NA	NA	NA	NA
17	62587000	C	T	5.9359e-05	NA	NA	NA	NA
17	62790188	C	T	-9.22123e-06	NA	NA	NA	NA
17	62797341	A	G	1.64484e-05	NA	NA	NA	NA
17	62915881	A	G	1.65699e-05	NA	NA	NA	NA
17	63292860	T	C	6.57786e-06	NA	NA	NA	NA
17	63390730	G	A	4.34255e-05	NA	NA	NA	NA
17	63396129	G	A	-2.17299e-05	NA	NA	NA	NA
17	63546239	CAAAA	C	3.56552e-05	NA	NA	NA	NA
17	63774918	T	G	-3.23897e-05	NA	NA	NA	NA
17	63900577	G	A	-3.25289e-05	NA	NA	NA	NA
17	63915777	A	G	3.78913e-05	0.00120847	NA	NA	NA
17	63960008	G	T	-6.20183e-06	NA	NA	NA	NA
17	64040001	G	C	1.97328e-05	NA	NA	NA	NA
17	64090139	A	G	2.63555e-06	NA	NA	NA	NA
17	64319485	G	A	1.52985e-06	NA	NA	NA	NA
17	64534788	C	A	-1.46951e-05	NA	NA	NA	NA
17	64553093	A	C	6.91969e-06	NA	NA	NA	NA
17	64553377	G	A	-7.35778e-06	NA	NA	NA	NA
17	64621812	G	A	-5.75922e-06	NA	NA	NA	NA
17	64714224	T	G	3.08392e-06	NA	NA	NA	NA
17	64727864	A	G	-1.80299e-05	NA	NA	NA	NA
17	65014111	G	T	5.69242e-06	NA	NA	NA	NA
17	65274616	T	C	4.60287e-06	NA	NA	NA	NA
17	65398531	T	C	7.62816e-06	NA	NA	NA	NA
17	65535213	G	A	-7.16759e-05	-0.000584898	NA	NA	NA
17	65537801	T	C	1.90801e-05	NA	NA	NA	NA
17	65581895	C	T	-2.13108e-06	NA	NA	NA	NA
17	65597167	T	G	-3.22235e-06	NA	NA	NA	NA
17	65902039	C	T	-4.17733e-05	NA	NA	NA	NA
17	65965729	C	T	-7.36894e-06	NA	NA	NA	NA
17	66021279	G	T	-7.13028e-06	NA	NA	NA	NA
17	66241025	A	G	NA	0.00105236	NA	NA	NA
17	66252260	A	C	0.000102772	NA	NA	NA	NA
17	66252912	C	T	7.10843e-05	NA	NA	NA	NA
17	66276139	A	AT	6.99242e-05	NA	NA	NA	NA
17	66343174	A	G	1.27603e-05	NA	NA	NA	NA
17	66380480	T	C	-0.000229078	NA	NA	NA	NA
17	66461998	G	C	7.23954e-06	NA	NA	NA	NA
17	66473501	C	G	5.99273e-05	NA	NA	NA	NA
17	66481010	G	A	1.00611e-05	0.000383716	0.000364327	NA	NA
17	66546079	T	C	-6.45485e-05	NA	NA	NA	NA
17	66550581	A	G	-0.000104434	NA	NA	NA	NA
17	66578010	C	T	-9.5937e-06	NA	NA	NA	NA
17	66616086	G	A	0.000206191	NA	NA	NA	NA
17	66621348	T	C	0.000102481	NA	NA	NA	NA
17	66693247	C	T	1.56133e-05	NA	NA	NA	NA
17	66750735	T	G	1.34728e-05	NA	NA	NA	NA
17	66802379	G	A	-5.89124e-05	NA	NA	NA	NA
17	66829118	C	CTT	-1.82145e-05	NA	NA	NA	NA
17	66830752	A	G	-0.000134495	NA	NA	NA	NA
17	66831183	C	T	-8.17454e-05	NA	NA	NA	NA
17	66833960	T	C	-2.77558e-05	NA	NA	NA	NA
17	66859103	G	C	-4.77214e-05	NA	NA	NA	NA
17	66860505	GA	G	-4.33283e-05	NA	NA	NA	NA
17	66865099	C	T	-6.45463e-06	NA	NA	NA	NA
17	66866012	C	G	-1.25158e-05	NA	NA	NA	NA
17	66871570	A	G	-0.000336264	NA	NA	NA	NA
17	66873275	T	C	-1.50081e-05	NA	NA	NA	NA
17	66875260	G	A	9.56971e-05	NA	NA	NA	NA
17	66878497	T	C	-0.00126663	NA	NA	NA	NA
17	66884958	A	G	NA	-0.00664853	-0.00693181	-0.00882492	NA
17	66886087	C	T	-0.000754399	NA	NA	NA	NA
17	66887550	A	G	-0.000119207	NA	NA	NA	NA
17	66890056	C	G	-0.00432982	NA	NA	NA	NA
17	66890929	G	A	-2.58928e-05	NA	NA	NA	NA
17	66892303	GCTGGTATTCA	G	-3.49372e-05	NA	NA	NA	NA
17	66892939	C	T	-0.000104435	NA	NA	NA	NA
17	66899594	C	T	-8.06991e-05	NA	NA	NA	NA
17	66902125	G	A	-5.8644e-06	NA	NA	NA	NA
17	66904897	T	A	-6.38805e-05	NA	NA	NA	NA
17	66909801	A	T	-7.47282e-05	NA	NA	NA	NA
17	66948622	C	T	3.54891e-05	NA	NA	NA	NA
17	66959969	C	G	-4.44062e-05	NA	NA	NA	NA
17	66972661	C	CA	8.8691e-05	NA	NA	NA	NA
17	66973886	A	G	NA	0.0017626	0.00179152	NA	NA
17	66975133	G	A	0.000183473	NA	NA	NA	NA
17	66982793	C	T	5.4123e-05	NA	NA	NA	NA
17	66983368	G	C	0.000119655	NA	NA	NA	NA
17	66985974	A	G	NA	0.0014391	NA	NA	NA
17	66994945	T	C	0.000142429	NA	NA	NA	NA
17	66999671	A	G	4.29048e-05	NA	NA	NA	NA
17	67011311	T	C	-5.58521e-05	NA	NA	NA	NA
17	67025407	G	A	0.000118847	NA	NA	NA	NA
17	67034628	C	T	2.38182e-05	NA	NA	NA	NA
17	67070695	T	C	6.48146e-05	NA	NA	NA	NA
17	67106926	T	C	0.000127382	NA	NA	NA	NA
17	67217446	C	T	-6.93601e-06	NA	NA	NA	NA
17	67276099	C	G	-2.19208e-05	NA	NA	NA	NA
17	67309192	T	C	9.20294e-06	NA	NA	NA	NA
17	67319812	AAAATAAATACAT	A	-1.55417e-05	NA	NA	NA	NA
17	67322011	C	T	-2.68081e-06	NA	NA	NA	NA
17	67382822	C	T	3.00742e-06	NA	NA	NA	NA
17	67384348	C	T	9.41054e-05	NA	NA	NA	NA
17	67428432	C	T	7.08163e-05	NA	NA	NA	NA
17	67433800	G	A	1.25534e-05	NA	NA	NA	NA
17	67438296	A	G	-5.17802e-05	NA	NA	NA	NA
17	67442061	C	T	-7.30081e-05	NA	NA	NA	NA
17	67445271	G	A	-8.68057e-05	NA	NA	NA	NA
17	67448218	A	G	-6.89322e-06	NA	NA	NA	NA
17	67449140	T	C	8.24861e-05	NA	NA	NA	NA
17	67460170	T	C	8.69044e-05	NA	NA	NA	NA
17	67462175	G	C	3.30512e-05	NA	NA	NA	NA
17	67553909	T	G	0.0001901	NA	NA	NA	NA
17	67563466	G	A	NA	0.000436851	NA	NA	NA
17	67564012	GTAGA	G	0.000220724	NA	NA	NA	NA
17	67593073	C	G	5.70123e-06	NA	NA	NA	NA
17	67636404	C	T	1.21338e-05	NA	NA	NA	NA
17	67642121	T	C	0.000573462	NA	NA	NA	NA
17	67668805	T	C	2.68306e-05	NA	NA	NA	NA
17	67701869	G	A	8.90928e-06	NA	NA	NA	NA
17	67753357	C	T	3.00067e-05	NA	NA	NA	NA
17	67756400	T	C	4.40017e-05	NA	NA	NA	NA
17	67789551	C	T	1.21182e-05	NA	NA	NA	NA
17	68057779	A	T	7.33598e-06	NA	NA	NA	NA
17	68163478	G	T	5.37436e-06	NA	NA	NA	NA
17	68182797	A	G	-6.03422e-06	NA	NA	NA	NA
17	68258726	T	C	-6.92914e-06	NA	NA	NA	NA
17	68273680	A	T	5.27054e-05	NA	NA	NA	NA
17	68325047	G	C	2.1237e-05	NA	NA	NA	NA
17	68339992	A	C	5.10378e-06	NA	NA	NA	NA
17	68345824	T	C	-3.81613e-05	NA	NA	NA	NA
17	68479827	G	A	-0.000239275	NA	NA	NA	NA
17	68545907	T	C	7.85543e-05	NA	NA	NA	NA
17	68594533	C	T	-9.33353e-06	NA	NA	NA	NA
17	68626930	A	G	5.42166e-05	NA	NA	NA	NA
17	68676907	C	T	8.20124e-05	NA	NA	NA	NA
17	68948570	G	A	1.13381e-05	NA	NA	NA	NA
17	68994417	C	T	-0.000208965	NA	NA	NA	NA
17	69002972	A	T	-7.77354e-05	NA	NA	NA	NA
17	69139476	G	T	1.12876e-05	NA	NA	NA	NA
17	69184521	G	A	-5.07641e-05	NA	NA	NA	NA
17	69261140	C	T	-4.53514e-05	NA	NA	NA	NA
17	69497553	C	T	0.000354432	NA	NA	NA	NA
17	69523985	A	T	-3.98841e-06	NA	NA	NA	NA
17	69526834	T	C	0.00153901	NA	NA	NA	NA
17	69527821	G	C	0.000108426	NA	NA	NA	NA
17	69531374	T	C	3.68855e-05	NA	NA	NA	NA
17	69642973	C	G	6.46709e-05	NA	NA	NA	NA
17	69663179	C	G	-1.51274e-05	NA	NA	NA	NA
17	69693175	A	G	-9.47298e-05	NA	NA	NA	NA
17	69723456	G	A	7.10435e-06	NA	NA	NA	NA
17	69805013	G	A	-0.000139663	NA	NA	NA	NA
17	69855155	G	A	1.78587e-05	0.00081218	0.000797409	NA	NA
17	69956964	C	T	7.94938e-05	NA	NA	NA	NA
17	69958085	C	T	2.01827e-05	NA	NA	NA	NA
17	69963760	C	T	8.78481e-06	NA	NA	NA	NA
17	69965863	C	A	NA	0.00227033	0.00250929	NA	NA
17	69966199	C	G	0.000147321	NA	NA	NA	NA
17	70001741	C	T	8.51018e-05	NA	NA	NA	NA
17	70270616	G	GT	6.9081e-05	NA	NA	NA	NA
17	70300644	C	T	6.63989e-05	NA	NA	NA	NA
17	70329473	T	A	9.83057e-05	NA	NA	NA	NA
17	70329727	C	T	0.000103528	NA	NA	NA	NA
17	70357126	T	C	0.000158461	NA	NA	NA	NA
17	70469085	G	A	6.41799e-05	NA	NA	NA	NA
17	70526172	C	T	0.000117924	NA	NA	NA	NA
17	70544466	C	T	-1.00799e-05	NA	NA	NA	NA
17	70559268	CTGTT	C	1.22821e-05	NA	NA	NA	NA
17	70728354	G	A	6.60904e-05	NA	NA	NA	NA
17	70898310	A	G	2.71003e-05	NA	NA	NA	NA
17	70996831	A	G	8.5807e-05	NA	NA	NA	NA
17	71012732	G	A	6.55659e-05	NA	NA	NA	NA
17	71056267	T	C	-5.25682e-05	NA	NA	NA	NA
17	71068478	C	A	NA	-0.00107458	NA	NA	NA
17	71078107	C	T	5.43113e-05	NA	NA	NA	NA
17	71078284	G	A	8.15528e-05	0.00121181	NA	NA	NA
17	71081888	C	A	NA	-0.00118197	NA	NA	NA
17	71083294	A	G	-5.07375e-05	NA	NA	NA	NA
17	71083329	T	A	-6.36751e-05	NA	NA	NA	NA
17	71090630	C	G	-0.000102742	NA	NA	NA	NA
17	71092510	A	G	NA	-0.0014766	-0.00190151	NA	NA
17	71093371	C	G	-4.16904e-05	NA	NA	NA	NA
17	71101152	T	C	-0.000113389	NA	NA	NA	NA
17	71103159	A	G	-4.9378e-05	NA	NA	NA	NA
17	71105435	A	G	-7.51935e-05	-0.00112209	NA	NA	NA
17	71143838	C	T	-4.8219e-05	NA	NA	NA	NA
17	71185289	T	C	-6.27988e-05	NA	NA	NA	NA
17	71191900	C	T	4.52779e-06	NA	NA	NA	NA
17	71212825	A	T	-0.000114889	-0.00333037	-0.0037674	NA	NA
17	71221429	C	T	-0.00011671	NA	NA	NA	NA
17	71231572	C	G	-5.04471e-05	NA	NA	NA	NA
17	71245486	G	A	NA	-0.000606689	NA	NA	NA
17	71246252	C	T	-0.000123025	NA	NA	NA	NA
17	71247401	C	T	0.000100984	NA	NA	NA	NA
17	71248997	A	C	-7.29295e-05	NA	NA	NA	NA
17	71263142	G	A	1.18648e-05	NA	NA	NA	NA
17	71279838	G	A	1.08404e-05	NA	NA	NA	NA
17	71307126	C	T	-5.61109e-05	NA	NA	NA	NA
17	71310300	T	C	-2.74011e-05	NA	NA	NA	NA
17	71317136	C	G	0.000118683	NA	NA	NA	NA
17	71325648	T	G	-5.81835e-05	NA	NA	NA	NA
17	71330220	G	A	4.74709e-05	0.00116726	0.00122287	NA	NA
17	71333261	A	G	5.52274e-05	NA	NA	NA	NA
17	71345335	T	C	1.56959e-05	NA	NA	NA	NA
17	71379163	T	A	-0.00010595	NA	NA	NA	NA
17	71405588	C	A	5.68502e-05	NA	NA	NA	NA
17	71463688	C	T	-3.02848e-05	NA	NA	NA	NA
17	71493600	C	T	-1.886e-05	NA	NA	NA	NA
17	71518824	C	T	2.68887e-05	NA	NA	NA	NA
17	71519473	A	G	NA	0.000974531	NA	NA	NA
17	71521260	C	G	8.36854e-05	NA	NA	NA	NA
17	71538577	C	A	3.11156e-05	NA	NA	NA	NA
17	71546661	G	C	8.97303e-06	NA	NA	NA	NA
17	71553491	G	A	-1.77836e-05	NA	NA	NA	NA
17	71668349	A	C	1.01692e-05	NA	NA	NA	NA
17	71688767	T	C	-1.0242e-05	NA	NA	NA	NA
17	71775780	T	G	-1.37099e-05	NA	NA	NA	NA
17	71845574	A	G	3.70561e-05	NA	NA	NA	NA
17	71861710	T	C	-8.92958e-06	NA	NA	NA	NA
17	71915442	G	A	1.73177e-05	NA	NA	NA	NA
17	72054468	A	G	-6.66445e-05	NA	NA	NA	NA
17	72056886	T	C	-4.75602e-05	NA	NA	NA	NA
17	72062066	AG	A	6.32548e-05	NA	NA	NA	NA
17	72098497	A	G	NA	0.00125844	NA	NA	NA
17	72103346	G	A	NA	-0.00123172	NA	NA	NA
17	72114278	G	A	-2.13972e-05	NA	NA	NA	NA
17	72138648	A	G	0.000195187	NA	NA	NA	NA
17	72138818	C	A	2.11504e-05	NA	NA	NA	NA
17	72162064	T	C	7.24174e-05	NA	NA	NA	NA
17	72164938	G	A	-0.000136076	-0.000843383	NA	NA	NA
17	72270165	A	G	3.08943e-05	NA	NA	NA	NA
17	72299587	G	T	0.00014584	NA	NA	NA	NA
17	72299619	G	A	NA	0.00123803	NA	NA	NA
17	72439134	C	G	-7.41342e-05	NA	NA	NA	NA
17	72503376	T	C	-0.000197658	NA	NA	NA	NA
17	72518907	C	A	-0.000191562	NA	NA	NA	NA
17	72523597	A	G	NA	-0.000637524	NA	NA	NA
17	72546666	C	A	-9.28002e-05	NA	NA	NA	NA
17	72559632	C	T	0.000106454	NA	NA	NA	NA
17	72590056	G	A	-4.6256e-06	NA	NA	NA	NA
17	72609046	G	A	-5.14861e-06	NA	NA	NA	NA
17	72616205	C	T	-0.000937427	NA	NA	NA	NA
17	72626193	C	A	-5.66613e-05	NA	NA	NA	NA
17	72648893	G	A	-3.03952e-05	-0.000883589	NA	NA	NA
17	72653315	G	A	4.37978e-05	NA	NA	NA	NA
17	72743710	G	A	-1.18993e-05	NA	NA	NA	NA
17	72822327	G	T	-0.000125225	NA	NA	NA	NA
17	72859352	T	TA	0.000100059	NA	NA	NA	NA
17	72873457	CA	C	0.000123065	NA	NA	NA	NA
17	72874372	G	A	4.94063e-05	NA	NA	NA	NA
17	72895309	G	T	5.8646e-05	NA	NA	NA	NA
17	72909312	C	A	-9.60836e-05	-0.000745848	-0.000754266	NA	NA
17	72930943	G	A	8.86039e-06	NA	NA	NA	NA
17	73037726	G	A	1.56042e-05	NA	NA	NA	NA
17	73048918	G	A	1.50755e-06	NA	NA	NA	NA
17	73088759	G	A	-5.71825e-06	NA	NA	NA	NA
17	73119512	G	A	3.48123e-05	NA	NA	NA	NA
17	73162542	G	C	-8.25136e-05	NA	NA	NA	NA
17	73258888	C	T	-0.000129816	NA	NA	NA	NA
17	73299394	C	T	-0.000137558	NA	NA	NA	NA
17	73306907	T	C	-3.96422e-06	NA	NA	NA	NA
17	73334811	G	A	2.21656e-05	NA	NA	NA	NA
17	73387205	C	T	3.57331e-06	NA	NA	NA	NA
17	73405635	C	T	5.38559e-05	NA	NA	NA	NA
17	73457068	T	G	-0.00026179	NA	NA	NA	NA
17	73457450	A	C	-8.28568e-05	NA	NA	NA	NA
17	73457507	C	T	-5.13783e-05	NA	NA	NA	NA
17	73486995	G	A	-6.00744e-06	NA	NA	NA	NA
17	73519848	A	G	-1.34639e-05	NA	NA	NA	NA
17	73528711	C	A	-7.19149e-06	NA	NA	NA	NA
17	73561600	T	C	-3.8194e-05	NA	NA	NA	NA
17	73582691	T	C	1.02785e-05	NA	NA	NA	NA
17	73587044	G	C	4.63074e-05	NA	NA	NA	NA
17	73590210	A	G	-8.03918e-06	NA	NA	NA	NA
17	73669773	C	T	3.33814e-06	NA	NA	NA	NA
17	73712453	C	A	5.39562e-06	NA	NA	NA	NA
17	73736360	C	T	-1.87625e-05	NA	NA	NA	NA
17	73742333	C	T	-8.39422e-06	NA	NA	NA	NA
17	73842080	C	T	-0.000454705	NA	NA	NA	NA
17	73872111	C	T	9.49799e-06	NA	NA	NA	NA
17	73876063	G	A	5.35367e-05	NA	NA	NA	NA
17	73888274	T	G	3.58652e-05	NA	NA	NA	NA
17	73930622	T	C	-8.67802e-06	NA	NA	NA	NA
17	74012893	G	T	-4.41488e-06	NA	NA	NA	NA
17	74018120	A	G	-0.00015124	NA	NA	NA	NA
17	74026837	GA	G	-1.85132e-05	NA	NA	NA	NA
17	74027339	A	G	0.000177713	NA	NA	NA	NA
17	74056853	T	C	4.49166e-05	NA	NA	NA	NA
17	74060339	C	T	5.35187e-05	NA	NA	NA	NA
17	74101482	G	A	3.40798e-05	NA	NA	NA	NA
17	74163085	G	T	-1.08829e-05	NA	NA	NA	NA
17	74170013	C	G	-1.06666e-05	NA	NA	NA	NA
17	74175997	G	A	-0.00020897	NA	NA	NA	NA
17	74176834	C	T	-5.84871e-05	NA	NA	NA	NA
17	74178773	T	C	-7.4788e-05	NA	NA	NA	NA
17	74195566	C	T	1.97689e-06	NA	NA	NA	NA
17	74199846	G	T	2.89989e-05	NA	NA	NA	NA
17	74199986	T	C	2.02379e-05	NA	NA	NA	NA
17	74202620	T	C	1.73261e-05	NA	NA	NA	NA
17	74210905	C	T	0.000194716	NA	NA	NA	NA
17	74239749	G	A	2.76898e-05	NA	NA	NA	NA
17	74311336	G	A	1.6117e-05	NA	NA	NA	NA
17	74324169	T	C	-0.000220207	NA	NA	NA	NA
17	74324254	C	T	4.62053e-06	NA	NA	NA	NA
17	74329684	C	T	-1.41215e-05	NA	NA	NA	NA
17	74352901	C	T	-2.37826e-05	NA	NA	NA	NA
17	74356245	G	A	-1.00431e-05	NA	NA	NA	NA
17	74362992	G	A	7.63832e-06	NA	NA	NA	NA
17	74371405	C	T	0.000145358	NA	NA	NA	NA
17	74372411	T	C	-5.65221e-05	NA	NA	NA	NA
17	74373565	G	A	NA	0.00142821	NA	NA	NA
17	74375138	G	A	-6.15557e-06	NA	NA	NA	NA
17	74398442	C	T	0.000113385	NA	NA	NA	NA
17	74438776	C	T	4.28704e-06	NA	NA	NA	NA
17	74441647	G	T	2.62392e-05	NA	NA	NA	NA
17	74509152	C	T	0.000101094	NA	NA	NA	NA
17	74763390	G	A	3.28913e-06	NA	NA	NA	NA
17	75014877	A	G	-5.3839e-05	NA	NA	NA	NA
17	75070865	T	C	6.20431e-05	NA	NA	NA	NA
17	75272292	G	A	-1.54362e-05	NA	NA	NA	NA
17	75294840	A	G	9.94437e-06	0.000180413	NA	NA	NA
17	75579732	C	A	-1.71818e-05	NA	NA	NA	NA
17	75657816	G	A	-0.000156521	NA	NA	NA	NA
17	75682774	C	T	-0.000154024	NA	NA	NA	NA
17	75751721	A	G	0.000144568	NA	NA	NA	NA
17	75825549	T	C	-1.21261e-05	NA	NA	NA	NA
17	75884269	C	A	2.63029e-06	NA	NA	NA	NA
17	75913400	G	A	-5.00634e-06	NA	NA	NA	NA
17	75961920	T	C	-5.02086e-05	NA	NA	NA	NA
17	75963889	A	T	1.11412e-05	NA	NA	NA	NA
17	75978212	A	G	-7.40617e-05	NA	NA	NA	NA
17	76114541	T	C	9.30188e-06	NA	NA	NA	NA
17	76257647	G	C	3.84268e-06	NA	NA	NA	NA
17	76257744	G	T	7.57607e-05	NA	NA	NA	NA
17	76260832	C	T	-0.000105041	NA	NA	NA	NA
17	76268223	A	G	6.82681e-05	NA	NA	NA	NA
17	76285911	G	A	1.43663e-05	NA	NA	NA	NA
17	76302124	C	A	3.1561e-05	NA	NA	NA	NA
17	76310749	T	C	5.53794e-05	NA	NA	NA	NA
17	76402947	G	A	-3.61707e-05	NA	NA	NA	NA
17	76449191	C	G	3.9162e-06	NA	NA	NA	NA
17	76461980	C	A	7.80565e-05	NA	NA	NA	NA
17	76462856	G	A	-3.30487e-05	NA	NA	NA	NA
17	76462921	G	C	6.64281e-05	NA	NA	NA	NA
17	76467306	C	G	6.96685e-05	NA	NA	NA	NA
17	76534840	C	A	-2.52181e-05	NA	NA	NA	NA
17	76550324	C	T	3.20696e-05	NA	NA	NA	NA
17	76572986	G	A	1.13987e-05	NA	NA	NA	NA
17	76595785	G	A	9.6106e-05	NA	NA	NA	NA
17	76597114	G	A	1.03362e-05	NA	NA	NA	NA
17	76602362	G	A	-1.15761e-05	NA	NA	NA	NA
17	76628053	C	G	1.86557e-05	NA	NA	NA	NA
17	76630454	G	A	-4.75219e-05	NA	NA	NA	NA
17	76646332	G	A	NA	-0.00103125	NA	NA	NA
17	76648091	T	C	-7.60987e-05	NA	NA	NA	NA
17	76654988	T	C	-4.09046e-05	NA	NA	NA	NA
17	76675184	A	G	-1.64433e-05	NA	NA	NA	NA
17	76683748	G	A	-9.17234e-05	NA	NA	NA	NA
17	76689754	C	A	2.96396e-05	NA	NA	NA	NA
17	76693421	C	T	-5.26994e-05	NA	NA	NA	NA
17	76700804	GGAGA	G	-5.77109e-06	NA	NA	NA	NA
17	76704374	T	G	-0.000145963	NA	NA	NA	NA
17	76717765	C	T	-5.70376e-05	NA	NA	NA	NA
17	76721522	C	T	-4.40122e-05	NA	NA	NA	NA
17	76752483	G	A	-0.000316938	NA	NA	NA	NA
17	76856411	T	G	4.84215e-06	NA	NA	NA	NA
17	76861594	A	G	-0.00023093	NA	NA	NA	NA
17	76861691	C	T	-9.36121e-05	NA	NA	NA	NA
17	76864294	A	G	-7.89167e-05	NA	NA	NA	NA
17	76916079	G	C	-5.06299e-06	NA	NA	NA	NA
17	76930620	C	G	-0.000123975	NA	NA	NA	NA
17	76967653	G	A	1.01095e-05	NA	NA	NA	NA
17	76977870	G	A	-8.56439e-05	NA	NA	NA	NA
17	76978912	C	T	0.000578421	NA	NA	NA	NA
17	76980218	G	A	NA	-0.00110415	-0.00113958	NA	NA
17	76983603	C	A	NA	-0.00250724	-0.00239236	NA	NA
17	76985633	T	C	-3.47885e-05	NA	NA	NA	NA
17	76990051	A	G	-0.000208727	NA	NA	NA	NA
17	76992029	G	A	-3.685e-05	NA	NA	NA	NA
17	76992248	A	G	-5.53881e-05	NA	NA	NA	NA
17	77014932	G	A	1.11701e-05	NA	NA	NA	NA
17	77070152	C	T	-6.12188e-06	NA	NA	NA	NA
17	77162160	G	A	5.21987e-06	NA	NA	NA	NA
17	77220831	C	G	1.99597e-05	NA	NA	NA	NA
17	77247719	C	G	5.10952e-05	NA	NA	NA	NA
17	77250883	GA	G	1.20594e-05	NA	NA	NA	NA
17	77327670	A	C	-4.5062e-05	NA	NA	NA	NA
17	77384707	G	A	2.4185e-05	NA	NA	NA	NA
17	77411199	C	G	-2.86169e-05	NA	NA	NA	NA
17	77413077	G	A	6.19842e-06	NA	NA	NA	NA
17	77540192	G	A	0.000175642	NA	NA	NA	NA
17	77546480	G	A	-1.78908e-05	NA	NA	NA	NA
17	77614940	A	C	8.81527e-05	NA	NA	NA	NA
17	77624842	A	G	-2.15024e-05	NA	NA	NA	NA
17	77675572	C	T	-8.08059e-06	NA	NA	NA	NA
17	77789365	C	T	8.72393e-06	NA	NA	NA	NA
17	77853679	C	A	6.67217e-06	NA	NA	NA	NA
17	78146744	C	T	9.9557e-06	NA	NA	NA	NA
17	78169112	G	A	3.84194e-05	NA	NA	NA	NA
17	78193327	C	T	-2.93776e-05	NA	NA	NA	NA
17	78201932	A	G	9.63927e-06	NA	NA	NA	NA
17	78206583	G	GT	0.000197337	NA	NA	NA	NA
17	78210747	G	A	6.80314e-05	NA	NA	NA	NA
17	78210917	A	G	4.65746e-05	NA	NA	NA	NA
17	78214082	G	A	0.000252512	NA	NA	NA	NA
17	78224927	C	A	NA	-0.00141179	NA	NA	NA
17	78233704	A	G	-0.000106216	NA	NA	NA	NA
17	78234900	C	G	-1.76377e-05	NA	NA	NA	NA
17	78242366	T	G	7.92841e-05	NA	NA	NA	NA
17	78242800	CT	C	5.93858e-05	NA	NA	NA	NA
17	78242856	A	G	7.09227e-05	NA	NA	NA	NA
17	78410721	C	G	-3.36149e-05	NA	NA	NA	NA
17	78439376	G	C	9.77015e-06	NA	NA	NA	NA
17	78464105	T	C	-8.84224e-06	NA	NA	NA	NA
17	78466259	C	G	-3.5682e-05	NA	NA	NA	NA
17	78476158	G	A	1.24549e-05	NA	NA	NA	NA
17	78497489	G	A	-1.22806e-05	NA	NA	NA	NA
17	78499168	C	T	3.05988e-06	NA	NA	NA	NA
17	78503340	C	T	4.23077e-06	NA	NA	NA	NA
17	78513196	C	G	-0.000137146	NA	NA	NA	NA
17	78520859	A	G	-1.48676e-05	NA	NA	NA	NA
17	78536229	G	A	2.09968e-05	NA	NA	NA	NA
17	78560157	TCTGA	T	8.10188e-05	NA	NA	NA	NA
17	78648965	G	A	-9.6999e-06	NA	NA	NA	NA
17	79041426	C	T	-2.67357e-06	NA	NA	NA	NA
17	79071828	G	A	5.13264e-06	NA	NA	NA	NA
17	79100806	C	A	-0.000176254	NA	NA	NA	NA
17	79107871	G	A	0.000105605	NA	NA	NA	NA
17	79125227	G	A	8.63135e-05	NA	NA	NA	NA
17	79127147	A	C	0.000120647	0.00142108	0.00122394	NA	NA
17	79138474	T	C	-0.000102192	NA	NA	NA	NA
17	79143626	C	T	8.18593e-05	NA	NA	NA	NA
17	79143880	C	A	NA	0.000977112	NA	NA	NA
17	79144290	G	A	-8.02087e-05	-0.00123487	NA	NA	NA
17	79146103	A	C	0.000150611	NA	NA	NA	NA
17	79168315	C	T	7.85126e-05	NA	NA	NA	NA
17	79230510	C	T	3.36255e-05	NA	NA	NA	NA
17	79230519	A	G	1.89437e-05	NA	NA	NA	NA
17	79232010	C	T	-0.000438303	NA	NA	NA	NA
17	79261736	G	A	-1.7218e-05	NA	NA	NA	NA
17	79274819	C	T	-9.1864e-06	NA	NA	NA	NA
17	79275594	C	T	-6.12628e-06	NA	NA	NA	NA
17	79305875	AC	A	4.65564e-05	NA	NA	NA	NA
17	79315151	C	T	-3.04421e-05	NA	NA	NA	NA
17	79316993	C	T	-7.88337e-06	NA	NA	NA	NA
17	79324634	C	T	-4.85676e-05	NA	NA	NA	NA
17	79327139	A	C	0.000108772	NA	NA	NA	NA
17	79329042	G	A	0.000160091	NA	NA	NA	NA
17	79329894	C	T	0.00172001	NA	NA	NA	NA
17	79330731	G	T	7.81691e-05	NA	NA	NA	NA
17	79331509	C	A	-3.83521e-05	NA	NA	NA	NA
17	79332350	AGGT	A	-0.000208165	NA	NA	NA	NA
17	79333289	A	G	-4.67093e-05	NA	NA	NA	NA
17	79334679	G	A	0.000424404	NA	NA	NA	NA
17	79349606	G	A	0.000333337	NA	NA	NA	NA
17	79354150	T	C	-5.2062e-05	NA	NA	NA	NA
17	79363993	G	A	2.75542e-05	NA	NA	NA	NA
17	79377252	G	A	0.000103033	NA	NA	NA	NA
17	79385404	C	T	-0.00011522	NA	NA	NA	NA
17	79387788	C	T	-6.60374e-05	NA	NA	NA	NA
17	79404541	C	T	2.86381e-05	NA	NA	NA	NA
17	79697863	T	C	4.14528e-05	NA	NA	NA	NA
17	79746652	G	A	1.10808e-05	0.000491712	0.000433758	NA	NA
17	79901794	C	T	6.3659e-06	NA	NA	NA	NA
17	79908403	C	T	0.000209587	NA	NA	NA	NA
17	79938337	G	T	-3.166e-05	NA	NA	NA	NA
17	79939089	T	C	-6.05092e-05	NA	NA	NA	NA
17	79945288	C	A	-7.72472e-05	-0.000962224	NA	NA	NA
17	79958481	G	A	-0.000161976	NA	NA	NA	NA
17	79963887	A	G	1.00576e-05	NA	NA	NA	NA
17	79976341	C	T	5.95452e-05	NA	NA	NA	NA
18	152738	G	A	-6.15646e-06	NA	NA	NA	NA
18	164626	G	T	-6.2945e-06	NA	NA	NA	NA
18	224876	C	T	3.21957e-06	NA	NA	NA	NA
18	288735	T	G	2.07035e-05	NA	NA	NA	NA
18	315403	C	T	-2.06176e-05	NA	NA	NA	NA
18	337360	A	G	-1.59491e-05	NA	NA	NA	NA
18	351917	T	A	4.15243e-05	NA	NA	NA	NA
18	355355	G	T	2.57702e-06	NA	NA	NA	NA
18	368631	A	G	7.48643e-06	NA	NA	NA	NA
18	368668	G	T	-0.000228893	NA	NA	NA	NA
18	401128	G	C	6.96983e-06	NA	NA	NA	NA
18	401511	AATT	A	0.000105491	NA	NA	NA	NA
18	407958	T	C	-9.34099e-05	NA	NA	NA	NA
18	413761	C	T	6.54668e-05	NA	NA	NA	NA
18	415790	T	C	0.000149292	NA	NA	NA	NA
18	480564	C	T	5.76398e-06	NA	NA	NA	NA
18	497729	T	C	9.54677e-05	NA	NA	NA	NA
18	498627	G	T	-3.78186e-06	NA	NA	NA	NA
18	508644	C	T	-0.000139828	NA	NA	NA	NA
18	532708	C	T	-9.72739e-05	NA	NA	NA	NA
18	549895	G	A	0.000301329	NA	NA	NA	NA
18	554750	C	T	7.82246e-05	NA	NA	NA	NA
18	558641	G	T	8.95409e-05	NA	NA	NA	NA
18	570240	C	T	-2.27868e-05	NA	NA	NA	NA
18	602150	C	T	9.53041e-06	NA	NA	NA	NA
18	620709	A	C	-6.77745e-05	NA	NA	NA	NA
18	712801	C	T	-0.000125944	NA	NA	NA	NA
18	755834	G	A	8.38842e-06	0.000303906	NA	NA	NA
18	757322	T	A	-8.92393e-05	NA	NA	NA	NA
18	763742	G	C	1.93929e-05	NA	NA	NA	NA
18	931587	T	C	3.4538e-05	NA	NA	NA	NA
18	932190	A	G	5.19054e-05	NA	NA	NA	NA
18	932568	G	A	NA	0.00145244	NA	NA	NA
18	932924	C	A	0.000158717	NA	NA	NA	NA
18	965900	A	C	1.65833e-05	NA	NA	NA	NA
18	972171	G	C	8.54221e-06	NA	NA	NA	NA
18	1036794	T	A	7.81571e-06	NA	NA	NA	NA
18	1145236	A	G	7.85984e-06	NA	NA	NA	NA
18	1205990	C	T	1.52723e-05	NA	NA	NA	NA
18	1249198	TAC	T	-8.01391e-05	NA	NA	NA	NA
18	1280188	C	G	-0.000201871	NA	NA	NA	NA
18	1287531	G	A	0.000167792	NA	NA	NA	NA
18	1306705	T	A	-0.000391148	NA	NA	NA	NA
18	1354366	A	C	5.70764e-05	NA	NA	NA	NA
18	1356824	C	T	-0.000110847	NA	NA	NA	NA
18	1357651	T	A	-0.000233243	NA	NA	NA	NA
18	1363903	C	T	-3.36568e-06	NA	NA	NA	NA
18	1373923	C	T	-0.000152936	NA	NA	NA	NA
18	1471601	T	G	3.95046e-05	NA	NA	NA	NA
18	1537411	A	G	-4.71115e-06	NA	NA	NA	NA
18	1585459	G	A	NA	-0.00167197	NA	NA	NA
18	1586538	G	A	0.00115655	NA	NA	NA	NA
18	1587781	A	G	4.27837e-05	NA	NA	NA	NA
18	1591901	C	T	-8.32658e-05	NA	NA	NA	NA
18	1592199	T	G	-0.000190813	NA	NA	NA	NA
18	1593088	A	G	0.00010155	0.00363917	0.00343618	NA	NA
18	1610215	A	T	-3.84252e-05	NA	NA	NA	NA
18	1610558	A	G	4.02876e-05	NA	NA	NA	NA
18	1620209	T	G	2.83728e-05	NA	NA	NA	NA
18	1669501	G	A	4.61592e-05	NA	NA	NA	NA
18	1678014	A	G	-3.64356e-05	NA	NA	NA	NA
18	1725145	CATT	C	5.47985e-05	NA	NA	NA	NA
18	1734227	T	C	0.000229647	NA	NA	NA	NA
18	1741770	A	G	-9.28211e-05	NA	NA	NA	NA
18	1743620	A	G	0.000216999	NA	NA	NA	NA
18	1755408	A	G	-7.35594e-05	NA	NA	NA	NA
18	1762594	C	T	-3.92167e-05	NA	NA	NA	NA
18	1776289	T	C	-5.37083e-05	NA	NA	NA	NA
18	1776385	T	C	-6.78123e-06	NA	NA	NA	NA
18	1785870	G	A	NA	0.00101536	NA	NA	NA
18	1790466	G	A	9.88975e-05	NA	NA	NA	NA
18	1799888	A	G	-0.000103337	NA	NA	NA	NA
18	1800690	A	C	0.00011506	NA	NA	NA	NA
18	1812268	T	A	-0.000116448	NA	NA	NA	NA
18	1823205	A	C	8.31736e-06	NA	NA	NA	NA
18	1831123	C	T	-0.000138122	NA	NA	NA	NA
18	1833681	A	G	NA	0.00140436	NA	NA	NA
18	1836756	A	G	2.67161e-05	NA	NA	NA	NA
18	1916607	A	G	7.46162e-05	NA	NA	NA	NA
18	1924922	G	A	6.08284e-05	0.000913203	NA	NA	NA
18	1941701	C	T	-0.000218105	NA	NA	NA	NA
18	1977571	T	C	2.44283e-05	NA	NA	NA	NA
18	1985675	A	G	9.58574e-06	0.000339939	NA	NA	NA
18	1996141	CTAAAAA	C	-3.45225e-05	NA	NA	NA	NA
18	2000078	A	G	0.000119592	0.00137138	NA	NA	NA
18	2002725	T	C	-8.68023e-05	NA	NA	NA	NA
18	2010638	T	C	1.18404e-05	NA	NA	NA	NA
18	2034963	T	C	9.82472e-06	NA	NA	NA	NA
18	2059450	G	A	-8.41646e-06	NA	NA	NA	NA
18	2233914	A	C	0.000322941	NA	NA	NA	NA
18	2275995	C	A	-0.000196787	NA	NA	NA	NA
18	2302983	G	C	1.01172e-05	NA	NA	NA	NA
18	2320463	G	C	-7.80597e-06	NA	NA	NA	NA
18	2394696	A	C	6.05857e-06	NA	NA	NA	NA
18	2404813	G	C	2.43391e-05	0.00116923	NA	NA	NA
18	2431415	T	G	8.35563e-05	NA	NA	NA	NA
18	2447966	A	G	3.06881e-05	NA	NA	NA	NA
18	2477936	C	T	-0.000138119	NA	NA	NA	NA
18	2478195	A	G	5.05306e-05	NA	NA	NA	NA
18	2621632	A	C	9.44035e-06	NA	NA	NA	NA
18	2645733	C	A	-0.000159453	NA	NA	NA	NA
18	2734341	C	T	2.91461e-05	NA	NA	NA	NA
18	2815675	A	G	6.16982e-05	NA	NA	NA	NA
18	2846501	T	C	-9.04929e-05	NA	NA	NA	NA
18	2846814	A	T	-0.000261258	NA	NA	NA	NA
18	2851384	A	G	0.000183876	NA	NA	NA	NA
18	2851821	A	G	NA	0.00214615	0.00210998	NA	NA
18	2861490	A	T	4.84377e-05	NA	NA	NA	NA
18	2899430	G	A	3.90563e-05	0.00135084	NA	NA	NA
18	3048674	A	C	-7.65811e-05	NA	NA	NA	NA
18	3210729	C	T	1.51175e-05	NA	NA	NA	NA
18	3251319	T	G	3.56476e-06	NA	NA	NA	NA
18	3279976	T	A	-2.25652e-05	NA	NA	NA	NA
18	3363924	G	A	8.73128e-06	NA	NA	NA	NA
18	3388694	T	C	6.0359e-05	NA	NA	NA	NA
18	3396072	G	C	4.35885e-05	NA	NA	NA	NA
18	3399060	G	A	NA	-0.00120467	-0.00116975	NA	NA
18	3403310	C	A	-3.95848e-05	NA	NA	NA	NA
18	3435296	G	A	1.28156e-05	NA	NA	NA	NA
18	3457608	C	T	4.94022e-05	NA	NA	NA	NA
18	3460432	G	C	8.22822e-05	NA	NA	NA	NA
18	3465196	T	C	9.25484e-05	NA	NA	NA	NA
18	3471151	T	C	0.00332212	NA	NA	NA	NA
18	3472616	A	G	NA	0.00875967	0.0089357	0.013347	NA
18	3475529	G	A	0.00136391	NA	NA	NA	NA
18	3480648	A	G	-0.000204221	-0.00245998	-0.00242156	NA	NA
18	3481362	T	C	-0.000385905	NA	NA	NA	NA
18	3482215	G	A	-0.000478461	NA	NA	NA	NA
18	3542249	T	C	0.000101066	NA	NA	NA	NA
18	3555700	C	T	1.1359e-05	NA	NA	NA	NA
18	3595286	G	A	-7.66987e-05	NA	NA	NA	NA
18	3597866	A	G	0.000155386	NA	NA	NA	NA
18	3642839	G	A	9.75819e-06	NA	NA	NA	NA
18	3669159	A	T	3.32923e-05	NA	NA	NA	NA
18	3724197	A	G	1.86447e-05	NA	NA	NA	NA
18	3747619	A	G	-2.44188e-05	NA	NA	NA	NA
18	3748024	T	C	-0.000116697	NA	NA	NA	NA
18	3758567	G	A	-4.63399e-05	NA	NA	NA	NA
18	3791784	C	T	1.49116e-05	NA	NA	NA	NA
18	3799334	A	G	NA	-0.00147105	NA	NA	NA
18	3803068	T	C	-0.000142669	NA	NA	NA	NA
18	3803733	C	T	-4.8422e-05	NA	NA	NA	NA
18	3946103	CAT	C	7.28798e-06	NA	NA	NA	NA
18	3992584	G	A	7.38471e-06	NA	NA	NA	NA
18	4001264	G	GT	0.000167231	NA	NA	NA	NA
18	4010420	A	G	0.000272906	NA	NA	NA	NA
18	4019716	A	G	0.000131357	NA	NA	NA	NA
18	4019804	C	T	4.18127e-05	NA	NA	NA	NA
18	4143131	T	C	-0.000690782	NA	NA	NA	NA
18	4261884	C	T	0.000141538	NA	NA	NA	NA
18	4267776	A	T	2.4333e-05	NA	NA	NA	NA
18	4272828	C	T	8.72984e-05	NA	NA	NA	NA
18	4343023	T	C	-2.54108e-05	NA	NA	NA	NA
18	4354284	G	A	-2.58401e-05	NA	NA	NA	NA
18	4359617	A	T	-0.000330314	NA	NA	NA	NA
18	4368219	G	A	-7.4435e-06	NA	NA	NA	NA
18	4370969	A	G	NA	-0.00104548	-0.00121521	NA	NA
18	4371146	G	A	-0.000147213	NA	NA	NA	NA
18	4393291	C	CT	1.83668e-05	NA	NA	NA	NA
18	4418144	A	G	1.66971e-05	NA	NA	NA	NA
18	4441676	G	T	9.216e-05	NA	NA	NA	NA
18	4542037	C	T	0.000156183	NA	NA	NA	NA
18	4762781	C	G	5.78469e-05	NA	NA	NA	NA
18	4769766	G	T	-1.25507e-05	NA	NA	NA	NA
18	4831220	TG	T	-0.000141554	NA	NA	NA	NA
18	4937184	A	G	-2.99668e-05	NA	NA	NA	NA
18	4946563	G	A	NA	-0.00151714	-0.00184502	NA	NA
18	4946964	C	T	-5.43885e-05	NA	NA	NA	NA
18	4961804	G	A	NA	-0.00118389	NA	NA	NA
18	4975032	C	T	-0.000249379	NA	NA	NA	NA
18	4978727	C	G	-2.82459e-05	NA	NA	NA	NA
18	5001758	A	G	-7.78507e-05	NA	NA	NA	NA
18	5020553	A	G	1.38044e-05	NA	NA	NA	NA
18	5043720	A	T	-8.75644e-05	NA	NA	NA	NA
18	5048370	A	G	NA	-0.00170708	-0.00185245	NA	NA
18	5126776	G	T	2.16815e-06	NA	NA	NA	NA
18	5148621	C	T	1.5586e-05	NA	NA	NA	NA
18	5197830	C	A	-5.24276e-06	NA	NA	NA	NA
18	5328836	G	A	-0.000283118	NA	NA	NA	NA
18	5382756	T	G	2.5646e-05	NA	NA	NA	NA
18	5434903	C	G	0.000280577	NA	NA	NA	NA
18	5523851	T	C	4.32215e-06	NA	NA	NA	NA
18	5533362	T	C	2.15782e-06	NA	NA	NA	NA
18	5541422	G	A	2.03471e-06	NA	NA	NA	NA
18	5550860	A	G	-0.000200773	NA	NA	NA	NA
18	5614610	G	C	-6.03768e-05	NA	NA	NA	NA
18	5635791	C	A	0.000382047	NA	NA	NA	NA
18	5645206	T	C	-7.10985e-05	NA	NA	NA	NA
18	5648190	G	A	0.000937086	NA	NA	NA	NA
18	5649328	G	C	NA	0.000342368	0.000413576	NA	NA
18	5676288	C	T	1.46011e-05	NA	NA	NA	NA
18	5762357	A	G	1.20282e-05	NA	NA	NA	NA
18	5773421	A	G	-2.05388e-05	NA	NA	NA	NA
18	5845774	A	C	-6.6485e-05	NA	NA	NA	NA
18	5919654	C	A	-1.48202e-05	NA	NA	NA	NA
18	5925532	A	G	3.41675e-05	NA	NA	NA	NA
18	5925972	A	G	4.22131e-05	NA	NA	NA	NA
18	5933848	G	A	-7.64277e-06	NA	NA	NA	NA
18	5939676	G	A	0.000109357	NA	NA	NA	NA
18	5943665	C	T	0.000130689	NA	NA	NA	NA
18	5945377	G	A	NA	0.00168614	NA	NA	NA
18	5947039	G	T	-3.67756e-05	NA	NA	NA	NA
18	5952500	T	A	-2.26383e-05	NA	NA	NA	NA
18	6029330	T	C	-2.12549e-05	NA	NA	NA	NA
18	6119791	T	C	0.000114721	NA	NA	NA	NA
18	6136529	G	C	5.8364e-05	NA	NA	NA	NA
18	6171378	A	G	-1.54529e-05	NA	NA	NA	NA
18	6189123	G	T	4.98257e-06	NA	NA	NA	NA
18	6196307	G	A	-2.26979e-05	NA	NA	NA	NA
18	6387410	G	A	2.2345e-05	NA	NA	NA	NA
18	6398337	G	A	-3.12797e-05	NA	NA	NA	NA
18	6511102	C	T	0.000137831	NA	NA	NA	NA
18	6523159	G	T	1.22701e-05	NA	NA	NA	NA
18	6646387	T	C	-1.43765e-05	NA	NA	NA	NA
18	6707193	C	T	-2.23462e-05	NA	NA	NA	NA
18	6758575	C	T	3.99487e-05	NA	NA	NA	NA
18	6766432	G	A	4.64171e-05	NA	NA	NA	NA
18	6787780	C	A	NA	0.000253907	0.00024987	NA	NA
18	6817335	A	AC	-4.3043e-05	NA	NA	NA	NA
18	6852920	G	A	8.68281e-06	NA	NA	NA	NA
18	6934287	A	ATTC	1.61886e-05	NA	NA	NA	NA
18	6946503	A	G	1.36448e-05	NA	NA	NA	NA
18	7026467	G	A	6.86707e-05	NA	NA	NA	NA
18	7050317	G	A	5.19911e-06	0.000215813	NA	NA	NA
18	7057952	G	A	3.21567e-05	NA	NA	NA	NA
18	7125496	A	AGCT	-9.29459e-05	NA	NA	NA	NA
18	7125626	G	C	6.98792e-06	NA	NA	NA	NA
18	7154223	G	A	0.00104442	NA	NA	NA	NA
18	7189930	AC	A	-5.30085e-06	NA	NA	NA	NA
18	7216251	C	A	1.71767e-05	NA	NA	NA	NA
18	7265576	A	T	0.000120618	NA	NA	NA	NA
18	7284524	G	T	2.74111e-05	NA	NA	NA	NA
18	7327236	A	G	-3.55712e-05	NA	NA	NA	NA
18	7330538	C	A	-2.32943e-06	NA	NA	NA	NA
18	7333183	G	A	-6.85004e-06	NA	NA	NA	NA
18	7335034	G	T	4.09464e-05	NA	NA	NA	NA
18	7362599	C	A	3.63732e-06	NA	NA	NA	NA
18	7384154	G	A	1.4185e-05	NA	NA	NA	NA
18	7430134	C	G	3.80483e-05	NA	NA	NA	NA
18	7553375	C	G	-4.95654e-05	NA	NA	NA	NA
18	7585142	A	G	-5.82995e-06	NA	NA	NA	NA
18	7605181	T	TA	-4.33473e-05	NA	NA	NA	NA
18	7647218	A	G	5.12763e-06	NA	NA	NA	NA
18	7687416	A	T	-6.67733e-05	NA	NA	NA	NA
18	7712889	TTTGA	T	-1.41879e-05	NA	NA	NA	NA
18	7757763	A	G	7.84542e-05	NA	NA	NA	NA
18	7762025	C	T	7.35395e-06	NA	NA	NA	NA
18	7798389	C	T	1.36163e-05	NA	NA	NA	NA
18	7842448	T	C	1.08842e-05	NA	NA	NA	NA
18	7925755	A	G	-0.00014489	NA	NA	NA	NA
18	7939175	A	T	-2.14301e-06	NA	NA	NA	NA
18	8072273	T	C	0.000120333	NA	NA	NA	NA
18	8149581	G	C	4.5972e-06	NA	NA	NA	NA
18	8200888	A	G	1.21981e-05	NA	NA	NA	NA
18	8235047	G	A	8.36402e-06	NA	NA	NA	NA
18	8280420	G	T	2.86383e-05	NA	NA	NA	NA
18	8435199	C	T	0.000227618	NA	NA	NA	NA
18	8464038	T	C	-4.59854e-06	NA	NA	NA	NA
18	8476559	C	T	3.12169e-05	NA	NA	NA	NA
18	8533655	G	C	-0.000169842	NA	NA	NA	NA
18	8640341	G	A	-0.000299098	NA	NA	NA	NA
18	8715938	A	T	5.11359e-06	NA	NA	NA	NA
18	8719223	C	T	-9.2377e-05	NA	NA	NA	NA
18	8730055	G	A	-0.00018331	-0.00378561	-0.00433215	NA	NA
18	8730242	A	T	0.0022756	NA	NA	NA	NA
18	8731547	C	A	-3.96889e-06	NA	NA	NA	NA
18	8733114	G	C	-5.38634e-05	NA	NA	NA	NA
18	8737476	G	A	NA	-0.00112035	NA	NA	NA
18	8748726	C	T	9.96894e-05	NA	NA	NA	NA
18	8759620	C	T	9.88014e-05	NA	NA	NA	NA
18	8818685	T	C	0.00105965	NA	NA	NA	NA
18	8825948	G	A	1.39639e-05	NA	NA	NA	NA
18	8829448	C	T	-9.86599e-06	NA	NA	NA	NA
18	8836154	C	A	-6.62767e-06	NA	NA	NA	NA
18	8891564	T	G	-3.37863e-05	NA	NA	NA	NA
18	8924299	A	C	-3.1801e-05	NA	NA	NA	NA
18	8925286	C	T	-4.46408e-06	NA	NA	NA	NA
18	8931654	T	C	-3.37662e-05	NA	NA	NA	NA
18	8935663	A	C	4.43001e-05	NA	NA	NA	NA
18	8941656	T	C	-6.39018e-05	NA	NA	NA	NA
18	8950506	A	G	NA	-0.00117068	NA	NA	NA
18	8960214	T	C	0.000131051	NA	NA	NA	NA
18	8961891	G	A	-6.38109e-05	NA	NA	NA	NA
18	8972191	G	C	5.59658e-05	NA	NA	NA	NA
18	8972342	C	G	1.00462e-05	NA	NA	NA	NA
18	8982357	C	A	9.26187e-06	NA	NA	NA	NA
18	8988806	T	A	NA	-0.00270703	-0.00276274	NA	NA
18	8989716	G	A	-0.000174007	NA	NA	NA	NA
18	8997424	G	A	0.000270553	NA	NA	NA	NA
18	8998135	A	G	3.09829e-05	NA	NA	NA	NA
18	8998883	C	T	-1.28091e-05	NA	NA	NA	NA
18	9007009	G	A	-4.83328e-05	NA	NA	NA	NA
18	9007643	A	C	-2.16984e-05	NA	NA	NA	NA
18	9019458	G	T	-0.000105189	NA	NA	NA	NA
18	9021551	G	A	-0.000515572	NA	NA	NA	NA
18	9033278	G	A	-1.1782e-05	NA	NA	NA	NA
18	9033393	A	G	1.37596e-05	NA	NA	NA	NA
18	9053727	G	A	-1.55813e-05	NA	NA	NA	NA
18	9069090	C	G	-1.22415e-05	NA	NA	NA	NA
18	9111648	C	T	-7.7362e-06	NA	NA	NA	NA
18	9116611	T	G	-8.51435e-06	NA	NA	NA	NA
18	9140331	T	C	-4.76252e-06	NA	NA	NA	NA
18	9204763	C	T	-0.000107564	NA	NA	NA	NA
18	9318123	C	A	1.04e-05	NA	NA	NA	NA
18	9357499	A	C	1.9172e-05	NA	NA	NA	NA
18	9368471	G	A	-8.00429e-05	NA	NA	NA	NA
18	9486810	A	G	1.42604e-05	NA	NA	NA	NA
18	9538445	A	G	1.20866e-05	NA	NA	NA	NA
18	9607939	C	T	9.67426e-06	NA	NA	NA	NA
18	9659255	A	G	-7.24143e-05	NA	NA	NA	NA
18	9659382	C	T	3.14218e-05	NA	NA	NA	NA
18	9680531	A	G	1.74061e-05	NA	NA	NA	NA
18	9694875	C	T	0.00031466	NA	NA	NA	NA
18	9702464	T	G	4.50575e-05	NA	NA	NA	NA
18	9717869	A	C	-1.22312e-05	NA	NA	NA	NA
18	9731948	T	A	0.000102933	NA	NA	NA	NA
18	9739183	C	G	7.4297e-05	NA	NA	NA	NA
18	9745375	G	A	6.32158e-05	NA	NA	NA	NA
18	9748986	C	G	-3.29158e-05	NA	NA	NA	NA
18	9750094	G	C	-0.000126674	NA	NA	NA	NA
18	9826171	G	T	-2.88029e-05	NA	NA	NA	NA
18	9855614	C	T	1.16445e-05	NA	NA	NA	NA
18	9873282	G	A	-7.2198e-05	NA	NA	NA	NA
18	9888561	T	A	-5.82741e-05	NA	NA	NA	NA
18	9984481	G	T	-0.00016326	NA	NA	NA	NA
18	9988565	G	A	7.95221e-05	0.00152221	NA	NA	NA
18	10031839	C	T	4.53522e-06	NA	NA	NA	NA
18	10054787	C	T	5.07898e-06	NA	NA	NA	NA
18	10100139	T	C	-0.000132433	NA	NA	NA	NA
18	10112140	G	A	-3.0277e-05	NA	NA	NA	NA
18	10150105	G	A	-1.36713e-05	NA	NA	NA	NA
18	10192360	A	G	0.000130401	NA	NA	NA	NA
18	10247076	G	A	-0.000184932	NA	NA	NA	NA
18	10330649	G	C	-0.000145259	NA	NA	NA	NA
18	10333502	G	A	NA	-0.00148352	-0.00160484	NA	NA
18	10334469	G	A	-8.55559e-05	NA	NA	NA	NA
18	10344325	T	G	1.81246e-05	NA	NA	NA	NA
18	10372120	G	A	6.40857e-06	NA	NA	NA	NA
18	10403797	T	C	1.32731e-05	NA	NA	NA	NA
18	10511112	TG	T	0.00311833	NA	NA	NA	NA
18	10530025	T	A	4.88785e-05	NA	NA	NA	NA
18	10543780	G	A	4.18991e-06	NA	NA	NA	NA
18	10662916	G	A	-0.000122884	NA	NA	NA	NA
18	10663097	G	A	NA	0.00166391	0.00154921	NA	NA
18	10663761	G	C	0.000117308	NA	NA	NA	NA
18	10667560	A	T	3.75198e-05	NA	NA	NA	NA
18	10714478	AG	A	3.00052e-05	NA	NA	NA	NA
18	10751982	C	T	4.71639e-06	NA	NA	NA	NA
18	10777270	C	T	-2.18077e-05	NA	NA	NA	NA
18	10798843	G	A	-2.90664e-05	-0.00162599	-0.00184422	NA	NA
18	10808393	G	C	9.58777e-05	NA	NA	NA	NA
18	10811722	G	T	-2.20305e-05	NA	NA	NA	NA
18	10813870	G	C	1.28405e-05	NA	NA	NA	NA
18	10818483	G	A	4.33501e-06	NA	NA	NA	NA
18	10928053	G	A	NA	-0.000345148	NA	NA	NA
18	10941318	T	C	-2.52677e-05	NA	NA	NA	NA
18	10943378	G	A	1.27951e-05	NA	NA	NA	NA
18	10969715	C	T	2.67509e-05	NA	NA	NA	NA
18	11007141	T	G	-3.05883e-05	NA	NA	NA	NA
18	11014734	C	G	-4.83936e-05	NA	NA	NA	NA
18	11041920	A	T	3.73298e-06	NA	NA	NA	NA
18	11043194	C	T	6.64562e-05	NA	NA	NA	NA
18	11074049	T	C	-6.93418e-05	NA	NA	NA	NA
18	11075735	C	T	-1.30324e-05	NA	NA	NA	NA
18	11088174	G	A	-1.30151e-05	NA	NA	NA	NA
18	11167871	T	C	5.22884e-05	NA	NA	NA	NA
18	11241302	C	T	1.29586e-05	NA	NA	NA	NA
18	11247146	C	T	0.000180303	NA	NA	NA	NA
18	11259112	T	C	-0.000204928	NA	NA	NA	NA
18	11262102	A	G	-7.82762e-05	NA	NA	NA	NA
18	11263486	A	C	1.51282e-05	NA	NA	NA	NA
18	11282320	G	A	NA	-0.00117525	NA	NA	NA
18	11286875	C	G	-0.000119697	NA	NA	NA	NA
18	11292718	TA	T	-0.000116532	NA	NA	NA	NA
18	11441896	A	T	5.03649e-06	NA	NA	NA	NA
18	11644326	G	A	0.000103711	NA	NA	NA	NA
18	11891346	G	A	2.0007e-05	NA	NA	NA	NA
18	11912570	C	T	1.26425e-05	NA	NA	NA	NA
18	11923486	C	T	4.68817e-05	NA	NA	NA	NA
18	11928859	A	G	5.3095e-06	NA	NA	NA	NA
18	11934819	G	A	-0.000103394	NA	NA	NA	NA
18	11959724	A	G	0.000130908	NA	NA	NA	NA
18	11980619	G	T	-9.52278e-05	NA	NA	NA	NA
18	11982211	C	T	0.00010665	NA	NA	NA	NA
18	11993673	G	A	-4.19725e-05	NA	NA	NA	NA
18	12021519	G	A	NA	0.000702668	0.00070676	NA	NA
18	12022068	T	C	0.000137469	NA	NA	NA	NA
18	12232112	A	G	1.08769e-05	NA	NA	NA	NA
18	12235793	A	G	-5.15645e-05	NA	NA	NA	NA
18	12259252	C	G	5.0336e-06	NA	NA	NA	NA
18	12330518	C	T	-1.56008e-05	NA	NA	NA	NA
18	12362220	C	T	7.48651e-05	NA	NA	NA	NA
18	12375128	C	T	3.83432e-05	NA	NA	NA	NA
18	12380612	T	C	-3.71987e-05	NA	NA	NA	NA
18	12391206	C	T	-0.000763775	NA	NA	NA	NA
18	12405365	T	C	-5.98299e-05	NA	NA	NA	NA
18	12416302	G	T	8.12519e-06	NA	NA	NA	NA
18	12420566	C	T	-8.13576e-06	NA	NA	NA	NA
18	12424081	T	C	3.63235e-05	NA	NA	NA	NA
18	12426733	G	A	1.16054e-05	NA	NA	NA	NA
18	12431087	CTT	C	-0.000228966	NA	NA	NA	NA
18	12431343	C	A	-3.83356e-05	NA	NA	NA	NA
18	12431507	T	G	-0.000147636	NA	NA	NA	NA
18	12438550	A	G	-7.19435e-05	NA	NA	NA	NA
18	12445616	T	C	-5.25799e-05	NA	NA	NA	NA
18	12457680	A	C	NA	0.00108176	NA	NA	NA
18	12461000	A	G	-6.21482e-06	NA	NA	NA	NA
18	12477994	G	A	1.6539e-05	NA	NA	NA	NA
18	12484728	A	G	5.03732e-05	NA	NA	NA	NA
18	12495155	A	G	-0.000250123	NA	NA	NA	NA
18	12506260	C	T	0.000139096	NA	NA	NA	NA
18	12509956	G	A	0.000607624	NA	NA	NA	NA
18	12645322	A	C	7.9588e-06	NA	NA	NA	NA
18	12648143	A	G	0.000196552	NA	NA	NA	NA
18	12697821	A	T	2.09293e-05	NA	NA	NA	NA
18	12924442	G	A	2.30443e-05	NA	NA	NA	NA
18	12945391	G	T	-6.86967e-06	NA	NA	NA	NA
18	12965075	G	A	1.41971e-05	NA	NA	NA	NA
18	12981943	T	C	0.00014415	NA	NA	NA	NA
18	13003334	A	G	0.00113391	NA	NA	NA	NA
18	13229725	A	G	0.000181774	NA	NA	NA	NA
18	13236752	T	G	7.78393e-05	NA	NA	NA	NA
18	13239458	A	G	1.39275e-05	NA	NA	NA	NA
18	13248034	C	G	0.000260752	NA	NA	NA	NA
18	13283252	C	G	4.4083e-05	NA	NA	NA	NA
18	13313629	G	A	7.72655e-06	NA	NA	NA	NA
18	13365251	G	A	NA	0.000240786	NA	NA	NA
18	13386373	AT	A	0.000107814	NA	NA	NA	NA
18	13417656	G	C	-4.18752e-05	NA	NA	NA	NA
18	13462381	C	T	3.49813e-05	NA	NA	NA	NA
18	13476372	C	T	-9.98884e-05	NA	NA	NA	NA
18	13478722	A	G	1.56471e-05	NA	NA	NA	NA
18	13528808	T	A	4.5983e-06	NA	NA	NA	NA
18	13534149	G	A	-3.12776e-05	NA	NA	NA	NA
18	13555296	T	C	1.34368e-05	NA	NA	NA	NA
18	13642271	C	T	0.000367375	NA	NA	NA	NA
18	13799891	C	A	5.85118e-05	NA	NA	NA	NA
18	13845235	T	C	-1.51755e-05	NA	NA	NA	NA
18	13846591	T	A	-1.59702e-05	NA	NA	NA	NA
18	13853627	A	G	NA	-0.000422883	-0.000423432	NA	NA
18	13876391	A	G	-5.16649e-05	NA	NA	NA	NA
18	13918444	C	T	-0.0001152	NA	NA	NA	NA
18	13927268	G	C	-1.05212e-05	NA	NA	NA	NA
18	13948087	G	A	-0.000337721	NA	NA	NA	NA
18	13948924	G	A	0.000777989	NA	NA	NA	NA
18	13974037	G	C	-7.59725e-05	NA	NA	NA	NA
18	14011031	G	A	0.000633639	NA	NA	NA	NA
18	14076616	C	T	0.000104705	NA	NA	NA	NA
18	14109130	A	T	0.000187153	NA	NA	NA	NA
18	14110453	A	G	5.02441e-06	NA	NA	NA	NA
18	14141729	G	A	1.23375e-05	NA	NA	NA	NA
18	14154585	T	C	9.0717e-05	NA	NA	NA	NA
18	14169226	A	G	1.82575e-05	NA	NA	NA	NA
18	14193509	T	G	1.59089e-05	NA	NA	NA	NA
18	14212126	A	C	0.000130392	NA	NA	NA	NA
18	14247344	A	G	5.27267e-06	NA	NA	NA	NA
18	14260912	C	T	-3.65267e-05	NA	NA	NA	NA
18	14270293	G	A	0.00012184	NA	NA	NA	NA
18	14270588	C	T	-6.88385e-06	NA	NA	NA	NA
18	14279566	C	A	5.23009e-06	NA	NA	NA	NA
18	14300746	G	C	3.52157e-06	NA	NA	NA	NA
18	14308937	G	A	-1.87131e-05	NA	NA	NA	NA
18	14313684	T	A	1.1526e-05	NA	NA	NA	NA
18	14357330	T	A	0.000178663	NA	NA	NA	NA
18	14365441	C	T	0.000141569	NA	NA	NA	NA
18	14385455	A	G	-6.23066e-05	NA	NA	NA	NA
18	14404729	T	A	-3.52692e-05	NA	NA	NA	NA
18	14409870	C	T	0.001345	NA	NA	NA	NA
18	14437591	G	A	3.52015e-06	NA	NA	NA	NA
18	14444401	C	T	0.000206491	NA	NA	NA	NA
18	14445088	G	A	-9.95112e-05	NA	NA	NA	NA
18	14459507	A	G	-5.64149e-05	NA	NA	NA	NA
18	14468545	C	T	2.59404e-05	NA	NA	NA	NA
18	14470114	GCTGTGTC	G	-6.31526e-06	NA	NA	NA	NA
18	14519487	C	CA	5.60361e-06	NA	NA	NA	NA
18	14607209	C	A	-0.000139226	-0.00135356	NA	NA	NA
18	14608516	C	T	4.96803e-05	NA	NA	NA	NA
18	14795870	C	T	3.83687e-05	NA	NA	NA	NA
18	14853741	A	T	7.05253e-06	NA	NA	NA	NA
18	14934580	A	G	-0.000126363	NA	NA	NA	NA
18	14962251	C	T	-1.00438e-05	NA	NA	NA	NA
18	14963790	C	T	-4.082e-05	NA	NA	NA	NA
18	14968320	CTG	C	-1.86342e-05	NA	NA	NA	NA
18	14992546	CA	C	-1.18175e-05	NA	NA	NA	NA
18	20965404	TATAC	T	0.00030718	NA	NA	NA	NA
18	20990274	G	A	NA	0.002042	0.00197931	NA	NA
18	21023016	C	T	8.69645e-05	NA	NA	NA	NA
18	21099124	C	T	3.74729e-06	NA	NA	NA	NA
18	21229030	C	T	0.000221581	NA	NA	NA	NA
18	21514265	C	T	3.1169e-05	NA	NA	NA	NA
18	21866396	C	T	3.37517e-05	NA	NA	NA	NA
18	21906474	C	T	1.98253e-05	NA	NA	NA	NA
18	21906510	T	A	0.000147845	NA	NA	NA	NA
18	21923325	T	TG	0.000198217	NA	NA	NA	NA
18	21936604	A	G	-6.57321e-05	NA	NA	NA	NA
18	21942082	C	T	2.46416e-05	NA	NA	NA	NA
18	21959636	G	C	6.35251e-06	NA	NA	NA	NA
18	22067996	T	G	9.30543e-05	NA	NA	NA	NA
18	22086781	G	A	3.54558e-06	NA	NA	NA	NA
18	22095306	C	T	0.000115268	NA	NA	NA	NA
18	22211038	T	C	-4.97076e-05	NA	NA	NA	NA
18	22263993	C	T	6.74849e-06	NA	NA	NA	NA
18	22334390	G	T	0.000184838	NA	NA	NA	NA
18	22353727	T	C	0.000112152	NA	NA	NA	NA
18	22369342	A	C	3.39082e-05	NA	NA	NA	NA
18	22411356	A	C	0.00013702	NA	NA	NA	NA
18	22412530	G	C	8.33369e-06	NA	NA	NA	NA
18	22459211	G	C	-0.000343435	NA	NA	NA	NA
18	22488871	C	T	-8.06158e-06	NA	NA	NA	NA
18	22515200	C	T	-4.59166e-06	NA	NA	NA	NA
18	22564362	C	T	-0.00014346	NA	NA	NA	NA
18	22566777	A	C	NA	-0.00218971	-0.00204164	NA	NA
18	22580029	T	C	-4.73833e-06	NA	NA	NA	NA
18	22584425	C	T	-5.18681e-05	NA	NA	NA	NA
18	22707480	T	C	0.000110307	NA	NA	NA	NA
18	22709809	C	T	0.000176427	NA	NA	NA	NA
18	22778046	A	T	-0.000126321	NA	NA	NA	NA
18	22890820	T	C	1.20474e-05	NA	NA	NA	NA
18	23094741	G	A	1.44402e-05	NA	NA	NA	NA
18	23139621	T	C	7.00476e-05	NA	NA	NA	NA
18	23216540	C	A	-1.73115e-05	-0.00165587	-0.00192179	NA	NA
18	23218797	T	C	-0.000110386	NA	NA	NA	NA
18	23222542	C	A	-7.93314e-05	NA	NA	NA	NA
18	23235259	T	C	-0.00018237	NA	NA	NA	NA
18	23236717	A	G	-1.24991e-05	NA	NA	NA	NA
18	23252593	G	A	2.39091e-05	NA	NA	NA	NA
18	23281047	TC	T	6.14195e-06	NA	NA	NA	NA
18	23282412	G	A	1.84436e-05	NA	NA	NA	NA
18	23286294	G	A	4.16121e-05	NA	NA	NA	NA
18	23286642	C	T	8.87016e-05	NA	NA	NA	NA
18	23293622	A	G	0.0001687	NA	NA	NA	NA
18	23299468	C	T	9.38953e-05	NA	NA	NA	NA
18	23310754	G	T	9.46802e-05	NA	NA	NA	NA
18	23344170	C	T	4.09194e-05	NA	NA	NA	NA
18	23350030	T	C	5.17045e-05	NA	NA	NA	NA
18	23421116	C	T	-6.40072e-06	NA	NA	NA	NA
18	23464643	G	A	NA	-0.00144679	NA	NA	NA
18	23472089	C	T	5.32052e-05	NA	NA	NA	NA
18	23473240	A	T	-8.242e-05	NA	NA	NA	NA
18	23649345	A	G	-2.77115e-05	NA	NA	NA	NA
18	23813122	G	C	-1.14528e-05	NA	NA	NA	NA
18	23845888	T	C	-7.92211e-05	NA	NA	NA	-0.0283
18	23875595	A	G	NA	-0.00158186	-0.00170901	NA	NA
18	23899253	A	C	8.45003e-06	NA	NA	NA	NA
18	23909922	T	C	-0.000182507	NA	NA	NA	NA
18	23952495	C	T	-6.7196e-05	NA	NA	NA	NA
18	23975852	T	G	5.85695e-05	NA	NA	NA	NA
18	23997048	A	G	-4.67933e-05	NA	NA	NA	NA
18	24014494	G	A	7.5006e-05	NA	NA	NA	NA
18	24029906	A	T	3.71609e-05	NA	NA	NA	NA
18	24030192	T	A	0.00018753	NA	NA	NA	NA
18	24046063	C	T	-1.3982e-05	NA	NA	NA	NA
18	24056567	C	G	-6.18253e-05	NA	NA	NA	NA
18	24065014	G	A	3.67991e-05	NA	NA	NA	NA
18	24107888	A	G	-3.35405e-05	NA	NA	NA	NA
18	24112918	C	A	5.34632e-05	NA	NA	NA	NA
18	24119629	G	GT	-8.73342e-05	NA	NA	NA	NA
18	24137943	C	G	-2.92345e-05	NA	NA	NA	NA
18	24144845	T	C	-7.62165e-06	NA	NA	NA	NA
18	24149902	C	T	2.25413e-06	NA	NA	NA	NA
18	24154872	A	C	5.60729e-05	0.00107618	NA	NA	NA
18	24306910	G	A	NA	0.00115457	NA	NA	NA
18	24307969	T	TA	5.62684e-05	NA	NA	NA	NA
18	24311685	G	A	2.54053e-05	NA	NA	NA	NA
18	24381012	G	C	-3.51642e-06	NA	NA	NA	NA
18	24391105	C	T	-0.000125278	NA	NA	NA	NA
18	24537632	G	A	0.000177154	NA	NA	NA	NA
18	24537819	T	C	9.32954e-05	NA	NA	NA	NA
18	24543207	G	A	7.83451e-05	NA	NA	NA	NA
18	24569185	G	T	-7.5094e-05	NA	NA	NA	NA
18	24581418	C	T	3.28054e-06	NA	NA	NA	NA
18	24627625	A	G	-9.82975e-05	-0.00307319	-0.00239838	NA	NA
18	24681894	G	A	-6.78645e-06	NA	NA	NA	NA
18	24793821	C	A	-4.40329e-05	NA	NA	NA	NA
18	24797603	C	A	-3.4232e-05	NA	NA	NA	NA
18	24827921	C	T	-3.21651e-05	NA	NA	NA	NA
18	24846100	G	A	-7.56485e-06	NA	NA	NA	NA
18	24880422	A	G	NA	-0.00126621	-0.00121055	NA	NA
18	24881336	C	T	-0.000276802	NA	NA	NA	NA
18	24887158	A	G	-2.41714e-05	NA	NA	NA	NA
18	24892510	A	T	0.000113032	NA	NA	NA	NA
18	24907599	G	A	-1.74288e-05	NA	NA	NA	NA
18	24992573	C	T	-0.000158266	NA	NA	NA	NA
18	25005233	A	G	3.32622e-06	NA	NA	NA	NA
18	25062535	A	G	-0.000113546	NA	NA	NA	NA
18	25064875	A	T	-9.90278e-05	NA	NA	NA	NA
18	25074103	T	C	-0.000106994	NA	NA	NA	NA
18	25166789	C	T	-5.14478e-05	NA	NA	NA	NA
18	25388467	G	A	1.61823e-05	NA	NA	NA	NA
18	25500481	C	T	2.41894e-05	NA	NA	NA	NA
18	25659906	C	T	0.000130754	NA	NA	NA	NA
18	25736198	C	T	5.29559e-05	NA	NA	NA	NA
18	25830162	C	T	1.2184e-05	NA	NA	NA	NA
18	25857829	C	G	7.59351e-06	NA	NA	NA	NA
18	25981480	C	T	-3.13946e-05	NA	NA	NA	NA
18	26448911	C	T	1.35335e-05	NA	NA	NA	NA
18	26479292	A	G	0.000147878	0.00202978	0.00179721	NA	NA
18	26480570	C	T	8.13303e-05	NA	NA	NA	NA
18	26484344	C	G	-7.96506e-06	-0.00046663	NA	NA	NA
18	26492071	G	A	0.000390192	NA	NA	NA	NA
18	26497000	G	A	-4.25182e-05	-0.000936858	-0.00092061	NA	NA
18	26504416	A	T	-8.82033e-05	NA	NA	NA	NA
18	26505193	C	A	2.33868e-05	NA	NA	NA	NA
18	26507874	G	A	-4.78796e-05	NA	NA	NA	NA
18	26511466	C	A	NA	-0.0020883	-0.00170658	NA	NA
18	26516111	A	G	6.36762e-06	NA	NA	NA	NA
18	26516423	T	G	0.000515367	NA	NA	NA	NA
18	26522937	A	G	0.000773145	NA	NA	NA	NA
18	26531015	G	A	1.38181e-05	0.00102454	0.00126344	NA	NA
18	26531800	G	A	7.13714e-05	NA	NA	NA	NA
18	26531977	A	G	NA	0.00171504	NA	NA	NA
18	26541123	A	G	-0.00012146	NA	NA	NA	NA
18	26545720	G	A	NA	0.00123542	NA	NA	NA
18	26554529	C	T	-1.88894e-05	NA	NA	NA	NA
18	26618998	C	T	5.9241e-05	NA	NA	NA	NA
18	26620716	G	A	2.03155e-05	NA	NA	NA	NA
18	26625379	C	G	-4.82282e-05	NA	NA	NA	NA
18	26631412	C	T	-3.12711e-05	NA	NA	NA	NA
18	26631706	G	C	0.000259594	NA	NA	NA	NA
18	26637593	G	A	-1.62728e-05	-0.000757038	NA	NA	NA
18	26665845	A	T	-5.12406e-05	-0.000393591	NA	NA	NA
18	26669297	G	A	1.12735e-05	NA	NA	NA	NA
18	26722027	C	G	4.69865e-05	0.000546042	0.000584028	NA	NA
18	26759532	A	G	-7.43571e-06	NA	NA	NA	NA
18	26784399	T	G	-6.01465e-06	NA	NA	NA	NA
18	26785966	G	A	7.14677e-06	NA	NA	NA	NA
18	26801379	T	C	2.97282e-05	NA	NA	NA	NA
18	26864407	A	AG	-1.9967e-05	NA	NA	NA	NA
18	26910326	C	A	2.14607e-05	NA	NA	NA	NA
18	26934624	T	G	-9.26937e-05	NA	NA	NA	NA
18	27029510	A	G	1.18836e-05	NA	NA	NA	NA
18	27049730	A	G	-1.59943e-05	NA	NA	NA	NA
18	27056977	A	T	5.30062e-06	NA	NA	NA	NA
18	27187522	G	A	NA	-0.00221703	-0.0023129	NA	NA
18	27191272	T	A	-0.000118187	NA	NA	NA	NA
18	27212676	A	T	-6.88937e-05	NA	NA	NA	NA
18	27247992	C	T	9.5174e-05	NA	NA	NA	NA
18	27255754	T	C	-8.21314e-05	NA	NA	NA	NA
18	27258384	G	GT	-0.000448805	NA	NA	NA	NA
18	27270407	A	T	NA	-0.00116689	-0.00116876	NA	NA
18	27274350	G	A	-0.000226594	NA	NA	NA	NA
18	27285320	A	G	-0.000103715	NA	NA	NA	NA
18	27307284	C	T	-1.88648e-05	NA	NA	NA	NA
18	27396447	T	C	-0.00060351	NA	NA	NA	NA
18	27399578	T	C	-4.63643e-05	NA	NA	NA	NA
18	27407516	G	T	-1.20732e-05	NA	NA	NA	NA
18	27429950	T	A	-7.09657e-06	NA	NA	NA	NA
18	27431754	CTA	C	-5.35912e-05	NA	NA	NA	NA
18	27453248	T	G	-2.38277e-05	NA	NA	NA	NA
18	27617979	G	C	0.00024656	NA	NA	NA	NA
18	27626752	C	G	-0.000136914	NA	NA	NA	NA
18	27633384	G	A	-0.000112538	NA	NA	NA	NA
18	27637988	C	A	-0.000103628	NA	NA	NA	NA
18	27699751	G	T	-1.07682e-05	NA	NA	NA	NA
18	27751329	T	G	-9.50271e-06	NA	NA	NA	NA
18	27751950	G	A	0.000265348	NA	NA	NA	NA
18	27831286	G	A	-1.6042e-05	NA	NA	NA	NA
18	27837014	G	A	-4.61688e-06	NA	NA	NA	NA
18	27975907	A	T	8.82709e-05	NA	NA	NA	NA
18	28000880	CTG	C	-0.000154702	NA	NA	NA	NA
18	28034070	T	C	7.30902e-05	NA	NA	NA	NA
18	28045062	C	T	-5.90733e-05	NA	NA	NA	NA
18	28048603	A	G	NA	0.000639134	0.000628926	NA	NA
18	28059963	C	G	-3.99118e-05	NA	NA	NA	NA
18	28082224	T	C	2.84755e-05	NA	NA	NA	NA
18	28104807	G	A	4.58483e-05	NA	NA	NA	NA
18	28190900	AC	A	8.88956e-06	NA	NA	NA	NA
18	28314055	G	A	-0.000215082	NA	NA	NA	NA
18	28356613	C	A	2.9741e-05	NA	NA	NA	NA
18	28389908	A	G	5.72443e-05	NA	NA	NA	NA
18	28396864	C	A	-0.000294536	NA	NA	NA	NA
18	28400472	T	G	1.04111e-05	NA	NA	NA	NA
18	28440066	A	G	NA	-0.00137741	NA	NA	NA
18	28463039	A	C	0.000259749	0.00151556	0.00183885	NA	NA
18	28466158	T	A	0.000146613	NA	NA	NA	NA
18	28466688	A	G	-9.8716e-06	NA	NA	NA	NA
18	28496418	A	C	-0.000635349	NA	NA	NA	NA
18	28587895	G	A	8.778e-06	NA	NA	NA	NA
18	28594344	G	A	-0.000276965	NA	NA	NA	NA
18	28654585	G	A	-5.69615e-05	NA	NA	NA	NA
18	28669751	A	G	0.000123574	NA	NA	NA	NA
18	28673332	C	A	5.35923e-05	NA	NA	NA	NA
18	28706210	C	CT	0.000420582	NA	NA	NA	NA
18	28801319	G	A	0.000248636	NA	NA	NA	NA
18	28918372	C	T	6.70937e-05	NA	NA	NA	NA
18	28926313	A	G	4.44563e-05	NA	NA	NA	NA
18	28966515	G	A	2.50464e-05	NA	NA	NA	NA
18	28980470	T	C	-0.000213282	NA	NA	NA	NA
18	29090061	C	A	2.36807e-05	NA	NA	NA	NA
18	29128870	T	C	-0.000531066	NA	NA	NA	NA
18	29205464	C	T	1.5714e-05	NA	NA	NA	NA
18	29327451	A	T	-7.68966e-05	NA	NA	NA	NA
18	29335600	A	T	-1.42685e-05	NA	NA	NA	NA
18	29355746	A	G	1.98249e-05	NA	NA	NA	NA
18	29357437	C	T	-0.000139803	NA	NA	NA	NA
18	29383795	T	C	3.47599e-05	NA	NA	NA	NA
18	29398525	C	T	7.26663e-06	NA	NA	NA	NA
18	29413258	G	C	1.82614e-05	NA	NA	NA	NA
18	29424854	C	T	9.56386e-05	NA	NA	NA	NA
18	29439360	A	G	1.3498e-05	NA	NA	NA	NA
18	29461507	T	G	-4.32869e-06	NA	NA	NA	NA
18	29529472	T	TTC	1.2011e-05	NA	NA	NA	NA
18	29678674	T	A	7.6162e-05	NA	NA	NA	NA
18	29686498	A	G	0.000166223	0.000210094	NA	NA	NA
18	29692027	A	G	-0.000102613	NA	NA	NA	NA
18	29708071	C	A	0.000104646	NA	NA	NA	NA
18	29735642	C	A	3.20164e-05	NA	NA	NA	NA
18	29749000	A	G	-0.000338367	NA	NA	NA	NA
18	29750869	G	A	-0.000293776	NA	NA	NA	NA
18	29791070	G	C	0.000128577	NA	NA	NA	NA
18	29794346	G	A	-0.000193363	NA	NA	NA	NA
18	29842941	C	A	-1.38096e-05	NA	NA	NA	NA
18	29888550	A	C	-1.64504e-05	NA	NA	NA	NA
18	29906310	G	T	0.000107549	NA	NA	NA	NA
18	29931927	C	T	-0.000226532	NA	NA	NA	NA
18	29986991	A	T	0.000139915	NA	NA	NA	NA
18	30029927	A	G	NA	0.000350729	0.000366785	NA	NA
18	30058531	C	T	-8.28238e-05	NA	NA	NA	NA
18	30073487	G	A	4.17096e-05	NA	NA	NA	NA
18	30226975	A	T	2.11022e-05	NA	NA	NA	NA
18	30501940	T	C	0.000138066	NA	NA	NA	NA
18	30502682	G	A	4.3844e-06	NA	NA	NA	NA
18	30503348	A	G	6.99884e-06	NA	NA	NA	NA
18	30532901	C	G	4.95326e-05	NA	NA	NA	NA
18	30551479	A	G	-2.0724e-05	NA	NA	NA	NA
18	30585394	C	T	1.93646e-05	NA	NA	NA	NA
18	30622086	TA	T	5.07233e-06	NA	NA	NA	NA
18	30688126	A	T	7.16806e-06	NA	NA	NA	NA
18	30851022	G	A	-4.41901e-05	NA	NA	NA	NA
18	30884584	C	T	-1.64398e-05	NA	NA	NA	NA
18	30932566	A	G	2.58716e-05	NA	NA	NA	NA
18	31162449	C	T	-3.24689e-06	NA	NA	NA	NA
18	31222102	G	A	-5.69992e-06	NA	NA	NA	NA
18	31306987	A	T	-0.00016232	NA	NA	NA	NA
18	31341383	G	A	-4.95553e-05	NA	NA	NA	NA
18	31344020	A	C	-7.79745e-05	NA	NA	NA	NA
18	31533314	A	T	-0.000112094	NA	NA	NA	NA
18	31563761	G	A	2.04003e-05	NA	NA	NA	NA
18	31571253	G	A	NA	0.000501445	NA	NA	NA
18	31623314	C	T	4.81325e-05	NA	NA	NA	NA
18	31652330	T	C	1.60342e-05	NA	NA	NA	NA
18	31690831	G	T	1.11424e-05	NA	NA	NA	NA
18	31726774	C	T	1.79778e-05	NA	NA	NA	NA
18	31741347	G	T	9.33377e-06	NA	NA	NA	NA
18	31744666	T	C	3.2545e-05	NA	NA	NA	NA
18	31759659	T	C	-7.75633e-06	NA	NA	NA	NA
18	31794859	A	C	NA	-0.000746892	NA	NA	NA
18	31796933	G	A	-1.56331e-05	NA	NA	NA	NA
18	31797171	G	A	0.000183411	0.000460626	0.000599031	NA	NA
18	31809194	C	G	-7.20413e-05	NA	NA	NA	NA
18	31825241	A	C	-0.000104346	NA	NA	NA	NA
18	31836969	A	G	1.05945e-05	NA	NA	NA	NA
18	31837136	A	C	-0.000180408	NA	NA	NA	NA
18	31879979	A	T	7.78991e-06	NA	NA	NA	NA
18	31973045	G	T	-8.04991e-06	NA	NA	NA	NA
18	31977938	C	T	-0.000337912	NA	NA	NA	NA
18	31982563	A	G	-0.000255157	NA	NA	NA	NA
18	32014377	C	T	-8.91286e-05	NA	NA	NA	NA
18	32047098	T	G	-6.42878e-05	NA	NA	NA	NA
18	32196683	A	G	5.53389e-05	NA	NA	NA	NA
18	32205948	A	G	-5.94743e-06	NA	NA	NA	NA
18	32444779	C	T	0.000172974	NA	NA	NA	NA
18	32519169	G	A	6.58143e-05	NA	NA	NA	NA
18	32665891	G	GT	4.37438e-05	NA	NA	NA	NA
18	32766102	T	C	-2.40404e-05	NA	NA	NA	NA
18	32766606	C	T	5.82658e-06	NA	NA	NA	NA
18	32795794	A	T	-7.81385e-05	NA	NA	NA	NA
18	32819800	G	A	NA	0.000693841	NA	NA	NA
18	33350454	C	T	-4.53934e-05	NA	NA	NA	NA
18	33354770	G	A	-2.6213e-06	NA	NA	NA	NA
18	33383992	G	C	1.02498e-05	NA	NA	NA	NA
18	33439942	C	A	9.80647e-06	NA	NA	NA	NA
18	33744087	C	T	-3.80246e-06	NA	NA	NA	NA
18	33916101	T	A	4.50648e-06	NA	NA	NA	NA
18	34019970	C	T	3.34312e-06	NA	NA	NA	NA
18	34346474	C	T	9.47972e-05	NA	NA	NA	NA
18	34426514	T	C	7.35573e-05	NA	NA	NA	NA
18	34673381	C	A	-2.26915e-05	NA	NA	NA	NA
18	34758517	G	A	0.000291496	NA	NA	NA	NA
18	34804223	T	A	-0.000107176	NA	NA	NA	NA
18	34804939	A	T	-6.78036e-06	NA	NA	NA	NA
18	34816274	G	A	5.08101e-05	NA	NA	NA	NA
18	34849916	C	T	4.11332e-06	NA	NA	NA	NA
18	34956595	T	TA	9.84428e-06	NA	NA	NA	NA
18	34998752	T	C	0.000110702	NA	NA	NA	NA
18	35036758	G	C	-3.87628e-05	NA	NA	NA	NA
18	35195458	G	A	-8.03753e-06	NA	NA	NA	NA
18	35256967	G	C	1.91102e-05	NA	NA	NA	NA
18	35273625	C	A	-8.61182e-05	NA	NA	NA	NA
18	35315516	C	A	-1.35897e-05	NA	NA	NA	NA
18	35808866	G	A	-6.3364e-05	NA	NA	NA	NA
18	35937982	T	C	-1.00698e-05	NA	NA	NA	NA
18	36224554	C	A	-7.16916e-06	NA	NA	NA	NA
18	36244537	C	A	-4.73143e-05	NA	NA	NA	NA
18	36278286	A	G	4.46484e-05	NA	NA	NA	NA
18	36430990	T	A	0.000112933	NA	NA	NA	NA
18	36484495	T	C	2.84391e-05	NA	NA	NA	NA
18	36535506	C	T	5.33112e-05	NA	NA	NA	NA
18	36550727	A	G	8.04423e-06	NA	NA	NA	NA
18	36576534	A	G	0.000122186	NA	NA	NA	NA
18	36618368	C	T	6.85279e-05	NA	NA	NA	NA
18	36626477	A	G	-0.00010629	NA	NA	NA	NA
18	36711928	G	A	6.07273e-06	NA	NA	NA	NA
18	36852748	C	T	-2.07986e-05	NA	NA	NA	NA
18	36952022	T	G	0.000133678	NA	NA	NA	NA
18	37025210	C	T	2.03865e-05	NA	NA	NA	NA
18	37204018	G	A	1.85041e-05	NA	NA	NA	NA
18	37226578	C	G	9.49212e-05	NA	NA	NA	NA
18	37240176	G	A	4.55904e-06	NA	NA	NA	NA
18	37304690	A	C	-5.76345e-05	-0.00149289	NA	NA	NA
18	37320260	C	T	8.32445e-05	NA	NA	NA	NA
18	37322162	T	G	0.000150592	NA	NA	NA	NA
18	37326734	C	A	5.07642e-05	NA	NA	NA	NA
18	37384372	G	A	2.17597e-05	NA	NA	NA	NA
18	37423247	C	A	3.90327e-05	NA	NA	NA	NA
18	37423675	C	T	2.52434e-05	NA	NA	NA	NA
18	37424760	C	G	8.77952e-05	NA	NA	NA	NA
18	37476896	G	A	-7.52615e-06	NA	NA	NA	NA
18	37479559	A	G	-0.000138252	NA	NA	NA	NA
18	37480654	G	A	4.08982e-05	NA	NA	NA	NA
18	37482200	G	A	NA	0.00115427	NA	NA	NA
18	37493897	A	G	1.09999e-05	NA	NA	NA	NA
18	37494798	C	T	-5.47339e-05	NA	NA	NA	NA
18	37525314	C	G	NA	0.00182686	0.00179376	NA	NA
18	37525439	G	C	5.28626e-05	NA	NA	NA	NA
18	37567655	A	G	-0.000261887	NA	NA	NA	NA
18	37589295	G	A	4.59459e-06	NA	NA	NA	NA
18	37597855	C	T	1.05466e-05	NA	NA	NA	NA
18	37664221	C	A	2.26945e-05	0.00070205	0.000676657	NA	NA
18	37670467	C	T	-7.82557e-06	NA	NA	NA	NA
18	37672557	G	C	1.14004e-05	NA	NA	NA	NA
18	37709775	G	A	0.000418308	NA	NA	NA	NA
18	37811970	T	C	8.17588e-06	NA	NA	NA	NA
18	37829777	C	G	4.35312e-06	NA	NA	NA	NA
18	37863074	C	T	1.15314e-05	NA	NA	NA	NA
18	37894781	G	A	-7.315e-06	NA	NA	NA	NA
18	37932370	C	A	8.24616e-05	NA	NA	NA	NA
18	37934972	A	G	-2.25367e-05	NA	NA	NA	NA
18	37950423	C	G	4.14298e-06	NA	NA	NA	NA
18	37955281	T	C	-9.61057e-05	NA	NA	NA	NA
18	37964633	AT	A	1.61928e-05	NA	NA	NA	NA
18	37974380	C	T	7.79658e-06	NA	NA	NA	NA
18	38016483	T	G	1.00847e-05	NA	NA	NA	NA
18	38068801	G	A	-5.16865e-06	-0.000368206	-0.000423556	NA	NA
18	38185754	C	T	9.82761e-05	NA	NA	NA	NA
18	38211495	A	T	-1.23779e-05	NA	NA	NA	NA
18	38263129	A	G	-3.21217e-05	NA	NA	NA	NA
18	38311577	C	T	4.69778e-06	NA	NA	NA	NA
18	38378980	T	C	0.000619258	NA	NA	NA	NA
18	38400400	GGATA	G	0.000153703	NA	NA	NA	NA
18	38458495	T	G	-0.000106221	NA	NA	NA	NA
18	38471611	T	A	3.09147e-05	NA	NA	NA	NA
18	38490690	G	A	-6.47553e-06	NA	NA	NA	NA
18	38515575	A	G	5.37448e-05	NA	NA	NA	NA
18	38516014	C	T	-0.000286234	NA	NA	NA	NA
18	38517918	C	T	-2.21522e-05	NA	NA	NA	NA
18	38629951	C	T	1.21819e-05	NA	NA	NA	NA
18	38638025	G	A	-4.12525e-05	NA	NA	NA	NA
18	38681241	A	C	0.000223946	NA	NA	NA	NA
18	38747676	A	T	-2.52177e-05	NA	NA	NA	NA
18	38873623	C	T	4.16562e-06	NA	NA	NA	NA
18	38880752	T	C	0.000106905	NA	NA	NA	NA
18	38974654	G	A	-1.38765e-05	NA	NA	NA	NA
18	38983529	C	T	0.000124215	NA	NA	NA	NA
18	39052742	G	A	4.70136e-06	NA	NA	NA	NA
18	39137988	T	C	-7.68735e-06	NA	NA	NA	NA
18	39188324	A	T	1.15809e-05	NA	NA	NA	NA
18	39425547	A	C	8.73649e-06	NA	NA	NA	NA
18	39435387	C	T	-4.34501e-06	NA	NA	NA	NA
18	39452702	C	T	-1.14454e-05	NA	NA	NA	NA
18	39501294	T	C	8.91727e-06	NA	NA	NA	NA
18	39666716	C	T	-0.000105564	NA	NA	NA	NA
18	39921206	AACT	A	9.81416e-06	NA	NA	NA	NA
18	40013200	A	G	-6.96736e-05	NA	NA	NA	NA
18	40025430	A	G	-0.000103721	NA	NA	NA	NA
18	40182169	T	A	-1.42908e-05	NA	NA	NA	NA
18	40290291	C	A	2.33516e-05	NA	NA	NA	NA
18	40350013	G	A	8.05339e-06	NA	NA	NA	NA
18	40385292	C	T	0.000214157	NA	NA	NA	NA
18	40410964	T	A	5.1783e-05	NA	NA	NA	NA
18	40417981	AG	A	-1.35286e-05	NA	NA	NA	NA
18	40430450	T	G	-6.12953e-06	NA	NA	NA	NA
18	40433223	C	T	-1.61471e-05	NA	NA	NA	NA
18	40533561	C	T	-0.000632746	NA	NA	NA	NA
18	40609347	C	T	4.41994e-05	NA	NA	NA	NA
18	40628411	G	A	-3.84176e-05	NA	NA	NA	NA
18	40749463	G	A	-1.54817e-05	NA	NA	NA	NA
18	40785772	A	G	8.22067e-05	NA	NA	NA	NA
18	40812816	A	G	1.83406e-05	NA	NA	NA	NA
18	40884215	A	C	8.01906e-06	NA	NA	NA	NA
18	40919993	T	C	-0.000113631	NA	NA	NA	NA
18	40932866	C	T	-4.98574e-05	NA	NA	NA	NA
18	41014980	G	T	8.37755e-06	NA	NA	NA	NA
18	41188652	C	T	5.69749e-05	NA	NA	NA	NA
18	41207042	C	T	1.04247e-05	NA	NA	NA	NA
18	41303601	A	T	2.99123e-05	NA	NA	NA	NA
18	41316494	T	C	1.11741e-05	NA	NA	NA	NA
18	41347448	C	G	0.000142199	NA	NA	NA	NA
18	41359059	A	G	1.00751e-05	NA	NA	NA	NA
18	41427681	G	A	7.53845e-05	NA	NA	NA	NA
18	41450527	T	C	-0.000114411	NA	NA	NA	NA
18	41466182	C	T	2.86944e-05	NA	NA	NA	NA
18	41554576	G	A	-4.68038e-05	NA	NA	NA	NA
18	41665591	A	G	-2.30928e-05	NA	NA	NA	NA
18	41729738	T	C	9.95596e-06	NA	NA	NA	NA
18	41787439	A	T	2.09834e-05	NA	NA	NA	NA
18	41787917	TA	T	2.57036e-05	NA	NA	NA	NA
18	41814278	G	A	4.03286e-05	NA	NA	NA	NA
18	41940319	G	A	-8.77393e-05	NA	NA	NA	NA
18	42062077	C	T	0.000222094	NA	NA	NA	NA
18	42244756	T	C	6.30477e-05	NA	NA	NA	NA
18	42281814	A	T	1.82505e-05	NA	NA	NA	NA
18	42348490	T	C	-1.08935e-05	NA	NA	NA	NA
18	42552494	C	G	-1.76622e-05	NA	NA	NA	NA
18	42577468	G	A	2.71205e-05	NA	NA	NA	NA
18	42580245	A	T	1.82738e-05	NA	NA	NA	NA
18	42614158	T	C	2.59499e-05	NA	NA	NA	NA
18	42616402	G	A	0.000150514	NA	NA	NA	NA
18	42698431	G	GTTC	1.22687e-05	NA	NA	NA	NA
18	42914972	T	C	-8.10669e-05	NA	NA	NA	NA
18	43096527	T	C	1.27362e-05	NA	NA	NA	NA
18	43183595	G	A	-7.24086e-06	NA	NA	NA	NA
18	43392253	T	A	-4.62414e-06	NA	NA	NA	NA
18	43413603	G	A	1.86582e-05	NA	NA	NA	NA
18	43440943	A	T	4.43293e-05	NA	NA	NA	NA
18	43453134	T	C	0.00012182	NA	NA	NA	NA
18	43458529	A	G	8.18436e-05	NA	NA	NA	NA
18	43464311	T	C	-2.09985e-05	NA	NA	NA	NA
18	43516354	A	G	7.9882e-05	NA	NA	NA	NA
18	43539257	C	T	0.000263184	NA	NA	NA	NA
18	43555419	C	A	0.000148592	NA	NA	NA	NA
18	43580899	G	T	1.48106e-05	NA	NA	NA	NA
18	43587924	G	C	9.05385e-06	NA	NA	NA	NA
18	43591747	G	C	-1.75042e-05	NA	NA	NA	NA
18	43594657	G	T	1.84438e-05	NA	NA	NA	NA
18	43627502	C	T	-8.99762e-06	NA	NA	NA	NA
18	43692641	GT	G	-8.35045e-05	NA	NA	NA	NA
18	43812558	T	C	-0.000101569	NA	NA	NA	NA
18	43855046	T	C	-2.72982e-05	NA	NA	NA	NA
18	43864718	G	C	1.1959e-05	NA	NA	NA	NA
18	43902787	C	T	-1.15831e-05	NA	NA	NA	NA
18	43937052	G	A	-1.61728e-05	NA	NA	NA	NA
18	44124600	C	A	-3.65083e-06	NA	NA	NA	NA
18	44281049	C	T	-7.19231e-06	NA	NA	NA	NA
18	44369165	C	T	6.00769e-05	NA	NA	NA	NA
18	44499232	G	A	8.64702e-06	NA	NA	NA	NA
18	44522209	G	A	-2.90344e-05	NA	NA	NA	NA
18	44573127	A	G	1.29234e-05	NA	NA	NA	NA
18	44620999	C	T	-0.000110103	NA	NA	NA	NA
18	44669547	C	T	1.43545e-05	NA	NA	NA	NA
18	44680946	G	T	8.71581e-06	NA	NA	NA	NA
18	44733745	G	A	-0.000147485	NA	NA	NA	NA
18	44774210	C	G	0.00011728	NA	NA	NA	NA
18	44782624	G	A	0.000244396	NA	NA	NA	NA
18	44838389	C	T	-1.8233e-05	NA	NA	NA	NA
18	44839471	T	TC	-4.22142e-05	NA	NA	NA	NA
18	44946363	C	T	-6.00362e-05	NA	NA	NA	NA
18	44946838	T	C	-5.10025e-05	NA	NA	NA	NA
18	44954276	A	C	-0.000501361	NA	NA	NA	NA
18	44963382	C	T	4.32845e-06	NA	NA	NA	NA
18	44966326	G	A	NA	-0.00287604	-0.00290609	NA	NA
18	44974706	A	G	-0.000171548	NA	NA	NA	NA
18	44983681	T	G	-1.8081e-05	NA	NA	NA	NA
18	44998118	G	A	-0.000250784	NA	NA	NA	NA
18	44998209	A	G	-8.63976e-06	NA	NA	NA	NA
18	45005792	G	A	-0.00342174	NA	NA	NA	NA
18	45014315	T	C	-0.000111354	NA	NA	NA	NA
18	45018866	G	A	6.64631e-06	NA	NA	NA	NA
18	45019354	TA	T	0.00134818	NA	NA	NA	NA
18	45026793	G	T	-0.000154954	NA	NA	NA	NA
18	45027139	G	A	8.43122e-05	NA	NA	NA	NA
18	45074926	C	G	7.35751e-06	NA	NA	NA	NA
18	45084898	G	A	1.62778e-05	NA	NA	NA	NA
18	45186249	T	G	4.05456e-05	NA	NA	NA	NA
18	45218590	C	T	-5.1016e-06	NA	NA	NA	NA
18	45248167	T	C	-8.48078e-06	NA	NA	NA	NA
18	45260090	G	C	1.15144e-05	NA	NA	NA	NA
18	45281036	G	A	1.21703e-05	NA	NA	NA	NA
18	45314061	G	C	0.000160717	NA	NA	NA	NA
18	45383761	T	C	-8.27407e-05	NA	NA	NA	NA
18	45463720	T	C	9.25526e-05	NA	NA	NA	NA
18	45485606	G	C	-8.57404e-06	NA	NA	NA	NA
18	45492446	G	C	7.03857e-06	NA	NA	NA	NA
18	45512430	A	G	-5.40773e-06	NA	NA	NA	NA
18	45554410	C	T	-1.10454e-05	NA	NA	NA	NA
18	45557035	C	T	1.0268e-05	NA	NA	NA	NA
18	45658647	G	A	0.000202407	NA	NA	NA	NA
18	45795293	A	G	-5.10159e-06	NA	NA	NA	NA
18	45858196	G	C	-2.04614e-05	NA	NA	NA	NA
18	46006842	G	A	1.57304e-05	NA	NA	NA	NA
18	46014785	T	C	2.17054e-05	NA	NA	NA	NA
18	46148909	G	A	NA	-0.00115195	NA	NA	NA
18	46149364	C	T	-6.30008e-05	NA	NA	NA	NA
18	46289273	C	T	-9.20422e-05	NA	NA	NA	NA
18	46303288	C	T	8.34545e-06	NA	NA	NA	NA
18	46365041	T	G	-6.5311e-05	NA	NA	NA	NA
18	46390122	T	A	-2.5384e-05	NA	NA	NA	NA
18	46392954	A	C	-0.000292345	NA	NA	NA	NA
18	46393955	T	C	-5.01239e-05	NA	NA	NA	NA
18	46399736	A	G	NA	-0.00240728	-0.00244438	NA	NA
18	46400956	G	A	-5.95576e-05	NA	NA	NA	NA
18	46403230	A	T	2.05108e-05	NA	NA	NA	NA
18	46403991	G	T	-3.79881e-05	NA	NA	NA	NA
18	46421783	G	T	-8.2204e-06	NA	NA	NA	NA
18	46421974	T	C	-0.000619167	NA	NA	NA	NA
18	46422239	G	A	-5.91528e-05	NA	NA	NA	NA
18	46439710	A	G	-1.23367e-05	NA	NA	NA	NA
18	46469978	G	C	5.55838e-05	NA	NA	NA	NA
18	46488459	C	T	0.000189124	NA	NA	NA	NA
18	46526217	C	T	-9.70671e-05	NA	NA	NA	NA
18	46527076	G	T	0.000303715	NA	NA	NA	NA
18	46551925	A	T	-6.28816e-05	NA	NA	NA	NA
18	46559159	C	T	9.20924e-06	NA	NA	NA	NA
18	46624110	T	C	-3.09342e-05	NA	NA	NA	NA
18	46697025	G	A	4.1132e-05	NA	NA	NA	NA
18	46706875	G	A	2.17246e-05	NA	NA	NA	NA
18	46714279	C	T	4.83272e-05	NA	NA	NA	NA
18	46714570	G	A	NA	0.00104232	NA	NA	NA
18	46786553	T	C	6.87347e-06	NA	NA	NA	NA
18	46829144	A	T	6.71169e-06	NA	NA	NA	NA
18	47076595	G	A	9.28182e-05	NA	NA	NA	NA
18	47417530	T	C	1.56626e-05	NA	NA	NA	NA
18	47422409	A	T	1.79605e-05	NA	NA	NA	NA
18	47446098	C	G	-1.51657e-05	NA	NA	NA	NA
18	47460282	G	A	-0.000133054	NA	NA	NA	NA
18	47476513	A	G	-0.00087046	NA	NA	NA	NA
18	47493894	A	G	-0.000232616	NA	NA	NA	NA
18	47494239	TC	T	-6.32412e-05	NA	NA	NA	NA
18	47500558	G	A	-0.000246858	NA	NA	NA	NA
18	47502142	G	A	NA	-0.00179499	-0.00152739	NA	NA
18	47505164	G	A	-4.21176e-05	NA	NA	NA	NA
18	47516201	G	A	7.74876e-05	0.000321879	0.000320565	NA	NA
18	47568868	C	T	6.95936e-06	NA	NA	NA	NA
18	47576082	T	C	-8.94653e-06	NA	NA	NA	NA
18	47593215	C	T	1.82326e-05	NA	NA	NA	NA
18	47608521	C	T	-5.25335e-05	NA	NA	NA	NA
18	47639710	G	T	-0.000372316	NA	NA	NA	NA
18	47724438	C	A	-5.45365e-05	NA	NA	NA	NA
18	47726421	A	T	0.000619854	NA	NA	NA	NA
18	47737664	A	G	-1.8079e-05	NA	NA	NA	NA
18	47739406	G	A	1.8653e-05	NA	NA	NA	NA
18	47802354	GTCTC	G	-0.000111131	NA	NA	NA	NA
18	47867707	C	T	-1.95146e-05	NA	NA	NA	NA
18	47887939	G	A	-6.37944e-06	NA	NA	NA	NA
18	47956288	C	G	2.57729e-05	NA	NA	NA	NA
18	47978359	C	T	-3.20374e-05	NA	NA	NA	NA
18	47979965	G	C	0.000109659	NA	NA	NA	NA
18	47998730	T	C	0.000104102	NA	NA	NA	NA
18	48110534	C	T	-0.000211158	NA	NA	NA	NA
18	48114282	G	A	-0.00016598	NA	NA	NA	NA
18	48117278	G	A	NA	-0.00287908	-0.00314376	NA	NA
18	48125886	C	T	-0.00444899	NA	NA	NA	NA
18	48128346	C	T	-0.000672315	NA	NA	NA	NA
18	48134407	G	A	-0.000732562	-0.00528768	-0.0053671	-0.00856729	NA
18	48136881	G	C	0.000174484	NA	NA	NA	NA
18	48138244	C	T	-0.000114368	NA	NA	NA	NA
18	48143928	G	A	-4.22317e-05	NA	NA	NA	NA
18	48147894	G	A	-0.000280969	NA	NA	NA	NA
18	48155571	A	G	-2.23949e-05	NA	NA	NA	NA
18	48166522	A	G	-2.81319e-05	-0.00100777	NA	NA	NA
18	48168579	A	G	-0.00202617	NA	NA	NA	NA
18	48172361	C	G	-0.000393461	NA	NA	NA	NA
18	48176697	A	T	-3.44505e-05	NA	NA	NA	NA
18	48232612	G	T	6.23901e-06	NA	NA	NA	NA
18	48269668	T	C	0.000149758	NA	NA	NA	NA
18	48279763	C	T	-6.14635e-06	NA	NA	NA	NA
18	48316521	C	T	-3.40054e-05	NA	NA	NA	NA
18	48328632	C	G	-2.74634e-05	NA	NA	NA	NA
18	48350241	A	G	0.000163089	NA	NA	NA	NA
18	48373772	A	G	-7.54781e-06	NA	NA	NA	NA
18	48376124	C	T	-1.24942e-05	NA	NA	NA	NA
18	48415074	G	T	2.13485e-05	NA	NA	NA	NA
18	48484769	T	G	2.34159e-05	NA	NA	NA	NA
18	48579123	C	CTTA	1.06786e-05	NA	NA	NA	NA
18	48592629	T	C	7.60673e-06	NA	NA	NA	NA
18	48618020	C	T	-9.17926e-06	NA	NA	NA	NA
18	48664978	A	G	-0.000132874	NA	NA	NA	NA
18	48679428	G	A	6.37055e-05	0.000569866	NA	NA	NA
18	48698744	C	T	-8.52251e-06	NA	NA	NA	NA
18	48714340	A	C	-6.76834e-05	NA	NA	NA	NA
18	48717059	G	A	-1.88664e-05	NA	NA	NA	NA
18	48717637	G	A	-7.3069e-05	NA	NA	NA	NA
18	48756611	A	G	-7.17119e-05	-0.00162936	NA	NA	NA
18	48785857	C	T	0.000165687	NA	NA	NA	NA
18	48786074	C	G	-0.000313836	NA	NA	NA	NA
18	48793123	A	G	5.65099e-06	NA	NA	NA	NA
18	48793618	A	G	-4.0516e-05	-0.00117714	NA	NA	NA
18	48794029	T	TC	-9.04199e-05	NA	NA	NA	NA
18	48818413	G	A	2.94578e-05	0.00110445	NA	NA	NA
18	48827682	GC	G	-0.000251415	NA	NA	NA	NA
18	48841121	G	A	-8.07736e-05	-0.000652472	NA	NA	NA
18	48878854	T	C	-7.39041e-05	NA	NA	NA	NA
18	48880222	C	T	-0.000278972	NA	NA	NA	NA
18	48886062	G	C	5.79958e-06	NA	NA	NA	NA
18	48905022	C	G	-8.58871e-05	NA	NA	NA	NA
18	48905550	A	G	NA	-0.000750292	NA	NA	NA
18	48914394	T	G	-0.00051132	NA	NA	NA	NA
18	48915227	C	G	-0.000498713	NA	NA	NA	NA
18	48989840	G	A	7.83243e-05	0.0012781	NA	NA	NA
18	49006104	G	T	3.83273e-05	NA	NA	NA	NA
18	49008985	G	A	8.30408e-05	0.000473734	0.000473457	NA	NA
18	49010642	G	A	3.78525e-05	0.00134938	0.00142568	NA	NA
18	49014851	G	C	0.00122174	NA	NA	NA	NA
18	49140929	G	A	9.93619e-05	NA	NA	NA	NA
18	49365877	T	C	4.82068e-05	NA	NA	NA	NA
18	49457451	A	C	-3.05649e-05	-0.000549778	-0.000570509	NA	NA
18	49505294	T	C	0.000133622	NA	NA	NA	NA
18	49510329	G	A	5.06297e-05	NA	NA	NA	NA
18	49619098	G	C	5.55547e-06	NA	NA	NA	NA
18	49630063	C	T	4.70493e-05	NA	NA	NA	NA
18	49632960	G	A	7.2122e-06	NA	NA	NA	NA
18	49680092	C	G	-8.70056e-06	NA	NA	NA	NA
18	49757036	T	G	0.000146405	NA	NA	NA	NA
18	49760208	G	C	0.000428792	NA	NA	NA	NA
18	49761148	G	T	4.14752e-05	NA	NA	NA	NA
18	49762539	C	T	3.31911e-05	NA	NA	NA	NA
18	49868168	T	C	-1.55657e-05	NA	NA	NA	NA
18	49910648	A	G	7.95029e-05	0.00142303	0.00150496	NA	NA
18	49919037	C	T	1.55802e-05	NA	NA	NA	NA
18	49924237	G	A	6.77787e-05	NA	NA	NA	NA
18	49955046	G	C	7.63934e-05	NA	NA	NA	NA
18	50007405	A	G	6.74263e-05	NA	NA	NA	NA
18	50012029	C	T	0.000117106	NA	NA	NA	NA
18	50053892	A	G	NA	-0.00112698	NA	NA	NA
18	50073889	C	T	0.000730536	NA	NA	NA	NA
18	50107091	C	T	2.50626e-05	NA	NA	NA	NA
18	50130413	G	A	9.36961e-06	NA	NA	NA	NA
18	50135707	C	T	3.89862e-06	NA	NA	NA	NA
18	50144577	C	A	0.00144931	NA	NA	NA	NA
18	50281294	T	G	2.22707e-05	NA	NA	NA	NA
18	50440798	T	C	1.35831e-05	NA	NA	NA	NA
18	50444605	T	C	1.06118e-05	NA	NA	NA	NA
18	50674143	C	T	5.64831e-05	NA	NA	NA	NA
18	50675093	G	A	NA	-0.00110747	NA	NA	NA
18	50692652	C	T	-7.93439e-05	NA	NA	NA	NA
18	50717391	T	G	4.01771e-05	NA	NA	NA	NA
18	50723918	G	A	2.05569e-05	NA	NA	NA	NA
18	50761456	T	C	3.98665e-06	NA	NA	NA	NA
18	50783257	G	A	-2.4145e-06	NA	NA	NA	NA
18	50809784	A	G	-6.08445e-05	-0.00118662	-0.00148618	NA	NA
18	50814242	G	A	-1.53857e-05	NA	NA	NA	NA
18	50815119	G	A	5.02829e-06	NA	NA	NA	NA
18	50822337	G	T	-1.51964e-05	NA	NA	NA	NA
18	50858553	C	T	-7.46817e-05	NA	NA	NA	NA
18	50931603	A	G	-0.000145396	NA	NA	NA	NA
18	50954744	G	A	-5.04747e-05	NA	NA	NA	NA
18	50965154	C	T	-4.84729e-05	NA	NA	NA	NA
18	50969111	A	G	NA	0.00269159	0.00268416	NA	NA
18	50977537	G	A	0.000120083	NA	NA	NA	NA
18	51111519	T	C	6.22264e-05	NA	NA	NA	NA
18	51122832	G	A	0.000532273	NA	NA	NA	NA
18	51131740	G	A	-4.38322e-05	NA	NA	NA	NA
18	51137503	G	A	0.000462932	NA	NA	NA	NA
18	51148028	T	TAC	-0.000202221	NA	NA	NA	NA
18	51152746	C	T	-0.000160379	NA	NA	NA	NA
18	51190690	A	ATTTT	0.00020846	NA	NA	NA	NA
18	51205905	T	C	-7.75062e-05	NA	NA	NA	NA
18	51242851	A	G	NA	-0.00154357	NA	NA	NA
18	51257657	T	C	3.86274e-05	NA	NA	NA	NA
18	51260017	T	G	-5.59626e-06	NA	NA	NA	NA
18	51280272	G	A	9.2478e-05	NA	NA	NA	NA
18	51297566	G	T	-1.14994e-05	NA	NA	NA	NA
18	51399378	C	A	0.000131788	NA	NA	NA	NA
18	51479598	G	C	-3.6801e-05	NA	NA	NA	NA
18	51490883	C	T	4.01909e-06	NA	NA	NA	NA
18	51688310	C	T	-8.47419e-06	NA	NA	NA	NA
18	51774027	C	G	-2.44868e-05	NA	NA	NA	NA
18	51785463	C	T	1.56072e-05	NA	NA	NA	NA
18	51789821	A	G	NA	0.000422538	0.00044934	NA	NA
18	52057737	A	G	1.76112e-05	NA	NA	NA	NA
18	52091262	T	G	8.79137e-05	NA	NA	NA	NA
18	52259235	T	C	-7.10425e-05	NA	NA	NA	NA
18	52263477	A	G	6.53781e-05	0.00119284	NA	NA	NA
18	52270027	C	G	-1.64105e-05	NA	NA	NA	NA
18	52299323	C	T	1.9726e-05	NA	NA	NA	NA
18	52390971	T	A	-2.93489e-05	NA	NA	NA	NA
18	52748188	A	G	3.52049e-05	NA	NA	NA	NA
18	52817590	CCTCTTT	C	0.000108145	NA	NA	NA	NA
18	52890670	C	T	-0.000657982	NA	NA	NA	NA
18	52954754	G	A	-9.26658e-06	-0.000166989	-0.000214832	NA	NA
18	53063381	C	T	1.17768e-05	NA	NA	NA	NA
18	53252264	A	G	-4.93781e-05	NA	NA	NA	NA
18	53445169	A	G	-6.6842e-06	NA	NA	NA	NA
18	53582061	C	T	-0.000158767	NA	NA	NA	NA
18	53600651	G	A	-7.90416e-05	NA	NA	NA	NA
18	53603119	A	G	NA	-0.00151129	NA	NA	NA
18	53611531	A	G	0.000113258	NA	NA	NA	NA
18	53639288	C	T	-0.00013364	NA	NA	NA	NA
18	53639803	T	C	-1.31608e-05	NA	NA	NA	NA
18	53657309	G	A	NA	-0.00132684	NA	NA	NA
18	53658338	G	A	-0.000157321	NA	NA	NA	NA
18	53757465	A	C	5.91355e-06	NA	NA	NA	NA
18	53780685	C	A	-6.66124e-05	-0.00112536	NA	NA	NA
18	53815425	T	A	7.7505e-05	NA	NA	NA	NA
18	53828602	A	T	-8.26017e-05	NA	NA	NA	NA
18	53831349	G	C	-5.87609e-05	NA	NA	NA	NA
18	54065374	A	G	-3.44103e-05	NA	NA	NA	NA
18	54166685	T	A	3.04218e-05	NA	NA	NA	NA
18	54273386	G	A	8.50155e-06	NA	NA	NA	NA
18	54283857	C	T	-5.47556e-06	NA	NA	NA	NA
18	54511373	AG	A	-1.43119e-05	NA	NA	NA	NA
18	54605214	A	C	6.96447e-05	NA	NA	NA	NA
18	54655589	G	C	1.99371e-05	NA	NA	NA	NA
18	54661617	G	C	6.6862e-06	NA	NA	NA	NA
18	54733758	T	A	3.37877e-05	NA	NA	NA	NA
18	54777847	G	C	6.62807e-06	NA	NA	NA	NA
18	54831318	C	T	2.28088e-05	NA	NA	NA	NA
18	55006842	C	A	2.41329e-05	NA	NA	NA	NA
18	55058832	T	C	-5.15767e-05	NA	NA	NA	NA
18	55116968	G	T	-7.42735e-06	NA	NA	NA	NA
18	55161326	G	A	-1.76107e-05	NA	NA	NA	NA
18	55170722	G	A	NA	0.00370234	0.00396802	NA	NA
18	55176253	C	T	7.42175e-05	NA	NA	NA	NA
18	55186012	G	A	0.000204314	NA	NA	NA	NA
18	55251149	G	A	1.45559e-05	NA	NA	NA	NA
18	55431862	C	T	-0.000139478	NA	NA	NA	NA
18	55434472	T	C	5.72766e-05	NA	NA	NA	NA
18	55437393	T	C	1.27535e-05	NA	NA	NA	NA
18	55501012	C	T	5.51048e-05	NA	NA	NA	NA
18	55504874	G	C	5.54401e-05	NA	NA	NA	NA
18	55572685	G	A	3.50235e-05	NA	NA	NA	NA
18	55596281	TATGGCAC	T	8.55039e-06	NA	NA	NA	NA
18	55597398	TCCC	T	1.1851e-05	NA	NA	NA	NA
18	55635919	T	C	0.000326652	NA	NA	NA	NA
18	55882318	TTACC	T	0.000150149	NA	NA	NA	NA
18	55935385	T	C	0.000564241	NA	NA	NA	NA
18	56016700	C	T	9.82996e-06	NA	NA	NA	NA
18	56044075	G	A	0.00360183	NA	NA	NA	NA
18	56089285	C	T	0.000252838	NA	NA	NA	NA
18	56095793	G	A	0.000144425	0.00158718	0.00155183	NA	NA
18	56096029	T	G	0.000224052	NA	NA	NA	NA
18	56196817	A	G	5.18561e-05	NA	NA	NA	NA
18	56531866	G	T	0.000235022	NA	NA	NA	NA
18	56616516	A	G	-4.06914e-06	NA	NA	NA	NA
18	56749747	A	G	-1.14466e-05	NA	NA	NA	NA
18	56924123	C	T	9.34363e-05	NA	NA	NA	NA
18	57056068	G	A	5.35156e-06	NA	NA	NA	NA
18	57089265	A	G	0.000373819	NA	NA	NA	NA
18	57090697	C	T	-2.4201e-05	NA	NA	NA	NA
18	57130932	CCT	C	5.36468e-05	NA	NA	NA	NA
18	57146437	CT	C	6.82266e-05	NA	NA	NA	NA
18	57422342	C	T	-0.000180155	NA	NA	NA	NA
18	57422483	T	C	0.00028951	NA	NA	NA	NA
18	57432704	A	G	-0.000167713	NA	NA	NA	NA
18	57572629	G	A	1.05473e-05	NA	NA	NA	NA
18	57590927	T	G	-1.85373e-05	NA	NA	NA	NA
18	57598248	G	A	0.000146054	NA	NA	NA	NA
18	57614827	A	G	2.57796e-05	0.00078485	0.000907001	NA	NA
18	57635037	G	A	9.44673e-05	0.00109042	NA	NA	NA
18	57651798	AT	A	2.22537e-05	NA	NA	NA	NA
18	57661646	C	T	3.30051e-05	NA	NA	NA	NA
18	57668008	A	G	6.86961e-05	NA	NA	NA	NA
18	57680100	A	T	6.82528e-05	NA	NA	NA	NA
18	57706659	C	T	2.3706e-05	NA	NA	NA	NA
18	57733947	T	C	5.62355e-05	NA	NA	NA	NA
18	57770903	G	A	-1.0444e-05	NA	NA	NA	NA
18	58123666	C	T	6.80188e-06	NA	NA	NA	NA
18	58185410	A	G	0.000180192	NA	NA	NA	NA
18	58205227	T	C	1.2287e-05	NA	NA	NA	NA
18	58283225	G	A	5.88407e-06	NA	NA	NA	NA
18	58312006	G	A	-3.18557e-05	NA	NA	NA	NA
18	58418602	T	C	5.68681e-06	NA	NA	NA	NA
18	58418685	A	C	NA	0.00169926	0.00180392	NA	NA
18	58421635	A	AT	0.00019931	NA	NA	NA	NA
18	58470394	C	A	-9.27257e-05	NA	NA	NA	NA
18	58479300	G	A	-1.18149e-05	NA	NA	NA	NA
18	58498486	A	G	-6.98075e-06	NA	NA	NA	NA
18	58612753	C	T	6.0257e-05	NA	NA	NA	NA
18	58635988	C	T	6.74053e-05	NA	NA	NA	NA
18	58641964	G	A	5.08012e-06	NA	NA	NA	NA
18	58848881	C	T	7.00252e-06	NA	NA	NA	NA
18	58858133	A	C	1.43785e-05	NA	NA	NA	NA
18	58871009	A	G	1.1178e-05	NA	NA	NA	NA
18	58950164	TG	T	1.34294e-05	NA	NA	NA	NA
18	59012267	G	A	6.86143e-05	NA	NA	NA	NA
18	59041561	C	T	0.000136637	NA	NA	NA	NA
18	59150451	C	T	4.53159e-06	NA	NA	NA	NA
18	59175033	T	A	9.75612e-06	NA	NA	NA	NA
18	59235309	C	G	-8.93617e-06	NA	NA	NA	NA
18	59242593	G	A	0.000105798	NA	NA	NA	NA
18	59342537	T	C	-2.43488e-05	NA	NA	NA	NA
18	59371293	G	A	3.96422e-06	NA	NA	NA	NA
18	59401719	G	T	8.04722e-05	NA	NA	NA	NA
18	59403146	C	T	4.88181e-05	NA	NA	NA	NA
18	59410270	G	A	0.000271279	NA	NA	NA	NA
18	59472518	A	C	-1.03974e-05	NA	NA	NA	NA
18	59510486	A	G	-4.31862e-06	NA	NA	NA	NA
18	59545964	T	C	-5.917e-05	NA	NA	NA	NA
18	59596866	A	G	0.000102882	NA	NA	NA	NA
18	59670312	G	C	8.49555e-05	NA	NA	NA	NA
18	59676655	CCTGCT	C	3.80645e-05	NA	NA	NA	NA
18	59689341	G	A	-0.0001188	NA	NA	NA	NA
18	59708999	C	T	7.86754e-05	NA	NA	NA	NA
18	59717258	T	C	9.42593e-05	NA	NA	NA	NA
18	59719071	A	G	NA	0.00139233	NA	NA	NA
18	59719960	G	T	-5.85779e-05	NA	NA	NA	NA
18	59724611	A	G	0.000850969	NA	NA	NA	NA
18	59742077	ACCTTTATATTATAG	A	-0.00225533	NA	NA	NA	NA
18	59745756	C	T	-8.28637e-05	NA	NA	NA	NA
18	59746246	A	G	-9.55067e-05	NA	NA	NA	NA
18	59753204	C	T	1.39395e-05	NA	NA	NA	NA
18	59753858	A	G	9.4062e-05	NA	NA	NA	NA
18	59756627	A	G	-0.000223801	NA	NA	NA	NA
18	59770262	CT	C	0.00011099	NA	NA	NA	NA
18	59810759	C	T	8.59958e-05	NA	NA	NA	NA
18	59817882	T	C	0.000873762	NA	NA	NA	NA
18	59818978	C	G	0.000167203	NA	NA	NA	NA
18	59837013	C	A	7.32213e-05	NA	NA	NA	NA
18	59840373	GAAGGA	G	0.000419312	NA	NA	NA	NA
18	59875680	CT	C	3.59562e-05	NA	NA	NA	NA
18	59934771	C	T	2.29266e-05	NA	NA	NA	NA
18	59937693	G	A	NA	0.00157475	NA	NA	NA
18	59937888	C	T	2.44664e-05	NA	NA	NA	NA
18	59957492	G	C	5.73503e-05	NA	NA	NA	NA
18	60002976	C	A	-7.82236e-06	NA	NA	NA	NA
18	60104645	T	C	-4.98894e-06	NA	NA	NA	NA
18	60192700	G	C	-1.95716e-05	NA	NA	NA	NA
18	60220135	G	A	-5.66473e-05	NA	NA	NA	NA
18	60323125	A	T	-1.11189e-05	NA	NA	NA	NA
18	60414949	C	A	-1.53261e-05	NA	NA	NA	NA
18	60436778	A	G	1.02448e-05	NA	NA	NA	NA
18	60452669	A	T	3.9519e-06	NA	NA	NA	NA
18	60487731	A	G	0.000186926	NA	NA	NA	NA
18	60499713	A	G	-9.68343e-06	NA	NA	NA	NA
18	60554402	C	T	8.83981e-05	NA	NA	NA	NA
18	60570929	A	G	5.21696e-05	NA	NA	NA	NA
18	60574022	G	A	0.000166966	NA	NA	NA	NA
18	60609953	A	G	9.93513e-05	NA	NA	NA	NA
18	60623097	A	T	9.02668e-05	NA	NA	NA	NA
18	60624246	T	C	0.000530922	NA	NA	NA	NA
18	60647355	T	C	4.66716e-06	NA	NA	NA	NA
18	60675501	A	G	NA	0.00329118	0.00334822	NA	NA
18	60760224	A	G	-5.1762e-05	NA	NA	NA	NA
18	60763985	G	A	0.000254465	NA	NA	NA	NA
18	60796149	A	T	-1.59767e-05	NA	NA	NA	NA
18	61043893	G	A	2.6797e-05	NA	NA	NA	NA
18	61064390	G	A	-2.04477e-05	NA	NA	NA	NA
18	61069660	C	T	1.00744e-05	NA	NA	NA	NA
18	61140120	T	G	-8.18876e-05	NA	NA	NA	NA
18	61146354	C	T	-0.000209054	NA	NA	NA	NA
18	61181925	G	A	-4.21141e-05	NA	NA	NA	NA
18	61206920	C	T	9.90346e-06	NA	NA	NA	NA
18	61226961	T	A	6.4165e-06	NA	NA	NA	NA
18	61304077	TG	T	0.000229878	NA	NA	NA	NA
18	61352037	A	C	0.000206277	NA	NA	NA	NA
18	61454917	T	C	-6.48521e-06	NA	NA	NA	NA
18	61466500	G	A	0.000243433	NA	NA	NA	NA
18	61467309	C	T	7.08367e-05	NA	NA	NA	NA
18	61507526	C	A	2.11142e-05	NA	NA	NA	NA
18	61515373	C	T	-7.93448e-06	NA	NA	NA	NA
18	61522470	C	T	5.73666e-05	NA	NA	NA	NA
18	61525575	T	A	-2.3361e-05	NA	NA	NA	NA
18	61532004	G	A	-3.45356e-05	NA	NA	NA	NA
18	61532578	A	G	NA	0.00114645	0.00115584	NA	NA
18	61544249	C	T	-2.00386e-05	NA	NA	NA	NA
18	61545747	T	C	-0.00032052	NA	NA	NA	NA
18	61566241	A	G	-5.3313e-06	NA	NA	NA	NA
18	61573353	A	T	9.90604e-05	NA	NA	NA	NA
18	61590363	C	T	0.000118521	NA	NA	NA	NA
18	61603692	G	A	NA	0.00386856	0.00350664	NA	NA
18	61608063	T	C	0.000383857	NA	NA	NA	NA
18	61733015	CTGTG	C	-6.40141e-05	NA	NA	NA	NA
18	61735090	G	T	-4.38863e-05	NA	NA	NA	NA
18	61755039	C	T	6.37359e-05	NA	NA	NA	NA
18	61793343	C	A	6.37553e-05	NA	NA	NA	NA
18	61829506	T	G	2.42522e-05	NA	NA	NA	NA
18	61832161	G	A	4.68784e-06	NA	NA	NA	NA
18	61923701	T	G	0.000708819	NA	NA	NA	NA
18	61927815	G	T	-6.5841e-06	NA	NA	NA	NA
18	61949250	A	G	-1.0242e-05	NA	NA	NA	NA
18	61957037	A	G	-4.1217e-05	NA	NA	NA	NA
18	61967043	C	T	6.54087e-05	NA	NA	NA	NA
18	61996208	C	G	-8.28617e-06	NA	NA	NA	NA
18	62034835	A	G	-4.29534e-05	NA	NA	NA	NA
18	62108807	C	T	-2.29672e-05	NA	NA	NA	NA
18	62118583	T	G	0.000119159	NA	NA	NA	NA
18	62139212	T	A	-1.31754e-05	NA	NA	NA	NA
18	62149256	G	C	-1.58101e-05	NA	NA	NA	NA
18	62155235	T	G	-5.65658e-05	NA	NA	NA	NA
18	62362334	TA	T	-1.17103e-05	NA	NA	NA	NA
18	62542476	C	G	6.38357e-05	NA	NA	NA	NA
18	62551941	G	T	-2.14821e-06	NA	NA	NA	NA
18	62572882	A	G	-9.09392e-06	NA	NA	NA	NA
18	62609374	C	T	3.34122e-05	NA	NA	NA	NA
18	62609617	T	C	-0.00011661	NA	NA	NA	NA
18	62670644	C	T	-0.000235386	NA	NA	NA	NA
18	62700824	G	A	6.42458e-06	NA	NA	NA	NA
18	62739365	T	C	-4.65285e-06	NA	NA	NA	NA
18	62912512	C	G	-9.51043e-06	NA	NA	NA	NA
18	62946391	G	A	7.4503e-06	NA	NA	NA	NA
18	63022759	CAGAA	C	-1.14562e-05	NA	NA	NA	NA
18	63139019	CCACCTG	C	-0.000921757	NA	NA	NA	NA
18	63153042	A	G	-4.86126e-05	-0.00152645	NA	NA	NA
18	63178543	C	T	0.000538712	NA	NA	NA	NA
18	63180157	C	G	-1.16497e-05	NA	NA	NA	NA
18	63250739	A	AG	-8.06885e-06	NA	NA	NA	NA
18	63256383	A	G	-6.36268e-05	NA	NA	NA	NA
18	63256703	T	G	0.000517813	NA	NA	NA	NA
18	63264187	G	C	-1.45716e-05	NA	NA	NA	NA
18	63324978	T	C	1.80378e-05	NA	NA	NA	NA
18	63330935	C	T	-4.74353e-06	NA	NA	NA	NA
18	63464165	T	C	-7.4431e-05	NA	NA	NA	NA
18	63508017	C	T	-1.83111e-05	NA	NA	NA	NA
18	63516773	A	G	0.000140831	NA	NA	NA	NA
18	63624932	G	A	2.14255e-05	NA	NA	NA	NA
18	63707038	G	A	5.7579e-05	NA	NA	NA	NA
18	63736312	G	A	-0.000314244	NA	NA	NA	NA
18	63737287	T	A	-0.000203202	NA	NA	NA	NA
18	63744505	G	T	9.47397e-06	NA	NA	NA	NA
18	63752392	A	G	-0.000350318	NA	NA	NA	NA
18	63792001	G	A	-0.000791786	NA	NA	NA	NA
18	63818609	A	G	-0.000481776	NA	NA	NA	NA
18	63819483	A	G	NA	-0.00120226	-0.000906683	NA	NA
18	63828162	G	T	-1.20858e-05	NA	NA	NA	NA
18	63837215	A	T	-6.19393e-05	NA	NA	NA	NA
18	63889794	A	G	7.67504e-06	NA	NA	NA	NA
18	63949624	C	A	5.62874e-06	NA	NA	NA	NA
18	64141806	G	A	4.38888e-06	0.000170678	0.000176079	NA	NA
18	64281719	G	T	-0.000118583	NA	NA	NA	NA
18	64292208	A	G	1.60678e-05	0.000632222	0.000675792	NA	NA
18	64307969	C	T	6.59882e-06	NA	NA	NA	NA
18	64308657	T	C	1.08742e-05	NA	NA	NA	NA
18	64321372	A	C	0.000102099	NA	NA	NA	NA
18	64340571	A	G	-0.000392746	-0.00125575	-0.00141965	NA	NA
18	64358813	C	T	-6.82782e-05	NA	NA	NA	NA
18	64369640	G	A	0.000123271	NA	NA	NA	NA
18	64382843	G	A	4.54075e-05	NA	NA	NA	NA
18	64419007	C	A	6.5452e-05	NA	NA	NA	NA
18	64420597	A	C	0.000525789	NA	NA	NA	NA
18	64449715	C	A	NA	0.000501792	NA	NA	NA
18	64490385	T	G	0.000185317	NA	NA	NA	NA
18	64544716	A	C	3.92784e-05	NA	NA	NA	NA
18	64545237	AATAT	A	-1.88359e-05	NA	NA	NA	NA
18	64546566	A	C	0.000116282	NA	NA	NA	NA
18	64549832	C	A	NA	-0.00103354	NA	NA	NA
18	64564333	TTATGA	T	-8.93987e-05	NA	NA	NA	NA
18	64570066	C	T	6.42166e-06	NA	NA	NA	NA
18	64576699	G	A	1.57067e-05	NA	NA	NA	NA
18	64585389	C	T	0.000281912	NA	NA	NA	NA
18	64608239	C	A	-8.80348e-05	NA	NA	NA	NA
18	64636727	A	C	-3.96246e-05	NA	NA	NA	NA
18	64644940	C	G	-4.08871e-05	NA	NA	NA	NA
18	64649477	AT	A	-2.11773e-05	NA	NA	NA	NA
18	64650186	A	C	3.15438e-06	NA	NA	NA	NA
18	64659813	G	A	-5.0774e-06	NA	NA	NA	NA
18	64669255	G	A	2.92049e-05	NA	NA	NA	NA
18	64679817	G	C	1.48292e-05	NA	NA	NA	NA
18	64682731	A	G	-5.80896e-05	NA	NA	NA	NA
18	64684489	G	A	-3.56112e-05	NA	NA	NA	NA
18	64696459	A	G	1.26105e-05	NA	NA	NA	NA
18	64717235	G	C	-2.73075e-05	NA	NA	NA	NA
18	64753045	C	T	2.0327e-05	NA	NA	NA	NA
18	64764498	T	A	0.000139534	NA	NA	NA	NA
18	64764873	T	C	0.000224184	NA	NA	NA	NA
18	64778336	G	A	3.1001e-05	NA	NA	NA	NA
18	64786870	C	T	8.16964e-05	NA	NA	NA	NA
18	64799036	CTGA	C	1.95412e-05	NA	NA	NA	NA
18	64802543	G	A	-0.000276344	NA	NA	NA	NA
18	64810354	A	C	-2.81156e-05	NA	NA	NA	NA
18	64841530	C	A	-0.000150969	NA	NA	NA	NA
18	64916040	TTTAG	T	-4.23777e-05	NA	NA	NA	NA
18	65055721	G	A	1.46494e-05	NA	NA	NA	NA
18	65185759	C	T	2.64162e-05	NA	NA	NA	NA
18	65202439	A	G	NA	0.000391159	NA	NA	NA
18	65222978	GT	G	1.1511e-05	NA	NA	NA	NA
18	65229575	ATATATG	A	-1.06144e-05	NA	NA	NA	NA
18	65230771	G	T	5.09844e-06	NA	NA	NA	NA
18	65280204	C	G	6.40525e-06	NA	NA	NA	NA
18	65286580	G	A	-1.78256e-05	NA	NA	NA	NA
18	65310337	C	A	-7.71583e-06	NA	NA	NA	NA
18	65311995	G	A	-0.037167	-0.0247818	-0.0254815	-0.0289799	NA
18	65315670	G	A	NA	-0.000764854	-0.000672028	NA	NA
18	65317414	G	A	2.71922e-05	NA	NA	NA	NA
18	65318389	C	G	-7.0958e-06	NA	NA	NA	NA
18	65344652	C	T	0.000134975	NA	NA	NA	NA
18	65358903	C	T	-7.87964e-06	NA	NA	NA	NA
18	65359179	A	G	8.42404e-06	NA	NA	NA	NA
18	65363804	A	G	1.49706e-05	NA	NA	NA	NA
18	65375565	G	T	-2.19995e-05	NA	NA	NA	NA
18	65458620	A	G	0.000551705	0.00116067	0.00142228	NA	NA
18	65531645	A	G	0.000281836	NA	NA	NA	NA
18	65532069	G	A	7.43406e-06	NA	NA	NA	NA
18	65759822	A	G	9.63726e-05	NA	NA	NA	NA
18	65798281	G	A	-1.31538e-05	NA	NA	NA	NA
18	65800830	G	T	7.65093e-05	NA	NA	NA	NA
18	65939492	C	T	1.31535e-05	NA	NA	NA	NA
18	65955338	T	A	3.55154e-05	NA	NA	NA	NA
18	65969241	T	C	2.21271e-05	NA	NA	NA	NA
18	66256013	G	C	1.19402e-05	NA	NA	NA	NA
18	66711401	C	CT	4.90057e-05	NA	NA	NA	NA
18	66843170	C	T	4.28154e-05	NA	NA	NA	NA
18	66927913	G	A	1.39263e-05	0.00020161	0.000178099	NA	NA
18	67032747	C	T	1.44331e-05	NA	NA	NA	NA
18	67049620	T	C	0.000273382	NA	NA	NA	NA
18	67054881	G	A	NA	0.000286028	0.000288687	NA	NA
18	67092101	C	G	2.99645e-05	NA	NA	NA	NA
18	67101007	C	T	6.51542e-06	NA	NA	NA	NA
18	67221283	T	C	4.74972e-05	NA	NA	NA	NA
18	67226247	T	G	9.54459e-05	NA	NA	NA	NA
18	67231676	G	C	0.00010892	NA	NA	NA	NA
18	67280332	G	C	-1.16011e-05	NA	NA	NA	NA
18	67315979	C	T	9.46378e-05	NA	NA	NA	NA
18	67339797	A	G	NA	0.00165042	0.00175642	NA	NA
18	67343992	A	G	4.90051e-05	NA	NA	NA	NA
18	67345045	C	T	0.000116565	NA	NA	NA	NA
18	67348054	A	G	8.09429e-06	NA	NA	NA	NA
18	67360765	G	A	7.36078e-06	NA	NA	NA	NA
18	67377658	A	G	3.96126e-05	NA	NA	NA	NA
18	67377702	G	A	0.000128037	NA	NA	NA	NA
18	67386404	A	C	-9.05566e-05	NA	NA	NA	NA
18	67393249	C	T	-2.92799e-05	NA	NA	NA	NA
18	67503475	T	G	3.84972e-05	NA	NA	NA	NA
18	67622174	A	G	4.3947e-06	NA	NA	NA	NA
18	67666004	T	C	-0.000201049	NA	NA	NA	NA
18	67676651	T	A	-1.02223e-05	NA	NA	NA	NA
18	67875159	G	A	-7.3248e-05	NA	NA	NA	NA
18	67901365	G	A	-0.000237316	NA	NA	NA	NA
18	67941065	T	C	-2.18045e-05	NA	NA	NA	NA
18	68023869	T	C	-1.7106e-05	NA	NA	NA	NA
18	68138893	G	A	5.62195e-06	NA	NA	NA	NA
18	68147860	T	C	0.000370581	NA	NA	NA	NA
18	68153497	A	T	-0.000615207	NA	NA	NA	NA
18	68164156	A	G	5.23197e-05	NA	NA	NA	NA
18	68165703	G	A	2.99373e-06	NA	NA	NA	NA
18	68255664	C	A	1.05585e-05	NA	NA	NA	NA
18	68272001	T	C	-3.71779e-05	NA	NA	NA	NA
18	68357774	C	T	0.000142234	NA	NA	NA	NA
18	68376064	A	G	-2.63996e-06	NA	NA	NA	NA
18	68411288	G	A	-5.90715e-06	NA	NA	NA	NA
18	68484506	CT	C	1.29633e-05	NA	NA	NA	NA
18	68485113	A	C	0.000160808	NA	NA	NA	NA
18	68485247	G	A	8.45704e-06	NA	NA	NA	NA
18	68485485	C	A	2.35238e-05	NA	NA	NA	NA
18	68688858	T	C	0.000135867	NA	NA	NA	NA
18	68754284	C	A	-8.91929e-06	NA	NA	NA	NA
18	68920500	A	G	-1.45857e-05	NA	NA	NA	NA
18	68925129	A	G	4.98766e-06	NA	NA	NA	NA
18	68927487	G	A	-1.29204e-05	NA	NA	NA	NA
18	68969069	C	T	-6.58489e-06	NA	NA	NA	NA
18	69051681	CA	C	1.5022e-05	NA	NA	NA	NA
18	69278638	C	T	-0.000119725	NA	NA	NA	NA
18	69313096	T	C	2.06944e-05	NA	NA	NA	NA
18	69352994	T	C	-1.40353e-05	NA	NA	NA	NA
18	69420027	T	C	-5.88162e-05	NA	NA	NA	NA
18	69440269	A	G	-1.69716e-05	NA	NA	NA	NA
18	69589442	TTA	T	-4.38771e-05	NA	NA	NA	NA
18	69602966	T	A	2.26768e-05	NA	NA	NA	NA
18	69610966	G	C	-8.79226e-05	NA	NA	NA	NA
18	69629967	C	T	-2.3605e-05	NA	NA	NA	NA
18	69653394	A	G	-1.38709e-05	NA	NA	NA	NA
18	69683751	C	T	4.32615e-05	NA	NA	NA	NA
18	69700521	C	G	1.58286e-05	NA	NA	NA	NA
18	69714421	G	A	NA	0.00108274	NA	NA	NA
18	69786754	T	C	-7.47267e-05	NA	NA	NA	NA
18	69796222	G	C	-8.67996e-05	NA	NA	NA	NA
18	69810213	C	T	-9.69144e-06	NA	NA	NA	NA
18	69816825	A	G	3.66727e-05	NA	NA	NA	NA
18	69862969	A	AT	2.22577e-05	NA	NA	NA	NA
18	69903912	C	A	3.9967e-05	NA	NA	NA	NA
18	69923728	C	T	-7.54593e-06	NA	NA	NA	NA
18	70137773	C	T	1.48661e-05	NA	NA	NA	NA
18	70140479	T	C	1.19185e-05	NA	NA	NA	NA
18	70194065	T	C	6.40874e-06	NA	NA	NA	NA
18	70220462	G	T	-9.17481e-06	NA	NA	NA	NA
18	70224855	G	A	6.13613e-06	NA	NA	NA	NA
18	70237494	C	G	-0.000305245	NA	NA	NA	NA
18	70244275	G	A	0.000162572	NA	NA	NA	NA
18	70244954	A	T	-0.000172599	NA	NA	NA	NA
18	70250893	G	C	-0.0043328	NA	NA	NA	NA
18	70258085	G	T	-0.000452668	NA	NA	NA	NA
18	70273831	G	C	-2.66791e-05	NA	NA	NA	NA
18	70279887	C	G	3.06322e-05	NA	NA	NA	NA
18	70286290	C	T	6.5506e-06	NA	NA	NA	NA
18	70288696	C	A	9.92601e-06	NA	NA	NA	NA
18	70343244	T	A	-9.81005e-05	NA	NA	NA	NA
18	70365243	A	G	-0.000294347	NA	NA	NA	NA
18	70366730	T	C	-3.38951e-05	NA	NA	NA	NA
18	70368269	A	T	-7.37066e-05	NA	NA	NA	NA
18	70371283	C	T	7.07913e-05	NA	NA	NA	NA
18	70428924	C	T	0.00186935	NA	NA	NA	NA
18	70443865	C	A	4.43701e-05	NA	NA	NA	NA
18	70459984	G	A	-9.71066e-06	NA	NA	NA	NA
18	70468738	G	A	-7.00968e-06	NA	NA	NA	NA
18	70506102	C	T	-1.73077e-05	NA	NA	NA	NA
18	70523936	A	C	-4.67021e-06	NA	NA	NA	NA
18	70564911	C	T	-6.38664e-05	NA	NA	NA	NA
18	70590959	A	G	3.95246e-05	NA	NA	NA	NA
18	70592007	A	G	-1.22718e-05	NA	NA	NA	NA
18	70606685	C	T	9.09964e-06	NA	NA	NA	NA
18	70607266	T	C	7.61874e-05	NA	NA	NA	NA
18	70620367	T	G	-4.41686e-05	NA	NA	NA	NA
18	70638769	A	C	6.45427e-06	NA	NA	NA	NA
18	70654935	C	A	-2.14344e-05	NA	NA	NA	NA
18	70773497	G	C	-5.24282e-05	NA	NA	NA	NA
18	70779432	C	T	-1.0585e-05	NA	NA	NA	NA
18	70780155	A	G	-0.000161542	NA	NA	NA	NA
18	70783882	T	C	6.9316e-05	NA	NA	NA	NA
18	70784648	A	G	-1.18449e-05	NA	NA	NA	NA
18	70786568	G	A	3.81436e-05	NA	NA	NA	NA
18	70789240	A	T	2.95909e-05	NA	NA	NA	NA
18	70791947	A	C	-1.42634e-05	NA	NA	NA	NA
18	70792469	A	C	NA	-0.000601204	-0.000691608	NA	NA
18	70802560	A	G	2.52713e-05	0.00083798	NA	NA	NA
18	70948215	C	T	1.29056e-05	NA	NA	NA	NA
18	70953860	T	A	-1.29129e-05	NA	NA	NA	NA
18	70980527	C	T	1.25116e-05	NA	NA	NA	NA
18	71008620	A	T	-1.23731e-05	NA	NA	NA	NA
18	71041307	G	A	0.000732484	NA	NA	NA	NA
18	71113390	A	G	5.29127e-06	NA	NA	NA	NA
18	71119974	T	C	8.20281e-05	NA	NA	NA	NA
18	71120608	T	C	8.46618e-05	NA	NA	NA	NA
18	71162683	A	G	-3.9012e-05	NA	NA	NA	NA
18	71319600	G	A	-4.86211e-06	NA	NA	NA	NA
18	71376492	A	G	8.13823e-05	NA	NA	NA	NA
18	71378290	T	C	0.000301825	NA	NA	NA	NA
18	71432297	C	T	5.04372e-06	NA	NA	NA	NA
18	71468888	A	G	0.000122088	NA	NA	NA	NA
18	71514334	G	A	1.0731e-05	NA	NA	NA	NA
18	71561111	T	C	-1.3113e-05	NA	NA	NA	NA
18	71575226	GAGGAGCAAGTC	G	-5.22816e-05	NA	NA	NA	NA
18	71600892	A	G	3.30074e-05	0.000450379	0.000482298	NA	NA
18	71608092	C	T	-6.40607e-05	NA	NA	NA	NA
18	71706698	G	A	4.45658e-06	NA	NA	NA	NA
18	71751755	A	T	-5.76399e-05	NA	NA	NA	NA
18	71754570	A	G	4.5379e-06	NA	NA	NA	NA
18	71812519	C	T	-8.4374e-05	NA	NA	NA	NA
18	71905459	G	A	-9.23366e-05	NA	NA	NA	NA
18	71971805	C	A	-0.000300763	NA	NA	NA	NA
18	71973628	A	G	9.64331e-05	NA	NA	NA	NA
18	71977571	A	G	-5.64881e-05	NA	NA	NA	NA
18	71989470	T	C	-0.000175499	NA	NA	NA	NA
18	72022346	A	G	-0.000138792	NA	NA	NA	NA
18	72028030	A	C	2.55598e-05	NA	NA	NA	NA
18	72172728	T	C	-1.18677e-05	NA	NA	NA	NA
18	72236003	T	C	6.60106e-05	NA	NA	NA	NA
18	72313507	G	A	-8.75041e-06	NA	NA	NA	NA
18	72367016	A	G	2.31649e-05	NA	NA	NA	NA
18	72387835	A	G	-5.81228e-05	NA	NA	NA	NA
18	72404116	G	A	5.07635e-06	NA	NA	NA	NA
18	72460512	G	A	1.26275e-05	NA	NA	NA	NA
18	72684050	GGATA	G	9.11631e-06	NA	NA	NA	NA
18	72714360	G	A	-6.17655e-05	NA	NA	NA	NA
18	72777174	C	T	0.000119786	NA	NA	NA	NA
18	72800215	T	C	-1.20803e-05	NA	NA	NA	NA
18	72835627	G	A	6.59085e-05	NA	NA	NA	NA
18	72868551	C	A	0.000230897	NA	NA	NA	NA
18	72882708	A	G	5.12729e-05	NA	NA	NA	NA
18	72910491	A	C	-3.69136e-05	-0.00147887	NA	NA	NA
18	73016269	C	T	2.66729e-05	NA	NA	NA	NA
18	73024567	C	T	0.000119409	NA	NA	NA	NA
18	73034225	A	G	1.05348e-05	NA	NA	NA	NA
18	73061543	T	C	-1.03104e-05	NA	NA	NA	NA
18	73162886	T	A	-1.13026e-05	NA	NA	NA	NA
18	73230790	T	C	5.29747e-06	NA	NA	NA	NA
18	73293347	G	A	1.26532e-05	NA	NA	NA	NA
18	73294501	C	T	0.000231258	NA	NA	NA	NA
18	73294520	C	T	-5.09553e-05	NA	NA	NA	NA
18	73294867	A	C	-3.82084e-05	NA	NA	NA	NA
18	73295256	TA	T	3.31119e-05	NA	NA	NA	NA
18	73299840	C	T	-0.000150384	NA	NA	NA	NA
18	73304734	A	G	-1.12142e-05	-0.000352644	-0.000395781	NA	NA
18	73304994	A	G	-1.61169e-05	NA	NA	NA	NA
18	73306909	G	A	NA	-0.00194262	-0.00167679	NA	NA
18	73312109	A	G	0.000822042	NA	NA	NA	NA
18	73315546	A	G	-0.00023085	NA	NA	NA	NA
18	73322632	A	G	6.34351e-05	NA	NA	NA	NA
18	73343825	T	A	9.1345e-06	NA	NA	NA	NA
18	73355470	T	C	0.000165452	NA	NA	NA	NA
18	73371961	G	A	3.30892e-05	NA	NA	NA	NA
18	73516285	A	C	-2.16032e-05	NA	NA	NA	NA
18	73535827	T	C	-5.29929e-05	NA	NA	NA	NA
18	73732864	G	A	1.39843e-05	NA	NA	NA	NA
18	73744263	G	A	-7.32561e-05	NA	NA	NA	NA
18	73752887	G	C	-3.83413e-05	NA	NA	NA	NA
18	73755866	C	T	-0.000234526	NA	NA	NA	NA
18	73762324	C	T	-0.000295941	NA	NA	NA	NA
18	73764694	C	T	-0.000120355	NA	NA	NA	NA
18	73765495	A	G	-0.000876455	NA	NA	NA	NA
18	73765718	A	T	-7.67108e-05	NA	NA	NA	NA
18	73766993	A	G	-0.000125916	NA	NA	NA	NA
18	73788108	G	C	-3.92586e-05	NA	NA	NA	NA
18	73799280	T	C	1.17702e-05	NA	NA	NA	NA
18	73841943	T	C	0.00014379	NA	NA	NA	NA
18	73842685	T	C	-5.80667e-06	NA	NA	NA	NA
18	73845869	C	G	3.55353e-05	NA	NA	NA	NA
18	73892851	C	T	-1.78707e-05	NA	NA	NA	NA
18	73942306	G	A	-0.000144142	NA	NA	NA	NA
18	73962252	T	C	-1.18863e-05	NA	NA	NA	NA
18	74060074	T	C	6.57369e-06	NA	NA	NA	NA
18	74172992	G	A	4.05652e-05	NA	NA	NA	NA
18	74175351	C	T	-1.76644e-05	NA	NA	NA	NA
18	74223961	A	C	1.32124e-05	NA	NA	NA	NA
18	74241062	G	C	-0.000121417	NA	NA	NA	NA
18	74248352	A	G	NA	0.00191686	0.00212251	NA	NA
18	74260617	G	T	0.000107884	NA	NA	NA	NA
18	74281150	C	T	0.000109741	NA	NA	NA	NA
18	74281686	A	G	0.000125434	NA	NA	NA	NA
18	74286705	G	T	0.000149925	NA	NA	NA	NA
18	74287114	C	A	-2.11663e-05	NA	NA	NA	NA
18	74288744	G	A	NA	0.00143843	NA	NA	NA
18	74315226	T	C	0.000215551	NA	NA	NA	NA
18	74316132	C	T	1.90161e-05	NA	NA	NA	NA
18	74335291	T	G	-0.000115835	NA	NA	NA	NA
18	74491730	T	G	4.81617e-06	NA	NA	NA	NA
18	74580042	C	T	-0.000104325	NA	NA	NA	NA
18	74584144	G	A	4.10696e-05	NA	NA	NA	NA
18	74607970	C	T	8.34191e-05	NA	NA	NA	NA
18	74671677	C	G	1.64642e-05	NA	NA	NA	NA
18	74676587	C	T	5.90735e-06	NA	NA	NA	NA
18	74685739	A	G	-1.48736e-05	NA	NA	NA	NA
18	74692440	T	C	2.95037e-05	NA	NA	NA	NA
18	74712377	C	G	2.45997e-05	NA	NA	NA	NA
18	74777326	G	A	-0.00013481	NA	NA	NA	NA
18	74785928	G	A	4.59263e-06	NA	NA	NA	NA
18	74791641	A	G	2.17007e-05	0.000724565	0.000708739	NA	NA
18	74810695	C	T	4.98945e-05	NA	NA	NA	NA
18	74975484	G	A	5.0115e-05	NA	NA	NA	NA
18	74988184	C	T	1.58201e-05	NA	NA	NA	NA
18	75101854	G	A	0.000143041	NA	NA	NA	NA
18	75102511	A	G	-7.24175e-06	NA	NA	NA	NA
18	75117256	A	C	0.000113559	0.00141251	0.00116287	NA	NA
18	75120072	G	A	8.44475e-05	NA	NA	NA	NA
18	75128316	G	C	-1.10058e-05	NA	NA	NA	NA
18	75130049	G	A	-6.18955e-05	NA	NA	NA	NA
18	75135772	A	T	5.7011e-05	NA	NA	NA	NA
18	75147278	G	T	9.82918e-05	NA	NA	NA	NA
18	75149929	T	C	-0.000188645	NA	NA	NA	NA
18	75243147	A	G	NA	0.00112422	NA	NA	NA
18	75250854	G	A	1.79944e-05	NA	NA	NA	NA
18	75262662	G	A	-8.88796e-05	NA	NA	NA	NA
18	75264387	G	A	NA	0.00242385	0.00242971	NA	NA
18	75269804	C	T	0.000268803	NA	NA	NA	NA
18	75299290	C	T	-0.000115601	NA	NA	NA	NA
18	75318199	A	G	-1.33312e-05	NA	NA	NA	NA
18	75363196	G	A	0.000101036	NA	NA	NA	NA
18	75375242	T	C	-0.000101536	NA	NA	NA	NA
18	75387452	A	G	2.23449e-05	NA	NA	NA	NA
18	75390511	T	C	-7.55709e-05	NA	NA	NA	NA
18	75390630	C	T	-7.46439e-05	NA	NA	NA	NA
18	75395190	A	G	NA	-0.00139892	NA	NA	NA
18	75423141	G	T	0.000128707	NA	NA	NA	NA
18	75474123	A	G	7.7013e-06	NA	NA	NA	NA
18	75478845	C	G	4.67916e-05	NA	NA	NA	NA
18	75513778	T	C	4.4516e-06	NA	NA	NA	NA
18	75531122	G	A	4.24978e-05	NA	NA	NA	NA
18	75539407	C	T	-1.30123e-05	NA	NA	NA	NA
18	75555928	T	C	6.00919e-05	NA	NA	NA	NA
18	75561188	A	C	4.39688e-05	NA	NA	NA	NA
18	75572056	C	T	2.23918e-05	NA	NA	NA	NA
18	75573361	T	G	0.000100999	NA	NA	NA	NA
18	75574471	C	A	NA	0.00189341	0.00183688	NA	NA
18	75580501	C	T	9.79368e-06	NA	NA	NA	NA
18	75617787	G	T	-1.08028e-05	NA	NA	NA	NA
18	75618224	G	A	-2.00137e-05	NA	NA	NA	NA
18	75641089	C	A	-3.89213e-06	NA	NA	NA	NA
18	75655281	A	T	1.13149e-05	NA	NA	NA	NA
18	75668535	G	A	-6.06976e-05	NA	NA	NA	NA
18	75682854	G	A	-5.10924e-05	NA	NA	NA	NA
18	75690797	T	G	3.0359e-05	NA	NA	NA	NA
18	75692131	G	A	-3.27085e-05	NA	NA	NA	NA
18	75699188	T	C	-6.47161e-05	NA	NA	NA	NA
18	75707794	T	C	2.03561e-05	NA	NA	NA	NA
18	75724297	T	G	0.000129393	NA	NA	NA	NA
18	75755904	T	C	-3.96833e-05	NA	NA	NA	NA
18	75831363	G	A	-4.16565e-06	NA	NA	NA	NA
18	76109317	T	C	-3.0544e-05	NA	NA	NA	NA
18	76109814	G	A	-5.97146e-05	NA	NA	NA	NA
18	76113988	A	C	5.11126e-05	NA	NA	NA	NA
18	76149189	G	T	-5.61824e-06	NA	NA	NA	NA
18	76204381	T	C	1.45368e-05	NA	NA	NA	NA
18	76209254	T	C	3.0538e-06	NA	NA	NA	NA
18	76218569	G	T	5.28716e-05	NA	NA	NA	NA
18	76257110	G	C	4.60628e-06	NA	NA	NA	NA
18	76338262	C	T	0.000170592	NA	NA	NA	NA
18	76339938	G	A	5.70408e-06	NA	NA	NA	NA
18	76359827	C	T	1.13121e-05	NA	NA	NA	NA
18	76362044	C	T	-0.000103734	NA	NA	NA	NA
18	76362752	C	T	0.00906344	NA	NA	NA	NA
18	76367801	G	C	-5.63887e-05	NA	NA	NA	NA
18	76369729	C	T	0.000971909	NA	NA	NA	NA
18	76379762	G	A	-0.000111147	NA	NA	NA	NA
18	76381216	G	A	-0.000268636	NA	NA	NA	NA
18	76382148	AATG	A	5.35224e-05	NA	NA	NA	NA
18	76382550	A	G	-0.000876379	NA	NA	NA	NA
18	76443104	G	A	NA	0.000255082	NA	NA	NA
18	76466180	G	T	8.46467e-06	NA	NA	NA	NA
18	76468498	C	A	-2.54638e-05	NA	NA	NA	NA
18	76483808	T	C	-4.51891e-05	NA	NA	NA	NA
18	76485495	A	G	2.7133e-05	NA	NA	NA	NA
18	76488273	T	C	8.95024e-05	NA	NA	NA	NA
18	76502610	T	C	3.67705e-06	NA	NA	NA	NA
18	76591881	G	A	5.18161e-05	0.00140256	NA	NA	NA
18	76593222	G	T	3.43689e-05	NA	NA	NA	NA
18	76625187	G	A	-3.11658e-05	NA	NA	NA	NA
18	76638076	G	A	-6.42948e-06	NA	NA	NA	NA
18	76662800	G	C	1.34574e-05	NA	NA	NA	NA
18	76697594	G	C	1.28417e-05	NA	NA	NA	NA
18	76834711	G	A	-6.49219e-06	NA	NA	NA	NA
18	76961735	T	C	-1.33637e-05	NA	NA	NA	NA
18	76962101	T	TA	-8.75014e-06	NA	NA	NA	NA
18	76964551	A	G	7.96462e-05	NA	NA	NA	NA
18	76987178	C	T	-0.000133711	NA	NA	NA	NA
18	76989236	C	T	-7.34328e-05	NA	NA	NA	NA
18	76994664	G	A	-9.986e-06	NA	NA	NA	NA
18	76996191	C	T	-5.3825e-05	NA	NA	NA	NA
18	77034586	G	C	0.000121868	NA	NA	NA	NA
18	77047502	C	T	0.000153199	NA	NA	NA	NA
18	77047868	G	T	4.32463e-05	NA	NA	NA	NA
18	77061311	A	G	1.34687e-05	NA	NA	NA	NA
18	77070756	C	T	3.60645e-05	NA	NA	NA	NA
18	77073066	C	T	2.54889e-05	NA	NA	NA	NA
18	77078633	G	C	2.1586e-05	NA	NA	NA	NA
18	77128964	T	C	6.27728e-06	NA	NA	NA	NA
18	77217234	C	T	9.22267e-06	NA	NA	NA	NA
18	77229084	A	G	3.26173e-05	NA	NA	NA	NA
18	77251577	G	C	1.68548e-05	NA	NA	NA	NA
18	77256371	T	C	0.000170085	NA	NA	NA	NA
18	77256648	A	G	6.04027e-05	NA	NA	NA	NA
18	77280669	C	T	-2.9112e-05	NA	NA	NA	NA
18	77292374	A	G	-1.51335e-05	NA	NA	NA	NA
18	77415894	T	C	0.000209758	NA	NA	NA	NA
18	77421948	C	T	1.63282e-05	NA	NA	NA	NA
18	77429951	C	T	5.54357e-05	NA	NA	NA	NA
18	77432800	C	T	2.36166e-05	NA	NA	NA	NA
18	77435541	A	G	7.12093e-06	NA	NA	NA	NA
18	77441133	A	T	9.78423e-05	NA	NA	NA	NA
18	77516263	C	T	0.000104799	NA	NA	NA	NA
18	77531157	G	A	5.91554e-06	NA	NA	NA	NA
18	77532170	C	T	-0.000129697	NA	NA	NA	NA
18	77667842	A	G	1.49306e-05	NA	NA	NA	NA
18	77737568	G	A	-3.79444e-06	NA	NA	NA	NA
18	77878869	T	C	1.00603e-05	NA	NA	NA	NA
18	78078864	G	A	1.44492e-05	NA	NA	NA	NA
18	78108765	G	A	-1.10147e-05	NA	NA	NA	NA
18	78128290	C	T	-0.000107684	NA	NA	NA	NA
18	78128627	G	A	-2.05906e-05	NA	NA	NA	NA
18	78129246	G	A	-8.2333e-05	NA	NA	NA	NA
18	78139731	G	A	-2.12127e-05	NA	NA	NA	NA
18	78143006	C	T	-0.000164043	NA	NA	NA	NA
18	78147992	C	T	-4.20101e-05	NA	NA	NA	NA
18	78155070	G	T	3.99634e-05	NA	NA	NA	NA
18	78157063	T	C	-4.621e-05	NA	NA	NA	NA
18	78239358	G	C	3.13935e-05	0.000327078	NA	NA	NA
18	78309732	A	G	4.01868e-05	NA	NA	NA	NA
18	78314080	G	A	-6.87948e-05	NA	NA	NA	NA
18	78321546	CT	C	1.00608e-05	NA	NA	NA	NA
18	78394258	A	AT	-2.86215e-05	NA	NA	NA	NA
18	78397588	C	G	-0.000170145	NA	NA	NA	NA
18	78403545	T	A	-0.000244083	NA	NA	NA	NA
18	78490823	A	T	2.85562e-06	NA	NA	NA	NA
18	78541811	G	A	1.36543e-05	NA	NA	NA	NA
18	78555372	C	T	6.77093e-05	NA	NA	NA	NA
18	78582086	A	G	9.05681e-06	NA	NA	NA	NA
18	78601149	C	G	-6.06319e-05	NA	NA	NA	NA
18	78601464	G	A	7.53365e-05	NA	NA	NA	NA
18	78604072	C	T	5.65907e-05	NA	NA	NA	NA
18	78604274	A	G	-8.05468e-05	NA	NA	NA	NA
18	78608369	C	T	-2.20241e-05	NA	NA	NA	NA
18	78613111	C	T	3.78422e-05	NA	NA	NA	NA
18	78622208	C	T	-6.49269e-05	NA	NA	NA	NA
18	78623001	G	C	-0.000114151	NA	NA	NA	NA
18	78637322	G	T	-8.58939e-05	NA	NA	NA	NA
18	78639247	T	C	-9.06617e-05	NA	NA	NA	NA
18	78700011	G	T	-9.45251e-05	NA	NA	NA	NA
18	78723487	G	A	-2.49368e-05	NA	NA	NA	NA
18	78731059	C	T	-6.49659e-06	NA	NA	NA	NA
18	78841540	C	T	3.43664e-05	NA	NA	NA	NA
18	78864745	G	T	1.57244e-05	NA	NA	NA	NA
18	78902874	C	T	5.30375e-05	NA	NA	NA	NA
18	78967054	C	G	4.26254e-06	NA	NA	NA	NA
18	78993063	C	T	-0.000113998	NA	NA	NA	NA
18	79027429	C	T	-1.51656e-05	NA	NA	NA	NA
18	79041401	A	G	3.34607e-05	NA	NA	NA	NA
18	79171888	G	T	4.40534e-05	NA	NA	NA	NA
18	79206254	TC	T	1.21533e-05	NA	NA	NA	NA
18	79212182	C	T	2.3619e-06	NA	NA	NA	NA
18	79212429	A	G	3.55397e-05	NA	NA	NA	NA
18	79223447	G	A	4.1883e-06	NA	NA	NA	NA
18	79227073	C	T	-6.90779e-06	NA	NA	NA	NA
18	79303512	A	G	1.27978e-05	NA	NA	NA	NA
18	79332265	TA	T	1.06595e-05	NA	NA	NA	NA
18	79352356	G	A	-2.93274e-05	NA	NA	NA	NA
18	79404485	CGTTTT	C	-5.60681e-05	NA	NA	NA	NA
18	79470097	C	T	-4.99535e-06	NA	NA	NA	NA
18	79487839	G	A	-4.0998e-05	NA	NA	NA	NA
18	79523144	G	A	-1.15334e-05	NA	NA	NA	NA
18	79577508	G	A	1.49717e-05	NA	NA	NA	NA
18	79614321	C	T	-8.90683e-05	NA	NA	NA	NA
18	79648468	T	C	-6.07421e-05	NA	NA	NA	NA
18	79712307	G	C	1.0777e-05	NA	NA	NA	NA
18	79735857	G	A	2.87823e-06	NA	NA	NA	NA
18	79738379	C	G	-2.65973e-05	NA	NA	NA	NA
18	79749317	G	A	-9.71899e-06	NA	NA	NA	NA
18	79772082	G	A	8.60643e-06	NA	NA	NA	NA
18	79773176	A	C	-1.51557e-05	NA	NA	NA	NA
18	79785375	C	T	1.03134e-05	NA	NA	NA	NA
18	80045521	G	A	-3.60566e-06	NA	NA	NA	NA
19	297639	G	A	1.85991e-05	NA	NA	NA	NA
19	357906	C	T	7.30085e-05	NA	NA	NA	NA
19	390200	C	A	0.00010388	NA	NA	NA	NA
19	398367	C	T	5.6323e-06	NA	NA	NA	NA
19	403580	G	A	1.56375e-05	NA	NA	NA	NA
19	530109	A	G	-4.83482e-05	NA	NA	NA	NA
19	543359	C	T	8.4733e-05	NA	NA	NA	NA
19	547483	G	A	3.32775e-05	NA	NA	NA	NA
19	552943	G	A	-0.000566865	NA	NA	NA	NA
19	559614	G	A	-8.62468e-05	NA	NA	NA	NA
19	562134	A	C	9.54678e-05	NA	NA	NA	NA
19	562237	G	A	0.000173045	NA	NA	NA	NA
19	563639	T	C	-0.000126677	NA	NA	NA	NA
19	565613	C	T	0.000150428	NA	NA	NA	NA
19	565879	C	T	0.000334229	NA	NA	NA	NA
19	576675	T	C	-0.000246817	NA	NA	NA	NA
19	587659	A	G	-2.09066e-05	NA	NA	NA	NA
19	593889	C	G	-9.2896e-05	-0.00243171	-0.00213891	NA	NA
19	594599	T	C	-5.14104e-05	NA	NA	NA	NA
19	611321	G	A	7.92451e-06	NA	NA	NA	NA
19	645903	A	C	-0.000221149	-0.00306078	-0.00351956	NA	NA
19	645934	G	A	-0.00027292	NA	NA	NA	NA
19	646297	T	C	0.00025565	NA	NA	NA	NA
19	646891	G	A	7.85744e-05	NA	NA	NA	NA
19	646900	A	G	-5.53447e-05	NA	NA	NA	NA
19	661781	T	C	-2.97782e-05	NA	NA	NA	NA
19	692790	G	A	1.84487e-05	NA	NA	NA	NA
19	694534	C	T	0.000105225	NA	NA	NA	NA
19	710768	T	C	9.06733e-05	NA	NA	NA	NA
19	713518	G	A	0.000166756	NA	NA	NA	NA
19	740272	C	T	1.21724e-05	NA	NA	NA	NA
19	744357	A	G	-6.55495e-05	NA	NA	NA	NA
19	744880	G	C	-0.000134235	NA	NA	NA	NA
19	749190	T	C	5.70021e-05	NA	NA	NA	NA
19	749878	T	G	0.000402444	NA	NA	NA	NA
19	750173	C	T	-2.6777e-05	NA	NA	NA	NA
19	750429	G	A	-0.000152423	NA	NA	NA	NA
19	751195	C	T	2.80128e-05	NA	NA	NA	NA
19	751553	A	G	0.000232935	NA	NA	NA	NA
19	822632	C	T	3.61334e-05	NA	NA	NA	NA
19	825680	C	T	1.37565e-05	NA	NA	NA	NA
19	826805	G	T	-9.09959e-06	NA	NA	NA	NA
19	835131	G	A	7.28609e-05	NA	NA	NA	NA
19	835985	G	A	2.98768e-05	NA	NA	NA	NA
19	837078	T	G	7.45064e-05	NA	NA	NA	NA
19	840689	C	T	-9.33099e-06	NA	NA	NA	NA
19	865919	C	T	2.53356e-05	NA	NA	NA	NA
19	871033	G	A	1.60483e-05	NA	NA	NA	NA
19	872089	A	G	4.14207e-05	NA	NA	NA	NA
19	877415	C	T	1.81137e-05	NA	NA	NA	NA
19	931523	C	T	6.52609e-05	NA	NA	NA	NA
19	931702	A	G	-0.000306987	NA	NA	NA	NA
19	936698	C	T	-3.14785e-05	NA	NA	NA	NA
19	939697	A	G	-4.68685e-05	-0.00166733	-0.00135269	NA	NA
19	991196	CGTCCCAG	C	9.30307e-05	NA	NA	NA	NA
19	1001784	C	G	7.89158e-06	NA	NA	NA	NA
19	1006073	C	T	-4.21893e-06	NA	NA	NA	NA
19	1027798	A	C	0.000176467	NA	NA	NA	NA
19	1028150	G	A	0.000229597	NA	NA	NA	NA
19	1028298	G	T	1.69242e-05	NA	NA	NA	NA
19	1032779	TTC	T	3.23772e-05	NA	NA	NA	NA
19	1038863	C	G	2.51677e-05	NA	NA	NA	NA
19	1039324	C	G	7.7086e-05	NA	NA	NA	NA
19	1051138	CTG	C	2.57789e-05	NA	NA	NA	NA
19	1069391	C	G	0.000104588	NA	NA	NA	NA
19	1072592	C	A	2.3137e-05	NA	NA	NA	NA
19	1092505	C	T	3.4437e-05	NA	NA	NA	NA
19	1150087	C	T	9.3577e-06	NA	NA	NA	NA
19	1160180	G	C	-0.000208934	NA	NA	NA	NA
19	1193109	G	T	-8.44955e-06	NA	NA	NA	NA
19	1202618	G	A	-3.16199e-05	NA	NA	NA	NA
19	1210573	A	G	-0.000124414	NA	NA	NA	NA
19	1225000	A	G	-2.58015e-05	NA	NA	NA	NA
19	1391231	A	G	9.82362e-06	NA	NA	NA	NA
19	1392439	G	A	-7.11104e-06	NA	NA	NA	NA
19	1452249	G	A	1.24644e-05	NA	NA	NA	NA
19	1464654	G	C	8.3104e-06	NA	NA	NA	NA
19	1502015	C	T	-3.90364e-05	NA	NA	NA	NA
19	1510528	A	T	-3.82764e-06	NA	NA	NA	NA
19	1519642	C	T	0.000109174	NA	NA	NA	NA
19	1524302	C	T	0.00012898	NA	NA	NA	NA
19	1541343	A	G	5.14504e-05	NA	NA	NA	NA
19	1562131	G	A	-9.61404e-05	NA	NA	NA	NA
19	1603085	G	C	1.48344e-05	NA	NA	NA	NA
19	1765031	C	T	-0.000421663	NA	NA	NA	NA
19	1780575	C	A	2.5842e-05	NA	NA	NA	NA
19	1789557	C	T	2.32749e-05	NA	NA	NA	NA
19	1794553	CA	C	7.12206e-05	NA	NA	NA	NA
19	1972207	CCTT	C	-1.97222e-05	NA	NA	NA	NA
19	2000280	G	GCCA	5.43466e-06	NA	NA	NA	NA
19	2022428	TTTTC	T	9.47872e-06	NA	NA	NA	NA
19	2053796	G	A	-2.12878e-05	NA	NA	NA	NA
19	2058245	T	C	-1.65198e-05	NA	NA	NA	NA
19	2063926	A	G	6.98804e-06	NA	NA	NA	NA
19	2123755	G	T	-5.29974e-06	NA	NA	NA	NA
19	2184728	G	C	4.19837e-06	NA	NA	NA	NA
19	2193946	G	A	8.60053e-06	NA	NA	NA	NA
19	2213255	G	A	3.54158e-06	NA	NA	NA	NA
19	2236311	G	A	2.17583e-05	NA	NA	NA	NA
19	2245623	G	A	4.27634e-05	NA	NA	NA	NA
19	2247403	C	T	-5.36592e-06	NA	NA	NA	NA
19	2285197	T	C	7.13794e-05	NA	NA	NA	NA
19	2289971	G	A	8.69137e-05	NA	NA	NA	NA
19	2294464	G	A	-0.000175552	-0.00184125	-0.00200919	NA	NA
19	2331182	C	T	1.37836e-05	NA	NA	NA	NA
19	2346380	C	T	-0.000146075	NA	NA	NA	NA
19	2360962	T	G	3.76115e-05	NA	NA	NA	NA
19	2386233	C	T	-6.84834e-05	NA	NA	NA	NA
19	2416505	G	A	9.08621e-06	NA	NA	NA	NA
19	2468230	A	T	2.91951e-06	NA	NA	NA	NA
19	2500817	C	T	0.000144419	NA	NA	NA	NA
19	2535694	C	T	-0.000109752	NA	NA	NA	NA
19	2536074	G	A	-3.672e-05	NA	NA	NA	NA
19	2580267	C	A	4.76168e-05	NA	NA	NA	NA
19	2583053	G	A	5.37592e-05	NA	NA	NA	NA
19	2597830	A	G	7.78189e-05	NA	NA	NA	NA
19	2634976	G	T	4.67768e-05	NA	NA	NA	NA
19	2739093	C	T	-3.09251e-05	NA	NA	NA	NA
19	2794412	C	T	-3.4216e-05	NA	NA	NA	NA
19	2822233	A	G	-2.33267e-05	NA	NA	NA	NA
19	2823259	C	A	-6.00043e-05	NA	NA	NA	NA
19	2825073	C	T	-0.000123355	NA	NA	NA	NA
19	2829085	G	A	-1.24502e-05	NA	NA	NA	NA
19	2834810	T	C	-0.000257865	NA	NA	NA	NA
19	2839515	T	A	-0.000334997	NA	NA	NA	NA
19	2846559	A	G	0.000184073	NA	NA	NA	NA
19	2856066	C	T	1.71171e-05	NA	NA	NA	NA
19	2859010	G	C	2.46094e-05	NA	NA	NA	NA
19	2867585	C	A	-5.45476e-05	NA	NA	NA	NA
19	2872081	C	T	-0.000125839	NA	NA	NA	NA
19	2894570	G	A	1.30181e-05	NA	NA	NA	NA
19	2898566	G	A	-7.00155e-05	NA	NA	NA	NA
19	2972809	A	G	5.53241e-05	NA	NA	NA	NA
19	2999277	G	A	7.39595e-05	NA	NA	NA	NA
19	3019988	T	G	-2.17745e-05	NA	NA	NA	NA
19	3021338	G	C	-1.84217e-05	NA	NA	NA	NA
19	3024626	G	A	-3.13654e-05	NA	NA	NA	NA
19	3028873	G	C	-5.74316e-05	NA	NA	NA	NA
19	3030592	A	T	-4.37567e-06	NA	NA	NA	NA
19	3052210	G	A	-8.09468e-05	NA	NA	NA	NA
19	3054569	C	T	-4.49447e-05	NA	NA	NA	NA
19	3066530	A	G	-0.000218755	NA	NA	NA	NA
19	3100777	G	A	9.71167e-06	NA	NA	NA	NA
19	3109760	T	C	0.000130806	NA	NA	NA	NA
19	3124562	G	A	7.37371e-05	NA	NA	NA	NA
19	3134871	G	C	-0.000104237	NA	NA	NA	NA
19	3144718	C	T	1.65972e-05	NA	NA	NA	NA
19	3164938	C	G	-0.000233403	NA	NA	NA	NA
19	3263389	G	A	-8.16002e-06	NA	NA	NA	NA
19	3323684	G	T	2.4441e-05	NA	NA	NA	NA
19	3365866	C	G	-6.36611e-06	NA	NA	NA	NA
19	3449203	G	A	1.11365e-05	NA	NA	NA	NA
19	3484984	T	C	0.000118497	NA	NA	NA	NA
19	3497244	T	C	0.000157319	NA	NA	NA	NA
19	3504236	C	T	5.7793e-06	NA	NA	NA	NA
19	3511948	T	C	0.000890242	NA	NA	NA	NA
19	3524313	C	A	NA	0.00180433	0.00186566	NA	NA
19	3544630	G	A	-2.4586e-05	NA	NA	NA	NA
19	3546465	T	C	0.000241696	NA	NA	NA	NA
19	3555468	G	A	1.41385e-05	NA	NA	NA	NA
19	3564717	C	T	-1.77049e-05	NA	NA	NA	NA
19	3565094	T	G	-2.37531e-05	NA	NA	NA	NA
19	3587249	G	A	-3.48762e-05	NA	NA	NA	NA
19	3604500	A	G	0.000251742	NA	NA	NA	NA
19	3608160	G	A	-8.06795e-06	NA	NA	NA	NA
19	3612595	C	G	-1.18374e-05	NA	NA	NA	NA
19	3618618	C	T	2.40981e-05	NA	NA	NA	NA
19	3631038	A	G	0.000108729	NA	NA	NA	NA
19	3651533	C	T	2.47865e-06	NA	NA	NA	NA
19	3705647	A	G	0.00035749	NA	NA	NA	NA
19	3706425	ATATT	A	4.01107e-05	NA	NA	NA	NA
19	3707219	T	C	6.99587e-06	NA	NA	NA	NA
19	3710348	G	A	5.01954e-05	NA	NA	NA	NA
19	3713744	C	T	0.000209349	NA	NA	NA	NA
19	3762121	T	C	-9.37447e-05	NA	NA	NA	NA
19	3763120	A	G	-0.00167379	NA	NA	NA	NA
19	3767267	C	T	-0.000404733	NA	NA	NA	NA
19	3768780	C	G	-0.000291938	NA	NA	NA	NA
19	3769755	G	A	-0.000117991	NA	NA	NA	NA
19	3776992	G	A	-0.000371907	NA	NA	NA	NA
19	3781046	A	G	0.00165027	NA	NA	NA	NA
19	3783072	G	A	NA	-0.00295784	-0.00330243	NA	NA
19	3784537	G	A	-0.000186483	NA	NA	NA	NA
19	3789140	C	T	0.000217477	NA	NA	NA	NA
19	3790803	C	T	0.00532511	NA	NA	NA	NA
19	3807813	C	T	-4.65946e-05	NA	NA	NA	NA
19	3809940	A	G	8.69815e-06	NA	NA	NA	NA
19	3850056	C	T	-1.18158e-05	NA	NA	NA	NA
19	3877384	T	A	1.87502e-05	NA	NA	NA	NA
19	3888098	T	C	-5.84724e-06	NA	NA	NA	NA
19	3899181	C	T	-2.57154e-05	NA	NA	NA	NA
19	3935036	A	G	-9.00666e-06	NA	NA	NA	NA
19	4070544	G	A	1.42895e-05	NA	NA	NA	NA
19	4094112	G	T	7.67508e-05	NA	NA	NA	NA
19	4101064	G	T	0.000106086	NA	NA	NA	NA
19	4139664	G	A	-0.000552185	NA	NA	NA	NA
19	4163638	G	A	-3.43545e-05	NA	NA	NA	NA
19	4167064	C	G	7.98092e-06	NA	NA	NA	NA
19	4175788	T	G	8.06007e-06	NA	NA	NA	NA
19	4180693	T	G	0.000188131	NA	NA	NA	NA
19	4185617	C	T	-6.99779e-05	NA	NA	NA	NA
19	4193497	CAAG	C	-7.24103e-05	NA	NA	NA	NA
19	4207199	C	T	4.00089e-06	NA	NA	NA	NA
19	4212745	A	G	-9.31339e-06	NA	NA	NA	NA
19	4228751	T	C	5.98685e-05	NA	NA	NA	NA
19	4284805	A	C	-3.47393e-06	NA	NA	NA	NA
19	4450307	C	T	0.000300283	NA	NA	NA	NA
19	4555967	G	A	4.92054e-05	NA	NA	NA	NA
19	4728836	T	A	8.89551e-06	NA	NA	NA	NA
19	4888317	T	C	-0.00022925	NA	NA	NA	NA
19	4888360	C	T	7.74923e-06	NA	NA	NA	NA
19	4892932	G	A	2.44979e-05	NA	NA	NA	NA
19	4893647	T	C	-0.000112594	NA	NA	NA	NA
19	4897268	G	C	0.000145329	NA	NA	NA	NA
19	4899417	G	A	5.85729e-05	NA	NA	NA	NA
19	4899555	C	T	-0.000474025	NA	NA	NA	NA
19	4901748	A	C	3.12314e-05	NA	NA	NA	NA
19	5013871	G	A	0.000238989	NA	NA	NA	NA
19	5067224	T	G	6.94749e-05	NA	NA	NA	NA
19	5103028	A	G	-4.43149e-05	NA	NA	NA	NA
19	5209378	C	T	-5.61963e-06	NA	NA	NA	NA
19	5233059	T	C	3.30243e-05	NA	NA	NA	NA
19	5252315	T	G	0.000125758	NA	NA	NA	NA
19	5294016	G	A	-5.61235e-05	NA	NA	NA	NA
19	5294828	T	A	NA	-0.000687142	-0.000822165	NA	NA
19	5308033	C	T	-4.29431e-05	NA	NA	NA	NA
19	5450531	A	G	-8.6191e-06	NA	NA	NA	NA
19	5464696	A	G	-0.000133211	NA	NA	NA	NA
19	5632830	T	C	-1.2307e-05	NA	NA	NA	NA
19	5753363	T	A	-1.85666e-05	NA	NA	NA	NA
19	5761791	C	T	5.46544e-05	NA	NA	NA	NA
19	5776052	C	T	8.04512e-05	NA	NA	NA	NA
19	5776416	C	T	0.000104682	NA	NA	NA	NA
19	5808249	G	A	NA	0.000685741	0.000778863	NA	NA
19	5844793	C	G	4.07432e-05	NA	NA	NA	NA
19	5866211	C	A	0.000337967	NA	NA	NA	NA
19	6046474	G	A	-2.75384e-06	NA	NA	NA	NA
19	6075622	T	C	5.31443e-05	NA	NA	NA	NA
19	6130198	G	A	-0.000145208	NA	NA	NA	NA
19	6136509	C	T	-0.00147301	NA	NA	NA	NA
19	6138016	A	G	-3.54213e-05	NA	NA	NA	NA
19	6148777	C	T	6.2633e-05	NA	NA	NA	NA
19	6174488	C	T	-7.38545e-05	NA	NA	NA	NA
19	6204118	T	C	4.13948e-05	NA	NA	NA	NA
19	6410506	T	C	0.000107337	NA	NA	NA	NA
19	6419740	CCT	C	-0.000103731	NA	NA	NA	NA
19	6450971	G	A	-7.46362e-05	NA	NA	NA	NA
19	6517111	G	A	-0.0001888	NA	NA	NA	NA
19	6520139	T	C	-9.18533e-06	NA	NA	NA	NA
19	6530645	T	C	-4.26823e-05	NA	NA	NA	NA
19	6571570	G	T	5.69616e-05	NA	NA	NA	NA
19	6617150	A	G	NA	-0.00113235	NA	NA	NA
19	6629910	G	C	5.94727e-05	NA	NA	NA	NA
19	6632741	A	G	0.000536423	NA	NA	NA	NA
19	6634515	C	A	5.20917e-05	NA	NA	NA	NA
19	6636828	T	C	2.59316e-05	NA	NA	NA	NA
19	6637682	G	A	0.000147098	NA	NA	NA	NA
19	6639029	C	T	-0.000115885	NA	NA	NA	NA
19	6640816	C	T	-8.59409e-05	NA	NA	NA	NA
19	6641331	C	A	NA	-0.00191311	-0.00207886	NA	NA
19	6643689	T	G	0.000132234	NA	NA	NA	NA
19	6655698	A	G	-5.55605e-05	NA	NA	NA	NA
19	6672093	C	T	-0.000104738	NA	NA	NA	NA
19	6683611	C	T	-7.47914e-05	NA	NA	NA	NA
19	6686567	G	A	2.42037e-05	NA	NA	NA	NA
19	6696167	G	A	-7.91454e-05	NA	NA	NA	NA
19	6749673	C	T	0.000126311	NA	NA	NA	NA
19	6759732	C	T	-1.58382e-05	NA	NA	NA	NA
19	6766202	C	T	0.00267011	NA	NA	NA	NA
19	6767715	T	C	-1.40595e-05	NA	NA	NA	NA
19	6773316	G	A	1.66596e-05	NA	NA	NA	NA
19	6777352	C	A	0.000103994	NA	NA	NA	NA
19	6795722	C	T	5.5925e-05	NA	NA	NA	NA
19	6796319	C	T	8.31722e-05	NA	NA	NA	NA
19	6796349	TG	T	5.00026e-05	NA	NA	NA	NA
19	6844981	T	C	9.97268e-05	NA	NA	NA	NA
19	6884983	T	A	-8.591e-05	NA	NA	NA	NA
19	7001485	C	T	9.83122e-05	NA	NA	NA	NA
19	7111732	AAAAT	A	1.14022e-05	NA	NA	NA	NA
19	7134002	C	T	-8.50262e-05	NA	NA	NA	NA
19	7148461	G	C	-5.69954e-05	NA	NA	NA	NA
19	7148883	G	C	4.32836e-05	NA	NA	NA	NA
19	7150407	C	G	0.00125687	NA	NA	NA	NA
19	7151854	G	A	-4.04009e-05	NA	NA	NA	NA
19	7152692	C	T	-8.83078e-06	NA	NA	NA	NA
19	7180402	C	A	2.87697e-05	NA	NA	NA	NA
19	7187605	C	G	2.02769e-05	NA	NA	NA	NA
19	7212495	T	C	0.000317261	NA	NA	NA	NA
19	7220679	T	C	-0.000221142	NA	NA	NA	NA
19	7222395	T	G	1.51244e-05	NA	NA	NA	NA
19	7235126	G	T	0.000550947	NA	NA	NA	NA
19	7236615	G	A	6.31438e-05	NA	NA	NA	NA
19	7238684	A	G	NA	0.00146448	NA	NA	NA
19	7240581	A	G	7.41902e-05	NA	NA	NA	NA
19	7241981	G	A	-5.55671e-06	NA	NA	NA	NA
19	7268427	G	A	0.000152516	NA	NA	NA	NA
19	7269947	GA	G	1.05335e-05	NA	NA	NA	NA
19	7270247	T	C	-7.54833e-05	NA	NA	NA	NA
19	7274913	G	A	1.60691e-05	NA	NA	NA	NA
19	7276651	T	C	-0.000167341	NA	NA	NA	NA
19	7280665	C	T	-5.9123e-05	NA	NA	NA	NA
19	7284774	C	T	8.96673e-06	NA	NA	NA	NA
19	7299752	C	T	2.39012e-05	NA	NA	NA	NA
19	7300757	T	C	-0.000114088	NA	NA	NA	NA
19	7350159	G	A	0.000128815	NA	NA	NA	NA
19	7397550	G	T	3.52296e-06	NA	NA	NA	NA
19	7448015	A	C	-1.93552e-05	NA	NA	NA	NA
19	7495542	G	A	6.98311e-05	NA	NA	NA	NA
19	7495548	G	A	-6.74439e-05	NA	NA	NA	NA
19	7496565	A	G	-0.000108315	NA	NA	NA	NA
19	7502610	A	G	8.37643e-06	NA	NA	NA	NA
19	7534579	A	T	5.22025e-06	NA	NA	NA	NA
19	7542137	T	C	0.00013995	NA	NA	NA	NA
19	7657098	G	A	7.08483e-06	NA	NA	NA	NA
19	7760940	G	A	-9.33477e-06	NA	NA	NA	NA
19	7926774	T	A	-8.55889e-06	NA	NA	NA	NA
19	8033731	C	T	0.000278944	NA	NA	NA	NA
19	8043853	C	T	4.33876e-05	NA	NA	NA	NA
19	8052724	C	T	-5.21507e-05	NA	NA	NA	NA
19	8053116	A	G	1.00075e-05	NA	NA	NA	NA
19	8056212	G	A	0.00127622	0.00212636	0.00247596	0.0036303	NA
19	8078064	C	T	3.6691e-05	NA	NA	NA	NA
19	8099598	T	A	-4.97446e-06	NA	NA	NA	NA
19	8101368	C	G	-1.08777e-05	NA	NA	NA	NA
19	8136366	C	G	5.02672e-05	NA	NA	NA	NA
19	8143902	T	C	-8.30652e-05	NA	NA	NA	NA
19	8148894	T	C	-0.000113729	NA	NA	NA	NA
19	8190701	T	G	5.11836e-05	NA	NA	NA	NA
19	8191768	T	C	7.36563e-05	NA	NA	NA	NA
19	8264837	C	T	0.00445828	NA	NA	NA	NA
19	8322936	A	T	9.71625e-06	NA	NA	NA	NA
19	8345276	T	A	7.46845e-05	NA	NA	NA	NA
19	8429560	A	G	4.7113e-06	NA	NA	NA	NA
19	8464090	C	G	8.55173e-06	NA	NA	NA	NA
19	8522317	C	T	-5.85897e-06	NA	NA	NA	NA
19	8542694	G	A	1.50853e-05	NA	NA	NA	NA
19	8662779	G	A	5.57501e-06	NA	NA	NA	NA
19	8792682	C	G	3.6339e-06	NA	NA	NA	NA
19	8817791	C	T	-2.41994e-05	NA	NA	NA	NA
19	8903893	A	G	-3.97963e-05	NA	NA	NA	NA
19	8995519	G	A	0.000152868	NA	NA	NA	NA
19	9007662	T	C	0.000131468	NA	NA	NA	NA
19	9095356	G	A	-3.86002e-05	NA	NA	NA	NA
19	9096178	C	A	-8.57746e-05	NA	NA	NA	NA
19	9108520	G	A	0.000167187	NA	NA	NA	NA
19	9199510	C	A	0.000105494	NA	NA	NA	NA
19	9233110	T	A	-7.89408e-06	NA	NA	NA	NA
19	9459609	C	T	4.01674e-06	NA	NA	NA	NA
19	9613819	T	G	2.09997e-05	NA	NA	NA	NA
19	9628628	A	G	-4.07816e-06	NA	NA	NA	NA
19	9812339	T	G	1.57287e-05	NA	NA	NA	NA
19	9914116	G	A	7.01934e-06	NA	NA	NA	NA
19	9959824	G	A	5.86007e-05	0.00196684	0.00185122	NA	NA
19	9996260	G	C	2.63485e-05	NA	NA	NA	NA
19	10031243	T	A	-1.20544e-05	NA	NA	NA	NA
19	10035601	T	C	-5.42424e-05	NA	NA	NA	NA
19	10090702	A	C	2.88047e-05	NA	NA	NA	NA
19	10094303	C	A	-9.8617e-06	NA	NA	NA	NA
19	10111529	G	A	-0.000122752	NA	NA	NA	NA
19	10123836	G	T	-0.000131031	NA	NA	NA	NA
19	10382301	C	G	2.72189e-05	NA	NA	NA	NA
19	10434353	T	C	0.000502978	NA	NA	NA	NA
19	10440256	T	A	9.04666e-05	NA	NA	NA	NA
19	10457536	C	T	0.00021662	NA	NA	NA	NA
19	10459048	T	TG	3.82277e-05	NA	NA	NA	NA
19	10472287	G	A	-6.26095e-05	NA	NA	NA	NA
19	10521107	A	C	1.91388e-05	NA	NA	NA	NA
19	10540788	G	A	-3.44526e-05	NA	NA	NA	NA
19	10616950	C	T	-4.21401e-05	NA	NA	NA	NA
19	10663033	G	A	-0.00012693	NA	NA	NA	NA
19	10724729	C	T	-6.86569e-05	NA	NA	NA	NA
19	10726368	C	G	3.8163e-05	NA	NA	NA	NA
19	10734235	C	T	-5.14934e-05	NA	NA	NA	NA
19	10752247	T	G	-1.06696e-05	NA	NA	NA	NA
19	10754280	G	T	-7.86435e-05	NA	NA	NA	NA
19	10757881	T	G	9.65784e-06	NA	NA	NA	NA
19	10778400	T	C	-1.65662e-05	NA	NA	NA	NA
19	10786937	G	A	NA	-0.000390093	NA	NA	NA
19	10791713	G	C	0.000528787	NA	NA	NA	NA
19	10797318	G	C	1.49234e-05	NA	NA	NA	NA
19	10824129	C	T	-1.14384e-05	NA	NA	NA	NA
19	10865213	T	G	0.000214677	NA	NA	NA	NA
19	10902798	C	T	1.83771e-05	NA	NA	NA	NA
19	10918540	G	A	-0.000249033	NA	NA	NA	NA
19	10921036	C	T	-0.000110855	NA	NA	NA	NA
19	10954733	A	C	NA	0.00137805	NA	NA	NA
19	10960588	C	T	5.11073e-05	NA	NA	NA	NA
19	11014540	C	A	-7.66672e-05	NA	NA	NA	NA
19	11017874	G	C	-6.52061e-06	NA	NA	NA	NA
19	11018924	C	T	-5.01752e-05	NA	NA	NA	NA
19	11040383	A	G	-4.35208e-05	NA	NA	NA	NA
19	11042212	G	A	-0.000356294	NA	NA	NA	NA
19	11043144	C	A	6.85482e-05	NA	NA	NA	NA
19	11103857	T	G	4.14791e-05	NA	NA	NA	NA
19	11109535	A	ATG	3.79761e-06	NA	NA	NA	NA
19	11113589	A	G	3.43045e-05	0.0014797	NA	NA	NA
19	11119656	C	T	-2.20507e-05	NA	NA	NA	NA
19	11277314	G	A	-7.60147e-06	NA	NA	NA	NA
19	11283056	G	A	3.94999e-05	NA	NA	NA	NA
19	11419282	C	T	-2.20818e-05	NA	NA	NA	NA
19	11425333	G	C	7.94011e-06	NA	NA	NA	NA
19	11446898	C	T	2.18065e-05	NA	NA	NA	NA
19	11475893	G	T	8.14843e-06	NA	NA	NA	NA
19	11514465	G	A	1.9168e-05	NA	NA	NA	NA
19	11520952	C	T	0.000191891	NA	NA	NA	NA
19	11551735	C	G	2.105e-05	NA	NA	NA	NA
19	11589066	T	G	-5.74441e-06	NA	NA	NA	NA
19	11706303	T	G	-4.52279e-05	NA	NA	NA	NA
19	11712198	T	A	-3.50856e-05	NA	NA	NA	NA
19	11716874	C	A	1.90363e-05	0.000527627	NA	NA	NA
19	11717595	A	G	7.02026e-05	0.00127921	0.00109199	NA	NA
19	11727647	A	T	-1.07389e-05	NA	NA	NA	NA
19	11737559	G	A	6.88682e-05	NA	NA	NA	NA
19	11740022	C	T	-0.00010626	NA	NA	NA	NA
19	11759665	C	T	-5.22634e-05	NA	NA	NA	NA
19	11779465	G	A	6.01256e-06	NA	NA	NA	NA
19	11785814	C	T	0.000375494	NA	NA	NA	NA
19	11810457	C	T	2.71866e-05	NA	NA	NA	NA
19	11852292	G	A	2.12697e-05	NA	NA	NA	NA
19	11861785	T	C	4.0131e-05	NA	NA	NA	NA
19	11897740	T	C	-0.000283235	NA	NA	NA	NA
19	11898515	G	A	7.08437e-06	NA	NA	NA	NA
19	11900775	C	G	-3.38257e-05	NA	NA	NA	NA
19	11932562	C	G	-1.72196e-05	NA	NA	NA	NA
19	11943701	C	A	-0.000386319	NA	NA	NA	NA
19	11974613	G	C	-0.000696399	NA	NA	NA	NA
19	12013304	A	G	-0.0031075	NA	NA	NA	NA
19	12040887	G	A	1.64346e-05	NA	NA	NA	NA
19	12077930	G	A	0.000459526	NA	NA	NA	NA
19	12078564	C	T	-0.000928058	NA	NA	NA	NA
19	12088940	G	A	-7.5713e-05	NA	NA	NA	NA
19	12103770	C	T	0.00156143	NA	NA	NA	NA
19	12112046	T	C	8.96732e-05	NA	NA	NA	NA
19	12124663	C	T	3.20782e-05	NA	NA	NA	NA
19	12242580	C	T	8.01116e-05	NA	NA	NA	NA
19	12318968	G	A	NA	0.000345184	0.000328408	NA	NA
19	12364087	A	G	1.97845e-05	0.000357321	0.000354701	NA	NA
19	12438631	C	T	9.76305e-05	NA	NA	NA	NA
19	12482370	G	A	-8.02029e-05	NA	NA	NA	NA
19	12519813	G	T	-0.000719045	NA	NA	NA	NA
19	12524029	A	AT	0.000135282	NA	NA	NA	NA
19	12577592	G	C	0.00110487	0.000547871	0.000652923	NA	NA
19	12606741	G	T	-7.47025e-06	NA	NA	NA	NA
19	12614723	T	C	4.66431e-06	NA	NA	NA	NA
19	12650650	G	A	0.0150136	NA	NA	NA	NA
19	12704872	A	G	-6.34971e-05	NA	NA	NA	NA
19	12717561	T	C	-0.00027615	NA	NA	NA	NA
19	12735556	G	A	0.00744464	NA	NA	NA	NA
19	12782749	C	T	1.53022e-05	NA	NA	NA	NA
19	12785078	G	T	-3.23104e-05	NA	NA	NA	NA
19	12787880	C	T	-9.22704e-06	NA	NA	NA	NA
19	12810382	T	A	NA	-0.0002772	-0.000253626	NA	NA
19	12815080	T	C	-3.43603e-05	NA	NA	NA	NA
19	12861119	G	A	9.43809e-05	NA	NA	NA	NA
19	12870785	T	C	0.0133214	NA	NA	NA	NA
19	12900061	G	C	-4.37216e-06	NA	NA	NA	NA
19	12904533	G	A	2.91079e-06	NA	NA	NA	NA
19	12935136	CA	C	-8.76941e-05	NA	NA	NA	NA
19	12972102	A	G	-4.85316e-05	NA	NA	NA	NA
19	12973962	A	G	8.23632e-06	NA	NA	NA	NA
19	12988466	C	T	8.74183e-06	NA	NA	NA	NA
19	12991619	G	A	2.08147e-05	NA	NA	NA	NA
19	13023687	A	T	-1.56012e-05	NA	NA	NA	NA
19	13034854	T	TG	-7.06048e-05	NA	NA	NA	NA
19	13044591	A	C	NA	-0.000521079	NA	NA	NA
19	13103135	G	C	-5.90059e-06	NA	NA	NA	NA
19	13264433	T	A	9.24193e-05	NA	NA	NA	NA
19	13323341	G	C	7.26075e-06	NA	NA	NA	NA
19	13422648	A	C	-6.07776e-05	NA	NA	NA	NA
19	13427955	G	T	5.5283e-05	NA	NA	NA	NA
19	13457086	C	T	1.56162e-05	NA	NA	NA	NA
19	13459355	G	C	1.50319e-05	NA	NA	NA	NA
19	13486838	C	T	1.08303e-05	NA	NA	NA	NA
19	13491907	G	A	8.95903e-06	NA	NA	NA	NA
19	13502427	C	T	0.000463181	NA	NA	NA	NA
19	13510341	A	G	2.56724e-05	NA	NA	NA	NA
19	13511240	G	A	3.37533e-05	NA	NA	NA	NA
19	13524295	A	G	-1.51478e-05	NA	NA	NA	NA
19	13539624	A	G	-0.000605539	NA	NA	NA	NA
19	13541028	T	A	-0.000605514	NA	NA	NA	NA
19	13552589	C	T	0.000138165	NA	NA	NA	NA
19	13562191	A	G	-4.71348e-05	NA	NA	NA	NA
19	13569290	C	T	-5.4991e-05	NA	NA	NA	NA
19	13570349	G	A	-1.76056e-05	NA	NA	NA	NA
19	13601979	GTA	G	-0.00015622	NA	NA	NA	NA
19	13602191	A	G	1.21563e-05	NA	NA	NA	NA
19	13617342	C	G	-2.31519e-05	NA	NA	NA	NA
19	13679925	C	T	2.27673e-05	NA	NA	NA	NA
19	13726235	T	C	0.000212657	NA	NA	NA	NA
19	13731732	A	G	-1.75986e-05	NA	NA	NA	NA
19	13748218	G	A	-0.00026052	NA	NA	NA	NA
19	13914706	T	C	9.37957e-06	NA	NA	NA	NA
19	13925396	T	C	1.09171e-05	NA	NA	NA	NA
19	13926281	A	G	1.16158e-05	NA	NA	NA	NA
19	13948078	G	C	1.52346e-05	NA	NA	NA	NA
19	13948159	G	T	5.29657e-06	NA	NA	NA	NA
19	13976995	C	CA	4.16988e-06	NA	NA	NA	NA
19	14017969	G	A	9.90133e-06	NA	NA	NA	NA
19	14018335	G	A	0.000141315	NA	NA	NA	NA
19	14057974	A	G	1.90452e-05	NA	NA	NA	NA
19	14162113	C	A	-0.000218351	NA	NA	NA	NA
19	14177292	G	C	-1.38295e-05	NA	NA	NA	NA
19	14187130	A	G	-1.70098e-05	NA	NA	NA	NA
19	14194956	C	T	-1.69833e-05	NA	NA	NA	NA
19	14225946	G	A	-4.09485e-06	NA	NA	NA	NA
19	14240912	G	A	-1.05014e-05	NA	NA	NA	NA
19	14257723	G	A	-4.68904e-05	NA	NA	NA	NA
19	14277482	G	A	2.43642e-05	NA	NA	NA	NA
19	14343515	C	T	1.14461e-05	NA	NA	NA	NA
19	14398440	T	C	-6.14434e-06	NA	NA	NA	NA
19	14505559	C	A	5.10612e-05	NA	NA	NA	NA
19	14507008	C	T	-2.89781e-05	NA	NA	NA	NA
19	14507084	A	C	0.000122778	NA	NA	NA	NA
19	14543983	C	G	1.10873e-05	NA	NA	NA	NA
19	14641513	C	T	2.98309e-05	NA	NA	NA	NA
19	14702979	C	T	-0.000117705	NA	NA	NA	NA
19	14705421	G	T	-6.4275e-06	NA	NA	NA	NA
19	14726631	C	T	0.000117386	NA	NA	NA	NA
19	14830572	G	T	4.89882e-06	NA	NA	NA	NA
19	14905517	T	C	3.14961e-05	NA	NA	NA	NA
19	14993298	A	C	6.46567e-05	NA	NA	NA	NA
19	15018584	G	A	-7.44322e-05	NA	NA	NA	NA
19	15035960	A	G	4.95097e-05	NA	NA	NA	NA
19	15055351	T	C	9.5747e-05	NA	NA	NA	NA
19	15162906	C	A	4.61464e-06	NA	NA	NA	NA
19	15543069	C	T	-3.18906e-05	NA	NA	NA	NA
19	15561590	G	A	4.75212e-05	NA	NA	NA	NA
19	15599760	G	A	-0.000108943	NA	NA	NA	NA
19	15612177	T	C	1.30571e-05	NA	NA	NA	NA
19	15881743	A	G	-0.000149245	NA	NA	NA	NA
19	15967662	C	T	0.000803008	NA	NA	NA	NA
19	15970800	G	C	0.000248331	NA	NA	NA	NA
19	15988947	G	A	-9.62804e-05	NA	NA	NA	NA
19	16021187	G	A	-7.43334e-05	NA	NA	NA	NA
19	16027790	G	A	-0.000679912	NA	NA	NA	NA
19	16032668	G	A	0.000460207	NA	NA	NA	NA
19	16033134	A	G	0.000312399	NA	NA	NA	NA
19	16061929	T	C	-1.76136e-05	NA	NA	NA	NA
19	16118496	A	C	7.43861e-05	NA	NA	NA	NA
19	16135267	G	A	1.70753e-05	NA	NA	NA	NA
19	16224482	G	A	-1.23301e-05	NA	NA	NA	NA
19	16412817	A	G	-8.42188e-06	NA	NA	NA	NA
19	16438952	G	C	4.98704e-06	NA	NA	NA	NA
19	16451557	T	C	-0.000127946	NA	NA	NA	NA
19	16455090	T	C	6.07744e-05	NA	NA	NA	NA
19	16627444	T	C	8.50448e-06	NA	NA	NA	NA
19	16666854	G	A	2.37422e-05	NA	NA	NA	NA
19	16694843	C	T	4.74248e-05	NA	NA	NA	NA
19	16721370	ACT	A	9.25173e-06	NA	NA	NA	NA
19	16735557	A	C	1.61024e-05	NA	NA	NA	NA
19	16745375	C	T	-5.41141e-05	NA	NA	NA	NA
19	16801862	A	T	-6.65806e-05	-0.00153955	-0.00153042	NA	NA
19	16803151	G	A	3.94908e-05	NA	NA	NA	NA
19	16807851	G	A	6.409e-06	NA	NA	NA	NA
19	16957122	T	C	-4.98619e-06	NA	NA	NA	NA
19	16979206	C	T	0.000103732	NA	NA	NA	NA
19	16991106	CAA	C	-4.15659e-05	NA	NA	NA	NA
19	16993925	T	C	-5.06641e-06	NA	NA	NA	NA
19	16997317	C	T	-5.33003e-06	NA	NA	NA	NA
19	16998615	G	A	-2.49878e-05	NA	NA	NA	NA
19	17009492	G	A	-6.16566e-05	-0.000574235	-0.000535729	NA	NA
19	17012874	T	C	0.000135091	NA	NA	NA	NA
19	17017014	G	A	-0.000359564	NA	NA	NA	NA
19	17018499	T	G	-3.85364e-05	NA	NA	NA	NA
19	17028394	G	A	-1.49172e-05	NA	NA	NA	NA
19	17031754	T	C	2.80235e-05	NA	NA	NA	NA
19	17042678	T	C	-0.000149754	NA	NA	NA	NA
19	17045602	A	G	-8.18709e-05	-0.000607476	-0.000721329	NA	NA
19	17052851	C	T	-1.00397e-05	NA	NA	NA	NA
19	17068034	G	T	5.99874e-06	NA	NA	NA	NA
19	17070055	T	C	-5.17058e-05	NA	NA	NA	NA
19	17077514	G	A	-0.000346266	NA	NA	NA	NA
19	17099104	G	A	-5.47475e-05	NA	NA	NA	NA
19	17107054	A	AC	-9.03107e-05	NA	NA	NA	NA
19	17107741	A	G	NA	-0.00218045	-0.00227288	NA	NA
19	17113355	C	T	-1.41531e-05	NA	NA	NA	NA
19	17119562	C	A	5.29119e-05	0.00057702	NA	NA	NA
19	17121599	G	A	-9.71728e-05	NA	NA	NA	NA
19	17129434	A	G	9.21468e-06	NA	NA	NA	NA
19	17148432	G	A	-5.19395e-05	-0.000423111	NA	NA	NA
19	17175995	G	A	1.43729e-05	NA	NA	NA	NA
19	17177005	C	A	7.68151e-06	NA	NA	NA	NA
19	17184214	A	G	1.3761e-05	0.000359712	0.000417005	NA	NA
19	17200417	G	A	1.22728e-05	0.000356631	0.000359586	NA	NA
19	17207203	G	A	-1.41597e-05	NA	NA	NA	NA
19	17211261	G	A	4.37991e-06	NA	NA	NA	NA
19	17216991	T	A	NA	0.000199106	0.00020969	NA	NA
19	17219507	A	T	-1.32204e-05	NA	NA	NA	NA
19	17220696	C	T	1.90783e-05	NA	NA	NA	NA
19	17222703	C	T	-2.4502e-05	NA	NA	NA	NA
19	17222839	C	G	1.55945e-05	NA	NA	NA	NA
19	17224736	T	A	6.74082e-06	NA	NA	NA	NA
19	17226414	G	A	8.97006e-06	0.000189837	NA	NA	NA
19	17226604	G	T	5.39327e-06	NA	NA	NA	NA
19	17226746	C	A	1.24521e-05	NA	NA	NA	NA
19	17231506	C	T	1.26965e-05	NA	NA	NA	NA
19	17231855	A	G	NA	0.00026029	0.000253135	NA	NA
19	17236807	T	C	3.81778e-06	NA	NA	NA	NA
19	17236900	C	A	1.79134e-05	0.00045329	0.000448505	NA	NA
19	17242176	G	C	1.36212e-05	NA	NA	NA	NA
19	17242557	C	T	1.25459e-05	NA	NA	NA	NA
19	17243117	A	T	-9.3695e-05	NA	NA	NA	NA
19	17247310	G	A	1.00867e-05	NA	NA	NA	NA
19	17247892	G	A	-1.90643e-05	NA	NA	NA	NA
19	17248490	C	T	-5.34655e-06	NA	NA	NA	NA
19	17251416	A	C	1.67527e-06	NA	NA	NA	NA
19	17256626	T	C	-2.09895e-05	NA	NA	NA	NA
19	17256776	G	C	NA	1.24179e-05	2.40336e-06	NA	NA
19	17259151	C	T	-6.66695e-05	NA	NA	NA	NA
19	17266139	GT	G	-1.24148e-05	NA	NA	NA	NA
19	17270166	C	T	-1.70228e-05	NA	NA	NA	NA
19	17272751	G	A	NA	0.000311564	0.000315572	NA	NA
19	17272756	T	C	3.71051e-06	NA	NA	NA	NA
19	17273458	G	A	-5.32248e-05	-0.00144145	-0.00155956	-0.00130294	NA
19	17274693	A	G	NA	0.000583381	0.000615598	NA	NA
19	17275298	A	T	1.91487e-06	NA	NA	NA	NA
19	17275655	G	T	5.54109e-06	NA	NA	NA	NA
19	17278129	G	A	-4.76467e-06	NA	NA	NA	NA
19	17278394	C	T	1.94638e-05	NA	NA	NA	NA
19	17279482	T	C	0.0999426	NA	NA	NA	0.0796744
19	17282085	G	A	NA	-0.0288101	-0.0281153	-0.0310666	NA
19	17283116	C	A	NA	0.0626254	0.0628669	0.0648089	NA
19	17288816	T	C	-0.00618841	NA	NA	NA	NA
19	17294201	G	A	-3.94723e-05	-0.000783905	-0.000723224	NA	NA
19	17298571	C	T	NA	NA	NA	NA	-0.0612838
19	17300757	C	T	-1.75786e-05	NA	NA	NA	NA
19	17301590	G	A	-1.68628e-05	NA	NA	NA	NA
19	17302796	T	A	-2.18819e-05	-0.000190555	NA	NA	NA
19	17312335	G	A	NA	-0.000381684	-0.00037527	NA	NA
19	17312649	C	T	9.38579e-06	NA	NA	NA	NA
19	17316660	G	A	-4.39195e-05	NA	NA	NA	NA
19	17317236	G	A	-1.90995e-05	NA	NA	NA	NA
19	17321868	G	A	NA	-0.000681809	-0.000608074	NA	NA
19	17326935	T	C	-4.39603e-05	NA	NA	NA	NA
19	17334429	GC	G	-1.3631e-05	NA	NA	NA	NA
19	17336105	G	T	1.96326e-06	NA	NA	NA	NA
19	17338890	A	G	NA	0.000238733	0.000276369	NA	NA
19	17343286	G	A	1.16806e-05	NA	NA	NA	NA
19	17345361	CAT	C	1.88084e-05	NA	NA	NA	NA
19	17345583	C	T	1.18261e-06	NA	NA	NA	NA
19	17346743	G	A	-1.61688e-05	NA	NA	NA	NA
19	17349088	T	G	1.14252e-05	NA	NA	NA	NA
19	17350190	A	G	NA	5.27295e-07	-5.81236e-06	NA	NA
19	17351125	T	G	-8.18749e-07	NA	NA	NA	NA
19	17351285	T	G	1.47933e-05	NA	NA	NA	NA
19	17353082	G	A	-1.10284e-05	NA	NA	NA	NA
19	17356405	G	A	NA	1.97144e-06	NA	NA	NA
19	17357281	G	A	-1.4863e-06	NA	NA	NA	NA
19	17364359	A	G	1.20115e-06	NA	NA	NA	NA
19	17366695	A	G	7.09373e-06	NA	NA	NA	NA
19	17367105	G	T	6.83426e-06	NA	NA	NA	NA
19	17369549	C	T	-1.17427e-06	NA	NA	NA	NA
19	17371177	A	T	8.7835e-06	NA	NA	NA	NA
19	17371544	T	C	5.17206e-06	NA	NA	NA	NA
19	17373696	G	A	7.15769e-06	0.000312332	0.00032043	NA	NA
19	17376338	A	G	6.41315e-06	NA	NA	NA	NA
19	17378428	A	G	1.23163e-05	0.00025174	0.000281449	NA	NA
19	17381898	C	A	3.11893e-06	0.000144415	NA	NA	NA
19	17382853	G	A	5.20554e-06	0.000256049	NA	NA	NA
19	17385818	T	G	-0.000123465	NA	NA	NA	NA
19	17386984	G	A	4.10044e-06	NA	NA	NA	NA
19	17398323	G	A	1.6749e-05	NA	NA	NA	NA
19	17419713	C	T	3.09412e-05	NA	NA	NA	NA
19	17420641	G	A	NA	0.00032142	0.000408118	NA	NA
19	17433435	C	T	4.1981e-05	NA	NA	NA	NA
19	17436737	G	A	3.13933e-05	NA	NA	NA	NA
19	17441325	T	C	-5.81269e-06	NA	NA	NA	NA
19	17482362	T	TA	4.93966e-06	NA	NA	NA	NA
19	17491155	C	T	-8.14234e-06	NA	NA	NA	NA
19	17521771	C	T	-6.89485e-06	NA	NA	NA	NA
19	17593666	T	A	2.35007e-05	NA	NA	NA	NA
19	17617917	C	A	0.000194923	0.000598507	0.000613971	NA	NA
19	17637720	C	A	NA	-0.0010832	-0.00123956	NA	NA
19	17639374	T	C	-0.000109422	NA	NA	NA	NA
19	17700109	G	C	0.00022214	NA	NA	NA	NA
19	17785615	C	T	-5.61615e-05	NA	NA	NA	NA
19	17791125	G	A	0.00010579	NA	NA	NA	NA
19	17791368	G	A	NA	0.0017694	0.00139688	NA	NA
19	17796418	C	CAA	0.000281094	NA	NA	NA	NA
19	17797785	G	T	0.000224873	NA	NA	NA	NA
19	17810097	G	A	-3.50077e-05	-0.00118703	-0.00116224	NA	NA
19	17810206	A	C	0.000231525	NA	NA	NA	NA
19	17828013	A	G	0.000151171	NA	NA	NA	NA
19	17828999	T	A	-8.98235e-05	NA	NA	NA	NA
19	17831603	G	A	-0.000184521	NA	NA	NA	NA
19	17836737	A	G	9.75307e-05	0.00139386	NA	NA	NA
19	17857007	A	G	-4.73869e-05	NA	NA	NA	NA
19	17863372	C	T	-9.31251e-06	NA	NA	NA	NA
19	17920743	G	A	6.19544e-06	NA	NA	NA	NA
19	17963121	C	A	-6.67142e-06	NA	NA	NA	NA
19	18005417	G	A	-1.14074e-05	NA	NA	NA	NA
19	18185524	C	A	2.3909e-05	NA	NA	NA	NA
19	18210124	G	T	1.70045e-05	NA	NA	NA	NA
19	18244590	G	A	7.32121e-05	NA	NA	NA	NA
19	18256520	T	C	1.38385e-05	NA	NA	NA	NA
19	18299022	T	C	-8.30219e-06	NA	NA	NA	NA
19	18303873	G	A	1.21038e-05	NA	NA	NA	NA
19	18359722	A	G	2.25921e-05	NA	NA	NA	NA
19	18376857	C	T	-9.63076e-05	NA	NA	NA	NA
19	18703203	G	A	0.00015926	NA	NA	NA	NA
19	18744592	T	C	-6.5258e-05	NA	NA	NA	NA
19	18747944	G	A	1.26406e-05	NA	NA	NA	NA
19	18759891	G	A	0.000156289	NA	NA	NA	NA
19	18840346	C	T	3.93318e-06	NA	NA	NA	NA
19	18923262	C	T	-0.000145012	NA	NA	NA	NA
19	18936977	T	G	7.44108e-05	NA	NA	NA	NA
19	18955766	G	A	NA	-0.000875518	NA	NA	NA
19	18956209	G	A	-8.81177e-05	NA	NA	NA	NA
19	18985721	A	T	-3.75874e-06	NA	NA	NA	NA
19	19006786	T	C	1.47728e-05	NA	NA	NA	NA
19	19027787	G	A	8.93322e-05	NA	NA	NA	NA
19	19058848	G	A	-7.6244e-06	NA	NA	NA	NA
19	19093716	C	T	-7.97732e-06	NA	NA	NA	NA
19	19244676	C	T	1.17345e-05	NA	NA	NA	NA
19	19245099	A	G	0.000206795	NA	NA	NA	NA
19	19247523	A	G	6.80688e-05	NA	NA	NA	NA
19	19282905	G	A	0.000727675	NA	NA	NA	NA
19	19285807	C	T	8.98901e-06	NA	NA	NA	NA
19	19357451	C	T	9.14998e-06	NA	NA	NA	NA
19	19421095	C	T	0.000239868	NA	NA	NA	NA
19	19479213	C	T	2.57288e-05	NA	NA	NA	NA
19	19529066	A	AG	0.00024194	NA	NA	NA	NA
19	19532219	C	A	NA	0.00250085	0.00305849	NA	NA
19	19546334	C	T	1.8688e-05	NA	NA	NA	NA
19	19546691	G	A	0.000855491	0.00315782	0.00310033	0.00551858	NA
19	19546823	A	C	0.000686038	NA	NA	NA	NA
19	19549251	C	T	-8.51618e-06	NA	NA	NA	NA
19	19554772	G	A	NA	0.0016894	0.00213379	0.00257901	NA
19	19557529	GC	G	0.000532525	NA	NA	NA	NA
19	19559879	T	C	-0.000183573	NA	NA	NA	NA
19	19605286	C	T	-5.92055e-06	NA	NA	NA	NA
19	19616343	A	G	7.95124e-05	NA	NA	NA	NA
19	19620696	G	A	6.89668e-06	NA	NA	NA	NA
19	19629920	C	G	-6.07058e-05	-0.0011218	NA	NA	NA
19	19634956	A	G	0.000193717	NA	NA	NA	NA
19	19639710	G	A	2.94374e-05	NA	NA	NA	NA
19	19643340	G	C	0.000104309	NA	NA	NA	NA
19	19648490	A	T	NA	0.00166522	0.00187596	NA	NA
19	19651118	A	AG	4.46573e-05	NA	NA	NA	NA
19	19661913	G	A	3.18276e-05	0.000868172	NA	NA	NA
19	19679881	C	T	-7.49236e-05	NA	NA	NA	NA
19	19688948	C	T	0.000134789	NA	NA	NA	NA
19	19691756	A	G	3.61881e-05	NA	NA	NA	NA
19	19697360	CA	C	7.78269e-05	NA	NA	NA	NA
19	19744712	G	A	-6.57874e-06	NA	NA	NA	NA
19	19749714	G	A	NA	-0.00120424	NA	NA	NA
19	19750113	G	A	-6.49681e-05	NA	NA	NA	NA
19	19752205	A	G	-5.74701e-05	-0.00154639	-0.00176301	NA	NA
19	19783485	C	A	0.000455337	NA	NA	NA	NA
19	20083148	C	T	3.82579e-05	NA	NA	NA	NA
19	20084696	G	A	5.54763e-05	NA	NA	NA	NA
19	20104221	T	C	3.65197e-06	NA	NA	NA	NA
19	20131907	ATCATC	A	1.05645e-05	NA	NA	NA	NA
19	20250820	G	A	9.89594e-06	NA	NA	NA	NA
19	20419720	G	A	-0.000240231	NA	NA	NA	NA
19	20480667	G	A	0.000120272	NA	NA	NA	NA
19	20537484	G	A	3.40642e-05	NA	NA	NA	NA
19	20543175	TC	T	-1.58381e-05	NA	NA	NA	NA
19	20543816	T	C	0.000730394	NA	NA	NA	NA
19	20548739	G	A	NA	-0.00225564	-0.00215211	NA	NA
19	20552144	T	C	-0.000307626	NA	NA	NA	NA
19	20588017	A	G	-4.07779e-05	-0.00111183	-0.00124014	NA	NA
19	20675676	A	G	-1.93689e-05	NA	NA	NA	NA
19	20731230	A	T	8.90505e-06	NA	NA	NA	NA
19	20868240	G	A	-1.91051e-05	NA	NA	NA	NA
19	20986980	A	G	1.52934e-05	NA	NA	NA	NA
19	21048341	G	A	-2.329e-05	NA	NA	NA	NA
19	21105365	G	A	-0.000229288	NA	NA	NA	NA
19	21112348	T	C	-7.43255e-06	NA	NA	NA	NA
19	21164942	C	G	6.03766e-06	NA	NA	NA	NA
19	21225055	G	T	-1.7253e-05	NA	NA	NA	NA
19	21340146	A	G	-1.22708e-05	NA	NA	NA	NA
19	21607012	C	T	-5.05342e-06	NA	NA	NA	NA
19	21642172	C	T	2.21464e-05	NA	NA	NA	NA
19	21684072	G	T	1.56832e-05	NA	NA	NA	NA
19	21696178	G	A	9.25666e-05	NA	NA	NA	NA
19	21708712	TA	T	5.14123e-05	NA	NA	NA	NA
19	21770230	C	T	0.000138329	NA	NA	NA	NA
19	21799550	A	G	NA	0.000791477	NA	NA	NA
19	21823596	G	A	0.000648827	NA	NA	NA	NA
19	21839988	C	A	1.57428e-05	NA	NA	NA	NA
19	22493637	T	C	-7.5169e-05	NA	NA	NA	NA
19	22514919	G	A	NA	-0.00120219	NA	NA	NA
19	22522328	C	T	-0.000416062	NA	NA	NA	NA
19	22570292	T	C	-0.000144137	NA	NA	NA	NA
19	22905147	A	T	3.0354e-05	NA	NA	NA	NA
19	22938481	A	G	0.000132267	NA	NA	NA	NA
19	22939624	G	A	NA	0.00109521	NA	NA	NA
19	22966237	TTAAA	T	7.25508e-05	NA	NA	NA	NA
19	23052683	T	C	-6.53057e-05	NA	NA	NA	NA
19	23124352	C	T	-6.25147e-06	NA	NA	NA	NA
19	23467411	C	T	2.53837e-05	NA	NA	NA	NA
19	23474548	CT	C	-1.21735e-05	NA	NA	NA	NA
19	23483163	G	A	-5.84286e-06	NA	NA	NA	NA
19	23555635	TA	T	2.01814e-05	NA	NA	NA	NA
19	23633324	C	T	0.000129319	NA	NA	NA	NA
19	23848835	G	A	1.60324e-05	NA	NA	NA	NA
19	23963861	G	A	0.00010285	NA	NA	NA	NA
19	24015810	A	T	0.000134288	NA	NA	NA	NA
19	24099059	C	T	0.00013839	NA	NA	NA	NA
19	27519894	A	G	1.69669e-05	NA	NA	NA	NA
19	27537728	A	G	-1.22896e-05	NA	NA	NA	NA
19	27674069	G	A	-0.000516865	NA	NA	NA	NA
19	28193163	G	C	-1.81384e-05	NA	NA	NA	NA
19	28281456	T	A	2.4306e-05	NA	NA	NA	NA
19	28319256	G	C	1.22236e-05	NA	NA	NA	NA
19	28425687	A	G	4.7967e-05	NA	NA	NA	NA
19	28426904	G	A	1.46891e-05	NA	NA	NA	NA
19	28443953	C	T	-2.03147e-05	NA	NA	NA	NA
19	28465394	A	G	0.000111599	NA	NA	NA	NA
19	28466791	A	G	-3.13688e-05	NA	NA	NA	NA
19	28466829	T	C	-0.000163199	NA	NA	NA	NA
19	28467344	T	C	8.80118e-05	NA	NA	NA	NA
19	28488220	A	G	1.6294e-05	NA	NA	NA	NA
19	28509731	C	T	6.58301e-05	NA	NA	NA	NA
19	28540453	T	A	9.45691e-06	NA	NA	NA	NA
19	28542234	A	G	7.19022e-05	NA	NA	NA	NA
19	28554224	T	C	2.05872e-05	NA	NA	NA	NA
19	28610478	C	T	4.3139e-06	NA	NA	NA	NA
19	28669510	C	G	2.59487e-05	NA	NA	NA	NA
19	28716466	CA	C	1.48378e-05	NA	NA	NA	NA
19	28718382	C	T	3.53012e-05	NA	NA	NA	NA
19	28767544	A	G	7.99569e-05	NA	NA	NA	NA
19	28809191	GTTGT	G	7.40572e-06	NA	NA	NA	NA
19	28842441	G	T	-9.20725e-06	NA	NA	NA	NA
19	28849006	G	A	0.000141667	NA	NA	NA	NA
19	29246746	C	T	-0.000292446	NA	NA	NA	NA
19	29253690	T	C	-7.44075e-05	NA	NA	NA	NA
19	29342553	A	G	-2.28738e-05	NA	NA	NA	NA
19	29412111	C	T	-1.87378e-05	NA	NA	NA	NA
19	29456519	CA	C	9.43323e-06	NA	NA	NA	NA
19	29458940	T	C	2.7882e-05	NA	NA	NA	NA
19	29499957	A	T	7.93508e-05	NA	NA	NA	NA
19	29562116	G	C	4.37982e-05	NA	NA	NA	NA
19	29664177	T	G	-4.7184e-05	NA	NA	NA	NA
19	29669077	G	A	1.97765e-05	NA	NA	NA	NA
19	29683700	T	G	-9.56177e-05	NA	NA	NA	NA
19	29684662	T	G	-1.98749e-05	NA	NA	NA	NA
19	29690345	G	C	-0.000149694	NA	NA	NA	NA
19	29701026	A	G	-6.41123e-05	NA	NA	NA	NA
19	29717312	A	T	-4.38413e-05	NA	NA	NA	NA
19	29736397	T	G	-8.47992e-05	NA	NA	NA	NA
19	29737636	A	C	-1.96555e-05	NA	NA	NA	NA
19	29738990	T	C	-3.69677e-05	NA	NA	NA	NA
19	29739342	A	G	NA	-0.00104044	NA	NA	NA
19	29740847	T	C	-2.49695e-05	NA	NA	NA	NA
19	29741431	C	T	-1.81216e-05	NA	NA	NA	NA
19	29751832	G	T	1.1614e-05	NA	NA	NA	NA
19	29756199	C	G	5.0577e-06	NA	NA	NA	NA
19	29760417	C	G	1.30702e-05	NA	NA	NA	NA
19	29760610	C	T	2.88546e-05	NA	NA	NA	NA
19	29767497	G	A	0.000120207	0.00177349	0.00150912	NA	NA
19	29768912	C	T	2.04474e-05	NA	NA	NA	NA
19	29773231	T	C	-4.47615e-05	NA	NA	NA	NA
19	29774328	G	A	1.46897e-05	NA	NA	NA	NA
19	29786004	G	A	NA	-0.00180399	-0.00178208	NA	NA
19	29792535	G	A	7.77237e-06	NA	NA	NA	NA
19	29797136	G	A	0.0197661	NA	NA	NA	NA
19	29799442	A	G	0.00277471	NA	NA	NA	NA
19	29799904	A	G	NA	0.00909284	0.009949	0.0150632	NA
19	29809934	G	A	0.000457237	NA	NA	NA	NA
19	29811998	G	C	4.26051e-06	NA	NA	NA	NA
19	29818262	G	A	6.33095e-06	NA	NA	NA	NA
19	29826594	C	T	1.71888e-05	NA	NA	NA	NA
19	29828985	C	T	0.00874123	NA	NA	NA	NA
19	29828989	C	G	3.66357e-05	NA	NA	NA	NA
19	29830654	T	G	6.05877e-05	NA	NA	NA	NA
19	29839537	G	A	-1.41708e-05	-0.00103292	-0.000882796	NA	NA
19	29846220	A	C	NA	0.00153673	0.00183753	NA	NA
19	29849505	A	G	0.000206913	NA	NA	NA	NA
19	29849817	G	A	NA	0.00622571	0.00535215	0.00767117	NA
19	29851772	A	T	0.00160169	NA	NA	NA	NA
19	29854698	A	G	1.72328e-05	NA	NA	NA	NA
19	29859232	G	A	-1.84327e-05	NA	NA	NA	NA
19	29866728	A	G	9.52627e-06	NA	NA	NA	NA
19	29871205	C	T	-1.5389e-05	NA	NA	NA	NA
19	29875895	C	A	-4.54051e-05	-0.00121897	-0.001094	NA	NA
19	29875945	T	C	1.09599e-05	NA	NA	NA	NA
19	29885736	T	G	1.53783e-05	NA	NA	NA	NA
19	29885811	T	G	2.91648e-05	NA	NA	NA	NA
19	29885886	C	T	6.80167e-05	NA	NA	NA	NA
19	29888652	T	C	6.00658e-05	NA	NA	NA	NA
19	29892982	A	G	4.20988e-05	NA	NA	NA	NA
19	29908734	G	A	1.3405e-05	NA	NA	NA	NA
19	29915480	C	G	5.96586e-05	NA	NA	NA	NA
19	29971820	CTTATA	C	6.35229e-06	NA	NA	NA	NA
19	30160489	A	G	3.47342e-05	NA	NA	NA	NA
19	30255846	T	C	9.87186e-05	NA	NA	NA	NA
19	30257450	C	A	-1.1279e-05	NA	NA	NA	NA
19	30261726	A	G	-5.29338e-06	NA	NA	NA	NA
19	30265378	G	A	-7.7504e-06	NA	NA	NA	NA
19	30315829	T	C	1.40952e-05	NA	NA	NA	NA
19	30353182	C	T	-8.39023e-05	NA	NA	NA	NA
19	30355472	C	T	2.64998e-05	NA	NA	NA	NA
19	30370838	A	C	-0.000108363	NA	NA	NA	NA
19	30374981	C	T	6.06662e-05	NA	NA	NA	NA
19	30442514	C	A	2.38029e-05	NA	NA	NA	NA
19	30447117	C	T	6.33161e-06	NA	NA	NA	NA
19	30467699	C	T	0.000126468	NA	NA	NA	NA
19	30482081	T	G	-9.26424e-06	NA	NA	NA	NA
19	30491631	A	C	7.51245e-06	NA	NA	NA	NA
19	30543203	A	G	1.86738e-05	NA	NA	NA	NA
19	30566733	A	G	0.000140929	NA	NA	NA	NA
19	30577253	G	A	6.45438e-06	NA	NA	NA	NA
19	30586480	G	A	9.28606e-06	NA	NA	NA	NA
19	30587947	C	T	0.000217663	NA	NA	NA	NA
19	30732791	C	T	-1.6755e-05	NA	NA	NA	NA
19	30750428	A	C	9.86306e-06	NA	NA	NA	NA
19	30763616	C	G	1.49108e-05	NA	NA	NA	NA
19	30822748	G	A	-1.46485e-05	NA	NA	NA	NA
19	30823934	T	A	-1.50558e-05	NA	NA	NA	NA
19	30854714	G	C	6.17476e-06	NA	NA	NA	NA
19	30855622	C	T	1.43506e-05	NA	NA	NA	NA
19	30887115	T	C	-3.84975e-06	NA	NA	NA	NA
19	30926314	C	T	-5.25341e-05	NA	NA	NA	NA
19	31005125	C	T	3.09171e-05	NA	NA	NA	NA
19	31045923	C	T	8.89248e-06	NA	NA	NA	NA
19	31060654	G	A	5.41373e-06	NA	NA	NA	NA
19	31120103	A	G	1.73295e-05	NA	NA	NA	NA
19	31123054	G	A	6.05371e-06	NA	NA	NA	NA
19	31143391	G	A	1.20436e-05	NA	NA	NA	NA
19	31143807	A	G	1.16676e-05	NA	NA	NA	NA
19	31279103	C	T	0.000115525	NA	NA	NA	NA
19	31279307	G	A	-1.6064e-05	NA	NA	NA	NA
19	31282985	T	A	NA	-0.00036657	NA	NA	NA
19	31283138	C	T	0.000190073	NA	NA	NA	NA
19	31283251	T	G	9.84575e-06	NA	NA	NA	NA
19	31289550	A	T	0.0001144	NA	NA	NA	NA
19	31297991	G	C	NA	0.00117392	0.00134164	NA	NA
19	31298019	C	A	4.00441e-05	NA	NA	NA	NA
19	31304512	C	A	0.000133067	NA	NA	NA	NA
19	31322035	A	G	0.00021698	NA	NA	NA	NA
19	31327486	C	A	0.000524444	NA	NA	NA	NA
19	31329587	T	C	2.97541e-05	NA	NA	NA	NA
19	31631450	T	C	-8.78417e-05	NA	NA	NA	NA
19	31709201	C	G	6.17373e-05	NA	NA	NA	NA
19	32122936	T	C	-0.000132785	NA	NA	NA	NA
19	32125533	C	G	-0.000180172	NA	NA	NA	NA
19	32174623	C	T	-8.43173e-06	NA	NA	NA	NA
19	32228357	A	T	0.000207287	NA	NA	NA	NA
19	32236934	C	T	3.49553e-05	NA	NA	NA	NA
19	32253597	A	G	-8.73523e-05	NA	NA	NA	NA
19	32486046	G	T	-5.78299e-06	NA	NA	NA	NA
19	32502574	G	C	-1.44538e-05	NA	NA	NA	NA
19	32511802	A	G	-6.80745e-05	NA	NA	NA	NA
19	32822943	T	C	-0.000131397	NA	NA	NA	NA
19	32875923	C	G	-3.38873e-05	NA	NA	NA	NA
19	32879255	A	C	NA	-0.00140626	-0.001325	NA	NA
19	32893847	C	A	-0.000131214	NA	NA	NA	NA
19	32916922	C	T	-1.74833e-05	NA	NA	NA	NA
19	32928504	A	G	-0.00283147	-0.00342887	-0.00367818	-0.00657895	NA
19	32935456	A	G	NA	-0.00167426	-0.00166972	NA	NA
19	32958478	A	AG	4.71646e-05	NA	NA	NA	NA
19	32969365	G	A	-6.32231e-05	NA	NA	NA	NA
19	32972900	G	A	-1.61209e-05	NA	NA	NA	NA
19	32977254	A	C	-0.000268154	-0.00146219	-0.00154379	NA	NA
19	32996972	C	T	-0.0001058	NA	NA	NA	NA
19	33031087	G	A	-5.55539e-06	NA	NA	NA	NA
19	33034013	T	G	3.23676e-05	NA	NA	NA	NA
19	33034877	C	T	3.02205e-05	NA	NA	NA	NA
19	33055182	T	G	0.000121278	NA	NA	NA	NA
19	33262423	G	A	4.58428e-06	NA	NA	NA	NA
19	33273817	C	T	-3.49849e-05	NA	NA	NA	NA
19	33273956	G	A	9.3125e-05	NA	NA	NA	NA
19	33280051	C	T	3.47005e-06	NA	NA	NA	NA
19	33487510	C	T	-2.0518e-05	NA	NA	NA	NA
19	33533117	C	T	5.79166e-06	NA	NA	NA	NA
19	33604072	C	T	-3.90972e-06	NA	NA	NA	NA
19	33659058	A	T	2.69251e-05	NA	NA	NA	NA
19	33681516	A	G	-3.9733e-05	-0.00183446	-0.00175878	NA	NA
19	33716650	G	A	0.000107066	NA	NA	NA	NA
19	33719877	G	A	NA	0.00163426	0.00184087	NA	NA
19	33736040	A	G	3.74409e-05	NA	NA	NA	NA
19	33747524	G	A	0.00011561	NA	NA	NA	NA
19	33747747	G	A	0.000179785	NA	NA	NA	NA
19	33749104	C	G	4.71347e-05	NA	NA	NA	NA
19	33779322	G	A	-3.63314e-05	NA	NA	NA	NA
19	33779493	C	T	-1.66984e-05	NA	NA	NA	NA
19	33779761	G	T	-1.17826e-05	NA	NA	NA	NA
19	33800184	CAT	C	-0.000104113	NA	NA	NA	NA
19	33802527	A	C	-5.30845e-05	NA	NA	NA	NA
19	33820576	T	C	-6.05939e-05	NA	NA	NA	NA
19	33948230	A	G	NA	-0.00103053	NA	NA	NA
19	33954324	A	G	-2.6229e-05	NA	NA	NA	NA
19	33954552	G	A	-1.67922e-05	NA	NA	NA	NA
19	33968720	C	T	5.43644e-05	NA	NA	NA	NA
19	33971638	G	A	6.84834e-06	0.000177192	0.000187129	NA	NA
19	34001630	C	T	-5.36001e-05	NA	NA	NA	NA
19	34085734	C	G	-8.17912e-05	NA	NA	NA	NA
19	34118777	A	G	NA	-0.00178832	-0.00189943	NA	NA
19	34131003	G	A	-6.22802e-05	NA	NA	NA	NA
19	34135763	C	T	-0.00215894	NA	NA	NA	NA
19	34169458	C	T	-9.13804e-06	NA	NA	NA	NA
19	34431648	CA	C	-4.9502e-05	NA	NA	NA	NA
19	34515038	A	G	2.59094e-05	NA	NA	NA	NA
19	34608880	T	G	1.32576e-05	NA	NA	NA	NA
19	34873484	C	T	9.52058e-06	NA	NA	NA	NA
19	34877146	C	T	2.7998e-05	NA	NA	NA	NA
19	34908638	T	G	-8.00271e-06	NA	NA	NA	NA
19	34938296	T	C	2.78973e-05	NA	NA	NA	NA
19	34964267	G	A	1.38574e-05	NA	NA	NA	NA
19	35078759	G	A	-1.37557e-05	NA	NA	NA	NA
19	35104673	C	A	2.65603e-05	NA	NA	NA	NA
19	35112988	C	A	2.6081e-05	NA	NA	NA	NA
19	35121382	A	G	-1.35352e-05	-0.000966841	NA	NA	NA
19	35161924	T	C	3.81198e-06	NA	NA	NA	NA
19	35175500	C	T	1.86473e-05	NA	NA	NA	NA
19	35190188	T	C	9.79657e-06	NA	NA	NA	NA
19	35208835	G	A	-9.77964e-05	NA	NA	NA	NA
19	35416003	A	G	-4.30678e-06	NA	NA	NA	NA
19	35488483	C	T	2.9414e-05	NA	NA	NA	NA
19	35492929	C	T	-0.000153221	NA	NA	NA	NA
19	35493751	T	C	-3.44822e-05	NA	NA	NA	NA
19	35494870	C	G	-0.000193207	NA	NA	NA	NA
19	35498384	G	C	-1.47575e-05	NA	NA	NA	NA
19	35499509	G	A	-5.98563e-05	NA	NA	NA	NA
19	35502759	C	T	-0.000112266	NA	NA	NA	NA
19	35505478	C	T	-8.09121e-05	NA	NA	NA	NA
19	35507311	A	C	-0.000144886	NA	NA	NA	NA
19	35511010	T	C	1.79364e-05	NA	NA	NA	NA
19	35516428	C	T	-2.42747e-05	NA	NA	NA	NA
19	35556120	T	G	2.66028e-05	NA	NA	NA	NA
19	35570207	A	G	0.000123455	NA	NA	NA	NA
19	35587317	A	C	0.00331971	NA	NA	NA	NA
19	35601748	C	G	1.86919e-05	NA	NA	NA	NA
19	35649112	A	G	-1.26516e-05	NA	NA	NA	NA
19	35656095	G	A	-0.00038088	NA	NA	NA	NA
19	35678591	C	A	-6.47505e-05	NA	NA	NA	NA
19	35732846	A	G	-6.58738e-05	NA	NA	NA	NA
19	35739866	A	G	NA	-0.00122569	-0.0012804	NA	NA
19	35799681	C	A	-5.67996e-05	NA	NA	NA	NA
19	35810028	G	A	-2.62645e-05	NA	NA	NA	NA
19	35818419	A	C	0.000107235	0.00205174	0.00214188	NA	NA
19	35820553	T	C	-0.000135505	NA	NA	NA	NA
19	35851894	C	A	6.43727e-06	NA	NA	NA	NA
19	36103951	G	A	-8.21856e-05	NA	NA	NA	NA
19	36115262	C	G	-0.000939585	NA	NA	NA	NA
19	36146491	C	T	-2.59904e-05	NA	NA	NA	NA
19	36158226	C	T	8.09375e-05	NA	NA	NA	NA
19	36159442	C	T	0.000137391	NA	NA	NA	NA
19	36161845	C	T	3.753e-05	NA	NA	NA	NA
19	36246813	A	C	1.13553e-05	NA	NA	NA	NA
19	36267493	A	C	6.17015e-06	NA	NA	NA	NA
19	36426999	G	A	-8.03945e-05	NA	NA	NA	NA
19	36430598	G	A	0.000297985	NA	NA	NA	NA
19	36449720	C	T	8.26833e-05	NA	NA	NA	NA
19	36543757	G	A	5.46092e-05	NA	NA	NA	NA
19	36679270	C	T	1.03421e-05	NA	NA	NA	NA
19	36853793	A	G	-4.07745e-06	NA	NA	NA	NA
19	37212162	A	G	-0.000222078	NA	NA	NA	NA
19	37308634	G	C	2.82487e-05	NA	NA	NA	NA
19	37323041	T	C	1.10451e-05	NA	NA	NA	NA
19	37506712	A	G	6.59138e-06	NA	NA	NA	NA
19	37513903	C	T	-4.74564e-06	NA	NA	NA	NA
19	37524675	G	T	1.48896e-05	NA	NA	NA	NA
19	37583693	C	T	-5.22376e-05	NA	NA	NA	NA
19	37623350	A	G	0.000111649	NA	NA	NA	NA
19	37683496	C	T	4.76144e-05	NA	NA	NA	NA
19	37723699	T	G	7.15795e-05	NA	NA	NA	NA
19	37891688	C	T	-9.21351e-05	NA	NA	NA	NA
19	37925232	C	A	3.52765e-06	NA	NA	NA	NA
19	37947865	A	G	NA	-0.00173194	-0.00149535	NA	NA
19	37948054	T	C	-6.67891e-05	NA	NA	NA	NA
19	38075029	C	T	-8.45016e-06	NA	NA	NA	NA
19	38242523	C	T	5.46507e-05	NA	NA	NA	NA
19	38393642	A	G	2.90802e-05	NA	NA	NA	NA
19	38464562	A	T	0.000116516	NA	NA	NA	NA
19	38495710	C	T	5.21998e-06	NA	NA	NA	NA
19	38557333	T	TG	1.17779e-05	NA	NA	NA	NA
19	38591463	A	G	-1.17195e-05	NA	NA	NA	NA
19	38661290	C	A	-1.0409e-05	NA	NA	NA	NA
19	38705816	G	A	-1.80963e-05	NA	NA	NA	NA
19	38762208	T	C	-2.77529e-05	NA	NA	NA	NA
19	38778203	A	G	2.72095e-05	NA	NA	NA	NA
19	38807774	T	C	-9.39931e-05	NA	NA	NA	NA
19	38808722	A	G	-9.02415e-05	NA	NA	NA	NA
19	38813762	G	A	-8.29494e-05	NA	NA	NA	NA
19	38821830	C	A	-4.43458e-05	NA	NA	NA	NA
19	38828451	T	TG	-5.2428e-05	NA	NA	NA	NA
19	38869957	C	T	3.37324e-05	NA	NA	NA	NA
19	38878113	G	A	-5.90507e-06	NA	NA	NA	NA
19	38979931	G	C	-3.01098e-05	NA	NA	NA	NA
19	39047041	G	A	-5.9453e-05	NA	NA	NA	NA
19	39051146	G	A	0.000140961	NA	NA	NA	NA
19	39107311	G	A	2.85335e-05	NA	NA	NA	NA
19	39119329	C	T	0.000325005	NA	NA	NA	NA
19	39138803	C	T	7.81771e-06	NA	NA	NA	NA
19	39241107	A	C	0.000248068	0.00109708	0.00111079	NA	NA
19	39241143	A	G	NA	0.00259723	0.00213741	NA	NA
19	39241264	T	C	0.000660072	NA	NA	NA	NA
19	39247226	C	G	9.60072e-05	NA	NA	NA	NA
19	39252122	C	A	0.000184248	0.00373032	0.00386142	0.00628991	NA
19	39255055	G	GC	6.35348e-05	NA	NA	NA	NA
19	39261622	A	G	0.000481036	NA	NA	NA	NA
19	39268683	C	G	3.67316e-05	NA	NA	NA	NA
19	39340293	G	A	-5.42336e-05	NA	NA	NA	NA
19	39348384	G	T	-0.000128604	NA	NA	NA	NA
19	39358519	G	A	-1.12549e-05	NA	NA	NA	NA
19	39409243	A	G	1.86123e-05	NA	NA	NA	NA
19	39435869	A	C	-1.90771e-05	NA	NA	NA	NA
19	39449422	G	C	-2.18697e-05	NA	NA	NA	NA
19	39485403	C	G	-7.98631e-06	NA	NA	NA	NA
19	39497996	G	C	-9.86635e-06	NA	NA	NA	NA
19	39513743	T	C	2.47272e-05	NA	NA	NA	NA
19	39519373	T	C	-8.4788e-05	NA	NA	NA	NA
19	39536457	GTTTA	G	-0.000107063	NA	NA	NA	NA
19	39549066	T	G	-0.000132446	NA	NA	NA	NA
19	39566680	C	A	-0.000119114	NA	NA	NA	NA
19	39584817	A	G	NA	-0.000902811	NA	NA	NA
19	39705542	G	A	NA	-0.00176269	-0.00175836	NA	NA
19	39714055	C	A	-1.99811e-05	NA	NA	NA	NA
19	39714393	C	T	-0.000247672	NA	NA	NA	NA
19	39716605	G	A	1.70701e-05	NA	NA	NA	NA
19	39738370	T	C	8.5336e-06	NA	NA	NA	NA
19	39750671	T	C	-2.07406e-05	NA	NA	NA	NA
19	39778833	G	A	-6.68795e-05	-0.00139013	NA	NA	NA
19	40360815	G	C	0.0003539	NA	NA	NA	NA
19	40364647	T	A	-2.23097e-05	NA	NA	NA	NA
19	40408133	G	A	-3.28309e-05	NA	NA	NA	NA
19	40440856	T	C	-1.13517e-05	NA	NA	NA	NA
19	40446241	G	A	NA	0.000950499	NA	NA	NA
19	40452394	C	T	0.000180178	NA	NA	NA	NA
19	40455079	G	T	4.10627e-05	NA	NA	NA	NA
19	40706187	C	T	-9.53473e-05	NA	NA	NA	NA
19	40875150	T	C	1.39954e-05	NA	NA	NA	NA
19	40885872	A	G	9.04355e-06	NA	NA	NA	NA
19	40989817	G	A	1.14981e-05	NA	NA	NA	NA
19	41045203	A	G	-1.10548e-05	NA	NA	NA	NA
19	41197888	G	A	0.000191177	0.000467936	NA	NA	NA
19	41223600	T	C	9.38216e-05	NA	NA	NA	NA
19	41223808	G	C	1.0402e-05	NA	NA	NA	NA
19	41246615	T	C	-3.82676e-06	NA	NA	NA	NA
19	41270847	G	A	1.39951e-05	NA	NA	NA	NA
19	41382540	T	C	3.68283e-06	NA	NA	NA	NA
19	41516072	A	G	NA	0.00175791	NA	NA	NA
19	41520025	A	C	3.90412e-05	NA	NA	NA	NA
19	41528185	C	T	1.06811e-05	NA	NA	NA	NA
19	41602696	G	A	-3.74885e-06	NA	NA	NA	NA
19	41642763	C	T	-3.57594e-05	NA	NA	NA	NA
19	42128559	T	A	-1.36996e-05	NA	NA	NA	NA
19	42153830	C	T	-0.000100452	NA	NA	NA	NA
19	42160425	G	A	3.93829e-06	NA	NA	NA	NA
19	42292543	GCTT	G	-9.87812e-06	NA	NA	NA	NA
19	42360759	C	T	1.63166e-05	NA	NA	NA	NA
19	42367801	G	T	-4.04735e-06	NA	NA	NA	NA
19	42383340	C	T	7.2579e-05	NA	NA	NA	NA
19	42598948	C	A	2.57562e-05	NA	NA	NA	NA
19	42674717	T	C	-0.000568542	NA	NA	NA	NA
19	42931310	G	T	1.59808e-05	NA	NA	NA	NA
19	42938667	A	C	8.39787e-06	NA	NA	NA	NA
19	42961090	G	A	2.29472e-05	NA	NA	NA	NA
19	42980579	T	TC	0.00010224	NA	NA	NA	NA
19	42991373	C	T	0.000381065	NA	NA	NA	NA
19	43125814	T	G	8.91555e-05	NA	NA	NA	NA
19	43142087	C	T	5.10965e-06	NA	NA	NA	NA
19	43180578	C	T	7.25448e-06	NA	NA	NA	NA
19	43188113	G	T	5.64576e-05	NA	NA	NA	NA
19	43188326	C	T	6.14214e-05	NA	NA	NA	NA
19	43189982	A	G	-6.88966e-06	NA	NA	NA	NA
19	43279990	T	C	8.35172e-06	NA	NA	NA	NA
19	43329769	A	G	-3.68941e-05	NA	NA	NA	NA
19	43355924	C	T	1.07899e-05	NA	NA	NA	NA
19	43359864	C	T	3.12607e-05	NA	NA	NA	NA
19	43362980	A	G	2.24489e-05	NA	NA	NA	NA
19	43368500	A	G	NA	0.000453033	NA	NA	NA
19	43401106	C	T	6.32112e-06	NA	NA	NA	NA
19	43447143	T	C	5.86674e-06	NA	NA	NA	NA
19	43658081	A	G	9.33579e-06	NA	NA	NA	NA
19	43735640	T	A	0.000117289	NA	NA	NA	NA
19	43755209	A	G	NA	0.00114765	NA	NA	NA
19	43756777	C	T	2.13656e-05	NA	NA	NA	NA
19	43797391	G	T	-3.93293e-05	NA	NA	NA	NA
19	43924209	G	A	-7.61613e-06	NA	NA	NA	NA
19	44014618	T	C	9.80487e-06	NA	NA	NA	NA
19	44040568	T	C	-8.97413e-06	NA	NA	NA	NA
19	44062222	G	A	-0.000263229	NA	NA	NA	NA
19	44079511	C	A	-0.000144986	NA	NA	NA	NA
19	44118876	G	C	0.000134957	NA	NA	NA	NA
19	44125432	G	A	1.42092e-05	NA	NA	NA	NA
19	44283870	C	T	-2.90751e-05	NA	NA	NA	NA
19	44298318	C	G	5.63881e-06	NA	NA	NA	NA
19	44325032	G	A	5.69223e-05	NA	NA	NA	NA
19	44371999	A	G	-6.36247e-05	NA	NA	NA	NA
19	44457761	T	C	-0.000193327	NA	NA	NA	NA
19	44460872	A	G	1.29289e-05	NA	NA	NA	NA
19	44461243	G	A	7.15586e-06	NA	NA	NA	NA
19	44472822	A	G	0.000153965	NA	NA	NA	NA
19	44473023	G	A	-0.00012063	NA	NA	NA	NA
19	44473892	G	T	-7.11451e-05	NA	NA	NA	NA
19	44494017	G	A	NA	-0.00138348	-0.00157851	NA	NA
19	44495999	G	A	-8.48911e-06	NA	NA	NA	NA
19	44510956	C	G	-2.56417e-05	NA	NA	NA	NA
19	44527807	C	T	2.38149e-06	NA	NA	NA	NA
19	44570106	G	C	1.26152e-05	NA	NA	NA	NA
19	44603838	G	A	-6.05652e-05	NA	NA	NA	NA
19	44630085	C	T	8.40701e-06	NA	NA	NA	NA
19	44655756	T	C	0.000120701	NA	NA	NA	NA
19	44676295	C	T	2.17243e-05	NA	NA	NA	NA
19	44690630	G	T	8.04707e-06	NA	NA	NA	NA
19	44692043	T	G	6.12057e-06	NA	NA	NA	NA
19	44773550	C	T	5.12608e-05	NA	NA	NA	NA
19	44821640	C	T	7.54862e-06	NA	NA	NA	NA
19	44883800	A	G	1.32303e-05	NA	NA	NA	NA
19	44885243	A	G	3.14376e-05	NA	NA	NA	NA
19	44886519	G	A	1.42535e-05	NA	NA	NA	NA
19	44912842	G	A	-4.19607e-05	NA	NA	NA	NA
19	44967300	C	G	-4.16713e-05	NA	NA	NA	NA
19	45002090	T	C	-2.34501e-05	NA	NA	NA	NA
19	45056143	CAGTG	C	-1.29658e-05	NA	NA	NA	NA
19	45088725	T	A	-8.92331e-05	NA	NA	NA	NA
19	45108391	G	A	-6.8547e-06	NA	NA	NA	NA
19	45123304	A	G	-4.74685e-05	NA	NA	NA	NA
19	45149104	C	G	-7.16551e-05	NA	NA	NA	NA
19	45187451	C	T	-6.71719e-06	NA	NA	NA	NA
19	45194916	T	C	-9.75871e-05	NA	NA	NA	NA
19	45195144	T	G	-2.59718e-05	NA	NA	NA	NA
19	45196880	A	G	-0.000172722	NA	NA	NA	NA
19	45196922	G	A	-0.000817144	NA	NA	NA	NA
19	45229702	G	A	9.1158e-06	NA	NA	NA	NA
19	45256086	G	A	8.53092e-05	NA	NA	NA	NA
19	45261794	A	G	7.34782e-05	NA	NA	NA	NA
19	45263956	G	A	NA	0.00138506	NA	NA	NA
19	45419514	C	T	0.00110131	NA	NA	NA	NA
19	45495088	C	A	6.90282e-05	0.00107717	0.00119749	NA	NA
19	45512856	C	A	3.06043e-05	NA	NA	NA	NA
19	45640855	C	T	-8.81311e-05	NA	NA	NA	NA
19	45651482	C	T	0.00229893	NA	NA	NA	NA
19	45654505	T	C	0.0138332	NA	NA	NA	NA
19	45694524	G	A	-4.21096e-05	NA	NA	NA	NA
19	45698914	C	T	-3.47442e-05	NA	NA	NA	NA
19	45906933	G	T	8.45508e-06	NA	NA	NA	NA
19	45930475	A	G	-2.42317e-05	NA	NA	NA	NA
19	45962988	G	C	-1.26945e-05	NA	NA	NA	NA
19	45991366	C	T	-3.66604e-06	NA	NA	NA	NA
19	46004704	A	G	-0.000151663	NA	NA	NA	NA
19	46005302	G	A	-3.76265e-06	NA	NA	NA	NA
19	46031417	G	A	-4.05067e-05	NA	NA	NA	NA
19	46247655	T	C	5.73467e-06	NA	NA	NA	NA
19	46261590	G	C	2.61177e-05	NA	NA	NA	NA
19	46282083	A	C	2.02208e-05	NA	NA	NA	NA
19	46282794	G	A	2.08142e-05	NA	NA	NA	NA
19	46374635	A	G	-6.62441e-06	NA	NA	NA	NA
19	46395484	C	T	1.08645e-05	NA	NA	NA	NA
19	46423236	C	A	-1.25658e-05	NA	NA	NA	NA
19	46426890	A	G	-9.18779e-05	-0.00108614	NA	NA	NA
19	46539194	A	G	-0.00013504	NA	NA	NA	NA
19	46540315	C	T	0.00018181	NA	NA	NA	NA
19	46575924	C	T	-7.7725e-05	NA	NA	NA	NA
19	46577088	A	G	-2.22044e-05	NA	NA	NA	NA
19	46577369	T	C	-7.19259e-05	NA	NA	NA	NA
19	46586443	G	A	7.51278e-05	NA	NA	NA	NA
19	46594502	G	A	1.27803e-05	NA	NA	NA	NA
19	46636620	C	T	5.50799e-06	NA	NA	NA	NA
19	46642179	CT	C	0.000666482	NA	NA	NA	NA
19	46643712	T	A	-1.70152e-05	NA	NA	NA	NA
19	46644161	C	T	0.000128202	NA	NA	NA	NA
19	46650948	C	T	0.000285773	NA	NA	NA	NA
19	46679585	G	A	NA	0.00140849	0.00152792	NA	NA
19	46680034	C	T	-1.61431e-05	NA	NA	NA	NA
19	46700002	G	A	0.000581503	NA	NA	NA	NA
19	46700115	A	T	1.41053e-05	NA	NA	NA	NA
19	46702450	A	G	0.000198374	NA	NA	NA	NA
19	46753087	A	G	-0.00018403	NA	NA	NA	NA
19	46754224	G	A	NA	-0.00122798	NA	NA	NA
19	46755585	C	T	6.64883e-05	NA	NA	NA	NA
19	46763378	A	G	4.2618e-05	NA	NA	NA	NA
19	46765721	T	A	9.1873e-05	NA	NA	NA	NA
19	46773197	G	A	0.000115729	NA	NA	NA	NA
19	46867867	T	A	1.09831e-05	NA	NA	NA	NA
19	46908189	T	A	-2.04913e-05	NA	NA	NA	NA
19	46910998	G	A	7.84335e-06	NA	NA	NA	NA
19	46912118	A	T	-2.30923e-05	NA	NA	NA	NA
19	46951808	G	A	1.58613e-05	NA	NA	NA	NA
19	47052119	G	A	-2.4274e-05	NA	NA	NA	NA
19	47134351	G	T	-0.000176	NA	NA	NA	NA
19	47167529	T	C	2.75967e-05	NA	NA	NA	NA
19	47182125	A	G	-5.6241e-06	NA	NA	NA	NA
19	47213695	G	A	-4.96527e-05	NA	NA	NA	NA
19	47220038	G	A	4.80288e-06	NA	NA	NA	NA
19	47234299	A	G	4.45068e-05	0.00112014	NA	NA	NA
19	47281954	C	T	-6.44893e-05	NA	NA	NA	NA
19	47296644	G	A	-1.29275e-05	NA	NA	NA	NA
19	47305582	G	A	1.37031e-05	NA	NA	NA	NA
19	47481971	C	T	1.24468e-05	NA	NA	NA	NA
19	47482263	C	T	-2.04925e-05	NA	NA	NA	NA
19	47519675	G	C	-1.31678e-05	NA	NA	NA	NA
19	47617282	T	C	3.6536e-05	NA	NA	NA	NA
19	47652849	G	A	9.36986e-06	NA	NA	NA	NA
19	47718372	C	T	2.77033e-05	NA	NA	NA	NA
19	47723561	C	G	-3.09984e-05	NA	NA	NA	NA
19	47726475	TTCC	T	-6.35808e-05	NA	NA	NA	NA
19	47757038	T	TA	2.47112e-05	NA	NA	NA	NA
19	47757789	C	T	-2.62972e-05	NA	NA	NA	NA
19	47766461	A	G	4.34556e-05	NA	NA	NA	NA
19	47819015	T	C	6.98977e-05	NA	NA	NA	NA
19	47824262	T	C	2.65876e-05	NA	NA	NA	NA
19	47825042	A	G	-0.00019947	NA	NA	NA	NA
19	47827714	G	A	8.89957e-06	NA	NA	NA	NA
19	47831708	T	C	-4.95295e-05	NA	NA	NA	NA
19	47842266	C	T	1.12775e-05	NA	NA	NA	NA
19	47842847	T	C	9.74744e-05	NA	NA	NA	NA
19	47882422	C	T	0.000117862	NA	NA	NA	NA
19	47883543	C	T	-1.03463e-05	NA	NA	NA	NA
19	47889414	G	A	9.19541e-06	NA	NA	NA	NA
19	47889972	T	A	-0.00110214	NA	NA	NA	NA
19	47892583	A	G	-0.000342127	NA	NA	NA	NA
19	47894453	AT	A	-2.382e-05	NA	NA	NA	NA
19	47897412	G	A	-1.04438e-05	NA	NA	NA	NA
19	47898310	GT	G	-7.56777e-05	NA	NA	NA	NA
19	47901208	G	A	NA	0.00170918	NA	NA	NA
19	47969217	G	A	9.15485e-05	0.000758244	NA	NA	NA
19	48000924	C	T	-8.43584e-05	NA	NA	NA	NA
19	48004452	C	T	-2.64671e-05	NA	NA	NA	NA
19	48004571	C	T	-4.17476e-05	NA	NA	NA	NA
19	48004935	T	A	3.23186e-05	NA	NA	NA	NA
19	48005105	C	T	0.000112583	NA	NA	NA	NA
19	48007549	A	G	-3.37013e-06	NA	NA	NA	NA
19	48027934	C	A	-4.23775e-05	NA	NA	NA	NA
19	48028119	C	T	-7.31138e-05	NA	NA	NA	NA
19	48029417	C	T	-9.92249e-06	NA	NA	NA	NA
19	48033251	G	A	0.000115429	NA	NA	NA	NA
19	48060175	A	G	8.9079e-05	NA	NA	NA	NA
19	48061455	A	G	-1.28852e-05	NA	NA	NA	NA
19	48069468	C	T	1.18557e-05	NA	NA	NA	NA
19	48225048	C	T	4.72322e-06	NA	NA	NA	NA
19	48232030	A	G	9.41484e-05	0.00120193	NA	NA	NA
19	48289261	A	G	7.72834e-05	NA	NA	NA	NA
19	48301828	T	C	0.000200866	NA	NA	NA	NA
19	48345297	C	T	3.52178e-05	NA	NA	NA	NA
19	48406414	G	A	NA	-0.00107864	NA	NA	NA
19	48409132	A	G	-5.77133e-05	NA	NA	NA	NA
19	48410921	G	C	-0.0003865	NA	NA	NA	NA
19	48432396	T	C	-0.000140313	NA	NA	NA	NA
19	48434645	G	A	0.000181481	NA	NA	NA	NA
19	48445425	A	C	-0.00019998	NA	NA	NA	NA
19	48451314	A	T	-0.00010748	NA	NA	NA	NA
19	48459704	TTTC	T	6.73573e-06	NA	NA	NA	NA
19	48464532	C	A	NA	0.000156324	0.000159076	NA	NA
19	48490583	G	A	-0.000310243	NA	NA	NA	NA
19	48532966	T	C	0.000135364	NA	NA	NA	NA
19	48593997	G	A	8.46192e-06	NA	NA	NA	NA
19	48594630	A	T	NA	0.00130462	0.0011899	NA	NA
19	48595933	A	G	3.32453e-05	NA	NA	NA	NA
19	48599342	C	T	-1.049e-05	NA	NA	NA	NA
19	48661483	T	C	7.95901e-05	NA	NA	NA	NA
19	48663618	G	A	NA	0.00177166	0.00197072	NA	NA
19	48664973	C	T	3.73661e-05	NA	NA	NA	NA
19	48665685	G	A	0.000187846	NA	NA	NA	NA
19	48674439	AG	A	0.000394664	NA	NA	NA	NA
19	48697960	C	T	-3.95593e-05	NA	NA	NA	NA
19	48703417	G	A	0.000946723	NA	NA	NA	NA
19	48705608	G	A	NA	0.00264025	0.00261063	NA	NA
19	48707612	A	G	3.69261e-05	NA	NA	NA	NA
19	48714854	G	T	8.21596e-05	NA	NA	NA	NA
19	48718415	T	A	0.000214963	NA	NA	NA	NA
19	48756272	A	G	-2.88159e-05	NA	NA	NA	NA
19	48766273	G	A	6.73178e-06	NA	NA	NA	NA
19	48789690	A	T	2.21282e-05	NA	NA	NA	NA
19	48796202	A	C	6.50334e-06	NA	NA	NA	NA
19	48867407	G	A	1.69153e-05	NA	NA	NA	NA
19	48914684	T	C	-6.85977e-05	NA	NA	NA	NA
19	48916171	C	T	7.06566e-06	NA	NA	NA	NA
19	48973910	C	T	2.52916e-05	NA	NA	NA	NA
19	49032504	G	A	5.58226e-06	NA	NA	NA	NA
19	49306384	A	G	-3.01553e-05	NA	NA	NA	NA
19	49439311	C	G	3.70908e-05	NA	NA	NA	NA
19	49448674	T	A	8.81897e-06	0.000190921	NA	NA	NA
19	49459729	C	G	8.244e-06	NA	NA	NA	NA
19	49683854	C	G	6.60583e-05	NA	NA	NA	NA
19	49684789	G	C	1.1965e-05	NA	NA	NA	NA
19	49778796	G	A	-5.17457e-05	NA	NA	NA	NA
19	49886241	C	T	-8.76302e-06	NA	NA	NA	NA
19	49932664	C	T	-0.000104437	NA	NA	NA	NA
19	49946958	A	G	-0.000185023	NA	NA	NA	NA
19	50211835	T	A	-3.53398e-05	NA	NA	NA	NA
19	50221301	C	T	1.07581e-05	NA	NA	NA	NA
19	50224055	C	T	-5.79111e-05	NA	NA	NA	NA
19	50281147	G	A	7.94209e-05	NA	NA	NA	NA
19	50282129	A	G	NA	0.0013247	0.00172176	NA	NA
19	50288699	G	C	6.42782e-05	NA	NA	NA	NA
19	50296162	A	G	-4.68907e-05	NA	NA	NA	NA
19	50310844	T	TG	-0.000129308	NA	NA	NA	NA
19	50319438	G	A	7.33316e-06	NA	NA	NA	NA
19	50414179	G	A	0.000399785	NA	NA	NA	NA
19	50417279	A	G	3.54348e-06	NA	NA	NA	NA
19	50505905	C	T	6.33167e-06	NA	NA	NA	NA
19	50550404	G	A	1.03e-05	NA	NA	NA	NA
19	50569471	G	A	-6.0085e-05	NA	NA	NA	NA
19	50601939	G	A	7.81939e-06	NA	NA	NA	NA
19	50650175	T	C	-0.000626246	NA	NA	NA	NA
19	50682824	C	T	0.00011673	NA	NA	NA	NA
19	50705362	G	A	0.0002776	NA	NA	NA	NA
19	50707194	A	G	-2.38693e-05	NA	NA	NA	NA
19	50736857	C	T	5.85455e-05	NA	NA	NA	NA
19	50742884	G	A	-0.000158445	NA	NA	NA	NA
19	50749347	T	C	-1.41703e-05	NA	NA	NA	NA
19	50829414	C	T	-0.000102281	NA	NA	NA	NA
19	50849522	G	A	0.000144255	NA	NA	NA	NA
19	50921850	G	A	-7.56973e-05	-0.000893704	NA	NA	NA
19	50931418	G	A	-5.34322e-06	NA	NA	NA	NA
19	50951517	C	T	-0.000129331	NA	NA	NA	NA
19	50966105	T	TCCTCCCTGG	-3.29354e-06	NA	NA	NA	NA
19	51106329	G	A	2.39431e-05	0.00129498	NA	NA	NA
19	51138418	T	C	-2.39635e-05	NA	NA	NA	NA
19	51139527	G	T	-3.16958e-05	NA	NA	NA	NA
19	51313647	TTTTCTTTCTTTC	T	-5.62379e-06	NA	NA	NA	NA
19	51352562	G	A	2.52523e-05	NA	NA	NA	NA
19	51497889	A	C	5.49027e-06	NA	NA	NA	NA
19	51524035	T	C	1.27511e-05	NA	NA	NA	NA
19	51532120	G	T	-8.94842e-06	NA	NA	NA	NA
19	51567508	C	T	7.69868e-05	NA	NA	NA	NA
19	51577090	C	T	-0.000109359	NA	NA	NA	NA
19	51584096	T	C	9.47918e-06	NA	NA	NA	NA
19	51585165	A	G	-4.84501e-05	-0.0017867	-0.00202014	NA	NA
19	51585521	T	A	0.000155983	NA	NA	NA	NA
19	51622616	C	A	2.47205e-05	NA	NA	NA	NA
19	51679023	G	A	6.97853e-06	NA	NA	NA	NA
19	52057063	C	T	3.46047e-06	NA	NA	NA	NA
19	52168398	G	A	-8.68501e-06	NA	NA	NA	NA
19	52258035	C	A	NA	0.00114469	NA	NA	NA
19	52258798	T	G	0.000115329	NA	NA	NA	NA
19	52269786	C	T	-0.000258765	NA	NA	NA	NA
19	52277754	A	G	0.000110883	NA	NA	NA	NA
19	52284200	C	T	-0.000124102	NA	NA	NA	NA
19	52285905	G	A	5.70567e-05	NA	NA	NA	NA
19	52295781	A	C	4.51208e-05	NA	NA	NA	NA
19	52317254	G	A	-6.95439e-06	NA	NA	NA	NA
19	52320975	T	G	0.000770766	NA	NA	NA	NA
19	52333565	T	C	-9.03549e-06	NA	NA	NA	NA
19	52343489	G	A	0.00012573	NA	NA	NA	NA
19	52350988	A	G	2.83764e-05	NA	NA	NA	NA
19	52352050	G	T	8.20915e-05	NA	NA	NA	NA
19	52366025	G	C	5.90758e-05	NA	NA	NA	NA
19	52374914	C	G	1.68723e-05	NA	NA	NA	NA
19	52392285	C	T	-2.59445e-05	NA	NA	NA	NA
19	52410632	T	G	-2.88114e-06	NA	NA	NA	NA
19	52428144	G	A	-0.000100641	NA	NA	NA	NA
19	52430265	C	T	-7.28368e-06	NA	NA	NA	NA
19	52435056	A	G	-1.69943e-05	NA	NA	NA	NA
19	52571770	G	A	8.49549e-05	NA	NA	NA	NA
19	52607814	C	G	4.56874e-05	NA	NA	NA	NA
19	52633657	T	C	8.25797e-05	NA	NA	NA	NA
19	52672749	G	A	2.15894e-05	NA	NA	NA	NA
19	52684304	T	G	0.000133509	NA	NA	NA	NA
19	52695985	G	A	-1.46701e-05	NA	NA	NA	NA
19	52746254	G	A	3.91558e-06	NA	NA	NA	NA
19	52827036	C	T	-3.61866e-06	NA	NA	NA	NA
19	52932387	G	C	7.80106e-05	NA	NA	NA	NA
19	52936095	C	T	5.26719e-05	NA	NA	NA	NA
19	53138139	A	G	5.47166e-05	NA	NA	NA	NA
19	53183862	A	C	4.15412e-06	NA	NA	NA	NA
19	53183976	G	C	-8.94675e-06	NA	NA	NA	NA
19	53191689	C	T	-9.10999e-06	NA	NA	NA	NA
19	53198321	G	A	-1.29286e-05	NA	NA	NA	NA
19	53210886	G	A	-4.13103e-05	NA	NA	NA	NA
19	53213412	G	A	7.52351e-06	NA	NA	NA	NA
19	53215235	G	C	-1.07223e-05	NA	NA	NA	NA
19	53219392	G	C	8.52052e-05	NA	NA	NA	NA
19	53223722	C	T	-5.69961e-05	NA	NA	NA	NA
19	53253777	AT	A	4.59702e-05	NA	NA	NA	NA
19	53256833	G	A	-3.11082e-06	NA	NA	NA	NA
19	53261877	A	G	NA	-0.00228156	-0.00213893	NA	NA
19	53265862	C	T	1.07277e-05	NA	NA	NA	NA
19	53268431	T	C	-0.000127328	NA	NA	NA	NA
19	53269471	G	T	-0.000621619	NA	NA	NA	NA
19	53272433	G	A	-3.8732e-05	NA	NA	NA	NA
19	53314950	G	T	1.25657e-05	NA	NA	NA	NA
19	53315350	G	A	-5.46834e-05	NA	NA	NA	NA
19	53321376	C	T	-9.35193e-05	NA	NA	NA	NA
19	53321400	A	T	3.26206e-05	0.000947157	NA	NA	NA
19	53321691	A	G	6.60616e-05	NA	NA	NA	NA
19	53323690	C	T	-4.9021e-05	NA	NA	NA	NA
19	53323946	CA	C	6.73725e-05	NA	NA	NA	NA
19	53331055	G	A	1.29946e-05	NA	NA	NA	NA
19	53343058	A	T	-2.79429e-05	NA	NA	NA	NA
19	53344788	G	A	4.72583e-05	NA	NA	NA	NA
19	53345231	C	G	9.47245e-05	NA	NA	NA	NA
19	53370353	A	C	-0.000175912	NA	NA	NA	NA
19	53374674	A	G	6.39009e-05	NA	NA	NA	NA
19	53376602	G	A	-0.000141494	NA	NA	NA	NA
19	53378725	C	T	7.91444e-05	NA	NA	NA	NA
19	53394859	C	T	-8.05005e-06	NA	NA	NA	NA
19	53395755	G	A	1.23358e-05	NA	NA	NA	NA
19	53401431	T	C	1.38543e-05	NA	NA	NA	NA
19	53412403	C	T	1.57868e-05	NA	NA	NA	NA
19	53435456	C	T	7.07838e-06	NA	NA	NA	NA
19	53436912	C	A	6.28131e-05	NA	NA	NA	NA
19	53439142	G	A	0.000560518	NA	NA	NA	NA
19	53440330	A	G	-9.04333e-05	NA	NA	NA	NA
19	53445531	T	C	4.46672e-05	NA	NA	NA	NA
19	53448433	C	T	2.95583e-05	NA	NA	NA	NA
19	53448701	A	C	7.82549e-05	NA	NA	NA	NA
19	53452924	A	AT	8.58132e-06	NA	NA	NA	NA
19	53459374	A	G	1.52246e-05	NA	NA	NA	NA
19	53518616	A	G	1.25217e-05	NA	NA	NA	NA
19	53575286	AG	A	0.000100589	NA	NA	NA	NA
19	53597046	C	CT	9.71456e-06	NA	NA	NA	NA
19	53597235	A	G	6.58824e-05	NA	NA	NA	NA
19	53599959	T	C	1.74036e-05	NA	NA	NA	NA
19	53600184	A	T	6.61633e-05	0.000995016	0.00100042	NA	NA
19	53618421	T	G	-0.000319753	NA	NA	NA	NA
19	53642183	A	G	2.01909e-05	NA	NA	NA	NA
19	53744368	G	A	-1.95984e-05	NA	NA	NA	NA
19	53757394	T	TC	4.39741e-05	NA	NA	NA	NA
19	53801965	T	C	-7.77919e-05	NA	NA	NA	NA
19	53803615	C	T	-0.000117997	NA	NA	NA	NA
19	53834067	G	A	-2.08578e-05	NA	NA	NA	NA
19	53835013	A	T	2.17925e-05	NA	NA	NA	NA
19	53853450	G	A	8.15062e-05	NA	NA	NA	NA
19	53860126	T	C	-1.0186e-05	NA	NA	NA	NA
19	53927968	T	C	9.5692e-05	NA	NA	NA	NA
19	53940612	T	C	-5.84014e-05	NA	NA	NA	NA
19	53987864	G	A	4.59731e-05	NA	NA	NA	NA
19	53993721	C	G	-0.000107556	-0.00103246	-0.0011373	NA	NA
19	53994790	C	T	1.55147e-05	NA	NA	NA	NA
19	53995535	A	C	NA	0.000721034	NA	NA	NA
19	54011315	G	C	2.34548e-05	NA	NA	NA	NA
19	54044967	G	T	-1.28303e-05	NA	NA	NA	NA
19	54049528	A	T	-4.73351e-05	NA	NA	NA	NA
19	54051910	G	A	-8.33326e-06	NA	NA	NA	NA
19	54058307	T	C	1.98639e-05	NA	NA	NA	NA
19	54070330	C	A	1.36147e-05	NA	NA	NA	NA
19	54101028	A	G	NA	-0.000750795	NA	NA	NA
19	54108427	A	G	-0.00019908	NA	NA	NA	NA
19	54112118	A	C	-9.78696e-05	NA	NA	NA	NA
19	54158671	T	G	3.07374e-05	NA	NA	NA	NA
19	54194415	G	A	-3.93709e-05	NA	NA	NA	NA
19	54195523	C	A	-4.70837e-05	-0.00153706	NA	NA	NA
19	54219496	C	T	-6.8401e-06	NA	NA	NA	NA
19	54316226	T	C	-1.11465e-05	NA	NA	NA	NA
19	54349088	G	C	-3.93673e-05	NA	NA	NA	NA
19	54354577	G	A	0.000122704	NA	NA	NA	NA
19	54360702	G	A	1.81616e-05	NA	NA	NA	NA
19	54364717	T	C	3.72188e-05	NA	NA	NA	NA
19	54370740	C	T	-8.40831e-06	NA	NA	NA	NA
19	54372918	G	A	1.11005e-05	NA	NA	NA	NA
19	54379523	C	G	2.51761e-05	NA	NA	NA	NA
19	54384278	A	T	0.000131171	NA	NA	NA	NA
19	54385482	C	T	-0.000106819	NA	NA	NA	NA
19	54386145	G	A	-7.21753e-05	NA	NA	NA	NA
19	54391463	G	A	-0.000163988	NA	NA	NA	NA
19	54397462	C	T	-9.77828e-05	NA	NA	NA	NA
19	54398694	T	C	-0.000340305	NA	NA	NA	NA
19	54401120	G	A	NA	0.00184545	0.00175398	NA	NA
19	54403663	T	C	3.77912e-05	NA	NA	NA	NA
19	54404090	C	G	-4.73772e-05	NA	NA	NA	NA
19	54404276	T	C	0.000156447	NA	NA	NA	NA
19	54409034	C	T	-9.76167e-05	NA	NA	NA	NA
19	54415008	G	A	3.64102e-05	0.00131107	NA	NA	NA
19	54415075	T	C	-5.58493e-05	NA	NA	NA	NA
19	54461738	T	C	0.00151918	NA	NA	NA	NA
19	54463355	C	T	8.22985e-05	NA	NA	NA	NA
19	54538123	G	C	6.14041e-05	NA	NA	NA	NA
19	54549654	C	T	-0.00021364	NA	NA	NA	NA
19	54566184	C	T	-3.03267e-05	NA	NA	NA	NA
19	54592313	G	A	9.68653e-06	NA	NA	NA	NA
19	54658850	C	T	1.19049e-05	NA	NA	NA	NA
19	54790551	T	C	-1.40882e-05	NA	NA	NA	NA
19	54855996	T	C	-1.66234e-05	NA	NA	NA	NA
19	54874739	A	G	-2.18165e-05	NA	NA	NA	NA
19	54906629	G	A	-0.00014057	NA	NA	NA	NA
19	55039926	T	G	2.78758e-05	NA	NA	NA	NA
19	55164381	C	T	3.2537e-06	NA	NA	NA	NA
19	55188207	T	C	3.47884e-05	NA	NA	NA	NA
19	55188454	G	A	0.000119788	NA	NA	NA	NA
19	55197189	A	G	0.000232667	0.00288362	0.00302358	NA	NA
19	55201173	G	C	1.55239e-05	NA	NA	NA	NA
19	55205432	A	G	4.0854e-05	NA	NA	NA	NA
19	55211473	A	G	0.000104873	NA	NA	NA	NA
19	55242065	G	A	-4.55773e-05	NA	NA	NA	NA
19	55248952	G	A	-2.81743e-05	NA	NA	NA	NA
19	55262578	A	G	-8.75423e-06	NA	NA	NA	NA
19	55290307	CT	C	7.89301e-06	NA	NA	NA	NA
19	55295423	C	G	2.17805e-05	NA	NA	NA	NA
19	55308477	C	T	-4.38416e-05	NA	NA	NA	NA
19	55366756	G	A	-1.9123e-05	NA	NA	NA	NA
19	55390285	G	A	-5.59404e-06	NA	NA	NA	NA
19	55392692	A	C	-7.07337e-06	NA	NA	NA	NA
19	55396268	TA	T	7.59712e-06	NA	NA	NA	NA
19	55423766	T	C	-5.69919e-06	NA	NA	NA	NA
19	55425009	C	T	1.76584e-05	NA	NA	NA	NA
19	55444103	A	C	-5.88821e-06	NA	NA	NA	NA
19	55456116	C	T	0.00015078	NA	NA	NA	NA
19	55464864	C	A	-1.15104e-05	NA	NA	NA	NA
19	55487820	TGAGTGTGTGGAA	T	-7.09527e-05	NA	NA	NA	NA
19	55544212	G	A	-7.09902e-06	NA	NA	NA	NA
19	55554797	G	A	-7.35611e-05	NA	NA	NA	NA
19	55629316	CAAACAAAAACAAA	C	6.84502e-05	NA	NA	NA	NA
19	55727757	T	G	1.04067e-05	NA	NA	NA	NA
19	55749462	G	A	0.000200368	NA	NA	NA	NA
19	55750303	C	T	-5.65867e-05	NA	NA	NA	NA
19	55756679	A	G	2.89157e-05	NA	NA	NA	NA
19	55796759	T	A	9.26723e-06	NA	NA	NA	NA
19	55814692	A	G	NA	0.00117085	0.00101616	NA	NA
19	55816360	C	T	5.2563e-05	NA	NA	NA	NA
19	55816747	C	A	NA	0.00135298	0.00144009	NA	NA
19	55818913	T	G	0.000522385	NA	NA	NA	NA
19	55830865	G	T	0.000156838	NA	NA	NA	NA
19	55836697	C	G	-0.000189102	NA	NA	NA	NA
19	55836776	G	GTT	-0.00020887	NA	NA	NA	NA
19	55837127	A	C	-0.000430569	NA	NA	NA	NA
19	55844495	T	G	0.000112145	NA	NA	NA	NA
19	55878541	C	T	-3.89194e-05	NA	NA	NA	NA
19	55894605	A	C	4.85539e-05	NA	NA	NA	NA
19	55909827	T	C	-2.82936e-05	NA	NA	NA	NA
19	55910495	C	T	-8.68961e-05	NA	NA	NA	NA
19	55911888	G	A	NA	-0.00164847	NA	NA	NA
19	55914055	C	G	-1.06922e-05	NA	NA	NA	NA
19	55933973	C	T	-5.9043e-05	NA	NA	NA	NA
19	55956804	C	T	5.68496e-06	NA	NA	NA	NA
19	55965191	C	T	1.30973e-05	NA	NA	NA	NA
19	55975079	G	C	-2.00733e-05	NA	NA	NA	NA
19	55985550	A	G	-2.9622e-05	NA	NA	NA	NA
19	55991938	GGTTT	G	-2.5066e-05	NA	NA	NA	NA
19	56016466	T	G	4.15392e-05	NA	NA	NA	NA
19	56022520	C	T	-6.08899e-05	NA	NA	NA	NA
19	56043856	CG	C	8.03704e-06	NA	NA	NA	NA
19	56060725	T	TA	1.65697e-05	NA	NA	NA	NA
19	56144325	A	C	3.86148e-06	NA	NA	NA	NA
19	56149893	G	A	3.59025e-06	NA	NA	NA	NA
19	56163179	G	A	-2.37086e-05	-0.0013354	-0.00129903	NA	NA
19	56170451	C	T	-8.47569e-06	NA	NA	NA	NA
19	56174545	G	A	-0.000221602	NA	NA	NA	NA
19	56175952	C	G	0.000228954	NA	NA	NA	NA
19	56176012	G	A	-9.32939e-06	NA	NA	NA	NA
19	56179184	A	T	8.68811e-06	NA	NA	NA	NA
19	56180851	G	A	-2.27923e-05	NA	NA	NA	NA
19	56207858	C	A	7.48775e-06	NA	NA	NA	NA
19	56219145	C	T	1.16661e-05	NA	NA	NA	NA
19	56221446	C	T	-1.67117e-05	NA	NA	NA	NA
19	56222056	C	A	-2.92282e-05	NA	NA	NA	NA
19	56225184	A	AG	0.000139504	NA	NA	NA	NA
19	56231283	A	C	1.29559e-05	NA	NA	NA	NA
19	56234151	G	A	-8.93087e-05	NA	NA	NA	NA
19	56234413	G	T	-9.93189e-05	NA	NA	NA	NA
19	56237465	A	G	NA	-0.0010433	NA	NA	NA
19	56243537	C	T	1.32781e-05	NA	NA	NA	NA
19	56312339	C	A	NA	-0.00179672	NA	NA	NA
19	56315044	A	AT	-0.000150899	NA	NA	NA	NA
19	56315589	C	G	-3.42866e-05	NA	NA	NA	NA
19	56332425	CTTT	C	0.000221906	NA	NA	NA	NA
19	56365903	C	T	3.77578e-06	NA	NA	NA	NA
19	56377186	G	A	-0.00038664	NA	NA	NA	NA
19	56437752	T	C	-8.82793e-06	NA	NA	NA	NA
19	56454947	T	C	-2.90785e-05	NA	NA	NA	NA
19	56512812	T	C	2.17029e-05	NA	NA	NA	NA
19	56539451	G	A	-5.53568e-05	NA	NA	NA	NA
19	56559357	C	A	1.86875e-05	NA	NA	NA	NA
19	56623655	T	C	-0.000103883	NA	NA	NA	NA
19	56624684	G	A	0.000498713	NA	NA	NA	NA
19	56643101	C	A	-9.93697e-06	NA	NA	NA	NA
19	56703410	C	A	5.7592e-05	NA	NA	NA	NA
19	56708614	T	C	3.74719e-05	NA	NA	NA	NA
19	56851618	G	A	2.53558e-05	NA	NA	NA	NA
19	56911790	G	A	-9.47126e-05	NA	NA	NA	NA
19	56949735	G	A	0.000103937	0.00115302	NA	NA	NA
19	56957824	A	G	7.73743e-05	NA	NA	NA	NA
19	57007151	T	C	-5.05638e-06	NA	NA	NA	NA
19	57100177	G	A	1.12144e-05	NA	NA	NA	NA
19	57166041	T	C	7.0739e-05	NA	NA	NA	NA
19	57166309	G	T	-1.91313e-05	NA	NA	NA	NA
19	57246035	C	T	0.000223223	NA	NA	NA	NA
19	57248257	C	T	4.61422e-05	NA	NA	NA	NA
19	57250186	A	G	-1.0805e-05	NA	NA	NA	NA
19	57260515	A	G	0.000103734	0.00158269	NA	NA	NA
19	57316731	C	A	-0.000100687	-0.00103079	NA	NA	NA
19	57317367	G	T	-4.89533e-05	NA	NA	NA	NA
19	57317612	G	A	0.000150415	NA	NA	NA	NA
19	57318478	C	T	-5.55063e-05	NA	NA	NA	NA
19	57320038	C	G	-2.55473e-05	NA	NA	NA	NA
19	57331042	G	A	1.46304e-05	NA	NA	NA	NA
19	57352545	C	T	8.65866e-05	NA	NA	NA	NA
19	57353231	A	T	6.35246e-05	NA	NA	NA	NA
19	57354163	C	A	-0.00166658	NA	NA	NA	NA
19	57355134	T	C	-2.99119e-05	NA	NA	NA	NA
19	57358179	G	A	0.000317749	NA	NA	NA	NA
19	57358245	C	A	-6.60849e-06	NA	NA	NA	NA
19	57358779	G	A	NA	-0.00327961	-0.00330775	NA	NA
19	57363353	G	A	-5.26592e-06	NA	NA	NA	NA
19	57367137	C	T	0.00053006	NA	NA	NA	NA
19	57387064	T	TA	2.50833e-05	NA	NA	NA	NA
19	57388347	C	T	-0.00011266	NA	NA	NA	NA
19	57400966	G	A	0.00196535	NA	NA	NA	NA
19	57419894	G	A	-5.64964e-06	NA	NA	NA	NA
19	57422202	A	G	NA	0.00484221	0.00470323	0.00860084	NA
19	57423007	G	A	-7.35593e-06	NA	NA	NA	NA
19	57438168	T	C	-0.000552752	NA	NA	NA	NA
19	57442541	G	C	-2.11481e-05	NA	NA	NA	NA
19	57467105	G	C	-1.43215e-05	NA	NA	NA	NA
19	57503726	T	C	-3.01638e-05	NA	NA	NA	NA
19	57610669	G	A	-0.000159251	NA	NA	NA	NA
19	57618276	G	A	2.0791e-05	NA	NA	NA	NA
19	57651769	C	T	5.39592e-05	NA	NA	NA	NA
19	57687923	C	T	3.0264e-05	NA	NA	NA	NA
19	57703068	G	A	NA	-0.000211228	-0.000189956	NA	NA
19	57719072	C	T	-2.98981e-05	NA	NA	NA	NA
19	57908506	T	C	-0.000116545	NA	NA	NA	NA
19	57910470	C	T	1.98659e-05	NA	NA	NA	NA
19	57930794	C	T	-7.29617e-05	NA	NA	NA	NA
19	57945396	A	G	-5.01123e-06	NA	NA	NA	NA
19	57953562	A	G	NA	-0.00332218	-0.00308744	NA	NA
19	57955343	G	C	-0.000346511	NA	NA	NA	NA
19	58018150	C	T	3.61143e-05	NA	NA	NA	NA
19	58031666	C	T	-1.14359e-05	NA	NA	NA	NA
19	58050989	C	T	-3.67102e-05	NA	NA	NA	NA
19	58056813	C	T	0.000116586	NA	NA	NA	NA
19	58060988	G	C	-0.000170939	NA	NA	NA	NA
19	58061001	G	T	2.27536e-05	NA	NA	NA	NA
19	58061591	G	A	NA	-0.00218455	-0.00222045	NA	NA
19	58087303	C	T	-5.58617e-05	NA	NA	NA	NA
19	58141922	A	G	-1.52607e-05	NA	NA	NA	NA
19	58157993	A	G	-1.01202e-05	NA	NA	NA	NA
19	58179232	A	G	-6.69593e-06	NA	NA	NA	NA
19	58237578	G	A	6.75413e-05	NA	NA	NA	NA
19	58353113	T	C	-3.64348e-05	NA	NA	NA	NA
19	58467240	GC	G	-1.22213e-05	NA	NA	NA	NA
19	58470677	C	T	7.94138e-05	NA	NA	NA	NA
19	58482627	G	A	3.54956e-05	NA	NA	NA	NA
19	58508281	G	A	1.13627e-05	NA	NA	NA	NA
19	58552959	C	G	5.23203e-06	NA	NA	NA	NA
20	157524	C	T	3.16147e-06	NA	NA	NA	NA
20	361302	A	G	NA	-0.00108271	NA	NA	NA
20	362052	T	C	-5.70574e-05	NA	NA	NA	NA
20	363435	T	C	-2.39202e-05	NA	NA	NA	NA
20	363870	G	A	3.20206e-05	NA	NA	NA	NA
20	366341	A	G	-1.38504e-05	NA	NA	NA	NA
20	368491	G	A	-9.5097e-06	NA	NA	NA	NA
20	385065	C	T	7.32434e-06	NA	NA	NA	NA
20	437517	C	T	-7.32894e-05	NA	NA	NA	NA
20	463841	T	C	4.93493e-05	NA	NA	NA	NA
20	484696	G	T	-4.25805e-06	NA	NA	NA	NA
20	501285	G	A	-0.000278653	NA	NA	NA	NA
20	503249	A	C	-3.70935e-06	NA	NA	NA	NA
20	528976	C	T	-7.20876e-06	NA	NA	NA	NA
20	529251	C	T	6.07222e-06	NA	NA	NA	NA
20	607790	A	C	-6.01255e-05	NA	NA	NA	NA
20	637615	T	C	-1.54931e-05	NA	NA	NA	NA
20	650457	G	A	7.36991e-06	NA	NA	NA	NA
20	650651	C	T	1.13519e-05	NA	NA	NA	NA
20	673008	G	A	-1.99501e-05	NA	NA	NA	NA
20	673989	T	G	0.00180136	NA	NA	NA	NA
20	678642	G	A	NA	-0.00118935	NA	NA	NA
20	680625	T	A	-1.92554e-05	NA	NA	NA	NA
20	684734	A	G	-0.000391787	NA	NA	NA	NA
20	751657	C	T	-8.58161e-05	NA	NA	NA	NA
20	796104	C	T	0.000189168	NA	NA	NA	NA
20	822622	G	A	-1.50655e-05	NA	NA	NA	NA
20	824454	A	G	-0.00011643	NA	NA	NA	NA
20	829287	C	T	-0.000235363	NA	NA	NA	NA
20	831332	T	C	-0.000220084	NA	NA	NA	NA
20	843148	A	T	-0.000215003	NA	NA	NA	NA
20	953419	T	C	5.55335e-05	NA	NA	NA	NA
20	957036	G	A	-8.17961e-06	NA	NA	NA	NA
20	959468	T	C	8.65594e-05	NA	NA	NA	NA
20	982700	G	A	3.86537e-05	NA	NA	NA	NA
20	993026	A	G	2.45644e-05	NA	NA	NA	NA
20	1002077	C	A	1.36233e-05	NA	NA	NA	NA
20	1007365	G	C	7.83804e-05	NA	NA	NA	NA
20	1022711	GGA	G	-9.92155e-05	NA	NA	NA	NA
20	1023185	T	G	7.34157e-05	NA	NA	NA	NA
20	1029683	C	G	-0.000207326	NA	NA	NA	NA
20	1035749	G	A	-9.94549e-06	NA	NA	NA	NA
20	1037674	T	C	-0.000134763	NA	NA	NA	NA
20	1040377	T	G	-0.000241345	NA	NA	NA	NA
20	1069487	C	T	3.83206e-05	NA	NA	NA	NA
20	1143557	G	A	-0.000111148	NA	NA	NA	NA
20	1189347	A	G	3.74852e-05	NA	NA	NA	NA
20	1291036	G	A	3.34723e-05	NA	NA	NA	NA
20	1367232	G	A	8.02537e-06	NA	NA	NA	NA
20	1421640	T	C	4.33211e-05	NA	NA	NA	NA
20	1431717	CTA	C	-3.41697e-05	NA	NA	NA	NA
20	1554505	C	T	4.50946e-06	NA	NA	NA	NA
20	1803347	C	G	-0.000153197	NA	NA	NA	NA
20	1803854	G	C	-0.000794941	NA	NA	NA	NA
20	1878410	A	G	0.000193584	NA	NA	NA	NA
20	1880760	T	C	0.000316242	NA	NA	NA	NA
20	1886717	G	C	0.000100155	NA	NA	NA	NA
20	1888701	T	C	6.74636e-05	NA	NA	NA	NA
20	1892628	G	A	0.000154893	NA	NA	NA	NA
20	1895892	G	C	0.000132567	NA	NA	NA	NA
20	1898647	T	C	1.639e-05	NA	NA	NA	NA
20	1900266	G	A	5.17698e-05	NA	NA	NA	NA
20	1903293	T	C	5.16265e-05	NA	NA	NA	NA
20	1905847	A	G	0.000277038	0.00589731	0.00594513	0.00707498	NA
20	1918941	C	T	2.62029e-05	NA	NA	NA	NA
20	1947511	A	G	1.84126e-05	NA	NA	NA	NA
20	1950387	T	C	7.06003e-06	NA	NA	NA	NA
20	2014155	C	T	4.42028e-05	NA	NA	NA	NA
20	2056177	T	C	8.21688e-06	NA	NA	NA	NA
20	2101696	C	CG	-2.81587e-05	NA	NA	NA	NA
20	2153727	T	A	-1.90104e-05	NA	NA	NA	NA
20	2168414	C	T	-9.93797e-05	NA	NA	NA	NA
20	2325226	A	G	-7.23354e-06	NA	NA	NA	NA
20	2333047	G	A	-6.39497e-06	NA	NA	NA	NA
20	2448721	C	T	-4.27838e-06	NA	NA	NA	NA
20	2483707	A	G	0.000315446	NA	NA	NA	NA
20	2488596	C	G	-0.000117077	NA	NA	NA	NA
20	2500119	A	G	-3.85471e-05	NA	NA	NA	NA
20	2648746	G	A	-3.19741e-05	NA	NA	NA	NA
20	2658236	T	C	9.05044e-05	NA	NA	NA	NA
20	2674279	A	C	5.42109e-05	0.00166329	NA	NA	NA
20	2695489	C	CAG	2.29748e-05	NA	NA	NA	NA
20	2760536	G	A	8.48969e-06	NA	NA	NA	NA
20	3049152	G	A	-6.17871e-06	NA	NA	NA	NA
20	3066989	G	A	-4.86955e-05	NA	NA	NA	NA
20	3070245	C	A	2.94469e-05	NA	NA	NA	NA
20	3102607	C	G	-2.07388e-05	NA	NA	NA	NA
20	3262800	A	G	-1.54799e-05	NA	NA	NA	NA
20	3431860	TAAAC	T	-3.88239e-05	NA	NA	NA	NA
20	3571524	A	G	4.67294e-05	NA	NA	NA	NA
20	3573922	G	A	8.98718e-06	NA	NA	NA	NA
20	3684724	C	G	0.000116982	NA	NA	NA	NA
20	3693417	G	C	0.000574293	NA	NA	NA	NA
20	3708206	A	G	0.000586768	NA	NA	NA	NA
20	3712917	G	C	1.61426e-05	NA	NA	NA	NA
20	3730012	T	C	0.00246688	NA	NA	NA	NA
20	3731191	T	C	5.72445e-05	NA	NA	NA	NA
20	3731217	A	C	0.00029682	NA	NA	NA	NA
20	3747379	C	T	-9.47457e-06	NA	NA	NA	NA
20	3759475	C	T	-1.52331e-05	NA	NA	NA	NA
20	3798057	G	A	7.16587e-06	NA	NA	NA	NA
20	3804750	G	C	-2.73731e-05	NA	NA	NA	NA
20	3872312	C	T	-9.54567e-06	NA	NA	NA	NA
20	4043843	C	G	-7.56907e-06	NA	NA	NA	NA
20	4088146	G	A	0.000394815	0.000788666	0.000761449	NA	NA
20	4104971	G	A	-1.63862e-05	NA	NA	NA	NA
20	4123578	TC	T	4.65585e-06	NA	NA	NA	NA
20	4142399	C	T	0.000203761	NA	NA	NA	NA
20	4148708	G	A	0.000226584	NA	NA	NA	NA
20	4172293	C	T	-6.00041e-06	NA	NA	NA	NA
20	4201217	G	A	0.000161243	NA	NA	NA	NA
20	4227244	G	A	3.28019e-05	NA	NA	NA	NA
20	4235354	A	G	-9.11282e-05	NA	NA	NA	NA
20	4256832	G	A	2.47654e-05	NA	NA	NA	NA
20	4258087	A	G	1.25051e-05	NA	NA	NA	NA
20	4262610	G	A	-1.53579e-05	NA	NA	NA	NA
20	4298869	C	T	-3.26735e-06	NA	NA	NA	NA
20	4301026	A	G	NA	-0.00188963	-0.00187726	NA	NA
20	4346758	G	A	-2.66992e-05	NA	NA	NA	NA
20	4430328	A	G	7.00548e-05	NA	NA	NA	NA
20	4437409	G	A	6.87089e-06	NA	NA	NA	NA
20	4448878	T	C	-7.85413e-06	NA	NA	NA	NA
20	4464900	T	TAA	0.000723532	NA	NA	NA	NA
20	4466091	A	G	-0.000115901	-0.00107642	-0.00112358	NA	NA
20	4476824	G	A	0.000119415	NA	NA	NA	NA
20	4479783	C	A	1.20592e-05	0.00108903	0.000995308	NA	NA
20	4538050	A	C	9.63466e-06	NA	NA	NA	NA
20	4593379	T	C	2.63406e-06	NA	NA	NA	NA
20	4675114	C	T	-0.000233086	NA	NA	NA	NA
20	4680008	A	G	-0.000119756	-0.00100563	-0.000898995	NA	NA
20	4687183	T	C	-3.42599e-05	NA	NA	NA	NA
20	4687589	AT	A	-0.000138671	NA	NA	NA	NA
20	4703755	C	T	0.000102457	NA	NA	NA	NA
20	4818182	G	A	-2.44155e-05	NA	NA	NA	NA
20	4845754	A	C	NA	-0.00223803	-0.00249948	NA	NA
20	4846201	G	C	-0.000259086	NA	NA	NA	NA
20	4848706	C	A	-8.18366e-05	NA	NA	NA	NA
20	4864575	C	T	1.12281e-05	NA	NA	NA	NA
20	4974588	C	CA	0.00012921	NA	NA	NA	NA
20	4995594	G	A	-5.1704e-05	NA	NA	NA	NA
20	4997538	A	AC	-8.94816e-06	NA	NA	NA	NA
20	5261085	A	G	0.000199896	NA	NA	NA	NA
20	5299787	C	G	7.27879e-06	NA	NA	NA	NA
20	5304441	C	T	1.49363e-05	NA	NA	NA	NA
20	5363648	G	A	1.17868e-05	NA	NA	NA	NA
20	5369315	A	G	9.27911e-06	NA	NA	NA	NA
20	5386664	A	T	0.000112063	NA	NA	NA	NA
20	5400944	T	C	7.25452e-05	NA	NA	NA	NA
20	5413141	T	C	2.76084e-05	NA	NA	NA	NA
20	5432523	G	A	0.000101924	NA	NA	NA	NA
20	5465263	G	A	4.25508e-05	NA	NA	NA	NA
20	5473467	G	A	5.2429e-06	NA	NA	NA	NA
20	5507713	C	T	7.70861e-06	NA	NA	NA	NA
20	5542271	G	A	0.000140316	NA	NA	NA	NA
20	5644174	T	C	5.85686e-06	NA	NA	NA	NA
20	5670933	A	G	0.000212237	NA	NA	NA	NA
20	5822602	AC	A	1.37984e-05	NA	NA	NA	NA
20	5854997	C	T	0.000188006	NA	NA	NA	NA
20	5951544	A	G	-8.43975e-05	-0.000953732	NA	NA	NA
20	5952462	C	A	NA	-0.00128217	-0.0014599	NA	NA
20	5958247	T	A	1.03794e-05	NA	NA	NA	NA
20	5967581	G	A	0.000168492	0.00100962	0.000891269	NA	NA
20	5967775	CATT	C	-2.47632e-05	NA	NA	NA	NA
20	5974542	A	G	NA	0.000394598	NA	NA	NA
20	5980812	T	C	-0.000204999	NA	NA	NA	NA
20	6003866	C	A	NA	0.000488335	0.000527905	NA	NA
20	6005033	G	A	1.21548e-05	NA	NA	NA	NA
20	6006744	G	A	8.79377e-05	NA	NA	NA	NA
20	6059637	C	T	2.62674e-05	NA	NA	NA	NA
20	6063327	T	C	0.000103291	NA	NA	NA	NA
20	6141205	G	A	-2.64083e-05	-0.00090335	NA	NA	NA
20	6141591	T	C	-5.76623e-05	NA	NA	NA	NA
20	6254756	T	C	-3.68282e-06	NA	NA	NA	NA
20	6301911	A	G	0.000101839	0.000910126	NA	NA	NA
20	6324277	A	G	1.00173e-05	0.000348631	NA	NA	NA
20	6326987	C	T	-0.000474004	NA	NA	NA	NA
20	6334133	G	A	4.63661e-05	0.00117842	0.00132943	NA	NA
20	6336524	G	T	-6.23703e-05	NA	NA	NA	NA
20	6336661	C	T	-0.000142981	NA	NA	NA	NA
20	6340894	C	T	8.48473e-05	NA	NA	NA	NA
20	6342042	A	C	NA	-0.000337458	NA	NA	NA
20	6354539	T	C	0.00013456	NA	NA	NA	NA
20	6357545	TGACTCTTCCCA	T	-0.000109924	NA	NA	NA	NA
20	6365062	C	T	0.000490333	NA	NA	NA	NA
20	6375011	A	G	6.39631e-06	NA	NA	NA	NA
20	6380101	G	A	NA	0.00175392	0.00199464	NA	NA
20	6394450	A	C	NA	0.0020774	0.00244001	NA	NA
20	6394511	G	T	0.000193645	NA	NA	NA	NA
20	6403063	G	A	NA	-0.00144506	NA	NA	NA
20	6426489	G	T	-0.000137116	NA	NA	NA	NA
20	6430258	G	A	-3.90497e-05	NA	NA	NA	NA
20	6450049	G	A	-2.97569e-05	NA	NA	NA	NA
20	6462314	G	A	-6.15323e-05	NA	NA	NA	NA
20	6471539	G	A	-0.000148809	-0.00129148	-0.00132575	NA	NA
20	6476525	TG	T	-0.000179427	NA	NA	NA	NA
20	6484860	A	T	-0.000292474	NA	NA	NA	NA
20	6506001	A	G	0.000352919	NA	NA	NA	NA
20	6508786	A	G	-0.00116409	-0.00403599	-0.0040748	-0.00636745	NA
20	6510006	A	G	0.000613644	0.0033026	0.00359478	0.00473019	NA
20	6513305	G	A	NA	0.00144977	0.00124856	NA	NA
20	6566640	T	C	9.92299e-05	NA	NA	NA	NA
20	6642812	A	G	-4.38591e-06	NA	NA	NA	NA
20	6685971	T	C	-1.89791e-05	NA	NA	NA	NA
20	6739320	A	C	-8.47516e-06	NA	NA	NA	NA
20	6798537	C	G	3.4376e-05	NA	NA	NA	NA
20	6848030	G	T	-5.47705e-05	NA	NA	NA	NA
20	6849459	G	A	-7.43793e-05	NA	NA	NA	NA
20	6854511	C	A	-4.87823e-05	NA	NA	NA	NA
20	7011555	G	A	-4.37493e-05	-0.000834165	NA	NA	NA
20	7024817	T	C	6.48728e-06	NA	NA	NA	NA
20	7051058	G	A	-0.000433933	-0.00108956	-0.00121998	NA	NA
20	7054127	C	T	-3.54309e-05	NA	NA	NA	NA
20	7081464	C	T	0.000155162	NA	NA	NA	NA
20	7155809	G	A	-7.96532e-06	-0.000205523	NA	NA	NA
20	7260441	A	G	-2.48092e-05	NA	NA	NA	NA
20	7261405	A	C	-2.99992e-05	NA	NA	NA	NA
20	7264531	C	G	-6.63651e-05	NA	NA	NA	NA
20	7268782	ACTTCCTATTACC	A	7.89836e-06	NA	NA	NA	NA
20	7292908	T	C	2.19032e-05	NA	NA	NA	NA
20	7360557	C	T	2.25873e-05	NA	NA	NA	NA
20	7388376	C	T	6.88782e-06	NA	NA	NA	NA
20	7402319	AG	A	0.000116646	NA	NA	NA	NA
20	7444191	G	A	-2.68956e-05	-0.000429681	-0.000465185	NA	NA
20	7515214	G	A	-0.000119493	NA	NA	NA	NA
20	7516272	A	G	NA	-0.00124714	-0.00133966	NA	NA
20	7517125	C	T	-0.000110258	NA	NA	NA	NA
20	7524368	A	G	NA	0.000603273	NA	NA	NA
20	7532800	C	T	-1.36288e-05	NA	NA	NA	NA
20	7534257	A	T	8.08177e-06	NA	NA	NA	NA
20	7540749	G	A	NA	-0.00187285	-0.00191943	NA	NA
20	7542098	A	T	0.000130919	NA	NA	NA	NA
20	7548464	T	C	-1.09054e-05	NA	NA	NA	NA
20	7558584	A	G	-0.000785925	NA	NA	NA	NA
20	7558647	A	G	NA	-0.00107877	-0.00134508	NA	NA
20	7568938	G	A	8.76778e-05	0.00133553	NA	NA	NA
20	7593274	G	A	-1.36037e-05	NA	NA	NA	NA
20	7641409	C	A	2.90532e-05	NA	NA	NA	NA
20	7661952	T	C	1.05831e-05	NA	NA	NA	NA
20	7718165	G	A	-0.000697243	NA	NA	NA	NA
20	7723209	A	T	-0.000485162	NA	NA	NA	NA
20	7976776	T	C	-3.80685e-06	NA	NA	NA	NA
20	8050653	C	T	-4.70261e-05	NA	NA	NA	NA
20	8143347	T	C	-2.4494e-05	NA	NA	NA	NA
20	8162766	G	A	1.15031e-05	0.000945446	0.00103454	NA	NA
20	8165995	T	C	3.54383e-05	NA	NA	NA	NA
20	8176450	G	A	3.83372e-05	NA	NA	NA	NA
20	8241930	A	G	0.000257913	NA	NA	NA	NA
20	8246247	A	C	0.000150634	0.00308285	0.00274776	NA	NA
20	8295616	A	G	-0.000140418	NA	NA	NA	NA
20	8334069	T	C	1.76992e-05	NA	NA	NA	NA
20	8412026	G	A	1.75032e-05	NA	NA	NA	NA
20	8419177	G	A	3.33651e-05	NA	NA	NA	NA
20	8459635	G	C	5.52389e-05	0.00246951	0.00242455	NA	NA
20	8465507	G	C	0.000136634	NA	NA	NA	NA
20	8469600	A	G	3.67369e-05	NA	NA	NA	NA
20	8473294	GA	G	1.73959e-05	NA	NA	NA	NA
20	8484089	G	A	0.000160563	NA	NA	NA	NA
20	8488675	C	G	4.29235e-05	NA	NA	NA	NA
20	8498627	A	G	0.000236479	NA	NA	NA	NA
20	8509239	A	C	0.000402011	NA	NA	NA	NA
20	8512003	G	A	-8.84895e-05	NA	NA	NA	NA
20	8523946	G	A	-1.78536e-05	NA	NA	NA	NA
20	8527851	G	A	NA	-0.00026498	NA	NA	NA
20	8579516	G	T	3.89988e-05	NA	NA	NA	NA
20	8770833	A	G	7.03262e-06	NA	NA	NA	NA
20	8771467	G	A	3.67614e-06	NA	NA	NA	NA
20	9098943	A	G	-6.18878e-06	NA	NA	NA	NA
20	9152104	G	T	-4.75353e-06	NA	NA	NA	NA
20	9168258	A	G	-3.29775e-05	-0.000471043	NA	NA	NA
20	9260814	T	TA	3.37505e-06	NA	NA	NA	NA
20	9263189	G	A	-1.02724e-05	NA	NA	NA	NA
20	9353651	C	T	-6.3448e-05	NA	NA	NA	NA
20	9363104	G	C	2.28891e-05	NA	NA	NA	NA
20	9437904	C	T	-8.39423e-05	NA	NA	NA	NA
20	9601804	T	C	-8.75052e-05	NA	NA	NA	NA
20	9625002	C	T	1.00218e-05	NA	NA	NA	NA
20	9651961	G	A	0.000271095	NA	NA	NA	NA
20	9656400	A	G	5.90953e-05	NA	NA	NA	NA
20	9692343	GA	G	7.74328e-05	NA	NA	NA	NA
20	9769157	G	C	6.0457e-05	NA	NA	NA	NA
20	10002333	A	G	-8.8088e-05	NA	NA	NA	NA
20	10069360	T	C	3.58573e-06	NA	NA	NA	NA
20	10240487	G	A	7.23602e-06	NA	NA	NA	NA
20	10304030	A	G	6.27334e-06	NA	NA	NA	NA
20	10327278	T	C	1.49078e-05	NA	NA	NA	NA
20	10329148	G	A	6.28267e-05	NA	NA	NA	NA
20	10330517	C	T	2.9559e-05	NA	NA	NA	NA
20	10456146	A	G	1.80118e-06	NA	NA	NA	NA
20	10522555	G	A	8.09102e-05	NA	NA	NA	NA
20	10592879	A	G	1.72939e-05	NA	NA	NA	NA
20	10648183	G	C	3.78071e-06	NA	NA	NA	NA
20	10673915	A	C	-2.46473e-05	NA	NA	NA	NA
20	10731443	C	G	-4.21669e-06	NA	NA	NA	NA
20	10749059	G	A	-7.07883e-06	NA	NA	NA	NA
20	10770563	T	G	9.21239e-06	NA	NA	NA	NA
20	10819358	T	C	4.75148e-06	NA	NA	NA	NA
20	10835187	A	G	5.71053e-06	NA	NA	NA	NA
20	10854215	A	G	-7.88424e-05	NA	NA	NA	NA
20	10861797	C	T	-0.000106761	NA	NA	NA	NA
20	10873083	C	A	NA	-0.00174677	-0.00200413	NA	NA
20	10882090	T	C	-0.000195488	NA	NA	NA	NA
20	10894975	A	C	3.84382e-06	NA	NA	NA	NA
20	10900749	T	C	8.79128e-05	NA	NA	NA	NA
20	10905378	G	A	-7.28779e-06	NA	NA	NA	NA
20	10911580	A	G	-8.37466e-05	NA	NA	NA	NA
20	10915815	C	T	-3.14036e-05	NA	NA	NA	NA
20	10935120	C	T	-1.4827e-05	NA	NA	NA	NA
20	10935824	CT	C	-2.11318e-05	NA	NA	NA	NA
20	10948705	G	A	-3.12401e-05	NA	NA	NA	NA
20	10994290	G	C	-1.5368e-05	NA	NA	NA	NA
20	10998855	T	C	-1.29411e-05	NA	NA	NA	NA
20	11019960	C	T	-1.31014e-05	NA	NA	NA	NA
20	11028421	G	A	-1.9501e-05	NA	NA	NA	NA
20	11104957	A	G	-4.46903e-06	NA	NA	NA	NA
20	11190198	C	G	-0.000111298	NA	NA	NA	NA
20	11366444	A	G	-0.000165085	NA	NA	NA	NA
20	11392018	C	T	-0.000101036	NA	NA	NA	NA
20	11503950	G	A	1.00858e-05	NA	NA	NA	NA
20	11622219	G	A	-1.88781e-05	NA	NA	NA	NA
20	11629750	C	A	-0.000152459	NA	NA	NA	NA
20	11663972	T	G	-1.15127e-05	NA	NA	NA	NA
20	11667934	G	A	-0.000104118	NA	NA	NA	NA
20	11779269	G	A	1.28305e-05	NA	NA	NA	NA
20	11796949	C	CT	0.000350995	NA	NA	NA	NA
20	11817520	A	G	0.000136298	NA	NA	NA	NA
20	11936051	G	A	0.00019007	NA	NA	NA	NA
20	11968877	G	A	2.86384e-06	NA	NA	NA	NA
20	12023742	C	A	0.000163577	NA	NA	NA	NA
20	12031006	T	C	-7.91202e-05	NA	NA	NA	NA
20	12085484	G	A	1.10927e-05	NA	NA	NA	NA
20	12088444	G	A	2.46907e-05	NA	NA	NA	NA
20	12108085	G	T	1.64975e-05	NA	NA	NA	NA
20	12256928	A	C	4.47901e-05	NA	NA	NA	NA
20	12257079	C	T	2.17326e-05	NA	NA	NA	NA
20	12282751	C	G	8.66043e-06	NA	NA	NA	NA
20	12526872	T	A	-0.000149364	NA	NA	NA	NA
20	12540496	TTTC	T	4.78691e-06	NA	NA	NA	NA
20	12587705	C	T	1.60766e-05	NA	NA	NA	NA
20	12658218	G	A	6.3202e-05	NA	NA	NA	NA
20	12675006	A	C	0.000139092	NA	NA	NA	NA
20	12675408	A	G	8.78506e-05	NA	NA	NA	NA
20	12675520	T	C	5.13853e-05	NA	NA	NA	NA
20	12675711	C	T	-0.000136524	NA	NA	NA	NA
20	12679906	C	T	-9.93795e-05	NA	NA	NA	NA
20	12707463	T	A	1.988e-05	NA	NA	NA	NA
20	12799207	G	A	9.89764e-06	NA	NA	NA	NA
20	13117406	G	A	6.75463e-06	NA	NA	NA	NA
20	13132238	G	A	-9.52737e-06	NA	NA	NA	NA
20	13186746	C	G	-8.50768e-06	NA	NA	NA	NA
20	13208737	T	C	-1.88769e-05	NA	NA	NA	NA
20	13209437	A	G	-3.58834e-05	NA	NA	NA	NA
20	13211448	A	C	NA	-0.00123709	NA	NA	NA
20	13212001	C	T	-4.43291e-05	NA	NA	NA	NA
20	13218652	G	A	-0.00010791	NA	NA	NA	NA
20	13254510	T	C	-0.000127184	NA	NA	NA	NA
20	13262260	T	C	0.000248886	NA	NA	NA	NA
20	13263480	T	C	-0.000142151	NA	NA	NA	NA
20	13266853	C	A	-3.80929e-05	NA	NA	NA	NA
20	13267647	T	C	-7.01683e-05	NA	NA	NA	NA
20	13270669	T	C	-9.36418e-05	NA	NA	NA	NA
20	13288601	C	T	-6.58423e-05	NA	NA	NA	NA
20	13298764	G	T	-0.000166532	NA	NA	NA	NA
20	13301042	G	A	5.80773e-05	NA	NA	NA	NA
20	13304787	C	T	6.32041e-05	NA	NA	NA	NA
20	13308173	G	A	1.29128e-05	NA	NA	NA	NA
20	13472969	G	T	3.74604e-06	NA	NA	NA	NA
20	13579647	G	A	3.0916e-05	NA	NA	NA	NA
20	13653215	C	G	-4.89697e-06	NA	NA	NA	NA
20	13753967	A	G	-5.44776e-06	NA	NA	NA	NA
20	13801325	CAGTT	C	-8.63744e-06	NA	NA	NA	NA
20	13808755	G	A	0.000295838	NA	NA	NA	NA
20	14035913	C	T	0.00019235	NA	NA	NA	NA
20	14537718	C	G	1.63983e-05	NA	NA	NA	NA
20	14663130	T	C	-0.000111533	NA	NA	NA	NA
20	14669944	C	T	-5.0208e-05	NA	NA	NA	NA
20	14919968	A	G	4.2519e-05	NA	NA	NA	NA
20	14920240	T	C	-7.51487e-05	NA	NA	NA	NA
20	15018630	T	G	2.91059e-05	NA	NA	NA	NA
20	15020719	G	A	4.66314e-05	NA	NA	NA	NA
20	15080735	G	A	-0.000246284	NA	NA	NA	NA
20	15167738	C	T	-0.000203476	NA	NA	NA	NA
20	15187536	T	C	-2.94691e-05	NA	NA	NA	NA
20	15218871	CT	C	-8.47508e-05	NA	NA	NA	NA
20	15266055	A	G	5.91874e-05	NA	NA	NA	NA
20	15336640	C	CT	-4.83459e-05	NA	NA	NA	NA
20	15351472	A	T	-0.00012238	NA	NA	NA	NA
20	15389142	A	G	0.000357561	NA	NA	NA	NA
20	15397256	C	G	1.31086e-05	NA	NA	NA	NA
20	15413993	G	A	-9.38617e-06	NA	NA	NA	NA
20	15454558	C	T	-4.82246e-05	NA	NA	NA	NA
20	15454974	G	C	-8.24817e-05	NA	NA	NA	NA
20	15458336	T	A	0.000273987	NA	NA	NA	NA
20	15486430	G	A	0.000351517	NA	NA	NA	NA
20	15487536	A	G	NA	-0.00104794	NA	NA	NA
20	15491736	G	A	5.05354e-05	NA	NA	NA	NA
20	15495587	A	G	-3.66018e-05	NA	NA	NA	NA
20	15503259	A	G	-9.75587e-05	NA	NA	NA	NA
20	15506720	G	A	-4.46012e-05	NA	NA	NA	NA
20	15521308	G	A	1.9423e-05	0.000549697	NA	NA	NA
20	15556853	A	G	-6.41224e-05	NA	NA	NA	NA
20	15557326	C	T	-1.42637e-05	NA	NA	NA	NA
20	15571699	T	G	6.99081e-05	NA	NA	NA	NA
20	15583035	G	A	0.000159739	NA	NA	NA	NA
20	15629560	C	T	-4.36766e-06	NA	NA	NA	NA
20	15636561	T	A	-4.03018e-05	NA	NA	NA	NA
20	15704219	C	T	-2.08132e-05	NA	NA	NA	NA
20	15761814	C	A	-8.18028e-06	NA	NA	NA	NA
20	15775245	A	C	-6.4286e-06	NA	NA	NA	NA
20	15832213	C	T	-3.34812e-05	NA	NA	NA	NA
20	15843769	G	A	-1.58135e-05	NA	NA	NA	NA
20	15850154	A	G	-9.40546e-05	NA	NA	NA	NA
20	15918594	G	A	-0.000113494	NA	NA	NA	NA
20	15967389	A	G	5.70297e-05	NA	NA	NA	NA
20	16112205	A	G	1.8099e-05	NA	NA	NA	NA
20	16115046	G	A	-0.000395023	NA	NA	NA	NA
20	16117255	G	A	-1.21938e-05	NA	NA	NA	NA
20	16159640	T	A	4.19098e-06	NA	NA	NA	NA
20	16190663	T	C	-7.71368e-05	NA	NA	NA	NA
20	16195658	A	G	-1.14215e-05	NA	NA	NA	NA
20	16204860	G	A	-8.49027e-05	NA	NA	NA	NA
20	16314120	A	C	-2.25623e-05	NA	NA	NA	NA
20	16367527	C	T	-4.53835e-05	NA	NA	NA	NA
20	16411493	T	G	-3.66103e-05	NA	NA	NA	NA
20	16458812	C	T	8.69261e-06	NA	NA	NA	NA
20	16505089	G	A	5.12531e-06	NA	NA	NA	NA
20	16648834	A	C	3.55702e-05	0.00174292	0.00222484	NA	NA
20	16699427	G	T	-4.42897e-06	NA	NA	NA	NA
20	16701674	G	A	-4.95261e-06	NA	NA	NA	NA
20	16745423	G	A	-1.40961e-05	NA	NA	NA	NA
20	16758572	C	A	0.000240338	0.000158371	NA	NA	NA
20	16801097	C	T	-5.59668e-06	NA	NA	NA	NA
20	16979542	AG	A	-1.41816e-05	NA	NA	NA	NA
20	16984573	T	C	-7.32032e-05	NA	NA	NA	NA
20	16996836	C	T	6.53336e-05	NA	NA	NA	NA
20	16997448	A	G	-0.000112153	NA	NA	NA	NA
20	17000679	A	G	6.41874e-06	NA	NA	NA	NA
20	17002273	G	A	0.000130693	NA	NA	NA	NA
20	17083271	G	A	6.73123e-05	NA	NA	NA	NA
20	17101866	C	T	7.4339e-05	NA	NA	NA	NA
20	17104231	G	C	-8.36718e-06	NA	NA	NA	NA
20	17135849	C	T	-3.28024e-05	NA	NA	NA	NA
20	17157004	A	C	0.000149223	NA	NA	NA	NA
20	17161808	G	A	-0.000253949	NA	NA	NA	NA
20	17172418	G	A	NA	0.00112026	0.00120459	NA	NA
20	17173740	G	A	0.000514903	NA	NA	NA	NA
20	17203466	G	C	2.15062e-05	NA	NA	NA	NA
20	17214824	A	G	-0.000122697	NA	NA	NA	NA
20	17404853	G	A	0.000103285	NA	NA	NA	NA
20	17426868	C	G	-1.4591e-05	NA	NA	NA	NA
20	17446920	G	C	-0.000148654	NA	NA	NA	NA
20	17480136	T	G	-2.41974e-05	NA	NA	NA	NA
20	17512315	G	A	9.96501e-06	NA	NA	NA	NA
20	17517102	C	T	-4.11941e-05	NA	NA	NA	NA
20	17523936	G	A	-7.12454e-05	NA	NA	NA	NA
20	17537061	C	T	-1.36431e-05	NA	NA	NA	NA
20	17538013	TG	T	-0.00019887	NA	NA	NA	NA
20	17544258	C	T	-4.02081e-05	NA	NA	NA	NA
20	17545256	G	C	-5.84925e-06	NA	NA	NA	NA
20	17558892	G	C	1.13598e-05	NA	NA	NA	NA
20	17603710	G	A	-5.42455e-06	NA	NA	NA	NA
20	17610934	A	G	-3.08381e-05	-0.000744528	NA	NA	NA
20	17627956	C	T	2.37676e-05	NA	NA	NA	NA
20	17650928	C	A	-3.89154e-05	-0.00143167	NA	NA	NA
20	17682168	G	A	8.87862e-05	NA	NA	NA	NA
20	17696369	G	A	-6.74346e-05	NA	NA	NA	NA
20	17747394	G	A	3.31798e-06	NA	NA	NA	NA
20	17748853	T	A	8.10884e-05	NA	NA	NA	NA
20	17752356	C	T	4.33068e-05	NA	NA	NA	NA
20	17776191	G	C	1.89971e-05	NA	NA	NA	NA
20	17798658	C	A	4.87097e-06	NA	NA	NA	NA
20	17803403	T	A	4.08258e-05	NA	NA	NA	NA
20	17808556	T	C	7.3083e-05	NA	NA	NA	NA
20	17808720	G	C	3.21875e-05	NA	NA	NA	NA
20	17828653	C	T	5.56109e-05	NA	NA	NA	NA
20	17832065	A	G	5.29686e-05	NA	NA	NA	NA
20	17832958	C	T	1.90502e-05	NA	NA	NA	NA
20	17844446	G	C	1.26104e-05	NA	NA	NA	NA
20	17845030	C	G	0.00016798	NA	NA	NA	NA
20	17856649	C	T	0.000242133	NA	NA	NA	NA
20	17870475	C	A	7.39218e-05	NA	NA	NA	NA
20	17879946	G	A	-8.62114e-05	NA	NA	NA	NA
20	17906910	C	T	-0.000131846	NA	NA	NA	NA
20	17911301	T	C	0.000106385	NA	NA	NA	NA
20	17914235	G	A	-0.000159166	NA	NA	NA	NA
20	17955529	T	A	1.19217e-05	NA	NA	NA	NA
20	17960153	TAA	T	5.4449e-05	NA	NA	NA	NA
20	17998059	G	A	1.31984e-05	NA	NA	NA	NA
20	18018219	C	T	3.56617e-05	NA	NA	NA	NA
20	18026559	C	T	3.85671e-06	NA	NA	NA	NA
20	18099203	G	A	-8.65051e-05	NA	NA	NA	NA
20	18108041	A	G	8.63055e-05	NA	NA	NA	NA
20	18204667	G	T	4.64933e-05	NA	NA	NA	NA
20	18224486	G	C	9.83201e-06	NA	NA	NA	NA
20	18254132	T	C	7.53907e-05	NA	NA	NA	NA
20	18278517	G	A	4.74603e-05	NA	NA	NA	NA
20	18301957	T	C	0.000529411	NA	NA	NA	NA
20	18350118	A	G	0.000102538	NA	NA	NA	NA
20	18359202	C	T	-2.33884e-05	NA	NA	NA	NA
20	18372122	G	A	1.05606e-05	NA	NA	NA	NA
20	18379296	G	C	4.23718e-06	NA	NA	NA	NA
20	18379979	G	A	-0.000223796	NA	NA	NA	NA
20	18538500	G	A	7.55674e-05	NA	NA	NA	NA
20	18592211	C	T	8.28646e-06	NA	NA	NA	NA
20	18665054	C	T	9.49632e-06	NA	NA	NA	NA
20	18767108	G	A	-9.06637e-06	NA	NA	NA	NA
20	18786645	C	T	3.15793e-05	NA	NA	NA	NA
20	18820270	A	AT	0.00025489	NA	NA	NA	NA
20	18833765	T	TTG	0.000209966	NA	NA	NA	NA
20	18840001	T	C	0.000103625	NA	NA	NA	NA
20	18887964	C	T	9.39631e-06	NA	NA	NA	NA
20	18906431	G	A	0.000121092	NA	NA	NA	NA
20	18906787	G	A	3.9604e-05	NA	NA	NA	NA
20	18915702	G	A	3.23989e-05	NA	NA	NA	NA
20	18918138	G	T	-5.94322e-05	NA	NA	NA	NA
20	18921302	G	A	0.000140465	NA	NA	NA	NA
20	18928914	A	G	NA	0.00151548	NA	NA	NA
20	18932692	C	T	6.2693e-05	NA	NA	NA	NA
20	19146772	A	C	-4.05255e-05	NA	NA	NA	NA
20	19174603	T	C	-0.000258142	NA	NA	NA	NA
20	19207875	C	A	-4.55079e-05	NA	NA	NA	NA
20	19210760	G	A	-9.42094e-05	NA	NA	NA	NA
20	19262336	C	T	-0.000166193	NA	NA	NA	NA
20	19265079	G	T	0.000167981	NA	NA	NA	NA
20	19269124	A	G	-2.71452e-05	NA	NA	NA	NA
20	19295666	G	A	5.97341e-05	NA	NA	NA	NA
20	19323142	G	C	7.82111e-05	NA	NA	NA	NA
20	19413458	G	T	5.06974e-06	NA	NA	NA	NA
20	19475416	A	G	NA	0.00108815	NA	NA	NA
20	19475925	A	G	4.93259e-05	NA	NA	NA	NA
20	19514853	G	A	0.000233409	0.00242519	0.0028053	NA	NA
20	19517002	T	C	4.01798e-05	NA	NA	NA	NA
20	19518271	C	T	0.000396053	NA	NA	NA	NA
20	19528688	TG	T	6.17647e-06	NA	NA	NA	NA
20	19539629	T	C	-7.21748e-05	NA	NA	NA	NA
20	19546579	T	G	-0.000320171	NA	NA	NA	NA
20	19548023	C	A	-8.86424e-05	NA	NA	NA	NA
20	19550522	A	G	0.000230266	NA	NA	NA	NA
20	19587567	A	C	NA	0.000886244	NA	NA	NA
20	19639258	C	T	1.70296e-05	NA	NA	NA	NA
20	19664295	A	T	-6.40076e-06	NA	NA	NA	NA
20	19719919	G	A	9.42996e-05	NA	NA	NA	NA
20	19851472	C	T	6.93983e-05	NA	NA	NA	NA
20	19933529	G	GC	-0.000269436	NA	NA	NA	NA
20	19934283	GT	G	0.00020946	NA	NA	NA	NA
20	19955605	G	A	1.53624e-05	NA	NA	NA	NA
20	20035270	A	G	0.000410106	NA	NA	NA	NA
20	20056810	T	C	-1.10249e-05	NA	NA	NA	NA
20	20072366	C	T	8.40127e-06	NA	NA	NA	NA
20	20193544	G	A	-2.22214e-05	NA	NA	NA	NA
20	20292519	C	T	-1.29217e-05	NA	NA	NA	NA
20	20382769	A	T	1.80143e-05	NA	NA	NA	NA
20	20876990	C	T	-0.00010753	NA	NA	NA	NA
20	20908289	C	T	-8.23444e-05	NA	NA	NA	NA
20	21009986	G	A	-9.15896e-05	NA	NA	NA	NA
20	21010909	G	A	NA	-0.00130156	-0.00143488	NA	NA
20	21014018	C	T	-1.08303e-05	NA	NA	NA	NA
20	21016779	T	C	-1.85937e-05	NA	NA	NA	NA
20	21025433	A	G	3.56108e-05	NA	NA	NA	NA
20	21026929	C	A	8.93924e-05	NA	NA	NA	NA
20	21065810	G	A	3.76034e-06	NA	NA	NA	NA
20	21156147	T	C	1.8805e-05	NA	NA	NA	NA
20	21176299	G	A	3.19985e-05	NA	NA	NA	NA
20	21291414	C	A	4.5279e-05	NA	NA	NA	NA
20	21293767	C	A	-7.32052e-05	NA	NA	NA	NA
20	21303530	C	T	-5.55675e-06	NA	NA	NA	NA
20	21486741	T	TGTTA	-5.94914e-05	NA	NA	NA	NA
20	21496839	AC	A	4.27169e-06	NA	NA	NA	NA
20	21691320	C	T	-8.508e-05	NA	NA	NA	NA
20	21738649	CT	C	-9.64701e-05	NA	NA	NA	NA
20	21770813	T	TG	0.000224531	NA	NA	NA	NA
20	21791207	T	G	5.26162e-05	NA	NA	NA	NA
20	21792611	T	G	2.46908e-05	NA	NA	NA	NA
20	21940432	T	C	-4.6372e-06	NA	NA	NA	NA
20	22188095	C	T	1.18104e-05	NA	NA	NA	NA
20	22380294	T	G	-2.01894e-05	NA	NA	NA	NA
20	22381545	A	G	-3.42201e-05	NA	NA	NA	NA
20	22384161	G	A	3.98203e-05	0.00083166	NA	NA	NA
20	22388871	C	T	-0.000214567	NA	NA	NA	NA
20	22391033	A	G	1.42504e-05	NA	NA	NA	NA
20	22393040	T	G	-5.92885e-05	NA	NA	NA	NA
20	22393372	C	A	NA	-0.0040134	-0.00401772	-0.00532674	NA
20	22410124	CTTCT	C	-1.98459e-05	NA	NA	NA	NA
20	22413605	G	A	-0.0213456	NA	NA	NA	NA
20	22417860	T	C	-4.1561e-05	NA	NA	NA	NA
20	22421563	C	A	-1.98068e-05	NA	NA	NA	NA
20	22423610	G	A	-5.26737e-05	NA	NA	NA	NA
20	22435935	C	T	-0.000121243	NA	NA	NA	NA
20	22453294	G	A	1.31412e-05	NA	NA	NA	NA
20	22536091	C	T	-3.0504e-05	NA	NA	NA	NA
20	22545748	G	A	1.58826e-05	NA	NA	NA	NA
20	22560277	A	C	NA	-0.000935638	-0.000952029	NA	NA
20	22561282	A	G	-1.76318e-05	NA	NA	NA	NA
20	22570688	C	T	-4.80357e-05	NA	NA	NA	NA
20	22572658	C	T	-0.000127139	NA	NA	NA	NA
20	22578476	C	G	6.92412e-06	NA	NA	NA	NA
20	22592696	C	T	-2.89849e-05	NA	NA	NA	NA
20	22620904	T	A	2.42799e-05	NA	NA	NA	NA
20	22740778	A	T	1.89407e-05	NA	NA	NA	NA
20	22776392	C	T	-0.000857815	NA	NA	NA	NA
20	22884700	T	C	-0.000139008	NA	NA	NA	NA
20	22933798	C	T	-2.57865e-05	NA	NA	NA	NA
20	22949400	G	T	0.000101745	NA	NA	NA	NA
20	22960013	G	A	3.99194e-06	NA	NA	NA	NA
20	23127998	A	G	-8.34699e-05	-0.00144204	NA	NA	NA
20	23130274	G	A	5.60014e-05	NA	NA	NA	NA
20	23135379	A	G	-7.63513e-05	NA	NA	NA	NA
20	23149591	G	A	-7.10014e-05	NA	NA	NA	NA
20	23305325	G	A	1.19646e-05	NA	NA	NA	NA
20	23411427	G	A	1.79438e-05	NA	NA	NA	NA
20	23475901	A	G	0.000264071	NA	NA	NA	NA
20	23565302	G	C	1.52597e-05	NA	NA	NA	NA
20	23571172	T	A	1.52717e-05	NA	NA	NA	NA
20	23574165	C	A	5.79726e-06	NA	NA	NA	NA
20	23742878	T	G	1.00421e-05	NA	NA	NA	NA
20	23780617	G	T	1.08861e-05	NA	NA	NA	NA
20	23798530	A	G	-4.51969e-05	NA	NA	NA	NA
20	23800692	C	T	5.85677e-05	NA	NA	NA	NA
20	23824665	G	T	1.37314e-05	NA	NA	NA	NA
20	23834034	C	G	7.40173e-05	NA	NA	NA	NA
20	23834500	T	C	2.8814e-05	NA	NA	NA	NA
20	23838511	G	A	0.00012037	NA	NA	NA	NA
20	23841106	C	T	-0.000100664	NA	NA	NA	NA
20	23848061	T	A	0.000378039	NA	NA	NA	NA
20	23872053	T	A	-2.70464e-05	NA	NA	NA	NA
20	23895164	A	G	-3.43418e-05	NA	NA	NA	NA
20	23929559	G	A	6.92344e-05	NA	NA	NA	NA
20	24011041	A	G	-4.42088e-06	NA	NA	NA	NA
20	24021021	G	T	-0.000105927	NA	NA	NA	NA
20	24030491	T	C	1.06826e-05	NA	NA	NA	NA
20	24047167	C	T	-9.23652e-05	NA	NA	NA	NA
20	24095369	A	G	NA	-0.00125275	NA	NA	NA
20	24106871	T	C	-6.34647e-05	NA	NA	NA	NA
20	24137946	G	A	-7.98598e-05	NA	NA	NA	NA
20	24154328	C	T	-5.87328e-05	NA	NA	NA	NA
20	24186902	T	G	-0.000139127	NA	NA	NA	NA
20	24220909	C	T	1.85594e-05	NA	NA	NA	NA
20	24239938	G	A	NA	-0.00184579	-0.00181792	NA	NA
20	24241816	A	G	-7.78862e-05	NA	NA	NA	NA
20	24246504	C	T	-1.75496e-05	NA	NA	NA	NA
20	24255594	T	G	-3.73814e-05	NA	NA	NA	NA
20	24324792	G	A	-2.76137e-05	NA	NA	NA	NA
20	24333691	C	T	6.36467e-06	NA	NA	NA	NA
20	24383618	T	A	-6.01579e-05	NA	NA	NA	NA
20	24470653	C	G	4.53234e-05	NA	NA	NA	NA
20	24561163	G	C	6.02518e-05	NA	NA	NA	NA
20	24635154	C	T	9.74433e-05	NA	NA	NA	NA
20	24638178	A	G	NA	0.00142848	NA	NA	NA
20	24648435	G	T	3.90347e-05	NA	NA	NA	NA
20	24683388	C	T	8.57606e-05	NA	NA	NA	NA
20	24733276	G	A	NA	0.00172827	0.00167549	NA	NA
20	24734864	T	G	3.88436e-05	NA	NA	NA	NA
20	24736472	G	A	-8.99093e-05	NA	NA	NA	NA
20	24796118	C	G	3.58121e-05	NA	NA	NA	NA
20	24822328	C	T	-4.64634e-06	NA	NA	NA	NA
20	25043274	C	G	6.06209e-05	NA	NA	NA	NA
20	25058280	G	C	8.53457e-06	NA	NA	NA	NA
20	25396219	CAG	C	3.91046e-06	NA	NA	NA	NA
20	26214558	C	T	5.51442e-05	NA	NA	NA	NA
20	26262349	A	C	-0.000238646	NA	NA	NA	NA
20	31342876	T	G	-3.94212e-06	NA	NA	NA	NA
20	31652324	C	T	0.000181301	NA	NA	NA	NA
20	31857993	A	G	-1.90009e-05	NA	NA	NA	NA
20	31909200	A	T	2.27793e-05	0.000282472	0.000251828	NA	NA
20	31980091	G	A	6.90182e-06	NA	NA	NA	NA
20	32026909	A	T	2.41533e-05	NA	NA	NA	NA
20	32027056	T	A	-2.70687e-05	NA	NA	NA	NA
20	32461895	T	C	5.24564e-06	NA	NA	NA	NA
20	32482506	C	T	9.86423e-06	NA	NA	NA	NA
20	32733951	C	T	2.42818e-05	NA	NA	NA	NA
20	32735253	A	G	-5.50751e-06	NA	NA	NA	NA
20	32875071	GT	G	7.08804e-06	NA	NA	NA	NA
20	32885400	G	A	-2.69528e-06	NA	NA	NA	NA
20	32886581	C	G	1.02546e-05	NA	NA	NA	NA
20	32908528	C	T	1.04929e-05	NA	NA	NA	NA
20	32937223	G	T	-2.50903e-06	NA	NA	NA	NA
20	33008025	T	C	-3.65303e-06	NA	NA	NA	NA
20	33109556	C	A	1.02836e-05	NA	NA	NA	NA
20	33116218	A	G	2.31916e-05	NA	NA	NA	NA
20	33181056	G	A	7.6003e-06	NA	NA	NA	NA
20	33327216	G	A	0.000203978	NA	NA	NA	NA
20	33327441	G	A	-1.16938e-05	NA	NA	NA	NA
20	33351543	C	G	-5.94439e-05	NA	NA	NA	NA
20	33648888	C	T	-1.06031e-05	NA	NA	NA	NA
20	33675818	G	C	0.000193639	NA	NA	NA	NA
20	33676869	C	T	-3.60465e-05	NA	NA	NA	NA
20	33788346	A	G	4.87898e-06	NA	NA	NA	NA
20	33796886	T	C	6.90598e-06	NA	NA	NA	NA
20	33894100	C	G	-2.08558e-05	NA	NA	NA	NA
20	33894826	A	G	-3.88034e-05	-0.00140971	NA	NA	NA
20	34067706	C	T	-0.000102271	NA	NA	NA	NA
20	34156141	AAGAGAGAGAC	A	-2.34362e-05	NA	NA	NA	NA
20	34245815	G	A	1.39412e-05	NA	NA	NA	NA
20	34320043	G	A	-1.59811e-05	NA	NA	NA	NA
20	34360712	G	A	-5.14848e-05	NA	NA	NA	NA
20	34666525	A	T	3.19768e-05	NA	NA	NA	NA
20	34677808	C	T	8.74278e-05	NA	NA	NA	NA
20	34685599	A	G	-0.000122809	NA	NA	NA	NA
20	34905368	G	A	7.78596e-06	NA	NA	NA	NA
20	35009917	A	T	0.000325586	NA	NA	NA	NA
20	35107948	G	C	9.13719e-06	NA	NA	NA	NA
20	35186298	G	A	9.22518e-06	NA	NA	NA	NA
20	35301133	C	T	7.80256e-05	NA	NA	NA	NA
20	35545721	T	C	0.000106455	NA	NA	NA	NA
20	35632138	T	C	6.54565e-06	NA	NA	NA	NA
20	35658082	A	T	2.37219e-05	NA	NA	NA	NA
20	35713137	C	T	1.28883e-05	NA	NA	NA	NA
20	36270516	T	C	-0.00048014	NA	NA	NA	NA
20	36294405	C	T	9.23199e-06	NA	NA	NA	NA
20	36321879	C	T	3.72194e-06	NA	NA	NA	NA
20	36330921	G	A	8.03343e-06	NA	NA	NA	NA
20	36365537	G	A	4.46385e-06	NA	NA	NA	NA
20	36416725	A	G	-8.04323e-06	NA	NA	NA	NA
20	36474386	A	G	9.31407e-05	NA	NA	NA	NA
20	36530327	C	A	6.23101e-06	NA	NA	NA	NA
20	36548499	C	G	2.15522e-05	NA	NA	NA	NA
20	36567824	C	T	2.23878e-05	NA	NA	NA	NA
20	36627073	C	T	2.03831e-05	NA	NA	NA	NA
20	36639569	T	C	-4.01836e-05	NA	NA	NA	NA
20	36648182	C	A	5.92747e-05	0.00087259	0.000883725	NA	NA
20	36676438	A	G	2.71468e-05	NA	NA	NA	NA
20	36716279	T	C	5.77276e-05	NA	NA	NA	NA
20	36827250	G	A	3.41527e-05	NA	NA	NA	NA
20	36868564	C	T	1.05305e-05	NA	NA	NA	NA
20	36879332	G	A	NA	0.00218224	0.0021965	NA	NA
20	36888557	T	C	0.000645868	NA	NA	NA	NA
20	36891072	G	A	0.000242952	0.00176234	0.00217983	NA	NA
20	36900367	TC	T	-8.63256e-05	NA	NA	NA	NA
20	36916270	A	G	NA	-0.000942146	NA	NA	NA
20	36977634	G	A	5.71726e-05	NA	NA	NA	NA
20	36981722	T	C	-0.000533617	NA	NA	NA	NA
20	36983321	C	G	-3.86148e-05	NA	NA	NA	NA
20	36991363	C	T	-2.75863e-05	NA	NA	NA	NA
20	37214520	A	G	NA	0.00144614	0.00138447	NA	NA
20	37216704	C	G	6.42975e-05	NA	NA	NA	NA
20	37244675	G	A	5.90333e-05	NA	NA	NA	NA
20	37258135	G	A	-1.22711e-05	NA	NA	NA	NA
20	37264022	C	T	-0.000173278	NA	NA	NA	NA
20	37271586	G	A	-6.97707e-05	NA	NA	NA	NA
20	37319689	A	G	-4.67131e-05	NA	NA	NA	NA
20	37346739	A	T	-4.09231e-05	NA	NA	NA	NA
20	37357020	C	A	0.00050345	NA	NA	NA	NA
20	37388937	T	G	-0.000115808	NA	NA	NA	NA
20	37406013	C	T	-4.69334e-06	NA	NA	NA	NA
20	37463565	TACAGGAGTGAGCC	T	-2.74568e-06	NA	NA	NA	NA
20	37487255	C	T	1.55454e-05	NA	NA	NA	NA
20	37522942	T	C	3.89213e-06	NA	NA	NA	NA
20	37566580	C	A	8.55347e-06	NA	NA	NA	NA
20	37608505	G	T	-6.53094e-05	NA	NA	NA	NA
20	37613602	C	G	-0.000110394	NA	NA	NA	NA
20	37619500	T	A	0.000151957	NA	NA	NA	NA
20	37624508	A	AC	-5.54313e-05	NA	NA	NA	NA
20	37630719	C	T	-5.36354e-05	NA	NA	NA	NA
20	37641401	C	T	-5.56815e-05	NA	NA	NA	NA
20	37647653	G	A	-4.59334e-06	NA	NA	NA	NA
20	37655394	G	C	-0.000263485	NA	NA	NA	NA
20	37673305	G	A	-4.8818e-06	NA	NA	NA	NA
20	37694400	C	T	6.43695e-06	NA	NA	NA	NA
20	37710922	G	C	NA	-0.000768791	-0.000738733	NA	NA
20	37772595	G	A	-0.000116859	NA	NA	NA	NA
20	37834324	T	G	1.34497e-05	NA	NA	NA	NA
20	37858034	C	A	-3.89702e-05	NA	NA	NA	NA
20	37898813	T	C	-0.000153645	NA	NA	NA	NA
20	37904321	G	T	8.18317e-06	NA	NA	NA	NA
20	37912198	G	A	2.10459e-05	NA	NA	NA	NA
20	37995612	T	A	3.92602e-06	NA	NA	NA	NA
20	38006628	T	C	5.77841e-06	NA	NA	NA	NA
20	38153476	G	A	-7.67859e-05	NA	NA	NA	NA
20	38181037	C	T	-4.37898e-05	NA	NA	NA	NA
20	38268416	T	C	-4.52252e-05	NA	NA	NA	NA
20	38460272	T	TA	-7.76771e-06	NA	NA	NA	NA
20	38538405	G	A	2.00209e-05	NA	NA	NA	NA
20	38580863	A	G	0.000172153	NA	NA	NA	NA
20	38582887	G	A	4.17223e-05	NA	NA	NA	NA
20	38596011	A	G	7.57065e-05	NA	NA	NA	NA
20	38641100	G	A	-8.45764e-05	NA	NA	NA	NA
20	38668483	C	A	0.000126563	0.00171046	0.00164074	NA	NA
20	38669217	C	T	0.000242272	NA	NA	NA	NA
20	38673937	C	G	-7.45375e-05	NA	NA	NA	NA
20	38686031	G	A	-0.000122728	NA	NA	NA	NA
20	38726186	A	C	-5.05813e-05	NA	NA	NA	NA
20	38730002	G	C	-8.62377e-05	NA	NA	NA	NA
20	38730834	C	G	-7.44906e-05	NA	NA	NA	NA
20	38733789	G	A	NA	-0.00206532	-0.0023421	NA	NA
20	38734117	T	C	-5.19734e-05	NA	NA	NA	NA
20	38737575	C	T	-6.53057e-05	NA	NA	NA	NA
20	38741279	G	A	NA	-0.00147483	-0.00155975	NA	NA
20	38745373	G	A	-0.000479715	NA	NA	NA	NA
20	38779538	A	G	-0.000103911	NA	NA	NA	NA
20	38790643	T	C	-0.000214375	NA	NA	NA	NA
20	38872664	A	G	0.000147987	NA	NA	NA	NA
20	38887291	A	G	0.000102501	NA	NA	NA	NA
20	38888955	G	A	1.51098e-05	NA	NA	NA	NA
20	38890708	A	G	-1.47069e-05	NA	NA	NA	NA
20	38934709	G	A	-5.07861e-05	NA	NA	NA	NA
20	39020367	A	G	1.32133e-05	NA	NA	NA	NA
20	39213019	G	A	2.93214e-05	NA	NA	NA	NA
20	39280368	A	C	7.69954e-05	NA	NA	NA	NA
20	39643010	G	A	6.71207e-05	0.000417915	NA	NA	NA
20	39648580	A	C	-4.06249e-05	NA	NA	NA	NA
20	39768569	T	A	0.000123224	NA	NA	NA	NA
20	39787780	T	C	5.43591e-05	NA	NA	NA	NA
20	39851619	C	T	6.82587e-05	NA	NA	NA	NA
20	39948110	C	G	-4.1997e-05	NA	NA	NA	NA
20	40240519	A	C	4.67403e-06	NA	NA	NA	NA
20	40274222	G	C	-0.000155203	NA	NA	NA	NA
20	40274251	C	T	2.40556e-05	NA	NA	NA	NA
20	40327652	C	T	8.12439e-06	NA	NA	NA	NA
20	40344909	C	A	0.000376338	NA	NA	NA	NA
20	40386894	T	C	0.000124487	NA	NA	NA	NA
20	40422256	T	C	2.86181e-05	NA	NA	NA	NA
20	40429312	G	A	7.45927e-05	NA	NA	NA	NA
20	40476672	T	C	1.77517e-05	NA	NA	NA	NA
20	40519608	G	A	-5.32149e-05	NA	NA	NA	NA
20	40682610	G	C	-7.20201e-05	NA	NA	NA	NA
20	40761655	G	A	5.33056e-06	NA	NA	NA	NA
20	40761766	C	T	-2.1651e-05	NA	NA	NA	NA
20	40923151	G	A	-5.27058e-06	NA	NA	NA	NA
20	40977518	G	A	1.01833e-05	NA	NA	NA	NA
20	41258819	G	A	1.57648e-05	NA	NA	NA	NA
20	41263234	T	C	0.000153081	NA	NA	NA	NA
20	41337841	G	A	-0.000154986	NA	NA	NA	NA
20	41393449	G	A	-2.6699e-05	NA	NA	NA	NA
20	41504573	C	G	0.000167136	NA	NA	NA	NA
20	41519368	A	G	-2.87355e-05	NA	NA	NA	NA
20	41896800	C	A	6.776e-05	NA	NA	NA	NA
20	41917213	A	T	0.000203255	NA	NA	NA	NA
20	41937868	T	G	-3.77473e-05	NA	NA	NA	NA
20	41968531	A	T	0.000120246	NA	NA	NA	NA
20	42001262	G	A	1.03889e-05	NA	NA	NA	NA
20	42016104	T	G	0.00039422	NA	NA	NA	NA
20	42020638	C	T	7.20723e-06	NA	NA	NA	NA
20	42037082	G	A	-5.01316e-06	NA	NA	NA	NA
20	42085367	A	G	1.38303e-05	NA	NA	NA	NA
20	42117157	G	A	-2.93269e-05	NA	NA	NA	NA
20	42161826	G	A	7.51528e-05	NA	NA	NA	NA
20	42166171	C	T	-1.98398e-05	NA	NA	NA	NA
20	42202362	G	T	6.79787e-06	NA	NA	NA	NA
20	42254527	T	C	4.88979e-06	NA	NA	NA	NA
20	42255817	A	T	1.22454e-05	NA	NA	NA	NA
20	42302066	G	A	6.80085e-05	0.000277652	0.000263058	NA	NA
20	42321255	G	A	-7.79468e-06	NA	NA	NA	NA
20	42728392	C	A	-2.22467e-05	NA	NA	NA	NA
20	42762992	A	T	9.15764e-06	NA	NA	NA	NA
20	42844429	G	A	-0.00011916	NA	NA	NA	NA
20	42854883	T	C	-6.84639e-05	NA	NA	NA	NA
20	42861585	C	T	2.89154e-05	NA	NA	NA	NA
20	42879761	G	A	3.30661e-05	NA	NA	NA	NA
20	42881991	A	G	-6.65216e-06	NA	NA	NA	NA
20	42970355	A	C	-7.52093e-05	-0.000903003	NA	NA	NA
20	42999279	G	A	1.38392e-05	NA	NA	NA	NA
20	43090460	G	A	2.85084e-05	NA	NA	NA	NA
20	43090470	G	A	1.35165e-05	NA	NA	NA	NA
20	43111488	G	C	-1.2006e-05	NA	NA	NA	NA
20	43190349	G	A	5.18584e-05	NA	NA	NA	NA
20	43241292	G	A	-7.26997e-05	NA	NA	NA	NA
20	43263173	C	T	-6.06263e-06	NA	NA	NA	NA
20	43266822	AT	A	-0.000110695	NA	NA	NA	NA
20	43287286	C	G	0.000145646	NA	NA	NA	NA
20	43288048	A	G	2.20925e-05	NA	NA	NA	NA
20	43304819	G	GA	-5.70739e-05	NA	NA	NA	NA
20	43321115	A	G	-3.03497e-05	NA	NA	NA	NA
20	43343951	C	A	NA	-0.00145876	-0.00158531	NA	NA
20	43352597	C	T	-0.000259546	NA	NA	NA	NA
20	43352926	A	G	NA	-0.00145329	NA	NA	NA
20	43364929	A	C	-7.827e-05	NA	NA	NA	NA
20	43382704	C	T	1.41076e-05	NA	NA	NA	NA
20	43458827	C	T	-0.000145418	NA	NA	NA	NA
20	43468228	C	T	2.08876e-05	NA	NA	NA	NA
20	43601932	C	T	-0.000115474	NA	NA	NA	NA
20	43661498	C	A	9.72683e-05	NA	NA	NA	NA
20	43680514	T	C	3.54074e-05	NA	NA	NA	NA
20	43684208	T	C	6.20529e-05	NA	NA	NA	NA
20	43690202	T	G	-0.000143867	NA	NA	NA	NA
20	43697187	G	T	6.86195e-06	NA	NA	NA	NA
20	43715347	C	T	-1.3263e-05	NA	NA	NA	NA
20	43747665	G	A	2.34662e-05	NA	NA	NA	NA
20	43765224	C	T	0.000108555	NA	NA	NA	NA
20	43767253	C	G	-2.45778e-05	NA	NA	NA	NA
20	43778888	G	T	5.14742e-05	NA	NA	NA	NA
20	43809341	T	C	1.16745e-05	NA	NA	NA	NA
20	43814569	T	C	0.000321338	NA	NA	NA	NA
20	43873633	G	A	-1.04695e-05	NA	NA	NA	NA
20	43907769	T	A	1.01764e-05	NA	NA	NA	NA
20	43924381	T	TA	0.000230722	NA	NA	NA	NA
20	43944683	C	T	9.49525e-05	NA	NA	NA	NA
20	43945802	T	C	2.80675e-05	NA	NA	NA	NA
20	44027731	G	A	-4.67431e-05	NA	NA	NA	NA
20	44045426	G	A	-1.66927e-05	NA	NA	NA	NA
20	44050169	CATATAA	C	-6.54306e-06	NA	NA	NA	NA
20	44084537	C	T	-2.33445e-05	NA	NA	NA	NA
20	44131639	C	T	-0.000106978	NA	NA	NA	NA
20	44222832	T	G	1.31444e-05	NA	NA	NA	NA
20	44335926	G	A	6.8364e-06	NA	NA	NA	NA
20	44399114	T	C	-1.69366e-05	NA	NA	NA	NA
20	44412951	C	T	-4.78456e-05	NA	NA	NA	NA
20	44423930	T	C	-5.69639e-05	NA	NA	NA	NA
20	44652486	ACAGAAACAATGTCT	A	1.21309e-05	NA	NA	NA	NA
20	44734888	T	C	0.000114854	NA	NA	NA	NA
20	44768857	C	T	-1.63188e-05	NA	NA	NA	NA
20	44857385	T	C	0.000115045	NA	NA	NA	NA
20	44910857	AC	A	-1.29183e-05	NA	NA	NA	NA
20	44922979	G	A	-8.37433e-05	NA	NA	NA	NA
20	44930851	G	C	8.31112e-06	NA	NA	NA	NA
20	44932484	C	T	-2.10245e-05	NA	NA	NA	NA
20	44949604	C	T	0.00140875	NA	NA	NA	NA
20	45318178	C	T	-5.65749e-06	NA	NA	NA	NA
20	45399317	T	A	-7.15474e-05	NA	NA	NA	NA
20	45411737	T	C	1.50125e-05	NA	NA	NA	NA
20	45422547	A	C	5.54896e-05	NA	NA	NA	NA
20	45422565	G	A	-2.91832e-05	NA	NA	NA	NA
20	45423278	G	A	-3.69572e-05	NA	NA	NA	NA
20	45424352	G	A	-0.000115565	NA	NA	NA	NA
20	45424429	T	C	-6.55779e-05	NA	NA	NA	NA
20	45447856	T	C	2.66508e-05	NA	NA	NA	NA
20	45465504	T	C	-4.76206e-05	NA	NA	NA	NA
20	45484646	C	G	-6.66968e-05	NA	NA	NA	NA
20	45485993	AGGT	A	-2.82822e-05	NA	NA	NA	NA
20	45505335	A	G	-8.84377e-05	NA	NA	NA	NA
20	45512410	T	C	-1.56705e-05	NA	NA	NA	NA
20	45512691	A	G	NA	-0.00266325	-0.00259784	NA	NA
20	45517059	G	T	-0.000192212	NA	NA	NA	NA
20	45532425	C	T	-2.38626e-05	NA	NA	NA	NA
20	45620354	G	A	-6.48131e-06	NA	NA	NA	NA
20	45748715	G	T	-2.81493e-05	NA	NA	NA	NA
20	45785138	G	T	1.3449e-05	NA	NA	NA	NA
20	45827883	C	T	-3.09678e-05	NA	NA	NA	NA
20	45904730	C	A	1.7578e-05	NA	NA	NA	NA
20	45911096	C	T	3.73813e-05	NA	NA	NA	NA
20	45970648	A	T	-3.53377e-05	NA	NA	NA	NA
20	45989208	T	C	-1.17691e-05	NA	NA	NA	NA
20	46072222	TCTC	T	7.00197e-05	NA	NA	NA	NA
20	46126126	C	T	6.42371e-06	NA	NA	NA	NA
20	46156292	A	G	-0.000129767	-0.00161845	-0.00172848	NA	NA
20	46165101	A	G	3.81851e-05	NA	NA	NA	NA
20	46167489	T	C	3.00966e-05	NA	NA	NA	NA
20	46168523	C	G	8.1479e-05	0.000554764	0.000517475	NA	NA
20	46179214	C	T	0.00020076	NA	NA	NA	NA
20	46209473	C	A	0.000995709	NA	NA	NA	NA
20	46290737	A	G	-8.59026e-06	NA	NA	NA	NA
20	46342653	T	C	8.88542e-05	NA	NA	NA	NA
20	46453332	A	G	NA	0.0013417	NA	NA	NA
20	46456798	C	CTTT	5.85923e-05	NA	NA	NA	NA
20	46464220	C	T	3.67689e-05	NA	NA	NA	NA
20	46578763	C	T	2.14625e-05	NA	NA	NA	NA
20	46687147	C	T	-0.000185693	NA	NA	NA	NA
20	46690381	A	T	5.68599e-06	NA	NA	NA	NA
20	46701684	G	A	-3.32545e-06	NA	NA	NA	NA
20	46742097	G	A	-3.99393e-05	NA	NA	NA	NA
20	46744076	G	A	-5.06437e-05	NA	NA	NA	NA
20	46744097	G	C	-5.18485e-05	NA	NA	NA	NA
20	46746202	C	T	5.47785e-06	NA	NA	NA	NA
20	46898424	C	G	3.69535e-05	NA	NA	NA	NA
20	47048018	T	TG	0.00015312	NA	NA	NA	NA
20	47072942	C	T	2.58893e-05	NA	NA	NA	NA
20	47078731	A	G	0.000366242	0.0026542	0.00225017	NA	NA
20	47081652	G	A	8.84626e-05	NA	NA	NA	NA
20	47098781	C	G	0.00011133	NA	NA	NA	NA
20	47109276	CTTAAG	C	1.49218e-05	NA	NA	NA	NA
20	47126034	A	G	3.66116e-05	NA	NA	NA	NA
20	47130860	T	C	-5.99402e-06	NA	NA	NA	NA
20	47153285	T	C	-9.20394e-05	NA	NA	NA	NA
20	47181969	T	G	-3.73907e-05	NA	NA	NA	NA
20	47192738	G	A	1.95248e-05	NA	NA	NA	NA
20	47198471	G	A	0.000195219	NA	NA	NA	NA
20	47211814	A	C	-6.37513e-05	NA	NA	NA	NA
20	47213334	C	G	0.00138414	NA	NA	NA	NA
20	47214014	C	T	1.30951e-05	NA	NA	NA	NA
20	47342073	G	A	4.52381e-05	NA	NA	NA	NA
20	47385676	C	T	6.53028e-06	NA	NA	NA	NA
20	47402768	A	G	-8.60826e-06	NA	NA	NA	NA
20	47430671	A	G	3.56607e-05	NA	NA	NA	NA
20	47436954	C	T	9.51043e-06	NA	NA	NA	NA
20	47490672	T	C	-7.97603e-05	NA	NA	NA	NA
20	47491424	T	C	0.000328929	NA	NA	NA	NA
20	47519004	C	T	9.03617e-06	NA	NA	NA	NA
20	47524404	G	A	NA	0.00282548	0.00231077	NA	NA
20	47540255	G	T	2.89014e-05	NA	NA	NA	NA
20	47548239	TA	T	5.36766e-05	NA	NA	NA	NA
20	47582669	A	G	3.62415e-05	NA	NA	NA	NA
20	47600408	T	C	-1.08322e-05	NA	NA	NA	NA
20	47655840	A	G	-0.000117789	NA	NA	NA	NA
20	47661506	T	C	2.79712e-05	NA	NA	NA	NA
20	47667166	T	C	-0.000182078	NA	NA	NA	NA
20	47667536	G	T	9.55063e-05	NA	NA	NA	NA
20	47697940	G	A	-9.64426e-06	NA	NA	NA	NA
20	47730513	C	T	1.92219e-05	NA	NA	NA	NA
20	47754125	C	T	1.20489e-05	NA	NA	NA	NA
20	47759707	A	G	1.41661e-05	NA	NA	NA	NA
20	47765077	C	T	2.82648e-05	NA	NA	NA	NA
20	47767063	G	A	9.22032e-05	NA	NA	NA	NA
20	47769039	C	T	0.000199822	NA	NA	NA	NA
20	47769322	G	C	-4.02851e-05	NA	NA	NA	NA
20	47769541	G	C	0.000104679	NA	NA	NA	NA
20	47769840	G	C	-8.1404e-05	NA	NA	NA	NA
20	47771191	G	A	-0.000201742	-0.00109451	NA	NA	NA
20	47778454	G	A	5.16457e-05	NA	NA	NA	NA
20	47788599	A	G	1.85981e-05	NA	NA	NA	NA
20	47808109	G	C	5.12488e-05	NA	NA	NA	NA
20	47909465	G	A	4.37604e-06	NA	NA	NA	NA
20	47948643	G	A	6.61791e-06	NA	NA	NA	NA
20	48081971	C	A	1.25241e-05	NA	NA	NA	NA
20	48127961	G	A	4.02635e-06	NA	NA	NA	NA
20	48218676	C	T	5.03575e-05	NA	NA	NA	NA
20	48220957	A	G	4.0334e-05	NA	NA	NA	NA
20	48235753	G	A	2.72891e-05	NA	NA	NA	NA
20	48280207	G	T	-6.27649e-06	NA	NA	NA	NA
20	48414545	A	G	2.06559e-05	NA	NA	NA	NA
20	48493679	T	A	-1.17558e-05	NA	NA	NA	NA
20	48529219	A	G	-5.83281e-06	-0.000312575	-0.000243363	NA	NA
20	48578803	G	A	3.09818e-05	NA	NA	NA	NA
20	48627059	A	G	9.95536e-05	NA	NA	NA	NA
20	48652267	TA	T	-4.94977e-05	NA	NA	NA	NA
20	48653064	C	G	-0.00010519	NA	NA	NA	NA
20	48674626	T	C	-1.87166e-05	NA	NA	NA	NA
20	48711820	A	G	NA	0.00152788	0.00134158	NA	NA
20	48713349	G	A	0.000220397	NA	NA	NA	NA
20	48739946	A	G	-0.000259766	NA	NA	NA	NA
20	48746315	G	A	4.83857e-06	NA	NA	NA	NA
20	48768293	G	C	6.04391e-05	NA	NA	NA	NA
20	48797991	T	G	-9.82483e-06	NA	NA	NA	NA
20	48833526	C	T	-4.08841e-05	NA	NA	NA	NA
20	48836776	G	A	3.21812e-05	NA	NA	NA	NA
20	48858444	C	T	-2.8159e-05	NA	NA	NA	NA
20	49019440	A	G	9.33558e-06	NA	NA	NA	NA
20	49093804	C	A	-0.000152804	NA	NA	NA	NA
20	49218565	C	A	-4.18156e-05	NA	NA	NA	NA
20	49286524	A	G	3.96627e-06	0.000217067	0.000238582	NA	NA
20	49306838	G	A	-2.67681e-05	NA	NA	NA	NA
20	49309547	T	C	-9.32821e-05	NA	NA	NA	NA
20	49326435	G	C	-8.87392e-05	NA	NA	NA	NA
20	49404112	G	T	1.80753e-05	NA	NA	NA	NA
20	49418887	C	T	2.05296e-05	NA	NA	NA	NA
20	49461077	A	G	-9.62048e-05	NA	NA	NA	NA
20	49472840	TC	T	-1.77371e-05	NA	NA	NA	NA
20	49524797	C	A	0.000413098	NA	NA	NA	NA
20	49557913	G	C	-0.000152625	-0.00154207	-0.0014923	NA	NA
20	49560881	C	T	3.80616e-05	NA	NA	NA	NA
20	49574191	T	A	-4.20235e-06	NA	NA	NA	NA
20	49613507	GT	G	2.78621e-06	NA	NA	NA	NA
20	49694052	G	C	1.06335e-05	NA	NA	NA	NA
20	49791466	G	C	-8.4975e-05	NA	NA	NA	NA
20	49818099	A	G	-7.87329e-05	-0.00173617	-0.00185859	NA	NA
20	49849406	GT	G	-1.53483e-05	NA	NA	NA	NA
20	49851179	G	A	7.00223e-05	0.00151868	0.00183151	NA	NA
20	49870063	C	T	2.47213e-06	NA	NA	NA	NA
20	49871957	T	C	-0.00017619	NA	NA	NA	NA
20	49885069	A	G	5.09634e-05	NA	NA	NA	NA
20	49901717	G	A	-9.27993e-05	NA	NA	NA	NA
20	49904820	A	C	-9.41274e-06	NA	NA	NA	NA
20	49909274	T	C	0.000156975	NA	NA	NA	NA
20	49910961	T	A	-5.02602e-05	NA	NA	NA	NA
20	49914046	A	C	0.000239082	NA	NA	NA	NA
20	49931743	A	C	NA	0.00205611	0.00195433	NA	NA
20	49938133	A	G	-0.000114851	-0.00265697	-0.00237299	NA	NA
20	49953097	A	G	-9.64374e-06	NA	NA	NA	NA
20	49974254	G	T	8.6135e-05	NA	NA	NA	NA
20	49994989	C	T	1.18198e-05	NA	NA	NA	NA
20	50036645	A	G	6.95778e-06	NA	NA	NA	NA
20	50061924	G	GT	-3.81634e-05	NA	NA	NA	NA
20	50092247	G	A	6.95288e-06	NA	NA	NA	NA
20	50135545	T	C	0.000150171	NA	NA	NA	NA
20	50261327	G	T	-2.04369e-05	NA	NA	NA	NA
20	50275154	C	T	0.000220506	NA	NA	NA	NA
20	50601811	G	A	-0.000195433	NA	NA	NA	NA
20	50613324	G	A	8.93344e-06	NA	NA	NA	NA
20	50635571	T	G	-4.17512e-05	NA	NA	NA	NA
20	50637573	G	A	-2.76398e-05	NA	NA	NA	NA
20	50637946	T	C	-5.79646e-05	NA	NA	NA	NA
20	50703765	G	T	1.48053e-05	NA	NA	NA	NA
20	50722019	C	A	-7.23772e-06	NA	NA	NA	NA
20	50743784	A	G	3.36368e-05	NA	NA	NA	NA
20	50771054	C	T	-9.90425e-05	NA	NA	NA	NA
20	50776894	C	T	5.47294e-06	NA	NA	NA	NA
20	51007608	C	A	1.50937e-05	0.00101741	NA	NA	NA
20	51021437	A	G	-3.7413e-05	NA	NA	NA	NA
20	51097912	T	C	6.84702e-05	NA	NA	NA	NA
20	51120308	A	C	8.47847e-06	NA	NA	NA	NA
20	51144783	C	T	9.1521e-05	NA	NA	NA	NA
20	51203468	G	T	8.05015e-06	NA	NA	NA	NA
20	51205846	C	T	-2.50576e-06	NA	NA	NA	NA
20	51220444	T	C	3.07443e-05	NA	NA	NA	NA
20	51246394	G	A	-8.90375e-06	NA	NA	NA	NA
20	51247286	A	T	-6.28828e-05	NA	NA	NA	NA
20	51274142	C	G	-0.000124349	NA	NA	NA	NA
20	51341864	G	A	9.09381e-06	NA	NA	NA	NA
20	51377228	T	G	-0.000194966	NA	NA	NA	NA
20	51391754	G	A	-0.00021888	NA	NA	NA	NA
20	51486914	G	A	2.03625e-05	0.000336192	0.00035791	NA	NA
20	51488168	C	T	-7.28953e-06	NA	NA	NA	NA
20	51536402	A	G	-1.31443e-05	NA	NA	NA	NA
20	51543238	A	G	-5.7873e-05	NA	NA	NA	NA
20	51551843	T	C	1.71835e-05	NA	NA	NA	NA
20	51572681	C	A	-5.00643e-05	-0.00131067	NA	NA	NA
20	51671627	G	A	8.35732e-05	NA	NA	NA	NA
20	51700992	G	T	-7.31218e-05	NA	NA	NA	NA
20	51712378	T	C	-0.000256014	NA	NA	NA	NA
20	51732262	A	G	3.29998e-05	NA	NA	NA	NA
20	51749087	G	A	-0.00078365	NA	NA	NA	NA
20	51763469	C	T	-0.000176824	NA	NA	NA	NA
20	51763512	CT	C	2.14097e-05	NA	NA	NA	NA
20	51763823	G	C	-7.25391e-05	NA	NA	NA	NA
20	51768282	A	G	-0.000265998	NA	NA	NA	NA
20	51770242	G	C	-0.0016202	NA	NA	NA	NA
20	51792578	A	G	6.41533e-06	NA	NA	NA	NA
20	51798464	G	GT	5.62338e-05	NA	NA	NA	NA
20	51825409	G	A	-1.60727e-05	NA	NA	NA	NA
20	51844792	C	T	-0.000111479	NA	NA	NA	NA
20	51849336	GTTATA	G	-0.000324494	NA	NA	NA	NA
20	51876139	G	A	2.34968e-05	NA	NA	NA	NA
20	51882222	T	G	1.39112e-05	NA	NA	NA	NA
20	51889304	A	G	NA	-0.001463	NA	NA	NA
20	51895146	T	C	-0.000118626	NA	NA	NA	NA
20	51916280	T	A	5.2269e-06	NA	NA	NA	NA
20	51985777	C	T	9.88133e-06	NA	NA	NA	NA
20	52024259	T	C	-2.91831e-05	NA	NA	NA	NA
20	52052125	G	A	0.000124782	NA	NA	NA	NA
20	52069884	C	T	9.73034e-05	NA	NA	NA	NA
20	52324284	C	T	2.3793e-05	NA	NA	NA	NA
20	52346704	A	G	NA	-0.0013455	NA	NA	NA
20	52352921	G	A	-9.00544e-05	NA	NA	NA	NA
20	52356392	A	G	0.000485805	NA	NA	NA	NA
20	52363937	GC	G	0.000102119	NA	NA	NA	NA
20	52407102	A	T	2.83592e-05	NA	NA	NA	NA
20	52432613	T	A	-5.82212e-06	NA	NA	NA	NA
20	52439483	C	T	8.07116e-06	NA	NA	NA	NA
20	52465904	T	C	-8.49971e-06	NA	NA	NA	NA
20	52623536	G	T	-6.1124e-06	NA	NA	NA	NA
20	52689883	A	G	-9.54137e-05	NA	NA	NA	NA
20	52695873	A	G	-0.000147745	NA	NA	NA	NA
20	52697871	C	G	3.27968e-05	NA	NA	NA	NA
20	52704229	G	A	8.63269e-05	NA	NA	NA	NA
20	52729198	A	G	-0.000173268	NA	NA	NA	NA
20	52742191	C	A	2.89669e-05	NA	NA	NA	NA
20	52755118	A	G	-1.54211e-05	NA	NA	NA	NA
20	52773846	G	A	0.000289963	NA	NA	NA	NA
20	52812735	T	C	-4.4005e-06	NA	NA	NA	NA
20	52830552	T	C	0.000122011	NA	NA	NA	NA
20	52860459	T	G	-6.12833e-05	NA	NA	NA	NA
20	52901748	G	T	-0.000132214	NA	NA	NA	NA
20	52910817	A	G	-2.30737e-05	NA	NA	NA	NA
20	52915531	A	C	-0.00150209	-0.00803918	-0.0085971	-0.0106831	NA
20	52919289	G	A	NA	-0.00314081	-0.0034567	-0.00382119	NA
20	52919825	A	G	-1.80492e-05	NA	NA	NA	NA
20	52923434	G	C	-0.00249132	NA	NA	NA	NA
20	52925338	A	AT	-0.00155219	NA	NA	NA	NA
20	52930263	G	A	-5.30769e-05	NA	NA	NA	NA
20	52943996	T	A	-5.85951e-05	NA	NA	NA	NA
20	52952411	A	G	-4.06485e-05	-0.000762862	NA	NA	NA
20	52954154	A	G	NA	-0.000920457	NA	NA	NA
20	52987934	C	G	0.000145604	NA	NA	NA	NA
20	52989210	G	GT	6.15186e-05	NA	NA	NA	NA
20	53008012	A	G	7.20359e-05	NA	NA	NA	NA
20	53021959	C	T	3.1928e-05	NA	NA	NA	NA
20	53035429	T	C	9.35807e-05	NA	NA	NA	NA
20	53042145	A	G	0.000407905	NA	NA	NA	NA
20	53063673	A	G	4.64173e-06	NA	NA	NA	NA
20	53102808	T	C	4.45575e-06	NA	NA	NA	NA
20	53203488	G	T	-2.88847e-05	NA	NA	NA	NA
20	53206225	T	A	0.00103716	NA	NA	NA	NA
20	53328409	A	G	1.9364e-05	NA	NA	NA	NA
20	53335983	A	G	-4.73403e-05	-0.00171465	NA	NA	NA
20	53345021	A	G	-0.000157166	NA	NA	NA	NA
20	53346995	G	A	-0.000256091	NA	NA	NA	NA
20	53364230	G	A	7.34076e-06	NA	NA	NA	NA
20	53400700	A	G	-7.60085e-05	NA	NA	NA	NA
20	53400988	T	C	3.13578e-05	NA	NA	NA	NA
20	53411520	T	TA	-1.13452e-05	NA	NA	NA	NA
20	53420869	C	T	1.06718e-05	NA	NA	NA	NA
20	53427693	G	A	-9.63988e-05	NA	NA	NA	NA
20	53429550	C	T	0.000371029	NA	NA	NA	NA
20	53437636	C	T	2.02542e-05	NA	NA	NA	NA
20	53459513	T	C	1.64981e-05	NA	NA	NA	NA
20	53460715	G	A	8.29041e-05	NA	NA	NA	NA
20	53463969	C	T	-5.40799e-05	NA	NA	NA	NA
20	53502998	TG	T	-4.40514e-05	NA	NA	NA	NA
20	53520684	T	C	-0.000424805	NA	NA	NA	NA
20	53524265	C	G	-2.82146e-05	NA	NA	NA	NA
20	53525887	C	T	-0.000878956	NA	NA	NA	NA
20	53526269	G	A	NA	-0.00180022	-0.00235503	NA	NA
20	53536440	A	G	NA	-0.00150287	NA	NA	NA
20	53537249	A	G	-6.16797e-05	NA	NA	NA	NA
20	53545114	T	G	-0.00160791	NA	NA	NA	NA
20	53549139	C	T	-0.000242789	NA	NA	NA	NA
20	53549224	G	A	-0.000101783	NA	NA	NA	NA
20	53549470	C	A	-0.00149747	NA	NA	NA	NA
20	53550409	G	T	-3.50601e-05	NA	NA	NA	NA
20	53565013	A	G	0.000348034	NA	NA	NA	NA
20	53570298	G	A	1.52562e-05	NA	NA	NA	NA
20	53579350	C	T	0.000125016	NA	NA	NA	NA
20	53592432	G	T	2.08007e-05	NA	NA	NA	NA
20	53596514	A	G	6.77661e-05	NA	NA	NA	NA
20	53609632	G	C	-6.5211e-05	NA	NA	NA	NA
20	53612115	G	A	5.22017e-06	NA	NA	NA	NA
20	53612937	G	A	1.85673e-05	NA	NA	NA	NA
20	53624858	G	C	0.000154256	NA	NA	NA	NA
20	53630067	C	T	0.000292995	NA	NA	NA	NA
20	53631095	T	C	4.94749e-06	NA	NA	NA	NA
20	53657120	T	C	1.12963e-05	NA	NA	NA	NA
20	53657469	T	C	0.000107624	NA	NA	NA	NA
20	53657580	T	C	2.62627e-05	NA	NA	NA	NA
20	53659913	T	C	0.000462151	NA	NA	NA	NA
20	53659992	TTG	T	5.42772e-05	NA	NA	NA	NA
20	53683648	A	C	-1.13168e-05	NA	NA	NA	NA
20	53684646	C	T	5.32514e-05	NA	NA	NA	NA
20	53726964	C	T	2.92359e-05	NA	NA	NA	NA
20	53742218	G	A	5.72407e-06	NA	NA	NA	NA
20	53745940	G	A	-7.03286e-06	NA	NA	NA	NA
20	53833081	G	GTGT	3.11636e-05	NA	NA	NA	NA
20	53838707	A	C	5.99095e-06	NA	NA	NA	NA
20	53873444	C	T	-4.894e-06	NA	NA	NA	NA
20	53879803	G	A	8.10781e-05	NA	NA	NA	NA
20	53886265	G	A	-3.63664e-05	-0.00128231	NA	NA	NA
20	53902748	C	T	-6.97475e-05	NA	NA	NA	NA
20	53905822	TAA	T	-8.01128e-05	NA	NA	NA	NA
20	53910082	C	T	6.6734e-06	NA	NA	NA	NA
20	53914166	A	G	9.75658e-06	NA	NA	NA	NA
20	53946296	C	G	9.58819e-06	NA	NA	NA	NA
20	53995653	T	A	8.58652e-06	NA	NA	NA	NA
20	54015280	C	G	-3.88632e-05	NA	NA	NA	NA
20	54034615	C	T	-5.4214e-05	NA	NA	NA	NA
20	54039704	GATA	G	-1.12675e-05	NA	NA	NA	NA
20	54056757	G	A	-0.000135737	NA	NA	NA	NA
20	54057290	G	A	-0.00012395	NA	NA	NA	NA
20	54059109	C	T	-8.42227e-05	NA	NA	NA	NA
20	54061166	G	A	-5.49371e-05	NA	NA	NA	NA
20	54071912	A	G	7.21222e-05	NA	NA	NA	NA
20	54080731	C	T	0.000238607	NA	NA	NA	NA
20	54085962	T	C	4.27747e-05	NA	NA	NA	NA
20	54086258	C	T	-9.53093e-05	NA	NA	NA	NA
20	54149656	T	C	2.28157e-05	NA	NA	NA	NA
20	54162353	G	C	-0.000107063	NA	NA	NA	NA
20	54173466	C	A	NA	-0.000326979	NA	NA	NA
20	54180369	A	C	-2.76493e-05	NA	NA	NA	NA
20	54204090	T	A	-0.000233434	NA	NA	NA	NA
20	54217213	C	T	-7.49279e-05	NA	NA	NA	NA
20	54287848	G	C	-6.34948e-06	NA	NA	NA	NA
20	54401132	C	T	7.81255e-06	NA	NA	NA	NA
20	54403629	C	T	1.34312e-05	NA	NA	NA	NA
20	54513641	A	C	5.58524e-06	NA	NA	NA	NA
20	54571791	A	G	0.000682104	NA	NA	NA	NA
20	54573628	G	A	7.36954e-05	NA	NA	NA	NA
20	54588149	A	G	NA	0.0011409	0.00124823	NA	NA
20	54615779	G	A	-0.000100792	NA	NA	NA	NA
20	54623416	C	G	NA	0.00131622	0.00149999	NA	NA
20	54630771	G	A	NA	0.00121899	0.00133082	NA	NA
20	54632311	C	T	0.00186021	NA	NA	NA	NA
20	54636881	G	A	4.25383e-05	NA	NA	NA	NA
20	54641698	A	T	-5.20836e-05	NA	NA	NA	NA
20	54642018	C	T	5.89844e-06	NA	NA	NA	NA
20	54648312	T	C	0.000152642	NA	NA	NA	NA
20	54650267	A	G	NA	0.000928728	0.00091736	NA	NA
20	54709065	G	A	-2.11838e-05	-0.000628629	-0.000587415	NA	NA
20	54743365	G	A	1.74524e-05	NA	NA	NA	NA
20	54756177	G	T	3.65885e-05	NA	NA	NA	NA
20	54832965	T	A	-1.60519e-05	NA	NA	NA	NA
20	54917439	A	G	9.17596e-05	NA	NA	NA	NA
20	54919991	G	A	6.21838e-06	NA	NA	NA	NA
20	54952110	T	A	6.16685e-05	NA	NA	NA	NA
20	54993554	G	A	-9.37113e-06	NA	NA	NA	NA
20	55161976	C	A	3.83951e-05	NA	NA	NA	NA
20	55252988	C	A	-7.24703e-05	NA	NA	NA	NA
20	55354767	G	T	-2.89844e-06	NA	NA	NA	NA
20	55392158	T	C	8.19177e-06	NA	NA	NA	NA
20	55438267	G	A	1.90063e-05	NA	NA	NA	NA
20	55488475	G	A	-0.000193615	NA	NA	NA	NA
20	55594694	ATAATC	A	-3.4702e-05	NA	NA	NA	NA
20	55614920	T	A	-4.41064e-05	NA	NA	NA	NA
20	55625916	G	A	NA	-0.000366662	NA	NA	NA
20	55641830	T	C	5.49274e-05	NA	NA	NA	NA
20	55661405	A	G	-1.03929e-05	NA	NA	NA	NA
20	55662338	A	G	4.89607e-05	NA	NA	NA	NA
20	55674329	A	G	-3.23043e-05	NA	NA	NA	NA
20	55674558	G	A	-1.63283e-05	NA	NA	NA	NA
20	55749169	G	C	-1.33119e-05	NA	NA	NA	NA
20	55764268	C	A	-5.15979e-05	NA	NA	NA	NA
20	55791938	G	T	2.99455e-05	NA	NA	NA	NA
20	55960565	G	A	0.000355401	NA	NA	NA	NA
20	55976101	A	C	-1.97904e-05	NA	NA	NA	NA
20	56091357	A	G	3.49257e-05	NA	NA	NA	NA
20	56142738	C	T	0.000187061	NA	NA	NA	NA
20	56215281	G	T	-0.000183317	NA	NA	NA	NA
20	56217722	A	T	1.97199e-05	NA	NA	NA	NA
20	56218247	C	T	-9.77518e-06	NA	NA	NA	NA
20	56228505	G	A	1.52945e-05	NA	NA	NA	NA
20	56231241	T	C	6.36423e-06	NA	NA	NA	NA
20	56239339	G	A	7.29986e-05	NA	NA	NA	NA
20	56492491	G	A	0.000240499	NA	NA	NA	NA
20	56570378	C	T	9.1107e-06	NA	NA	NA	NA
20	56584877	C	T	-0.00012471	NA	NA	NA	NA
20	56595694	G	A	-0.000157781	NA	NA	NA	NA
20	56657025	G	T	1.51864e-05	NA	NA	NA	NA
20	56835194	G	C	4.53016e-06	NA	NA	NA	NA
20	56848641	G	T	0.000103362	NA	NA	NA	NA
20	56861039	C	T	-1.63635e-05	NA	NA	NA	NA
20	56862527	C	T	0.000116307	NA	NA	NA	NA
20	56866227	G	C	0.000125439	NA	NA	NA	NA
20	56868014	A	G	0.000206081	NA	NA	NA	NA
20	56878231	C	A	0.00015622	0.000990294	NA	NA	NA
20	56889324	C	T	-6.49757e-06	NA	NA	NA	NA
20	56905989	A	G	0.000424595	NA	NA	NA	NA
20	57016353	C	T	-4.09399e-05	NA	NA	NA	NA
20	57027807	C	T	1.0258e-05	NA	NA	NA	NA
20	57062862	G	T	1.0678e-05	NA	NA	NA	NA
20	57073534	C	T	-5.31071e-05	NA	NA	NA	NA
20	57125496	C	CT	1.74285e-05	NA	NA	NA	NA
20	57126294	T	C	5.30831e-05	NA	NA	NA	NA
20	57167812	A	G	3.25771e-05	NA	NA	NA	NA
20	57170429	G	A	1.73993e-05	NA	NA	NA	NA
20	57249477	A	G	NA	0.00133017	NA	NA	NA
20	57252088	C	A	3.37798e-05	NA	NA	NA	NA
20	57264563	C	T	9.83567e-05	NA	NA	NA	NA
20	57414546	C	T	1.42525e-05	NA	NA	NA	NA
20	57442908	C	G	-7.67739e-05	NA	NA	NA	NA
20	57444745	C	T	7.97723e-05	NA	NA	NA	NA
20	57485835	T	A	0.000173517	NA	NA	NA	NA
20	57489076	C	T	-7.75905e-05	NA	NA	NA	NA
20	57491808	A	G	-2.37318e-05	NA	NA	NA	NA
20	57493789	A	G	0.000162332	NA	NA	NA	NA
20	57495449	A	G	NA	0.00148885	NA	NA	NA
20	57499851	C	G	3.56815e-05	NA	NA	NA	NA
20	57504425	G	A	-0.000105549	NA	NA	NA	NA
20	57513436	A	G	1.87388e-05	NA	NA	NA	NA
20	57552559	G	C	-9.43537e-06	NA	NA	NA	NA
20	57555002	T	TG	-9.26836e-05	NA	NA	NA	NA
20	57567497	G	A	-2.24145e-05	NA	NA	NA	NA
20	57574795	C	G	-4.48179e-05	-0.000390205	NA	NA	NA
20	57584114	C	T	-5.79812e-05	NA	NA	NA	NA
20	57590481	G	C	2.69059e-05	NA	NA	NA	NA
20	57590880	C	T	2.94207e-05	NA	NA	NA	NA
20	57594363	T	C	5.5739e-05	NA	NA	NA	NA
20	57625881	A	T	-4.2718e-06	NA	NA	NA	NA
20	57643360	T	C	4.28613e-06	NA	NA	NA	NA
20	57653216	G	C	-0.000259143	NA	NA	NA	NA
20	57653353	G	T	-8.76046e-06	NA	NA	NA	NA
20	57673200	C	A	-0.000190576	NA	NA	NA	NA
20	57734174	C	T	1.83949e-05	NA	NA	NA	NA
20	57755460	G	A	3.41973e-05	NA	NA	NA	NA
20	57786249	G	T	-6.06543e-05	NA	NA	NA	NA
20	57872363	CAA	C	0.000110708	NA	NA	NA	NA
20	57872464	A	C	-3.79497e-05	NA	NA	NA	NA
20	57909790	C	T	7.21271e-06	NA	NA	NA	NA
20	57956250	G	A	-8.98437e-05	NA	NA	NA	NA
20	57963627	A	G	-8.76922e-05	NA	NA	NA	NA
20	57964388	G	T	-8.40285e-05	NA	NA	NA	NA
20	57976082	A	G	0.000121092	NA	NA	NA	NA
20	57978504	G	T	5.28872e-05	NA	NA	NA	NA
20	57992015	A	G	1.65946e-05	NA	NA	NA	NA
20	58003426	G	A	9.69235e-05	NA	NA	NA	NA
20	58011089	G	T	5.43242e-05	NA	NA	NA	NA
20	58032388	A	G	9.02483e-05	NA	NA	NA	NA
20	58045559	A	G	0.000197995	0.00306741	0.00351677	NA	NA
20	58046204	T	A	-0.000133583	-0.00132518	NA	NA	NA
20	58087653	C	T	1.46926e-05	NA	NA	NA	NA
20	58095216	G	C	2.60602e-05	NA	NA	NA	NA
20	58316782	C	G	8.51899e-06	NA	NA	NA	NA
20	58450417	C	T	-1.01991e-05	NA	NA	NA	NA
20	58506490	A	G	-1.47125e-05	NA	NA	NA	NA
20	58524858	G	A	-0.0001485	NA	NA	NA	NA
20	58543843	A	G	1.53919e-05	NA	NA	NA	NA
20	58651657	C	A	1.61979e-05	NA	NA	NA	NA
20	58661026	A	T	-1.41214e-05	NA	NA	NA	NA
20	58675848	C	T	4.60261e-05	NA	NA	NA	NA
20	58676941	T	TTAA	6.93458e-06	NA	NA	NA	NA
20	58685864	C	T	-4.80187e-05	NA	NA	NA	NA
20	58695609	G	A	-1.43119e-05	NA	NA	NA	NA
20	58701487	G	A	9.021e-06	NA	NA	NA	NA
20	58749561	G	A	-0.000161848	NA	NA	NA	NA
20	58751820	A	G	NA	-0.000978842	-0.00102688	NA	NA
20	58771916	A	G	0.000111011	NA	NA	NA	NA
20	58772379	G	A	-6.56115e-05	NA	NA	NA	NA
20	58776573	A	G	NA	0.00152143	NA	NA	NA
20	58778228	C	G	1.8203e-05	NA	NA	NA	NA
20	58787469	A	G	-2.538e-05	NA	NA	NA	NA
20	58790520	C	A	1.7483e-05	NA	NA	NA	NA
20	58791794	CT	C	-0.0031193	NA	NA	NA	NA
20	58793101	T	C	-0.0012464	NA	NA	NA	NA
20	58793409	C	A	NA	-0.00177359	-0.00227943	NA	NA
20	58794718	G	A	-5.98626e-05	NA	NA	NA	NA
20	58798827	C	T	-5.27381e-05	NA	NA	NA	NA
20	58799431	G	C	0.000325556	NA	NA	NA	NA
20	58800127	G	A	0.000230278	NA	NA	NA	NA
20	58809120	C	T	-0.000142752	NA	NA	NA	NA
20	58840757	T	A	0.000469918	NA	NA	NA	NA
20	58850966	T	A	7.73779e-05	NA	NA	NA	NA
20	58878952	G	A	0.000157397	NA	NA	NA	NA
20	58883332	G	A	6.56885e-06	NA	NA	NA	NA
20	58892310	G	T	1.76971e-05	NA	NA	NA	NA
20	58902881	G	A	-5.01895e-06	NA	NA	NA	NA
20	59070803	G	A	1.13578e-05	NA	NA	NA	NA
20	59071579	T	C	0.00016144	NA	NA	NA	NA
20	59107988	G	A	-0.00012746	NA	NA	NA	NA
20	59180944	C	T	1.24549e-05	NA	NA	NA	NA
20	59186453	C	T	3.76038e-05	NA	NA	NA	NA
20	59192628	C	A	3.75758e-06	NA	NA	NA	NA
20	59193552	G	C	NA	0.000675578	0.000652042	NA	NA
20	59194958	C	T	0.000120235	NA	NA	NA	NA
20	59276895	C	G	-4.15007e-05	NA	NA	NA	NA
20	59312984	A	G	4.65424e-06	NA	NA	NA	NA
20	59379609	C	T	4.05518e-05	NA	NA	NA	NA
20	59469771	C	T	0.000118919	NA	NA	NA	NA
20	59482063	C	A	2.99731e-05	NA	NA	NA	NA
20	59567959	T	A	-1.63384e-05	NA	NA	NA	NA
20	59581442	T	C	-0.000113249	NA	NA	NA	NA
20	59610359	G	A	1.11995e-05	NA	NA	NA	NA
20	59619901	G	A	-8.5154e-05	NA	NA	NA	NA
20	59657681	T	C	0.000224676	NA	NA	NA	NA
20	59666225	G	A	-6.13975e-05	NA	NA	NA	NA
20	59668480	G	A	2.68831e-05	0.00084389	NA	NA	NA
20	59685410	C	A	4.43521e-05	NA	NA	NA	NA
20	59722212	G	A	2.22247e-05	NA	NA	NA	NA
20	59722495	G	T	0.000319822	NA	NA	NA	NA
20	59740665	C	CT	5.30325e-05	NA	NA	NA	NA
20	59748298	A	G	3.71797e-05	NA	NA	NA	NA
20	59809755	C	T	4.03149e-05	NA	NA	NA	NA
20	59814165	C	T	6.59692e-05	NA	NA	NA	NA
20	59817092	G	A	8.16816e-05	NA	NA	NA	NA
20	59823372	G	A	NA	0.00126494	NA	NA	NA
20	59829511	C	T	-9.15925e-05	NA	NA	NA	NA
20	59865946	A	C	-8.88134e-06	NA	NA	NA	NA
20	59883635	C	T	1.09691e-05	NA	NA	NA	NA
21	13297868	A	G	NA	-0.000293809	NA	NA	NA
21	13309808	T	C	-1.44188e-05	NA	NA	NA	NA
21	13463626	G	A	-5.26734e-05	NA	NA	NA	NA
21	13463723	C	T	-8.77577e-06	NA	NA	NA	NA
21	13472619	C	CAT	-1.4213e-05	NA	NA	NA	NA
21	13842174	G	A	2.788e-06	NA	NA	NA	NA
21	13967290	A	T	6.92398e-06	NA	NA	NA	NA
21	14049405	TTAAAAG	T	-3.29733e-05	NA	NA	NA	NA
21	14264363	C	T	-1.50752e-05	NA	NA	NA	NA
21	14294222	T	G	7.3245e-06	NA	NA	NA	NA
21	14309267	G	A	0.000107983	NA	NA	NA	NA
21	14331666	A	G	-3.67612e-05	NA	NA	NA	NA
21	14400353	T	A	-2.58244e-05	NA	NA	NA	NA
21	14438715	G	A	3.06609e-05	NA	NA	NA	NA
21	14439588	C	T	1.81426e-05	NA	NA	NA	NA
21	14442275	G	A	1.31998e-05	NA	NA	NA	NA
21	14443008	T	A	NA	0.00046632	NA	NA	NA
21	14447671	A	C	2.16519e-05	NA	NA	NA	NA
21	14453963	A	C	1.12143e-05	NA	NA	NA	NA
21	14461505	C	A	NA	0.000914412	NA	NA	NA
21	14469949	A	G	6.34012e-05	NA	NA	NA	NA
21	14473277	C	T	8.92572e-05	NA	NA	NA	NA
21	14519932	G	A	0.000127544	NA	NA	NA	NA
21	14619544	A	G	0.000197602	NA	NA	NA	NA
21	14663787	C	T	7.50908e-05	NA	NA	NA	NA
21	14665934	A	G	3.99601e-06	NA	NA	NA	NA
21	14684105	A	G	1.08926e-05	NA	NA	NA	NA
21	14734632	C	T	2.95981e-05	NA	NA	NA	NA
21	14752341	T	A	0.000406586	0.00122375	0.00119388	NA	NA
21	14953249	G	A	0.000127073	NA	NA	NA	NA
21	14959547	G	A	0.000110025	NA	NA	NA	NA
21	14967968	C	T	0.000217377	NA	NA	NA	NA
21	14982650	C	T	-2.94349e-05	NA	NA	NA	NA
21	15109110	C	A	NA	0.0013791	0.0016358	NA	NA
21	15109344	G	A	NA	0.00125069	NA	NA	NA
21	15111218	T	C	0.000385729	NA	NA	NA	NA
21	15113994	G	A	0.000194903	NA	NA	NA	NA
21	15151327	T	C	0.00017164	NA	NA	NA	NA
21	15201655	G	A	7.14634e-06	NA	NA	NA	NA
21	15201777	C	G	-9.65721e-05	-0.000753571	-0.000643098	NA	NA
21	15204246	G	A	4.32682e-05	0.000903886	0.00100211	NA	NA
21	15207691	T	G	1.89205e-05	NA	NA	NA	NA
21	15210613	C	G	4.26806e-05	0.0012054	NA	NA	NA
21	15213331	T	A	6.64651e-05	NA	NA	NA	NA
21	15228196	G	A	2.04372e-05	0.00101534	NA	NA	NA
21	15229155	A	G	-3.69459e-05	NA	NA	NA	NA
21	15244507	A	G	0.000146042	NA	NA	NA	NA
21	15247704	C	T	5.19175e-06	NA	NA	NA	NA
21	15296771	C	G	-3.73991e-05	-0.000344219	-0.00028519	NA	NA
21	15307737	G	T	0.000317412	NA	NA	NA	NA
21	15313839	T	C	0.000177467	NA	NA	NA	NA
21	15315820	G	T	9.00863e-05	NA	NA	NA	NA
21	15319607	A	C	7.0049e-05	0.00131357	0.00142465	NA	NA
21	15320219	A	G	0.000363774	NA	NA	NA	NA
21	15345831	C	A	-7.9497e-06	NA	NA	NA	NA
21	15395027	A	G	-6.29342e-06	NA	NA	NA	NA
21	15433963	C	T	-2.19603e-05	NA	NA	NA	NA
21	15498119	G	T	-9.5479e-05	NA	NA	NA	NA
21	15577872	G	A	5.00585e-06	NA	NA	NA	NA
21	15583830	A	G	-0.000345666	NA	NA	NA	NA
21	15585932	C	A	-0.000135643	-0.00139054	NA	NA	NA
21	15753876	G	A	1.4273e-05	NA	NA	NA	NA
21	15810559	T	G	0.000197399	NA	NA	NA	NA
21	15873265	G	T	9.46783e-06	NA	NA	NA	NA
21	15934329	G	A	0.000115416	NA	NA	NA	NA
21	15937303	G	C	0.000139409	NA	NA	NA	NA
21	16020564	T	C	3.08628e-06	NA	NA	NA	NA
21	16203977	C	A	6.24709e-06	NA	NA	NA	NA
21	16397420	C	T	-0.000187686	NA	NA	NA	NA
21	16446269	C	T	6.69687e-05	NA	NA	NA	NA
21	16839333	T	C	-5.24539e-05	NA	NA	NA	NA
21	16916677	A	G	5.98578e-06	NA	NA	NA	NA
21	16926102	T	C	-3.95389e-05	NA	NA	NA	NA
21	17225535	A	C	0.000224705	NA	NA	NA	NA
21	17236700	TC	T	-7.75679e-06	NA	NA	NA	NA
21	17273918	G	A	-0.000348619	NA	NA	NA	NA
21	17277320	A	G	7.52266e-06	NA	NA	NA	NA
21	17367952	T	C	2.43407e-05	NA	NA	NA	NA
21	17384574	G	A	4.02605e-06	NA	NA	NA	NA
21	17387803	T	A	4.1179e-06	NA	NA	NA	NA
21	17409985	A	T	0.00010783	NA	NA	NA	NA
21	17450760	G	A	-1.42719e-05	NA	NA	NA	NA
21	17455171	G	A	-5.63571e-06	NA	NA	NA	NA
21	17461602	T	C	-5.70094e-06	NA	NA	NA	NA
21	17463741	G	A	1.05658e-05	NA	NA	NA	NA
21	17485426	G	A	4.72053e-06	NA	NA	NA	NA
21	17526298	A	G	-3.32756e-05	NA	NA	NA	NA
21	17537633	T	G	-3.05659e-06	NA	NA	NA	NA
21	17565440	A	G	NA	-0.00091591	NA	NA	NA
21	17570499	T	C	-2.25116e-05	NA	NA	NA	NA
21	17689410	C	T	-7.1359e-06	NA	NA	NA	NA
21	17705586	T	C	9.17072e-06	NA	NA	NA	NA
21	17726553	C	T	6.41409e-05	NA	NA	NA	NA
21	17779892	C	G	-2.21434e-05	NA	NA	NA	NA
21	17886737	A	G	6.85881e-06	NA	NA	NA	NA
21	17914894	T	TA	-5.46067e-05	NA	NA	NA	NA
21	18122143	G	A	-0.000150581	NA	NA	NA	NA
21	18142578	C	T	-6.32308e-05	NA	NA	NA	NA
21	18162849	T	C	-5.29839e-06	NA	NA	NA	NA
21	18308886	T	C	-2.10525e-05	NA	NA	NA	NA
21	18313675	T	A	3.65783e-05	NA	NA	NA	NA
21	18329625	T	G	0.000539366	NA	NA	NA	NA
21	18345095	C	G	5.91683e-06	NA	NA	NA	NA
21	18450306	T	C	5.5457e-06	NA	NA	NA	NA
21	18570199	G	A	2.85532e-05	NA	NA	NA	NA
21	18575044	G	A	1.61162e-05	NA	NA	NA	NA
21	18649895	C	T	9.72491e-06	NA	NA	NA	NA
21	18652428	T	C	1.51795e-05	NA	NA	NA	NA
21	18706222	C	T	8.40658e-06	NA	NA	NA	NA
21	18867157	G	A	-6.17234e-06	NA	NA	NA	NA
21	18941973	G	A	-6.24725e-05	NA	NA	NA	NA
21	19113641	G	A	-2.00188e-05	NA	NA	NA	NA
21	19133818	A	G	7.84837e-06	NA	NA	NA	NA
21	19370455	C	T	2.48232e-05	NA	NA	NA	NA
21	19388767	C	T	2.08655e-05	NA	NA	NA	NA
21	19400089	C	T	8.26839e-05	NA	NA	NA	NA
21	19402267	C	G	-0.000102108	NA	NA	NA	NA
21	19430658	G	A	0.000130863	NA	NA	NA	NA
21	19438005	A	T	1.5043e-05	NA	NA	NA	NA
21	19446562	A	T	1.54326e-05	NA	NA	NA	NA
21	19450847	A	C	5.19944e-05	0.00160255	NA	NA	NA
21	19460366	C	T	2.8307e-05	NA	NA	NA	NA
21	19464744	GAACT	G	4.36676e-06	NA	NA	NA	NA
21	19634855	A	G	-0.00022576	NA	NA	NA	NA
21	19664078	T	C	-6.10259e-06	NA	NA	NA	NA
21	19676656	T	C	5.53574e-06	NA	NA	NA	NA
21	19833654	A	G	3.24693e-05	NA	NA	NA	NA
21	19963774	G	A	NA	0.00133212	NA	NA	NA
21	19966265	C	T	4.47054e-05	NA	NA	NA	NA
21	20048503	A	C	7.64195e-06	NA	NA	NA	NA
21	20171664	T	C	-0.000529666	NA	NA	NA	NA
21	20202472	G	A	4.36376e-06	NA	NA	NA	NA
21	20237822	A	T	1.55025e-05	NA	NA	NA	NA
21	20386344	GT	G	-1.52322e-05	NA	NA	NA	NA
21	20390606	T	C	-5.7884e-05	NA	NA	NA	NA
21	20415286	G	C	-1.3524e-05	NA	NA	NA	NA
21	20424201	T	A	-7.82374e-06	NA	NA	NA	NA
21	20430829	C	T	-4.12155e-05	NA	NA	NA	NA
21	20440378	T	C	0.000339445	NA	NA	NA	NA
21	20443055	A	C	1.42734e-05	NA	NA	NA	NA
21	20444614	A	C	-3.32794e-05	NA	NA	NA	NA
21	20445513	A	G	-0.000108275	-0.00151966	-0.00181991	NA	NA
21	20546552	C	A	6.14833e-06	NA	NA	NA	NA
21	20620972	A	G	7.36688e-06	NA	NA	NA	NA
21	20702602	G	GT	5.07364e-06	NA	NA	NA	NA
21	20710806	C	A	3.22038e-06	NA	NA	NA	NA
21	20974817	C	T	-0.000208573	NA	NA	NA	NA
21	20984100	C	G	-1.6625e-05	NA	NA	NA	NA
21	21082532	G	C	-4.72073e-05	NA	NA	NA	NA
21	21192487	A	G	-6.85593e-06	NA	NA	NA	NA
21	21212843	C	T	-2.76817e-06	NA	NA	NA	NA
21	21257676	G	A	9.97353e-06	NA	NA	NA	NA
21	21350032	CA	C	-4.8424e-06	NA	NA	NA	NA
21	21427394	A	T	-4.70252e-05	NA	NA	NA	NA
21	21431370	G	A	-7.76723e-06	NA	NA	NA	NA
21	21474860	A	G	1.43407e-05	NA	NA	NA	NA
21	21477642	G	A	1.1037e-05	NA	NA	NA	NA
21	21482375	C	T	-4.15537e-06	NA	NA	NA	NA
21	21528436	G	A	0.000115986	NA	NA	NA	NA
21	21548513	T	C	-0.000927499	NA	NA	NA	NA
21	21569683	G	A	3.55668e-05	NA	NA	NA	NA
21	21586135	T	A	0.0002127	NA	NA	NA	NA
21	21588836	G	GT	-6.29198e-05	NA	NA	NA	NA
21	21602671	G	A	NA	0.00152245	NA	NA	NA
21	21613860	A	G	0.000108265	NA	NA	NA	NA
21	21616068	TA	T	-3.80165e-05	NA	NA	NA	NA
21	21645082	G	A	0.000782765	NA	NA	NA	NA
21	21649446	T	C	-4.12338e-05	NA	NA	NA	NA
21	21654884	G	A	8.45821e-05	NA	NA	NA	NA
21	21671410	G	A	0.000222331	NA	NA	NA	NA
21	21680799	T	C	0.000154925	NA	NA	NA	NA
21	21684589	C	T	0.00126489	NA	NA	NA	NA
21	21699721	T	C	-5.20064e-05	NA	NA	NA	NA
21	21727686	C	T	-4.13541e-06	NA	NA	NA	NA
21	21771641	T	C	3.30731e-06	NA	NA	NA	NA
21	21792863	T	C	5.81363e-05	NA	NA	NA	NA
21	21802838	G	T	2.28889e-05	NA	NA	NA	NA
21	21828928	G	A	0.000179362	NA	NA	NA	NA
21	21853838	T	A	2.85488e-06	NA	NA	NA	NA
21	21882023	C	T	6.02064e-06	NA	NA	NA	NA
21	22225425	T	C	-2.58798e-05	NA	NA	NA	NA
21	22280462	A	G	7.44741e-06	NA	NA	NA	NA
21	22301956	T	A	-2.79868e-05	NA	NA	NA	NA
21	22416907	G	A	-1.53823e-05	NA	NA	NA	NA
21	22547470	A	T	5.1923e-06	NA	NA	NA	NA
21	22683134	G	A	0.000589198	NA	NA	NA	NA
21	22703101	C	T	7.82355e-06	NA	NA	NA	NA
21	22856102	G	A	4.9891e-05	NA	NA	NA	NA
21	22858325	A	G	-2.46685e-05	NA	NA	NA	NA
21	22959678	A	T	3.63829e-06	NA	NA	NA	NA
21	22959942	T	C	-8.25053e-06	NA	NA	NA	NA
21	22977763	C	G	1.18412e-05	NA	NA	NA	NA
21	23047939	T	A	-9.55516e-05	NA	NA	NA	NA
21	23060269	G	C	-5.95102e-05	NA	NA	NA	NA
21	23077573	C	T	-5.35947e-05	NA	NA	NA	NA
21	23086534	C	G	-3.36504e-06	-0.000165684	NA	NA	NA
21	23111210	G	A	-0.000194686	NA	NA	NA	NA
21	23130028	C	T	-7.9251e-06	NA	NA	NA	NA
21	23256954	T	C	-4.50271e-05	NA	NA	NA	NA
21	23262185	A	G	-2.85473e-05	NA	NA	NA	NA
21	23274980	GAAA	G	-0.000251656	NA	NA	NA	NA
21	23297577	T	C	-0.000229174	NA	NA	NA	NA
21	23367919	T	G	0.000129332	NA	NA	NA	NA
21	23372748	T	C	-3.42662e-05	NA	NA	NA	NA
21	23380193	G	A	-0.000160663	NA	NA	NA	NA
21	23382902	G	A	-6.32296e-05	NA	NA	NA	NA
21	23387564	T	C	5.95288e-06	NA	NA	NA	NA
21	23392431	C	A	-0.000131922	NA	NA	NA	NA
21	23418118	G	A	4.77353e-06	NA	NA	NA	NA
21	23493496	G	T	-9.36638e-05	NA	NA	NA	NA
21	23501493	A	G	-0.000112694	NA	NA	NA	NA
21	23556113	C	T	-9.40567e-05	NA	NA	NA	NA
21	23557154	G	A	NA	-0.00198792	-0.00167026	NA	NA
21	23558295	G	A	0.000111465	NA	NA	NA	NA
21	23567002	A	G	6.5423e-05	NA	NA	NA	NA
21	23574549	G	A	-1.62364e-05	NA	NA	NA	NA
21	23624085	A	G	5.11575e-05	NA	NA	NA	NA
21	23641346	G	A	1.21815e-05	NA	NA	NA	NA
21	23653565	C	T	1.90244e-05	NA	NA	NA	NA
21	23663941	G	A	-7.69905e-06	NA	NA	NA	NA
21	23707023	C	T	6.33823e-06	NA	NA	NA	NA
21	23737347	G	A	7.79609e-06	NA	NA	NA	NA
21	23755023	A	G	3.13675e-06	NA	NA	NA	NA
21	23868270	T	A	1.96791e-05	NA	NA	NA	NA
21	23875921	G	A	-0.000106298	NA	NA	NA	NA
21	23930585	A	C	-0.000202882	NA	NA	NA	NA
21	23934132	A	G	-2.66898e-05	NA	NA	NA	NA
21	23960719	T	C	-0.000108025	NA	NA	NA	NA
21	23961148	A	C	-3.07095e-05	NA	NA	NA	NA
21	23969473	G	A	1.22828e-05	NA	NA	NA	NA
21	24054481	A	G	2.4678e-05	NA	NA	NA	NA
21	24072143	G	A	-7.0669e-05	NA	NA	NA	NA
21	24092310	CA	C	0.000237274	NA	NA	NA	NA
21	24110923	C	A	NA	0.00160684	0.00189905	NA	NA
21	24117464	G	A	-7.51624e-06	NA	NA	NA	NA
21	24124227	C	T	5.25032e-05	NA	NA	NA	NA
21	24133015	C	A	-9.78511e-05	NA	NA	NA	NA
21	24162462	T	G	1.66345e-05	NA	NA	NA	NA
21	24437639	C	T	-5.17831e-05	NA	NA	NA	NA
21	24526296	T	C	7.54204e-06	NA	NA	NA	NA
21	24551848	C	G	-1.22449e-05	NA	NA	NA	NA
21	24582176	T	C	1.05168e-05	NA	NA	NA	NA
21	24657640	G	A	-5.32893e-05	NA	NA	NA	NA
21	24660231	A	G	0.00010641	NA	NA	NA	NA
21	24660770	G	A	0.0015477	NA	NA	NA	NA
21	24680258	GAAAC	G	7.74381e-05	NA	NA	NA	NA
21	24687821	G	A	2.06023e-05	NA	NA	NA	NA
21	24717803	G	C	-4.30966e-05	NA	NA	NA	NA
21	24727597	A	G	-5.37303e-05	NA	NA	NA	NA
21	24739785	C	T	2.51093e-05	NA	NA	NA	NA
21	24745936	A	G	NA	-0.00229415	-0.00244666	NA	NA
21	24746282	C	A	-0.000217597	NA	NA	NA	NA
21	24747124	G	A	NA	-0.00186752	-0.00178685	NA	NA
21	24755583	A	T	3.66893e-05	NA	NA	NA	NA
21	24813101	G	A	-7.64661e-06	NA	NA	NA	NA
21	24846570	G	A	3.63261e-05	NA	NA	NA	NA
21	25074042	G	A	6.66568e-06	NA	NA	NA	NA
21	25147318	T	A	9.8829e-06	NA	NA	NA	NA
21	25214854	T	G	-1.55334e-05	NA	NA	NA	NA
21	25496793	C	G	0.000228296	NA	NA	NA	NA
21	25523448	C	G	-3.1472e-06	NA	NA	NA	NA
21	25535756	G	A	-2.47892e-05	-0.000846036	NA	NA	NA
21	25586414	C	G	-6.7813e-05	NA	NA	NA	NA
21	25639146	T	A	-3.81651e-05	-0.000360839	-0.000346385	NA	NA
21	25676732	G	A	-5.03648e-05	NA	NA	NA	NA
21	25736067	A	G	-9.79243e-06	NA	NA	NA	NA
21	25740988	C	T	-3.97104e-06	NA	NA	NA	NA
21	25756782	G	A	NA	0.00130337	NA	NA	NA
21	25757445	ATTTC	A	0.00010089	NA	NA	NA	NA
21	25782771	C	G	NA	-0.0017402	-0.00172023	NA	NA
21	25791789	A	G	-0.000207794	NA	NA	NA	NA
21	25792266	C	T	-0.000123246	NA	NA	NA	NA
21	25796332	A	G	NA	-0.00148082	-0.0014389	NA	NA
21	25802405	A	G	-4.49549e-05	NA	NA	NA	NA
21	25825821	C	T	-1.66295e-05	NA	NA	NA	NA
21	25834460	G	C	-2.03376e-05	NA	NA	NA	NA
21	25966966	G	T	8.33916e-05	NA	NA	NA	NA
21	26146862	T	C	4.59168e-05	NA	NA	NA	NA
21	26161943	T	C	-4.80242e-05	NA	NA	NA	NA
21	26185026	C	T	1.10695e-05	NA	NA	NA	NA
21	26199947	G	C	6.97974e-05	NA	NA	NA	NA
21	26224183	G	A	-5.48878e-06	NA	NA	NA	NA
21	26240188	A	T	-0.000920111	NA	NA	NA	NA
21	26241384	C	G	-3.12516e-05	NA	NA	NA	NA
21	26247937	G	A	-0.000154452	NA	NA	NA	NA
21	26248621	A	G	-0.000209843	NA	NA	NA	NA
21	26269344	G	A	-0.000537784	NA	NA	NA	NA
21	26270248	A	G	NA	0.00124104	NA	NA	NA
21	26277882	C	T	-6.42527e-05	NA	NA	NA	NA
21	26283104	G	A	-1.82951e-05	NA	NA	NA	NA
21	26283798	G	A	-6.78937e-05	NA	NA	NA	NA
21	26285225	G	A	0.00015759	NA	NA	NA	NA
21	26287684	T	C	8.65116e-06	NA	NA	NA	NA
21	26288563	A	C	-2.74446e-05	NA	NA	NA	NA
21	26298429	T	C	-0.000209793	NA	NA	NA	NA
21	26364863	A	G	-2.21654e-05	NA	NA	NA	NA
21	26413464	A	C	-1.04601e-05	NA	NA	NA	NA
21	26468020	T	C	-3.8039e-06	NA	NA	NA	NA
21	26505453	G	A	1.16988e-05	NA	NA	NA	NA
21	26524660	T	C	5.09183e-05	NA	NA	NA	NA
21	26580191	G	T	-6.47639e-06	NA	NA	NA	NA
21	26610842	T	C	-1.74198e-05	NA	NA	NA	NA
21	26616307	A	G	1.28043e-05	NA	NA	NA	NA
21	26648637	T	C	-7.38418e-06	NA	NA	NA	NA
21	26697388	A	G	9.9075e-06	NA	NA	NA	NA
21	26705761	C	T	-7.3201e-06	NA	NA	NA	NA
21	26711089	T	A	-8.23065e-06	NA	NA	NA	NA
21	26721277	G	A	-0.00015283	NA	NA	NA	NA
21	26746016	T	G	3.27501e-05	NA	NA	NA	NA
21	26753270	C	T	6.46955e-05	NA	NA	NA	NA
21	26755655	C	T	9.42352e-05	NA	NA	NA	NA
21	26842789	A	C	1.22454e-05	NA	NA	NA	NA
21	26876665	A	G	0.00104156	NA	NA	NA	NA
21	26922633	T	A	-2.42871e-05	NA	NA	NA	NA
21	26942374	G	A	7.987e-06	NA	NA	NA	NA
21	26972454	C	G	2.35884e-05	NA	NA	NA	NA
21	26973633	A	G	-7.75887e-05	NA	NA	NA	NA
21	26974227	G	C	-8.31018e-05	NA	NA	NA	NA
21	26991661	T	C	-5.90888e-05	NA	NA	NA	NA
21	27017178	A	C	-0.000102364	NA	NA	NA	NA
21	27022933	G	A	5.76628e-06	NA	NA	NA	NA
21	27170660	T	TCTTA	7.72724e-05	NA	NA	NA	NA
21	27174442	T	C	1.91772e-05	NA	NA	NA	NA
21	27174765	A	C	2.37031e-05	NA	NA	NA	NA
21	27198554	G	T	1.83215e-05	NA	NA	NA	NA
21	27239153	A	G	8.19802e-06	NA	NA	NA	NA
21	27276795	T	TC	8.68577e-05	NA	NA	NA	NA
21	27282818	G	T	0.000124061	NA	NA	NA	NA
21	27290905	A	G	3.81289e-05	NA	NA	NA	NA
21	27311471	T	C	7.15784e-05	NA	NA	NA	NA
21	27321685	T	C	3.9011e-05	NA	NA	NA	NA
21	27326599	A	G	NA	0.00101446	NA	NA	NA
21	27330108	A	G	NA	0.00157183	0.00174112	NA	NA
21	27331808	T	C	0.000110468	NA	NA	NA	NA
21	27373932	TAGAGA	T	-5.38433e-06	NA	NA	NA	NA
21	27412306	T	G	1.18885e-05	NA	NA	NA	NA
21	27435051	T	C	-7.98985e-05	NA	NA	NA	NA
21	27440674	C	T	-3.00644e-05	NA	NA	NA	NA
21	27445763	C	T	-6.92677e-05	NA	NA	NA	NA
21	27466854	A	C	1.14824e-05	NA	NA	NA	NA
21	27470559	T	C	8.89001e-05	NA	NA	NA	NA
21	27636764	C	A	2.00411e-05	NA	NA	NA	NA
21	27647651	T	G	9.07753e-05	NA	NA	NA	NA
21	27730941	C	T	1.04676e-05	NA	NA	NA	NA
21	27746741	G	A	2.1346e-05	NA	NA	NA	NA
21	27815336	T	A	8.584e-06	NA	NA	NA	NA
21	27843089	G	A	-0.00014168	NA	NA	NA	NA
21	27876065	G	C	-4.71655e-06	NA	NA	NA	NA
21	27897542	T	C	1.82198e-05	NA	NA	NA	NA
21	28069101	T	G	-1.85803e-05	NA	NA	NA	NA
21	28074267	C	T	-6.58685e-05	NA	NA	NA	NA
21	28139070	G	C	8.98413e-06	NA	NA	NA	NA
21	28170937	C	T	-0.000122978	NA	NA	NA	NA
21	28190619	G	T	-1.09043e-05	NA	NA	NA	NA
21	28203182	G	A	5.44977e-05	NA	NA	NA	NA
21	28214405	A	G	NA	-0.00140911	-0.00148023	NA	NA
21	28219351	C	G	0.00021305	NA	NA	NA	NA
21	28223798	T	C	-0.000139617	NA	NA	NA	NA
21	28240813	T	C	0.000112803	NA	NA	NA	NA
21	28259972	A	G	NA	0.002259	0.00226171	NA	NA
21	28272137	G	C	0.000185805	NA	NA	NA	NA
21	28283858	C	G	-4.92319e-05	NA	NA	NA	NA
21	28295714	G	A	NA	-0.00210129	-0.00237313	NA	NA
21	28308358	TGATGGGATAG	T	-8.30229e-05	NA	NA	NA	NA
21	28343403	C	T	-4.13206e-05	NA	NA	NA	NA
21	28380016	A	G	NA	0.00126409	NA	NA	NA
21	28398091	A	G	5.61704e-05	NA	NA	NA	NA
21	28417355	T	C	6.18626e-06	NA	NA	NA	NA
21	28418121	C	A	-1.39771e-05	NA	NA	NA	NA
21	28529745	T	C	6.47292e-05	NA	NA	NA	NA
21	28546021	C	T	6.03854e-05	NA	NA	NA	NA
21	28604921	G	T	-5.043e-06	NA	NA	NA	NA
21	28653039	T	A	-4.12626e-05	NA	NA	NA	NA
21	28691009	T	C	-1.21562e-05	NA	NA	NA	NA
21	28805130	C	T	8.18518e-06	NA	NA	NA	NA
21	29097322	A	T	-1.49162e-05	NA	NA	NA	NA
21	29169932	G	A	-5.9228e-06	NA	NA	NA	NA
21	29571089	T	C	-1.35932e-05	NA	NA	NA	NA
21	29596818	A	G	3.98424e-05	NA	NA	NA	NA
21	29693210	T	A	-4.46684e-05	NA	NA	NA	NA
21	29711599	C	T	6.55642e-06	NA	NA	NA	NA
21	29742276	TTTAA	T	-0.000812793	NA	NA	NA	NA
21	29810984	T	C	-1.84914e-05	NA	NA	NA	NA
21	29950057	T	C	-6.53347e-06	NA	NA	NA	NA
21	29953384	A	G	0.00015916	NA	NA	NA	NA
21	30033799	C	A	4.53527e-06	NA	NA	NA	NA
21	30041327	G	A	0.00046538	NA	NA	NA	NA
21	30087247	G	C	2.22074e-05	NA	NA	NA	NA
21	30136098	T	A	4.0122e-06	NA	NA	NA	NA
21	30140800	C	A	4.92771e-06	NA	NA	NA	NA
21	30171179	C	T	-0.000130592	NA	NA	NA	NA
21	30181100	G	T	-0.000642556	NA	NA	NA	NA
21	30190451	T	A	2.65196e-06	NA	NA	NA	NA
21	30215541	T	C	-3.30091e-05	NA	NA	NA	NA
21	30292465	G	A	4.63566e-06	NA	NA	NA	NA
21	30296231	A	G	7.59108e-05	NA	NA	NA	NA
21	30301334	G	A	8.7433e-05	NA	NA	NA	NA
21	30304504	G	C	-0.000241533	NA	NA	NA	NA
21	30314691	A	G	NA	-0.000851019	-0.000936477	NA	NA
21	30319253	C	A	NA	0.00260706	0.00245876	NA	NA
21	30322946	T	C	-0.00012086	NA	NA	NA	NA
21	30326699	C	A	1.62329e-05	NA	NA	NA	NA
21	30329090	T	C	0.000333141	NA	NA	NA	NA
21	30336793	T	C	-1.943e-05	NA	NA	NA	NA
21	30708028	C	T	-1.10804e-05	NA	NA	NA	NA
21	30821171	G	A	-2.58213e-05	NA	NA	NA	NA
21	30857170	G	C	1.07653e-05	NA	NA	NA	NA
21	30930982	A	G	3.10861e-05	NA	NA	NA	NA
21	30933196	T	C	1.44546e-05	NA	NA	NA	NA
21	30945277	C	T	2.98238e-05	NA	NA	NA	NA
21	30948275	A	G	-1.85063e-05	NA	NA	NA	NA
21	31029972	G	A	7.94904e-05	NA	NA	NA	NA
21	31050584	A	G	-6.9666e-05	NA	NA	NA	NA
21	31072499	A	C	-9.24477e-05	-0.00150346	NA	NA	NA
21	31080727	G	T	6.90509e-05	NA	NA	NA	NA
21	31087848	T	TTG	-0.000125001	NA	NA	NA	NA
21	31120886	G	A	-9.88232e-05	NA	NA	NA	NA
21	31123548	G	A	-3.95009e-05	NA	NA	NA	NA
21	31137271	C	T	1.31805e-05	NA	NA	NA	NA
21	31148993	G	T	-0.000148366	NA	NA	NA	NA
21	31153027	G	A	0.000121136	NA	NA	NA	NA
21	31153724	T	C	-1.32914e-05	NA	NA	NA	NA
21	31154207	C	T	0.000158513	NA	NA	NA	NA
21	31230090	A	C	0.000376697	NA	NA	NA	NA
21	31257992	T	C	5.8808e-05	NA	NA	NA	NA
21	31288729	A	C	0.000100949	0.000470088	NA	NA	NA
21	31292840	T	C	-6.34142e-05	NA	NA	NA	NA
21	31294488	T	C	-9.30363e-05	NA	NA	NA	NA
21	31359527	G	C	4.62795e-05	NA	NA	NA	NA
21	31399473	T	C	7.07893e-06	NA	NA	NA	NA
21	31414867	A	G	-5.62476e-05	NA	NA	NA	NA
21	31920396	G	A	-6.2947e-05	NA	NA	NA	NA
21	31923801	A	G	-5.71945e-05	-0.00138407	NA	NA	NA
21	31927131	T	C	-0.000141537	NA	NA	NA	NA
21	31929172	G	C	-0.00021184	-0.00209505	-0.00218954	NA	NA
21	31952498	C	T	-2.15973e-05	NA	NA	NA	NA
21	31962719	C	T	-7.48387e-06	NA	NA	NA	NA
21	31977963	G	A	7.51219e-06	NA	NA	NA	NA
21	32047326	A	G	0.000117156	NA	NA	NA	NA
21	32085783	A	G	5.44059e-05	NA	NA	NA	NA
21	32100996	C	T	1.89672e-05	NA	NA	NA	NA
21	32294117	T	A	7.94542e-05	NA	NA	NA	NA
21	32374703	G	C	-2.86346e-05	NA	NA	NA	NA
21	32523372	G	A	-0.000140133	NA	NA	NA	NA
21	32540274	G	A	-6.43615e-06	NA	NA	NA	NA
21	32567171	T	C	3.11759e-05	NA	NA	NA	NA
21	32586222	C	T	-1.58616e-05	NA	NA	NA	NA
21	32881584	G	A	5.88789e-05	NA	NA	NA	NA
21	33079549	G	T	3.04433e-05	NA	NA	NA	NA
21	33189161	C	T	-2.82028e-05	NA	NA	NA	NA
21	33229956	C	T	6.60731e-06	NA	NA	NA	NA
21	33238341	CTA	C	9.44113e-05	NA	NA	NA	NA
21	33244934	TTTC	T	3.53085e-05	NA	NA	NA	NA
21	33245424	A	G	NA	-0.0014481	NA	NA	NA
21	33245738	A	T	-0.000237315	NA	NA	NA	NA
21	33263894	G	A	-0.000104521	NA	NA	NA	NA
21	33319613	C	T	1.71688e-05	NA	NA	NA	NA
21	33361336	A	G	0.000245407	0.00223309	0.00220255	NA	NA
21	33521116	T	A	2.73738e-05	NA	NA	NA	NA
21	33529748	T	G	-7.55136e-05	NA	NA	NA	NA
21	33575282	C	T	7.15975e-05	NA	NA	NA	NA
21	33599168	T	C	-8.04867e-06	NA	NA	NA	NA
21	33625730	T	C	5.22239e-06	NA	NA	NA	NA
21	33641201	C	T	0.000359765	NA	NA	NA	NA
21	33684424	G	A	5.5641e-05	NA	NA	NA	NA
21	33705021	G	A	6.1732e-06	NA	NA	NA	NA
21	33720908	T	C	-9.26647e-05	NA	NA	NA	NA
21	33738142	G	A	2.08195e-05	NA	NA	NA	NA
21	33785207	T	C	-2.953e-05	NA	NA	NA	NA
21	33828228	T	C	1.08874e-05	NA	NA	NA	NA
21	33833617	C	G	5.08189e-06	NA	NA	NA	NA
21	33853778	C	T	-7.61083e-05	NA	NA	NA	NA
21	33856255	G	A	0.000452964	0.00232351	0.00243831	NA	NA
21	33858114	G	A	5.63112e-05	NA	NA	NA	NA
21	33909192	T	C	-7.2632e-06	NA	NA	NA	NA
21	33941325	ACACAGGG	A	-5.32172e-06	NA	NA	NA	NA
21	33958181	A	G	3.19813e-05	0.00150579	0.0015232	NA	NA
21	33969648	T	C	3.44246e-06	NA	NA	NA	NA
21	33981724	C	T	4.58747e-05	NA	NA	NA	NA
21	33984836	G	C	-6.2487e-06	NA	NA	NA	NA
21	33985948	G	A	5.61457e-05	NA	NA	NA	NA
21	33987891	C	G	1.63361e-05	NA	NA	NA	NA
21	34023597	G	A	5.34133e-06	NA	NA	NA	NA
21	34084127	A	ACTT	-0.000172632	NA	NA	NA	NA
21	34197142	C	T	1.13525e-05	NA	NA	NA	NA
21	34239589	G	T	-0.000101412	NA	NA	NA	NA
21	34269027	ACTGT	A	8.59503e-06	NA	NA	NA	NA
21	34287584	A	G	9.82542e-06	NA	NA	NA	NA
21	34324764	C	T	4.78213e-06	NA	NA	NA	NA
21	34363162	T	A	-2.50551e-05	NA	NA	NA	NA
21	34509622	A	AT	-0.00017041	NA	NA	NA	NA
21	34531755	G	A	-2.22582e-05	NA	NA	NA	NA
21	34536169	C	T	-3.05412e-05	NA	NA	NA	NA
21	34538997	T	C	-1.07452e-05	NA	NA	NA	NA
21	34542514	A	G	NA	0.00129386	NA	NA	NA
21	34543970	T	C	-2.97316e-05	NA	NA	NA	NA
21	34559611	C	A	NA	-0.00132694	-0.00141868	NA	NA
21	34560942	G	C	-4.55746e-05	NA	NA	NA	NA
21	34563939	G	A	-1.11741e-05	NA	NA	NA	NA
21	34565726	T	G	-0.000104218	NA	NA	NA	NA
21	34566027	A	C	-0.000105895	NA	NA	NA	NA
21	34566740	C	A	4.04862e-05	NA	NA	NA	NA
21	34568316	C	G	-9.52579e-06	NA	NA	NA	NA
21	34569260	T	C	0.000340337	NA	NA	NA	NA
21	34569279	A	G	-3.2209e-05	NA	NA	NA	NA
21	34570861	A	G	3.84004e-05	NA	NA	NA	NA
21	34581077	C	T	-4.46732e-05	NA	NA	NA	NA
21	34582330	G	A	1.1549e-05	NA	NA	NA	NA
21	34586388	TA	T	0.000141851	NA	NA	NA	NA
21	34588032	C	A	-9.19239e-06	NA	NA	NA	NA
21	34592315	T	C	-1.95685e-05	NA	NA	NA	NA
21	34597217	A	G	-3.46778e-05	NA	NA	NA	NA
21	34598048	A	C	NA	0.001028	NA	NA	NA
21	34598995	C	A	0.00015239	NA	NA	NA	NA
21	34606469	C	A	NA	-0.000576755	NA	NA	NA
21	34620721	A	G	NA	0.00120301	0.00131885	NA	NA
21	34621023	C	CA	8.32331e-05	NA	NA	NA	NA
21	34633339	C	T	1.08787e-05	NA	NA	NA	NA
21	34635708	T	C	0.00030314	NA	NA	NA	NA
21	34638361	G	A	-1.38816e-05	-0.00079825	-0.000896763	NA	NA
21	34638914	G	T	6.30323e-05	NA	NA	NA	NA
21	34640365	G	A	1.96212e-05	0.0013429	0.00122845	0.00136593	NA
21	34641577	C	T	-2.34908e-05	NA	NA	NA	NA
21	34641731	G	A	6.28213e-06	NA	NA	NA	NA
21	34648512	A	C	-1.55125e-06	NA	NA	NA	NA
21	34651056	A	C	-3.82265e-05	NA	NA	NA	NA
21	34655454	G	C	-9.86155e-06	NA	NA	NA	NA
21	34669339	T	C	0.000369116	NA	NA	NA	NA
21	34681202	A	G	NA	0.01799	0.0181671	0.0238104	NA
21	34689696	G	A	4.84443e-05	NA	NA	NA	NA
21	34689769	A	G	-2.90548e-05	NA	NA	NA	NA
21	34701283	T	C	2.85398e-05	NA	NA	NA	NA
21	34708100	T	C	-0.049892	NA	NA	NA	-0.0599
21	34709150	G	T	1.77238e-05	NA	NA	NA	NA
21	34711448	T	C	-1.76476e-05	NA	NA	NA	NA
21	34720764	T	C	-1.56477e-05	NA	NA	NA	NA
21	34722293	C	A	-8.22505e-05	NA	NA	NA	NA
21	34725496	T	C	-1.3726e-05	NA	NA	NA	NA
21	34728330	G	T	-2.74487e-05	NA	NA	NA	NA
21	34729625	G	A	-1.54579e-05	NA	NA	NA	NA
21	34737537	T	A	-1.77186e-05	NA	NA	NA	NA
21	34742516	C	CA	1.0683e-05	NA	NA	NA	NA
21	34743091	T	C	1.34121e-05	NA	NA	NA	NA
21	34744695	A	G	-1.52705e-05	NA	NA	NA	NA
21	34749050	T	C	5.81276e-06	NA	NA	NA	NA
21	34751581	C	T	-7.29643e-06	NA	NA	NA	NA
21	34752936	A	G	-4.97774e-06	NA	NA	NA	NA
21	34815149	C	G	-9.49622e-05	NA	NA	NA	NA
21	34830143	T	C	-2.96425e-05	NA	NA	NA	NA
21	34831549	G	A	2.1258e-05	NA	NA	NA	NA
21	34839057	G	A	6.57281e-06	NA	NA	NA	NA
21	34848437	G	A	2.86405e-05	NA	NA	NA	NA
21	34852995	C	T	2.51148e-05	NA	NA	NA	NA
21	35050551	A	AACCT	-5.84687e-05	NA	NA	NA	NA
21	35061877	G	A	-8.83785e-05	NA	NA	NA	NA
21	35066376	G	A	4.93014e-05	NA	NA	NA	NA
21	35090720	G	A	-8.9194e-05	NA	NA	NA	NA
21	35092609	A	G	-3.43144e-05	NA	NA	NA	NA
21	35093717	T	C	1.09352e-05	NA	NA	NA	NA
21	35096880	C	T	-9.48816e-05	NA	NA	NA	NA
21	35097417	AT	A	-0.00161558	NA	NA	NA	NA
21	35097460	G	A	NA	-0.00250254	-0.00295031	NA	NA
21	35098781	T	C	-0.000136561	NA	NA	NA	NA
21	35115441	A	G	4.77628e-05	NA	NA	NA	NA
21	35243396	T	C	-1.88915e-05	NA	NA	NA	NA
21	35273982	A	C	-5.74236e-05	NA	NA	NA	NA
21	35316695	A	G	0.00016936	NA	NA	NA	NA
21	35330595	T	C	2.68188e-05	NA	NA	NA	NA
21	35370737	C	T	0.000110852	NA	NA	NA	NA
21	35463505	C	T	-8.66127e-06	NA	NA	NA	NA
21	35682945	C	T	7.33033e-06	NA	NA	NA	NA
21	35716330	C	T	1.91548e-05	NA	NA	NA	NA
21	35877052	T	C	-4.98618e-05	NA	NA	NA	NA
21	35899393	G	A	-4.2327e-06	NA	NA	NA	NA
21	36124615	T	C	0.000108386	NA	NA	NA	NA
21	36202532	C	T	7.32815e-06	NA	NA	NA	NA
21	36205157	C	T	7.95009e-06	NA	NA	NA	NA
21	36259402	C	T	-6.52293e-05	NA	NA	NA	NA
21	36304499	G	C	-0.000104914	NA	NA	NA	NA
21	36344574	T	G	3.14498e-05	NA	NA	NA	NA
21	36410628	A	G	-0.000179441	NA	NA	NA	NA
21	36419690	A	G	1.31593e-05	NA	NA	NA	NA
21	36428076	T	G	-0.000550798	NA	NA	NA	NA
21	36429047	C	T	9.22611e-05	NA	NA	NA	NA
21	36429098	G	A	NA	0.00147667	NA	NA	NA
21	36432368	C	A	3.01189e-05	NA	NA	NA	NA
21	36436250	C	G	-0.000340625	NA	NA	NA	NA
21	36436563	C	T	-0.000433637	NA	NA	NA	NA
21	36443464	A	G	-0.000137863	NA	NA	NA	NA
21	36455410	G	A	0.000117137	0.00150024	0.00192691	NA	NA
21	36455548	C	T	6.31854e-05	NA	NA	NA	NA
21	36456260	T	G	-0.000207586	NA	NA	NA	NA
21	36456742	G	A	NA	-0.00165972	-0.00180337	NA	NA
21	36463684	C	G	0.00107483	NA	NA	NA	NA
21	36464413	G	A	6.01077e-05	NA	NA	NA	NA
21	36467112	A	G	8.4655e-05	NA	NA	NA	NA
21	36480722	A	G	-0.000543263	NA	NA	NA	NA
21	36485544	TTC	T	-0.000109115	NA	NA	NA	NA
21	36486912	G	A	-3.53988e-05	NA	NA	NA	NA
21	36493041	G	T	-8.73915e-05	NA	NA	NA	NA
21	36670810	C	T	5.36313e-05	NA	NA	NA	NA
21	36672416	G	C	0.000101399	NA	NA	NA	NA
21	36756631	G	A	1.1241e-05	NA	NA	NA	NA
21	36764029	C	T	-3.80044e-06	NA	NA	NA	NA
21	36778070	A	G	4.21535e-06	NA	NA	NA	NA
21	36782028	G	GA	4.13516e-05	NA	NA	NA	NA
21	36791074	T	C	8.92066e-06	NA	NA	NA	NA
21	36871099	C	T	0.000256878	NA	NA	NA	NA
21	36882205	C	G	3.29399e-05	NA	NA	NA	NA
21	36888676	C	T	6.2175e-05	NA	NA	NA	NA
21	36923235	T	C	9.95322e-05	NA	NA	NA	NA
21	36924141	C	G	7.32475e-06	NA	NA	NA	NA
21	36929343	T	C	1.74817e-05	NA	NA	NA	NA
21	36939693	C	T	-0.000254583	NA	NA	NA	NA
21	36952835	CAAG	C	1.18211e-05	NA	NA	NA	NA
21	36956027	A	G	-7.65026e-05	NA	NA	NA	NA
21	36956586	C	A	-6.09556e-05	NA	NA	NA	NA
21	36966669	T	C	-0.000168143	NA	NA	NA	NA
21	36974719	CA	C	4.12222e-06	NA	NA	NA	NA
21	37059241	C	T	-0.000119334	NA	NA	NA	NA
21	37103865	TGTA	T	3.07229e-05	NA	NA	NA	NA
21	37170520	G	C	-6.39543e-05	NA	NA	NA	NA
21	37219562	C	T	-4.51861e-06	NA	NA	NA	NA
21	37249331	A	G	8.6429e-05	NA	NA	NA	NA
21	37324946	G	C	2.90096e-05	NA	NA	NA	NA
21	37325397	A	G	6.52217e-05	NA	NA	NA	NA
21	37338654	T	C	-1.12418e-05	NA	NA	NA	NA
21	37417191	A	G	5.99919e-06	NA	NA	NA	NA
21	37442565	C	T	-1.40762e-05	NA	NA	NA	NA
21	37466006	G	A	-2.96593e-06	NA	NA	NA	NA
21	37537614	C	T	-1.47976e-05	NA	NA	NA	NA
21	37668712	A	G	9.78193e-06	NA	NA	NA	NA
21	37723428	T	C	2.53839e-05	NA	NA	NA	NA
21	37731877	A	G	0.000111975	0.000732191	0.000831274	NA	NA
21	37756413	T	C	1.76328e-05	NA	NA	NA	NA
21	37809475	T	C	0.000179741	NA	NA	NA	NA
21	37963378	T	G	1.89526e-05	NA	NA	NA	NA
21	37965005	C	T	1.8141e-05	NA	NA	NA	NA
21	37965108	A	G	1.42158e-05	NA	NA	NA	NA
21	37966519	C	T	7.87255e-05	NA	NA	NA	NA
21	38068104	TC	T	0.00125496	NA	NA	NA	NA
21	38099093	T	A	9.16499e-06	NA	NA	NA	NA
21	38112329	T	A	-1.32941e-05	NA	NA	NA	NA
21	38183716	C	T	2.9127e-05	NA	NA	NA	NA
21	38184722	A	C	0.000153396	NA	NA	NA	NA
21	38209042	G	A	NA	0.000555279	0.000628484	NA	NA
21	38229500	G	T	7.89335e-06	NA	NA	NA	NA
21	38237346	G	A	2.46079e-05	NA	NA	NA	NA
21	38416796	G	A	3.32694e-05	NA	NA	NA	NA
21	38513362	G	A	6.35807e-06	NA	NA	NA	NA
21	38574428	T	C	1.22599e-05	NA	NA	NA	NA
21	38613611	G	A	1.68276e-05	NA	NA	NA	NA
21	38631193	T	C	2.84604e-05	NA	NA	NA	NA
21	38640882	T	C	-6.56566e-06	NA	NA	NA	NA
21	38641778	A	C	1.26796e-05	NA	NA	NA	NA
21	38656846	A	C	0.000100795	NA	NA	NA	NA
21	38693121	C	A	2.40387e-05	NA	NA	NA	NA
21	38814515	G	A	-2.73362e-05	NA	NA	NA	NA
21	38837059	C	T	-5.23637e-06	NA	NA	NA	NA
21	38924487	C	T	-7.99022e-05	NA	NA	NA	NA
21	39070519	G	A	-5.41594e-06	NA	NA	NA	NA
21	39119394	G	A	0.000666001	NA	NA	NA	NA
21	39125700	G	A	0.000108553	NA	NA	NA	NA
21	39135610	T	C	9.39453e-05	NA	NA	NA	NA
21	39140992	T	G	8.99076e-05	NA	NA	NA	NA
21	39149170	G	A	-5.09481e-06	NA	NA	NA	NA
21	39217149	G	A	1.22773e-05	NA	NA	NA	NA
21	39313049	C	T	-0.000546848	NA	NA	NA	NA
21	39326419	T	TG	-0.00132632	NA	NA	NA	NA
21	39330860	G	A	3.38886e-05	NA	NA	NA	NA
21	39331325	A	G	-0.000300146	NA	NA	NA	NA
21	39332956	C	A	0.00068528	NA	NA	NA	NA
21	39337132	C	T	-3.29184e-05	NA	NA	NA	NA
21	39339551	C	A	NA	0.00296381	0.00287202	NA	NA
21	39349762	C	G	-3.77173e-05	NA	NA	NA	NA
21	39366084	C	A	-0.000318608	NA	NA	NA	NA
21	39648800	TC	T	0.000123476	NA	NA	NA	NA
21	39655820	G	A	9.11257e-05	NA	NA	NA	NA
21	39659684	G	A	7.31664e-06	NA	NA	NA	NA
21	39664699	A	G	0.00012241	NA	NA	NA	NA
21	39687313	C	T	3.6166e-06	NA	NA	NA	NA
21	39705794	G	A	-6.87266e-06	NA	NA	NA	NA
21	39712661	G	T	0.000112317	NA	NA	NA	NA
21	39713181	G	A	2.26875e-05	NA	NA	NA	NA
21	39732282	A	C	-0.000115365	NA	NA	NA	NA
21	39746418	G	A	1.06063e-05	NA	NA	NA	NA
21	39754024	T	C	7.79783e-06	NA	NA	NA	NA
21	39792442	C	T	4.81387e-05	NA	NA	NA	NA
21	39799172	A	C	1.49333e-05	NA	NA	NA	NA
21	39803649	C	CCT	-4.40306e-06	NA	NA	NA	NA
21	39821024	G	A	-7.41907e-05	NA	NA	NA	NA
21	39835868	G	A	NA	0.00189946	0.00196497	NA	NA
21	39842418	A	T	0.000339789	NA	NA	NA	NA
21	39851889	A	G	-7.08471e-05	NA	NA	NA	NA
21	39893934	G	A	4.22561e-05	NA	NA	NA	NA
21	39940317	A	T	3.39944e-06	NA	NA	NA	NA
21	40035534	A	C	4.94323e-06	NA	NA	NA	NA
21	40068185	T	C	2.59612e-05	NA	NA	NA	NA
21	40133381	A	G	8.77321e-06	NA	NA	NA	NA
21	40283894	C	T	0.000246807	NA	NA	NA	NA
21	40313494	T	C	4.63804e-05	NA	NA	NA	NA
21	40328711	A	ATG	6.53417e-06	NA	NA	NA	NA
21	40338769	G	T	5.69992e-05	NA	NA	NA	NA
21	40343309	T	C	-1.0953e-05	NA	NA	NA	NA
21	40371712	T	C	-8.8679e-06	NA	NA	NA	NA
21	40378545	T	C	9.76333e-05	NA	NA	NA	NA
21	40442470	T	C	6.20869e-05	NA	NA	NA	NA
21	40475858	A	T	-0.0001712	NA	NA	NA	NA
21	40484871	T	C	1.24105e-05	NA	NA	NA	NA
21	40533074	A	G	-6.80627e-06	NA	NA	NA	NA
21	40590485	A	G	-9.12062e-05	NA	NA	NA	NA
21	40595589	C	T	0.000760124	NA	NA	NA	NA
21	40597354	G	A	-4.29159e-06	NA	NA	NA	NA
21	40599855	G	C	0.000293251	NA	NA	NA	NA
21	40605748	C	T	5.40584e-05	NA	NA	NA	NA
21	40785864	C	A	9.61553e-06	NA	NA	NA	NA
21	40836804	A	G	-2.5641e-05	NA	NA	NA	NA
21	40842280	C	T	-1.11715e-05	NA	NA	NA	NA
21	40916029	A	G	3.59123e-05	NA	NA	NA	NA
21	40970133	C	T	-2.5366e-06	NA	NA	NA	NA
21	41028684	A	G	9.168e-06	NA	NA	NA	NA
21	41066500	G	A	-0.000266794	NA	NA	NA	NA
21	41260658	C	T	1.42028e-05	NA	NA	NA	NA
21	41290167	A	G	2.58504e-05	NA	NA	NA	NA
21	41357664	C	G	1.78573e-05	NA	NA	NA	NA
21	41359584	A	G	1.71254e-05	0.00155297	0.00155072	NA	NA
21	41359912	C	T	1.18007e-05	NA	NA	NA	NA
21	41381137	G	A	5.26196e-06	NA	NA	NA	NA
21	41385176	C	A	2.02736e-05	NA	NA	NA	NA
21	41390727	C	T	1.11462e-05	NA	NA	NA	NA
21	41391119	G	A	6.15044e-06	NA	NA	NA	NA
21	41396934	G	A	5.80172e-05	NA	NA	NA	NA
21	41411465	C	T	-0.00120863	NA	NA	NA	NA
21	41469863	G	A	5.71222e-05	NA	NA	NA	NA
21	41532140	T	G	-0.000242807	NA	NA	NA	NA
21	41532750	C	T	1.49831e-05	NA	NA	NA	NA
21	41539779	A	G	-2.87904e-05	-0.000927655	NA	NA	NA
21	41557431	G	A	6.75844e-06	NA	NA	NA	NA
21	41617147	T	A	5.99592e-05	NA	NA	NA	NA
21	41690625	C	T	7.81649e-06	NA	NA	NA	NA
21	41733184	G	A	-7.39879e-05	NA	NA	NA	NA
21	41736580	C	A	NA	0.00153521	NA	NA	NA
21	41744072	C	A	3.78606e-05	NA	NA	NA	NA
21	41897473	G	A	-3.65726e-05	NA	NA	NA	NA
21	41901419	A	G	9.81278e-05	0.00163473	0.00161187	NA	NA
21	41938505	C	T	-3.04446e-05	NA	NA	NA	NA
21	41950081	T	C	-1.48026e-05	NA	NA	NA	NA
21	41980500	C	T	2.79091e-05	NA	NA	NA	NA
21	42043839	A	G	-0.000106942	NA	NA	NA	NA
21	42134738	C	CT	2.88101e-05	NA	NA	NA	NA
21	42134759	C	G	-0.000116465	NA	NA	NA	NA
21	42142440	A	G	-1.60725e-05	NA	NA	NA	NA
21	42251010	G	C	3.5703e-05	NA	NA	NA	NA
21	42251110	C	T	5.26064e-05	NA	NA	NA	NA
21	42255724	T	C	1.11803e-05	NA	NA	NA	NA
21	42264211	C	T	-4.92274e-05	NA	NA	NA	NA
21	42274620	G	A	-0.000338944	NA	NA	NA	NA
21	42277085	A	G	NA	-0.00229726	-0.00192462	NA	NA
21	42284268	T	C	-2.12289e-05	NA	NA	NA	NA
21	42308585	T	G	1.97496e-05	NA	NA	NA	NA
21	42321320	G	C	4.54051e-06	NA	NA	NA	NA
21	42358252	A	T	1.87784e-05	NA	NA	NA	NA
21	42366929	G	A	1.88551e-05	NA	NA	NA	NA
21	42466982	C	T	-1.0215e-05	NA	NA	NA	NA
21	42668954	C	T	-3.66434e-05	NA	NA	NA	NA
21	42670157	GCA	G	-8.42703e-05	NA	NA	NA	NA
21	42683685	C	T	-5.34539e-05	NA	NA	NA	NA
21	42683886	G	C	-7.62335e-05	NA	NA	NA	NA
21	42691705	A	G	-7.67811e-05	NA	NA	NA	NA
21	42694660	T	G	-0.000101957	NA	NA	NA	NA
21	42699126	A	G	-5.98e-06	NA	NA	NA	NA
21	42725097	G	A	-8.0188e-05	NA	NA	NA	NA
21	42730767	G	A	0.000243906	NA	NA	NA	NA
21	42734569	G	A	-1.48312e-05	NA	NA	NA	NA
21	42734899	G	T	-0.000123982	NA	NA	NA	NA
21	42745769	G	T	-8.85587e-05	NA	NA	NA	NA
21	43356641	A	C	-3.49542e-05	NA	NA	NA	NA
21	43697732	G	T	-5.97452e-06	NA	NA	NA	NA
21	43741118	G	T	1.16339e-05	NA	NA	NA	NA
21	43749003	G	A	5.44803e-05	NA	NA	NA	NA
21	43750862	G	A	9.31501e-05	NA	NA	NA	NA
21	43760325	C	A	4.12083e-05	NA	NA	NA	NA
21	43811448	A	G	1.34094e-05	NA	NA	NA	NA
21	43950117	A	G	5.1146e-05	0.000642236	NA	NA	NA
21	44016727	T	C	5.8238e-06	NA	NA	NA	NA
21	44159693	C	T	7.01339e-05	NA	NA	NA	NA
21	44253766	T	C	2.16753e-05	NA	NA	NA	NA
21	44256021	T	G	0.000144641	NA	NA	NA	NA
21	44257497	CTG	C	9.653e-06	NA	NA	NA	NA
21	44272988	C	T	1.65029e-05	NA	NA	NA	NA
21	44281918	C	A	1.67075e-05	NA	NA	NA	NA
21	44283603	T	C	7.96546e-05	NA	NA	NA	NA
21	44286105	T	C	0.000690554	NA	NA	NA	NA
21	44287642	G	T	6.79167e-05	NA	NA	NA	NA
21	44290451	T	TG	9.63899e-06	NA	NA	NA	NA
21	44294411	C	T	1.15102e-05	NA	NA	NA	NA
21	44338005	G	A	0.000100979	0.00115312	NA	NA	NA
21	44351334	G	A	4.54204e-06	NA	NA	NA	NA
21	44469031	C	T	0.000226658	NA	NA	NA	NA
21	44491588	C	G	9.18127e-05	NA	NA	NA	NA
21	44496191	T	C	-2.6013e-05	NA	NA	NA	NA
21	44508687	C	T	1.25172e-05	NA	NA	NA	NA
21	44517734	T	C	-0.000476136	NA	NA	NA	NA
21	44623047	C	T	-2.87419e-05	NA	NA	NA	NA
21	44654519	C	T	8.16614e-06	NA	NA	NA	NA
21	44657205	T	C	-0.000129294	NA	NA	NA	NA
21	44666910	C	A	-3.72751e-05	NA	NA	NA	NA
21	44702060	C	A	1.00369e-05	NA	NA	NA	NA
21	44902702	TGA	T	4.38367e-05	NA	NA	NA	NA
21	44923300	C	T	2.07989e-05	NA	NA	NA	NA
21	45014386	G	T	-3.59308e-05	NA	NA	NA	NA
21	45023971	G	A	-4.97912e-05	NA	NA	NA	NA
21	45039517	A	G	-7.82837e-05	NA	NA	NA	NA
21	45047287	T	C	4.23287e-06	NA	NA	NA	NA
21	45115223	G	C	3.28496e-05	NA	NA	NA	NA
21	45264174	T	TAGACTAGCC	-2.13534e-05	NA	NA	NA	NA
21	45297789	A	G	-0.000168849	NA	NA	NA	NA
21	45303058	T	C	-4.08953e-05	NA	NA	NA	NA
21	45310429	G	A	-0.000112939	NA	NA	NA	NA
21	45321372	C	T	8.89554e-05	NA	NA	NA	NA
21	45360190	GCAGCCCCCACCAAAATCTTCCC	G	0.000282934	NA	NA	NA	NA
21	45360251	G	A	-4.38855e-05	NA	NA	NA	NA
21	45385532	G	A	0.000236878	NA	NA	NA	NA
21	45386341	A	G	0.000452166	NA	NA	NA	NA
21	45388781	G	A	0.000128041	NA	NA	NA	NA
21	45394256	G	A	-6.68331e-05	NA	NA	NA	NA
21	45394637	G	A	5.16057e-05	NA	NA	NA	NA
21	45394866	A	T	0.000126268	NA	NA	NA	NA
21	45398867	G	A	6.22939e-05	NA	NA	NA	NA
21	45404960	G	A	1.42529e-05	NA	NA	NA	NA
21	45426135	C	T	6.80334e-06	NA	NA	NA	NA
21	45449862	CAG	C	0.000222798	NA	NA	NA	NA
21	45490740	TAAAG	T	0.00015585	NA	NA	NA	NA
21	45497868	A	G	4.70854e-05	NA	NA	NA	NA
21	45498133	G	A	0.000102847	NA	NA	NA	NA
21	45504871	C	T	0.000257737	NA	NA	NA	NA
21	45505017	G	A	5.75106e-05	NA	NA	NA	NA
21	45510499	C	T	5.2774e-05	NA	NA	NA	NA
21	45511770	G	A	0.000211492	NA	NA	NA	NA
21	45512414	G	A	NA	0.00197282	0.00196554	NA	NA
21	45531642	A	G	-0.000400115	NA	NA	NA	NA
21	45572336	T	G	-6.76486e-06	NA	NA	NA	NA
21	45619191	A	G	4.76388e-05	NA	NA	NA	NA
21	45630800	G	A	0.000151136	NA	NA	NA	NA
21	45661049	T	A	5.65889e-06	NA	NA	NA	NA
21	45723482	T	C	5.12452e-06	NA	NA	NA	NA
21	45742675	A	C	2.91412e-05	NA	NA	NA	NA
21	45806401	G	A	7.07545e-05	0.000655382	NA	NA	NA
21	45835821	C	T	-0.000150325	NA	NA	NA	NA
21	45859739	G	A	-4.12984e-05	NA	NA	NA	NA
21	45913677	G	A	2.27541e-05	NA	NA	NA	NA
21	45943169	G	C	7.32604e-06	NA	NA	NA	NA
21	45943850	TGGG	T	-0.000172554	NA	NA	NA	NA
21	45952528	G	A	1.80438e-05	NA	NA	NA	NA
21	45962725	C	G	-9.68284e-06	NA	NA	NA	NA
21	45981279	G	T	-9.73016e-05	NA	NA	NA	NA
21	46052261	C	T	-7.56071e-06	NA	NA	NA	NA
21	46070080	G	A	5.59024e-06	NA	NA	NA	NA
21	46078636	C	T	0.000110134	NA	NA	NA	NA
21	46078952	C	T	-0.00039135	NA	NA	NA	NA
21	46124307	G	A	-0.000129635	NA	NA	NA	NA
21	46134830	C	T	1.4911e-05	NA	NA	NA	NA
21	46155323	T	C	2.35514e-05	NA	NA	NA	NA
21	46155876	A	C	-3.26452e-05	NA	NA	NA	NA
21	46157635	T	C	2.43387e-05	NA	NA	NA	NA
21	46158528	A	C	0.000171166	NA	NA	NA	NA
21	46159652	C	T	9.54555e-05	NA	NA	NA	NA
21	46173076	C	T	0.000107146	NA	NA	NA	NA
21	46280244	A	T	NA	0.00047615	0.000473456	NA	NA
21	46324123	CG	C	-9.75365e-05	NA	NA	NA	NA
21	46343018	G	A	0.000137381	NA	NA	NA	NA
21	46347381	G	C	0.000153022	NA	NA	NA	NA
21	46438335	A	G	1.3932e-05	NA	NA	NA	NA
21	46520511	G	A	-2.01651e-05	NA	NA	NA	NA
21	46535588	T	A	-3.65595e-05	NA	NA	NA	NA
21	46557240	A	G	-6.57034e-05	NA	NA	NA	NA
21	46643564	C	G	2.49455e-05	NA	NA	NA	NA
22	16690438	A	C	5.73565e-06	NA	NA	NA	NA
22	16827380	G	C	6.97706e-06	NA	NA	NA	NA
22	16946263	G	A	1.66484e-06	NA	NA	NA	NA
22	16968225	G	C	-1.50811e-05	NA	NA	NA	NA
22	16999840	G	A	-1.70939e-06	NA	NA	NA	NA
22	17101171	A	G	5.56217e-05	NA	NA	NA	NA
22	17107085	G	A	5.93532e-05	NA	NA	NA	NA
22	17109379	C	T	8.52333e-05	NA	NA	NA	NA
22	17113582	G	A	0.000148418	NA	NA	NA	NA
22	17116407	G	A	NA	0.00139199	NA	NA	NA
22	17225380	C	T	5.42326e-06	NA	NA	NA	NA
22	17238458	A	G	-0.000128718	NA	NA	NA	NA
22	17248154	T	G	9.12577e-05	NA	NA	NA	NA
22	17260847	G	A	5.69529e-05	0.00118287	0.00113458	NA	NA
22	17263663	T	C	-5.61554e-05	NA	NA	NA	NA
22	17340489	C	T	-1.13342e-05	NA	NA	NA	NA
22	17374316	C	T	-4.81432e-05	NA	NA	NA	NA
22	17422013	CTT	C	-2.23212e-05	NA	NA	NA	NA
22	17427809	A	G	-9.68069e-05	NA	NA	NA	NA
22	17460850	T	G	-1.3187e-05	NA	NA	NA	NA
22	17460994	G	C	-0.000288913	NA	NA	NA	NA
22	17462977	G	A	-8.95824e-05	NA	NA	NA	NA
22	17467164	C	T	-3.26768e-05	NA	NA	NA	NA
22	17473478	T	C	-2.15762e-05	NA	NA	NA	NA
22	17479179	A	C	-7.38571e-06	NA	NA	NA	NA
22	17482784	C	T	-4.26302e-05	NA	NA	NA	NA
22	17486811	A	G	5.80561e-05	NA	NA	NA	NA
22	17502013	G	A	-8.27373e-05	NA	NA	NA	NA
22	17505426	C	T	0.000177978	NA	NA	NA	NA
22	17521061	C	T	-3.78281e-05	NA	NA	NA	NA
22	17531241	C	T	6.10424e-06	NA	NA	NA	NA
22	17550254	TCTC	T	-9.77497e-06	NA	NA	NA	NA
22	17552541	G	A	-7.31708e-05	NA	NA	NA	NA
22	17606021	C	T	4.37199e-05	NA	NA	NA	NA
22	17635870	C	T	9.4137e-05	NA	NA	NA	NA
22	17684881	T	C	6.14877e-06	NA	NA	NA	NA
22	17691358	TTG	T	-8.3639e-05	NA	NA	NA	NA
22	17691892	A	G	NA	-0.00155138	-0.00167578	NA	NA
22	17714406	G	C	-6.17853e-05	NA	NA	NA	NA
22	17744387	C	T	7.47747e-06	NA	NA	NA	NA
22	17750234	G	A	-0.000100459	NA	NA	NA	NA
22	17750684	C	G	1.69035e-05	NA	NA	NA	NA
22	17750759	G	C	-0.000402822	NA	NA	NA	NA
22	17755525	G	A	3.14292e-05	NA	NA	NA	NA
22	17757494	G	A	0.000157996	NA	NA	NA	NA
22	17771500	C	T	0.000128178	NA	NA	NA	NA
22	17997243	T	G	9.26271e-06	NA	NA	NA	NA
22	18006117	G	C	9.30801e-05	NA	NA	NA	NA
22	18017447	C	G	9.67152e-06	NA	NA	NA	NA
22	18027474	G	A	-4.28302e-06	NA	NA	NA	NA
22	18034697	A	G	-0.000312929	NA	NA	NA	NA
22	18096713	C	T	-2.58935e-06	NA	NA	NA	NA
22	18147082	A	G	7.73754e-06	NA	NA	NA	NA
22	18154738	G	T	-4.21796e-06	NA	NA	NA	NA
22	18979458	G	A	5.01528e-06	NA	NA	NA	NA
22	19117705	C	A	8.91079e-06	NA	NA	NA	NA
22	19130379	T	C	4.50188e-06	NA	NA	NA	NA
22	19145818	A	T	7.36892e-05	NA	NA	NA	NA
22	19146403	C	T	0.000235141	NA	NA	NA	NA
22	19148090	G	A	NA	0.00169965	0.00184116	NA	NA
22	19264710	A	G	-5.86248e-06	NA	NA	NA	NA
22	19270251	G	A	1.09015e-05	NA	NA	NA	NA
22	19529532	G	A	0.000294967	NA	NA	NA	NA
22	19541419	T	C	9.24605e-06	NA	NA	NA	NA
22	19559919	T	C	1.17323e-05	NA	NA	NA	NA
22	19561848	G	T	5.37774e-06	NA	NA	NA	NA
22	19586351	G	A	5.71815e-05	NA	NA	NA	NA
22	19681365	G	A	-0.000115928	NA	NA	NA	NA
22	19798300	C	A	-8.59462e-05	NA	NA	NA	NA
22	19843724	G	A	-1.64317e-05	NA	NA	NA	NA
22	19942751	C	T	-0.000245355	NA	NA	NA	NA
22	19955268	G	A	0.000542291	NA	NA	NA	NA
22	19960419	C	A	-3.94688e-05	NA	NA	NA	NA
22	19975325	C	T	1.0262e-05	NA	NA	NA	NA
22	19976926	G	A	1.2433e-05	NA	NA	NA	NA
22	20034773	G	A	-1.29779e-05	NA	NA	NA	NA
22	20035921	C	T	-8.38744e-06	NA	NA	NA	NA
22	20049792	G	A	-4.64536e-05	-0.00136491	NA	NA	NA
22	20072614	G	A	8.25096e-06	NA	NA	NA	NA
22	20076861	G	C	-6.82676e-05	NA	NA	NA	NA
22	20078414	C	T	-2.15575e-05	NA	NA	NA	NA
22	20149083	T	C	-1.25682e-05	NA	NA	NA	NA
22	20154990	C	A	1.45883e-05	NA	NA	NA	NA
22	20157273	G	A	4.44513e-05	NA	NA	NA	NA
22	20195187	G	A	-1.05165e-05	NA	NA	NA	NA
22	20198364	C	T	4.7774e-06	NA	NA	NA	NA
22	20216145	C	T	-4.83958e-05	NA	NA	NA	NA
22	20227376	C	T	-0.000203023	NA	NA	NA	NA
22	20230272	T	C	-5.33517e-06	NA	NA	NA	NA
22	20240942	G	T	0.000102505	NA	NA	NA	NA
22	20292916	G	A	7.23946e-06	NA	NA	NA	NA
22	20321228	G	A	5.63229e-05	NA	NA	NA	NA
22	20372958	C	A	7.92789e-05	NA	NA	NA	NA
22	20502763	C	T	-3.90087e-05	NA	NA	NA	NA
22	20521119	T	C	2.66699e-05	NA	NA	NA	NA
22	20522222	A	G	NA	0.00109162	NA	NA	NA
22	20613046	A	T	-1.33069e-05	NA	NA	NA	NA
22	20622980	C	T	-1.03122e-05	NA	NA	NA	NA
22	20947457	C	T	-2.3819e-06	NA	NA	NA	NA
22	20961275	T	C	5.05541e-05	NA	NA	NA	NA
22	20974834	A	G	-0.000161702	NA	NA	NA	NA
22	20976319	C	T	-8.55084e-05	NA	NA	NA	NA
22	21104515	T	G	-5.57426e-05	NA	NA	NA	NA
22	21105931	G	T	3.10709e-05	NA	NA	NA	NA
22	21562217	C	T	-4.14621e-06	NA	NA	NA	NA
22	21655627	C	G	2.7605e-06	NA	NA	NA	NA
22	21692213	C	T	-1.73881e-05	NA	NA	NA	NA
22	21692389	T	C	6.06564e-05	NA	NA	NA	NA
22	21692405	T	C	1.86791e-05	NA	NA	NA	NA
22	21699594	G	A	2.71535e-05	NA	NA	NA	NA
22	21704088	G	A	0.000136607	NA	NA	NA	NA
22	21710999	G	A	6.40755e-05	NA	NA	NA	NA
22	21715952	G	A	2.12686e-05	NA	NA	NA	NA
22	21727904	G	C	3.13179e-05	NA	NA	NA	NA
22	21728499	C	T	3.37913e-05	NA	NA	NA	NA
22	21739303	G	A	-3.19338e-05	-0.00123251	NA	NA	NA
22	21826994	C	T	2.07792e-06	NA	NA	NA	NA
22	21833096	C	T	5.77929e-06	NA	NA	NA	NA
22	21847684	C	T	1.11614e-05	NA	NA	NA	NA
22	21869013	A	T	0.000130547	NA	NA	NA	NA
22	21882464	A	G	0.000124117	NA	NA	NA	NA
22	21890724	G	A	2.47439e-05	NA	NA	NA	NA
22	21901258	G	A	4.05059e-05	NA	NA	NA	NA
22	21987046	G	T	1.30065e-05	NA	NA	NA	NA
22	21987798	G	A	7.91438e-05	NA	NA	NA	NA
22	21994691	C	T	-8.96584e-05	NA	NA	NA	NA
22	21997641	T	C	-0.000675154	NA	NA	NA	NA
22	22001099	G	A	NA	-0.00230504	-0.00230381	NA	NA
22	22013178	G	A	0.0449476	NA	NA	NA	NA
22	22040637	C	T	-9.39168e-05	NA	NA	NA	NA
22	22042626	C	T	-1.88272e-05	NA	NA	NA	NA
22	22045498	T	A	-2.74676e-05	NA	NA	NA	NA
22	22171441	G	A	6.8169e-06	NA	NA	NA	NA
22	22171676	G	A	NA	-0.00110483	NA	NA	NA
22	22172816	A	G	-3.27363e-05	NA	NA	NA	NA
22	22348040	G	A	2.44225e-06	NA	NA	NA	NA
22	22358212	G	A	2.67873e-06	NA	NA	NA	NA
22	22372843	G	T	5.98114e-05	NA	NA	NA	NA
22	22373269	G	A	1.28828e-06	NA	NA	NA	NA
22	22382347	T	A	2.31102e-06	NA	NA	NA	NA
22	22386872	G	A	0.000395629	NA	NA	NA	NA
22	22394387	T	G	-2.75655e-05	NA	NA	NA	NA
22	22398697	A	G	-7.97325e-06	NA	NA	NA	NA
22	22418642	A	G	-4.44634e-05	NA	NA	NA	NA
22	22706436	G	A	-5.61407e-05	NA	NA	NA	NA
22	22768510	T	C	-7.98091e-05	NA	NA	NA	NA
22	22821823	T	A	-5.61086e-05	NA	NA	NA	NA
22	22846595	A	G	3.93523e-05	NA	NA	NA	NA
22	22924305	C	T	-9.56666e-05	NA	NA	NA	NA
22	22934885	T	A	-6.02716e-05	NA	NA	NA	NA
22	22978165	C	T	1.17835e-05	NA	NA	NA	NA
22	23006614	T	C	5.16726e-05	NA	NA	NA	NA
22	23374818	T	C	-8.86906e-06	NA	NA	NA	NA
22	23388547	A	G	-1.76867e-05	NA	NA	NA	NA
22	23417028	C	T	-7.5051e-05	NA	NA	NA	NA
22	23457745	G	A	8.59537e-06	NA	NA	NA	NA
22	23590544	G	A	0.000136198	NA	NA	NA	NA
22	23607368	A	G	5.25376e-05	NA	NA	NA	NA
22	23778169	G	T	-8.96966e-05	NA	NA	NA	NA
22	23811447	C	G	-8.21486e-06	NA	NA	NA	NA
22	23832128	G	A	-0.000158482	NA	NA	NA	NA
22	23872347	AAT	A	-3.08823e-05	NA	NA	NA	NA
22	23896636	G	A	2.2678e-05	NA	NA	NA	NA
22	23903789	A	G	-3.36841e-05	NA	NA	NA	NA
22	23960031	T	C	0.000130154	NA	NA	NA	NA
22	23969398	GC	G	-1.52892e-05	NA	NA	NA	NA
22	24178169	C	G	1.4842e-05	NA	NA	NA	NA
22	24208324	G	C	5.31046e-06	NA	NA	NA	NA
22	24305692	G	A	-5.21729e-05	NA	NA	NA	NA
22	24405770	C	T	0.000331784	NA	NA	NA	NA
22	24424577	C	A	5.65796e-06	NA	NA	NA	NA
22	24651339	C	G	-5.71411e-06	NA	NA	NA	NA
22	24670831	A	T	5.17692e-06	NA	NA	NA	NA
22	24806020	G	A	7.04181e-06	NA	NA	NA	NA
22	24831738	C	T	4.18094e-06	NA	NA	NA	NA
22	24834542	G	A	3.83202e-06	NA	NA	NA	NA
22	24841058	G	A	-1.44084e-05	NA	NA	NA	NA
22	24855405	C	T	7.99423e-06	NA	NA	NA	NA
22	24929922	C	A	-7.19387e-06	NA	NA	NA	NA
22	24952201	T	C	2.56236e-06	NA	NA	NA	NA
22	24974263	G	C	7.9313e-05	NA	NA	NA	NA
22	25184350	GC	G	2.49253e-06	NA	NA	NA	NA
22	25187507	G	T	8.77723e-05	NA	NA	NA	NA
22	25188075	C	T	4.15057e-06	NA	NA	NA	NA
22	25205522	C	T	9.14744e-06	NA	NA	NA	NA
22	25266170	G	A	3.94626e-06	NA	NA	NA	NA
22	25282455	C	T	5.1297e-05	NA	NA	NA	NA
22	25348160	T	A	-8.11282e-06	NA	NA	NA	NA
22	25361117	G	A	9.32961e-05	NA	NA	NA	NA
22	25430099	G	A	4.83676e-05	NA	NA	NA	NA
22	25431915	A	C	-1.25464e-05	NA	NA	NA	NA
22	25468619	C	T	-1.05572e-05	NA	NA	NA	NA
22	25472851	A	G	-1.38208e-05	NA	NA	NA	NA
22	25473125	C	A	-0.000826899	NA	NA	NA	NA
22	25533012	C	T	0.000118581	NA	NA	NA	NA
22	25621264	T	C	1.2249e-05	NA	NA	NA	NA
22	25650933	G	A	NA	0.000516814	0.000491479	NA	NA
22	25739865	G	A	0.000195816	NA	NA	NA	NA
22	25755466	A	G	3.31618e-06	NA	NA	NA	NA
22	25759460	G	T	4.50894e-06	NA	NA	NA	NA
22	25847908	G	GT	1.52861e-05	NA	NA	NA	NA
22	25858074	C	T	0.000198168	NA	NA	NA	NA
22	26003572	T	A	0.000216491	NA	NA	NA	NA
22	26045350	G	T	3.24126e-06	NA	NA	NA	NA
22	26050758	G	A	0.000278848	NA	NA	NA	NA
22	26061893	C	CA	6.62351e-05	NA	NA	NA	NA
22	26064751	C	T	3.76163e-05	NA	NA	NA	NA
22	26069322	G	A	-5.79245e-06	NA	NA	NA	NA
22	26094287	A	G	0.000446787	NA	NA	NA	NA
22	26095204	A	C	-7.62599e-05	-0.000852738	-0.0008966	NA	NA
22	26105232	A	T	-6.47527e-06	NA	NA	NA	NA
22	26115513	G	A	-0.000112297	NA	NA	NA	NA
22	26118224	G	T	-3.68073e-06	NA	NA	NA	NA
22	26145444	A	G	-0.000322636	NA	NA	NA	NA
22	26191589	G	A	9.23855e-05	NA	NA	NA	NA
22	26194234	T	C	5.02031e-05	NA	NA	NA	NA
22	26300836	T	C	3.20624e-06	NA	NA	NA	NA
22	26314522	T	G	1.59506e-05	NA	NA	NA	NA
22	26320466	A	G	0.000128863	0.00160664	0.0014756	NA	NA
22	26323169	G	A	5.59513e-05	0.00178214	0.00188187	NA	NA
22	26328595	G	A	0.000292002	NA	NA	NA	NA
22	26369180	TG	T	-5.0371e-06	NA	NA	NA	NA
22	26413217	C	T	8.00339e-05	NA	NA	NA	NA
22	26415931	G	C	-6.15982e-05	NA	NA	NA	NA
22	26445677	C	T	-1.80231e-05	NA	NA	NA	NA
22	26468163	A	C	-7.14683e-06	NA	NA	NA	NA
22	26514295	C	T	-1.54914e-05	NA	NA	NA	NA
22	26516740	C	T	-4.15002e-06	NA	NA	NA	NA
22	26591607	G	A	1.55294e-05	NA	NA	NA	NA
22	26645549	G	C	4.65841e-05	NA	NA	NA	NA
22	26647630	T	C	-2.65325e-05	NA	NA	NA	NA
22	26656593	C	T	1.40614e-05	NA	NA	NA	NA
22	26676183	C	T	-3.5331e-05	NA	NA	NA	NA
22	26708599	A	G	0.000134706	NA	NA	NA	NA
22	26729357	T	C	0.000115192	NA	NA	NA	NA
22	26732313	C	A	-1.29729e-05	NA	NA	NA	NA
22	26749922	T	C	-5.35207e-05	NA	NA	NA	NA
22	26756045	C	A	1.76915e-05	NA	NA	NA	NA
22	26765355	G	A	4.84772e-06	NA	NA	NA	NA
22	26800514	G	A	-7.24464e-05	NA	NA	NA	NA
22	26931139	C	T	5.81795e-05	NA	NA	NA	NA
22	26984430	TG	T	-2.57403e-05	NA	NA	NA	NA
22	26985383	G	A	NA	-0.00143726	NA	NA	NA
22	26997987	T	C	-0.000210909	NA	NA	NA	NA
22	27019050	A	G	-1.56319e-05	NA	NA	NA	NA
22	27020234	C	T	-0.000199235	NA	NA	NA	NA
22	27055505	G	C	-0.0173654	NA	NA	NA	NA
22	27112272	C	T	-1.30443e-05	NA	NA	NA	NA
22	27113019	T	TGA	7.37019e-06	NA	NA	NA	NA
22	27115786	T	C	6.32262e-05	NA	NA	NA	NA
22	27127902	C	T	1.69522e-05	NA	NA	NA	NA
22	27167041	A	G	-6.65457e-05	NA	NA	NA	NA
22	27185018	G	A	-1.38478e-05	NA	NA	NA	NA
22	27187642	T	C	3.41741e-06	NA	NA	NA	NA
22	27192709	A	G	-1.51623e-05	NA	NA	NA	NA
22	27235927	C	T	0.000181598	NA	NA	NA	NA
22	27267205	A	G	2.51898e-05	0.000959614	NA	NA	NA
22	27267682	T	C	1.52046e-05	NA	NA	NA	NA
22	27273198	A	T	9.54156e-05	NA	NA	NA	NA
22	27337579	C	T	1.65318e-05	NA	NA	NA	NA
22	27406622	T	C	-2.4233e-05	NA	NA	NA	NA
22	27417425	G	A	0.000231527	NA	NA	NA	NA
22	27529137	CA	C	-6.70999e-06	NA	NA	NA	NA
22	27556786	C	T	1.61022e-05	NA	NA	NA	NA
22	27562165	G	A	-4.77817e-05	NA	NA	NA	NA
22	27566079	A	T	6.26763e-05	0.000821043	0.000934714	NA	NA
22	27650476	T	C	-4.42616e-05	NA	NA	NA	NA
22	27706972	C	T	2.45819e-05	NA	NA	NA	NA
22	27714323	T	C	-0.000124493	NA	NA	NA	NA
22	27714488	G	C	0.000165977	NA	NA	NA	NA
22	27714976	G	A	NA	0.00125935	NA	NA	NA
22	27716010	G	A	-1.77289e-05	-0.000610774	NA	NA	NA
22	27719358	A	T	-4.36535e-05	-0.0012862	NA	NA	NA
22	27720325	T	A	0.00019092	NA	NA	NA	NA
22	27720781	C	G	-0.000104411	-0.00123071	NA	NA	NA
22	27726450	G	A	1.23353e-05	NA	NA	NA	NA
22	27789464	T	G	9.53426e-05	NA	NA	NA	NA
22	27794426	A	T	-2.09047e-05	NA	NA	NA	NA
22	27810412	C	A	0.000243986	NA	NA	NA	NA
22	27835363	A	G	7.30295e-05	NA	NA	NA	NA
22	27836129	C	G	4.37978e-05	NA	NA	NA	NA
22	27837936	G	A	5.55375e-05	NA	NA	NA	NA
22	27844883	G	A	1.18418e-05	NA	NA	NA	NA
22	28001827	A	G	NA	-0.000742669	-0.000771282	NA	NA
22	28011775	A	T	0.000140499	NA	NA	NA	NA
22	28090146	TA	T	-3.0372e-05	NA	NA	NA	NA
22	28114249	T	C	5.34049e-05	NA	NA	NA	NA
22	28154018	G	A	-6.76487e-05	-0.00113217	-0.00121688	NA	NA
22	28164160	C	G	-8.92723e-05	NA	NA	NA	NA
22	28192665	T	C	9.2421e-05	NA	NA	NA	NA
22	28202984	T	A	8.30907e-06	NA	NA	NA	NA
22	28228331	T	C	2.495e-05	NA	NA	NA	NA
22	28241618	G	T	-5.46711e-05	NA	NA	NA	NA
22	28242523	C	G	9.37798e-05	0.00208544	0.00161909	NA	NA
22	28257328	T	G	4.69703e-05	NA	NA	NA	NA
22	28295693	A	G	-9.68174e-05	NA	NA	NA	NA
22	28298080	C	T	1.56022e-05	NA	NA	NA	NA
22	28415227	T	A	NA	-0.00132095	-0.00138735	NA	NA
22	28441916	T	C	8.45095e-05	NA	NA	NA	NA
22	28449893	G	C	NA	0.00137119	0.0013335	NA	NA
22	28452217	A	G	-5.43584e-05	NA	NA	NA	NA
22	28454628	T	C	-1.73357e-05	NA	NA	NA	NA
22	28558400	G	A	5.20732e-05	NA	NA	NA	NA
22	28612900	C	T	-0.000152058	NA	NA	NA	NA
22	28663622	C	T	-0.000143959	NA	NA	NA	NA
22	28694375	G	A	0.000267176	NA	NA	NA	NA
22	28707353	T	C	2.91197e-05	NA	NA	NA	NA
22	28737002	A	G	0.000136469	0.00145627	0.00164938	NA	NA
22	28739555	G	A	-2.9421e-05	NA	NA	NA	NA
22	28741956	G	C	NA	-0.00185742	-0.00164889	NA	NA
22	28747405	G	A	0.000117816	NA	NA	NA	NA
22	28751305	A	G	-4.86589e-05	NA	NA	NA	NA
22	28753562	G	A	-0.000147608	NA	NA	NA	NA
22	28764449	G	A	NA	-0.00142427	-0.00140223	NA	NA
22	28807326	C	T	0.000121779	NA	NA	NA	NA
22	28818617	G	C	NA	-0.000565256	NA	NA	NA
22	28828866	G	T	-0.000103969	NA	NA	NA	NA
22	29039588	AC	A	2.3187e-05	NA	NA	NA	NA
22	29069842	T	C	1.95964e-05	NA	NA	NA	NA
22	29145943	C	T	8.04751e-06	NA	NA	NA	NA
22	29163140	C	T	1.32294e-05	NA	NA	NA	NA
22	29177609	G	A	1.90781e-05	NA	NA	NA	NA
22	29212626	C	T	3.30679e-05	NA	NA	NA	NA
22	29234280	C	T	-8.94181e-06	NA	NA	NA	NA
22	29258056	CTGG	C	1.37942e-05	NA	NA	NA	NA
22	29419707	G	A	1.04886e-05	NA	NA	NA	NA
22	29445653	G	A	-5.60586e-05	-0.00121913	-0.00132148	NA	NA
22	29530738	T	C	3.15108e-05	NA	NA	NA	NA
22	29741273	G	A	6.3098e-05	0.0012564	NA	NA	NA
22	29798315	T	C	-5.67505e-05	NA	NA	NA	NA
22	29864946	C	T	-7.37691e-06	NA	NA	NA	NA
22	29949592	T	C	8.68603e-06	NA	NA	NA	NA
22	29952422	A	T	-7.07954e-05	-0.000977548	NA	NA	NA
22	30110773	C	T	-2.86442e-05	NA	NA	NA	NA
22	30229051	C	A	4.22829e-05	NA	NA	NA	NA
22	30314896	T	A	-1.51315e-05	NA	NA	NA	NA
22	30347736	G	T	6.08137e-06	NA	NA	NA	NA
22	30390959	A	G	0.000128715	0.0019459	0.00160773	NA	NA
22	30406591	T	C	-2.80653e-05	NA	NA	NA	NA
22	30429545	A	G	0.000102971	0.00107829	NA	NA	NA
22	30469757	TG	T	0.000272095	NA	NA	NA	NA
22	30568441	G	C	6.25482e-05	NA	NA	NA	NA
22	30583341	A	C	-3.93372e-05	NA	NA	NA	NA
22	30632456	G	C	4.50096e-05	NA	NA	NA	NA
22	30985364	C	T	2.09338e-05	NA	NA	NA	NA
22	31508716	T	C	1.24807e-05	NA	NA	NA	NA
22	31564412	CA	C	8.69405e-05	NA	NA	NA	NA
22	31639505	G	A	1.47888e-05	NA	NA	NA	NA
22	31699513	G	C	-1.94482e-05	NA	NA	NA	NA
22	31858985	C	T	5.5931e-05	NA	NA	NA	NA
22	31900014	G	A	NA	0.00115495	0.00106394	NA	NA
22	31910634	A	G	4.72318e-05	0.000786588	NA	NA	NA
22	32387179	T	C	8.14351e-06	NA	NA	NA	NA
22	32427941	C	T	4.42011e-05	NA	NA	NA	NA
22	32529257	G	T	4.96339e-05	NA	NA	NA	NA
22	32531863	C	T	-4.05351e-05	NA	NA	NA	NA
22	32563026	G	A	-2.08354e-05	NA	NA	NA	NA
22	32573899	A	G	-4.12573e-05	NA	NA	NA	NA
22	32577282	T	G	-8.71522e-05	NA	NA	NA	NA
22	32579673	T	C	-0.000194308	NA	NA	NA	NA
22	32581852	G	A	-5.3662e-05	NA	NA	NA	NA
22	32589701	T	C	-2.08698e-05	NA	NA	NA	NA
22	32597046	T	C	-1.51726e-05	NA	NA	NA	NA
22	32987328	T	G	2.58674e-05	NA	NA	NA	NA
22	33075371	A	G	-1.33295e-05	NA	NA	NA	NA
22	33120017	AAT	A	-4.2832e-05	NA	NA	NA	NA
22	33123593	C	T	3.1597e-05	NA	NA	NA	NA
22	33128060	A	G	4.69419e-05	NA	NA	NA	NA
22	33132724	T	C	-3.0988e-05	NA	NA	NA	NA
22	33135609	G	T	-0.000113682	NA	NA	NA	NA
22	33154981	T	C	-0.000104387	NA	NA	NA	NA
22	33195144	A	G	NA	-0.00219938	-0.00274961	NA	NA
22	33199942	C	T	-0.000332049	NA	NA	NA	NA
22	33213881	T	C	-1.06427e-05	NA	NA	NA	NA
22	33214308	CTCT	C	-1.3324e-05	NA	NA	NA	NA
22	33214578	G	A	4.93894e-06	NA	NA	NA	NA
22	33228859	C	A	NA	-0.00123061	NA	NA	NA
22	33230704	GT	G	-0.000162013	NA	NA	NA	NA
22	33309581	G	T	5.07185e-06	NA	NA	NA	NA
22	33310364	T	C	-3.73975e-05	NA	NA	NA	NA
22	33311024	G	A	-0.000192007	NA	NA	NA	NA
22	33324821	C	T	1.10081e-05	NA	NA	NA	NA
22	33330237	A	T	-8.02603e-05	NA	NA	NA	NA
22	33331490	C	T	9.74789e-05	NA	NA	NA	NA
22	33343821	G	C	-1.41836e-05	NA	NA	NA	NA
22	33350638	G	A	3.87839e-05	NA	NA	NA	NA
22	33351984	G	A	9.92931e-06	NA	NA	NA	NA
22	33355792	C	T	4.88904e-05	NA	NA	NA	NA
22	33357353	C	G	0.000534667	NA	NA	NA	NA
22	33369467	T	C	5.27486e-05	NA	NA	NA	NA
22	33403949	T	C	-1.88544e-05	NA	NA	NA	NA
22	33449099	T	G	2.78193e-05	NA	NA	NA	NA
22	33451705	C	T	3.2899e-05	NA	NA	NA	NA
22	33500376	C	T	-1.34428e-05	NA	NA	NA	NA
22	33502382	A	G	-6.06547e-05	NA	NA	NA	NA
22	33502920	C	A	-0.000150144	NA	NA	NA	NA
22	33513909	A	G	-8.37153e-05	NA	NA	NA	NA
22	33571534	C	CAGGAAA	5.00146e-06	NA	NA	NA	NA
22	33653952	G	A	-4.45291e-05	NA	NA	NA	NA
22	33662885	G	C	-0.00010358	NA	NA	NA	NA
22	33677810	A	G	-3.65126e-05	NA	NA	NA	NA
22	33690430	A	G	0.000119833	0.00217583	0.0021132	NA	NA
22	33691506	C	T	7.78424e-06	NA	NA	NA	NA
22	33691507	G	A	7.53564e-05	NA	NA	NA	NA
22	33695762	A	C	7.89876e-05	NA	NA	NA	NA
22	33700149	G	A	NA	-0.00164125	-0.0015843	NA	NA
22	33708388	C	T	-5.78972e-05	NA	NA	NA	NA
22	33708417	G	A	-5.46175e-05	NA	NA	NA	NA
22	33720380	C	T	-4.89038e-05	NA	NA	NA	NA
22	33736197	A	C	9.5046e-06	NA	NA	NA	NA
22	33776290	G	A	5.59499e-05	NA	NA	NA	NA
22	33838719	C	T	-4.74513e-06	NA	NA	NA	NA
22	33875421	T	G	-0.000128196	NA	NA	NA	NA
22	33886017	G	T	9.4206e-06	NA	NA	NA	NA
22	33958129	G	C	-1.36879e-05	NA	NA	NA	NA
22	33976316	T	C	-6.49609e-06	NA	NA	NA	NA
22	34176039	AC	A	-1.12771e-05	NA	NA	NA	NA
22	34314825	A	T	-0.000152145	NA	NA	NA	NA
22	34451779	G	A	-6.17115e-06	NA	NA	NA	NA
22	34461577	A	C	3.43489e-05	NA	NA	NA	NA
22	34469436	T	C	5.89828e-05	NA	NA	NA	NA
22	34492513	T	C	1.84561e-05	NA	NA	NA	NA
22	34612879	G	T	-7.10531e-05	NA	NA	NA	NA
22	34781099	CAT	C	-2.64604e-05	NA	NA	NA	NA
22	34809647	A	C	-6.51215e-06	NA	NA	NA	NA
22	34895707	T	C	7.69812e-06	NA	NA	NA	NA
22	35016778	G	A	-8.48085e-05	NA	NA	NA	NA
22	35031150	C	T	-5.58158e-05	NA	NA	NA	NA
22	35031435	G	A	NA	-0.00130723	NA	NA	NA
22	35039228	G	A	-5.55428e-05	NA	NA	NA	NA
22	35269388	C	G	-4.46798e-05	NA	NA	NA	NA
22	35284995	G	C	9.41603e-05	NA	NA	NA	NA
22	35360555	G	A	-7.72066e-05	NA	NA	NA	NA
22	35360921	C	A	-4.37499e-05	NA	NA	NA	NA
22	35413344	G	A	4.57358e-06	NA	NA	NA	NA
22	35456057	G	A	-9.70032e-05	NA	NA	NA	NA
22	35497109	G	A	0.000288746	0.00154492	0.00169381	NA	NA
22	35590954	G	A	-1.07996e-05	-0.000537028	-0.000596187	NA	NA
22	35592023	A	C	-6.81513e-05	NA	NA	NA	NA
22	35592612	G	C	-1.20897e-05	-0.000251845	NA	NA	NA
22	35595572	A	G	-7.09246e-05	NA	NA	NA	NA
22	35695273	G	C	0.000494268	NA	NA	NA	NA
22	35695363	A	G	-3.0265e-05	NA	NA	NA	NA
22	35732015	G	A	3.62528e-05	NA	NA	NA	NA
22	35799771	G	A	8.64541e-06	NA	NA	NA	NA
22	35983598	T	C	1.29179e-05	NA	NA	NA	NA
22	35991675	A	G	0.00027187	NA	NA	NA	NA
22	36137737	C	T	-7.60948e-05	NA	NA	NA	NA
22	36137894	G	A	NA	0.000884124	NA	NA	NA
22	36138957	C	T	2.69807e-05	NA	NA	NA	NA
22	36168923	A	G	-2.89869e-05	NA	NA	NA	NA
22	36207882	C	T	-4.50511e-06	NA	NA	NA	NA
22	36213588	G	A	-1.46554e-05	-0.000577227	NA	NA	NA
22	36249043	A	T	7.7871e-05	NA	NA	NA	NA
22	36255895	CCTCT	C	-1.16016e-05	NA	NA	NA	NA
22	36293980	G	C	-0.000132889	NA	NA	NA	NA
22	36309607	G	A	-4.03037e-05	NA	NA	NA	NA
22	36327652	T	G	-3.74576e-05	NA	NA	NA	NA
22	36500973	T	A	5.77757e-06	NA	NA	NA	NA
22	36501257	G	A	-3.57505e-06	NA	NA	NA	NA
22	36529335	C	T	-0.000181596	NA	NA	NA	NA
22	36530216	C	T	-2.00015e-05	NA	NA	NA	NA
22	36530880	C	A	NA	-0.000962544	NA	NA	NA
22	36554009	C	T	3.50212e-06	NA	NA	NA	NA
22	36593903	A	G	9.28905e-06	NA	NA	NA	NA
22	36599215	A	G	2.89762e-06	NA	NA	NA	NA
22	36642377	C	T	-0.000272935	NA	NA	NA	NA
22	36699995	C	T	-3.8487e-05	NA	NA	NA	NA
22	36700056	A	C	-1.31238e-05	NA	NA	NA	NA
22	36735889	C	G	4.49654e-05	NA	NA	NA	NA
22	36739058	C	T	-3.73489e-05	NA	NA	NA	NA
22	36773650	G	A	7.95381e-06	NA	NA	NA	NA
22	36787440	C	T	-4.41183e-05	NA	NA	NA	NA
22	36801486	G	A	NA	-0.0020129	-0.00211754	NA	NA
22	36802832	C	T	-0.000165104	NA	NA	NA	NA
22	36812616	A	C	0.000113413	NA	NA	NA	NA
22	36812657	A	AT	-0.000228027	NA	NA	NA	NA
22	36814426	G	A	5.13034e-05	NA	NA	NA	NA
22	36818391	G	A	-1.67434e-05	NA	NA	NA	NA
22	36821128	C	T	-6.50558e-05	NA	NA	NA	NA
22	36840584	G	T	-0.000120525	NA	NA	NA	NA
22	36937032	A	G	6.01785e-06	NA	NA	NA	NA
22	36959236	G	A	-5.0896e-05	NA	NA	NA	NA
22	36959665	G	A	6.74999e-05	NA	NA	NA	NA
22	36971267	G	A	6.01742e-05	NA	NA	NA	NA
22	36986271	A	G	3.22031e-05	NA	NA	NA	NA
22	37028990	G	A	1.73775e-05	NA	NA	NA	NA
22	37058505	AT	A	2.9759e-05	NA	NA	NA	NA
22	37068584	T	C	2.85226e-05	NA	NA	NA	NA
22	37078039	G	A	4.98924e-05	NA	NA	NA	NA
22	37106155	AAGGCACAGAG	A	-1.27248e-05	NA	NA	NA	NA
22	37186282	T	C	-8.30448e-06	NA	NA	NA	NA
22	37280626	C	G	-7.50468e-05	NA	NA	NA	NA
22	37281908	C	A	NA	-0.00136151	NA	NA	NA
22	37293364	T	C	-7.60949e-06	NA	NA	NA	NA
22	37357790	C	T	6.71017e-06	NA	NA	NA	NA
22	37365210	TC	T	-6.59629e-05	NA	NA	NA	NA
22	37370653	A	G	-4.66114e-05	NA	NA	NA	NA
22	37374317	A	G	3.89209e-05	NA	NA	NA	NA
22	37374590	G	A	-4.48604e-05	NA	NA	NA	NA
22	37379023	C	T	-2.45156e-05	NA	NA	NA	NA
22	37509278	C	A	4.3941e-05	NA	NA	NA	NA
22	37525192	G	GA	-0.000133816	NA	NA	NA	NA
22	37541822	C	G	-7.44125e-05	NA	NA	NA	NA
22	37565220	C	T	7.7679e-06	NA	NA	NA	NA
22	37572639	T	C	8.0551e-06	NA	NA	NA	NA
22	37580784	T	C	-6.63975e-05	NA	NA	NA	NA
22	37583257	C	T	-6.33155e-05	NA	NA	NA	NA
22	37586135	T	TC	-1.66084e-05	NA	NA	NA	NA
22	37612239	T	C	-6.21685e-06	NA	NA	NA	NA
22	37645321	G	A	-9.11971e-05	NA	NA	NA	NA
22	37660359	CCCCTCCAA	C	5.98993e-05	NA	NA	NA	NA
22	37682195	G	A	-4.92306e-05	NA	NA	NA	NA
22	37846806	G	A	NA	-0.00157936	-0.00193719	NA	NA
22	37866454	T	C	2.5497e-05	NA	NA	NA	NA
22	37904778	A	T	5.44904e-06	NA	NA	NA	NA
22	37912987	A	G	7.22103e-05	NA	NA	NA	NA
22	37917556	CGTGTG	C	1.89585e-05	NA	NA	NA	NA
22	37927195	C	T	-6.60525e-06	NA	NA	NA	NA
22	37938865	G	A	-2.05958e-05	NA	NA	NA	NA
22	37955678	C	A	5.43385e-05	0.00155041	0.00152255	NA	NA
22	37992210	G	A	-1.48786e-05	NA	NA	NA	NA
22	38014361	T	A	1.08738e-05	NA	NA	NA	NA
22	38054192	G	A	NA	-0.000264484	-0.000316364	NA	NA
22	38114151	T	C	2.94154e-05	NA	NA	NA	NA
22	38209920	G	A	2.2755e-05	0.000634668	0.000629308	NA	NA
22	38224695	C	G	5.63981e-06	NA	NA	NA	NA
22	38239919	T	A	2.13679e-05	NA	NA	NA	NA
22	38336819	G	A	1.92792e-05	NA	NA	NA	NA
22	38339359	A	G	-4.39212e-05	NA	NA	NA	NA
22	38344863	AC	A	0.00021174	NA	NA	NA	NA
22	38348497	C	T	3.72788e-05	NA	NA	NA	NA
22	38389114	T	C	4.97989e-06	NA	NA	NA	NA
22	38399011	G	A	0.000811569	NA	NA	NA	NA
22	38423189	G	C	-1.24392e-05	NA	NA	NA	NA
22	38425584	A	G	-0.0001395	NA	NA	NA	NA
22	38457091	C	T	9.99348e-06	NA	NA	NA	NA
22	38746145	G	A	1.10373e-05	NA	NA	NA	NA
22	38885631	A	G	NA	0.00166985	0.00173117	NA	NA
22	38886013	C	T	3.15093e-05	NA	NA	NA	NA
22	38889538	A	G	-5.76917e-05	NA	NA	NA	NA
22	38909207	A	T	-0.000160107	NA	NA	NA	NA
22	38910264	G	C	-1.46799e-05	NA	NA	NA	NA
22	38935593	C	T	7.3767e-06	NA	NA	NA	NA
22	38996872	G	A	7.65759e-06	NA	NA	NA	NA
22	39011680	T	G	-3.47303e-05	NA	NA	NA	NA
22	39089111	C	G	0.00011391	NA	NA	NA	NA
22	39102950	A	G	-7.68662e-05	NA	NA	NA	NA
22	39105039	C	T	-8.71139e-05	NA	NA	NA	NA
22	39111649	C	A	-3.82038e-05	NA	NA	NA	NA
22	39125903	C	CTA	3.64027e-05	NA	NA	NA	NA
22	39234522	C	T	7.17365e-06	NA	NA	NA	NA
22	39245407	C	T	-0.000527933	NA	NA	NA	NA
22	39262298	AC	A	1.30569e-05	NA	NA	NA	NA
22	39262537	G	A	7.26158e-05	NA	NA	NA	NA
22	39263482	G	A	-0.000140509	NA	NA	NA	NA
22	39263526	T	G	3.22183e-05	NA	NA	NA	NA
22	39265889	A	G	2.30073e-05	NA	NA	NA	NA
22	39266545	C	T	-5.54564e-05	NA	NA	NA	NA
22	39269196	A	G	NA	-0.0021362	-0.00256712	NA	NA
22	39272917	T	C	-0.00206144	NA	NA	NA	NA
22	39282307	A	G	-0.000176915	NA	NA	NA	NA
22	39299127	C	T	1.94712e-05	NA	NA	NA	NA
22	39312274	G	A	3.14355e-05	NA	NA	NA	NA
22	39313004	G	A	-0.000186222	NA	NA	NA	NA
22	39318699	C	T	-0.000150099	NA	NA	NA	NA
22	39319135	C	T	0.000368802	NA	NA	NA	NA
22	39319257	G	A	NA	-0.00375926	-0.00325068	-0.00636128	NA
22	39325740	A	G	NA	-0.00130074	-0.00146253	NA	NA
22	39326709	G	C	-0.000681806	NA	NA	NA	NA
22	39339050	A	G	-3.54438e-05	NA	NA	NA	NA
22	39341805	ATTACT	A	-5.99266e-05	NA	NA	NA	NA
22	39349255	G	T	-9.39695e-05	NA	NA	NA	NA
22	39351666	T	A	-0.000149377	NA	NA	NA	NA
22	39351775	G	A	NA	-0.0013689	-0.00141127	NA	NA
22	39359563	G	A	-2.22711e-05	NA	NA	NA	NA
22	39382844	C	T	4.77257e-05	NA	NA	NA	NA
22	39404045	G	A	-1.00005e-05	NA	NA	NA	NA
22	39416981	C	A	-4.63213e-05	NA	NA	NA	NA
22	39418608	C	A	-0.000104355	NA	NA	NA	NA
22	39434118	A	G	-0.000124954	-0.000844908	NA	NA	NA
22	39441620	A	G	-2.69706e-05	NA	NA	NA	NA
22	39458297	GCCGCGCGGCCAGACCTAGTGGT	G	0.000117836	NA	NA	NA	NA
22	39473204	C	T	3.5394e-05	NA	NA	NA	NA
22	39477924	G	A	-1.06568e-05	NA	NA	NA	NA
22	39477932	G	A	8.11094e-05	NA	NA	NA	NA
22	39492457	G	A	4.25315e-05	NA	NA	NA	NA
22	39512739	T	C	8.07695e-05	NA	NA	NA	NA
22	39539101	A	G	9.72056e-06	NA	NA	NA	NA
22	39548405	A	T	5.62618e-05	NA	NA	NA	NA
22	39559475	G	A	7.33203e-06	NA	NA	NA	NA
22	39578803	T	C	-3.53568e-05	NA	NA	NA	NA
22	39628070	C	T	1.26574e-05	NA	NA	NA	NA
22	39702258	G	C	-4.42529e-06	NA	NA	NA	NA
22	39892825	C	T	1.95878e-05	NA	NA	NA	NA
22	39962420	G	C	-4.67246e-06	NA	NA	NA	NA
22	39971243	G	A	2.91755e-05	NA	NA	NA	NA
22	39984317	G	A	9.79811e-06	NA	NA	NA	NA
22	39995096	G	A	-1.39674e-05	NA	NA	NA	NA
22	40011883	G	A	1.15697e-05	0.000365136	NA	NA	NA
22	40039419	G	T	-1.97472e-05	NA	NA	NA	NA
22	40146860	C	T	9.76925e-06	NA	NA	NA	NA
22	40222411	G	A	-1.98093e-05	NA	NA	NA	NA
22	40233976	C	T	-3.48994e-05	NA	NA	NA	NA
22	40298105	A	G	2.77829e-06	NA	NA	NA	NA
22	40342482	G	A	-3.53618e-05	-0.000649367	-0.000613278	NA	NA
22	40378201	A	G	-0.000197301	NA	NA	NA	NA
22	40405549	C	G	0.000447064	NA	NA	NA	NA
22	40437758	G	A	8.54219e-05	NA	NA	NA	NA
22	40456925	T	A	0.000147457	NA	NA	NA	NA
22	40646566	C	T	-1.17686e-05	NA	NA	NA	NA
22	40675274	T	A	1.57537e-05	NA	NA	NA	NA
22	40698026	A	G	-8.62713e-06	NA	NA	NA	NA
22	40723547	C	T	6.25489e-05	NA	NA	NA	NA
22	40751969	T	C	4.93094e-05	NA	NA	NA	NA
22	40853600	A	C	0.00185959	NA	NA	NA	NA
22	41097440	CTTTA	C	1.58422e-05	NA	NA	NA	NA
22	41183947	G	A	2.29366e-05	NA	NA	NA	NA
22	41231382	C	T	-0.000110957	NA	NA	NA	NA
22	41231471	CTG	C	-4.09601e-05	NA	NA	NA	NA
22	41233914	G	A	-0.000253381	NA	NA	NA	NA
22	41322474	C	T	6.11791e-05	NA	NA	NA	NA
22	41404878	G	A	-0.000279047	NA	NA	NA	NA
22	41408712	G	A	-4.33146e-05	NA	NA	NA	NA
22	41410764	C	G	-9.02058e-05	NA	NA	NA	NA
22	41445030	G	A	NA	-0.00118117	NA	NA	NA
22	41456726	A	C	0.00304695	NA	NA	NA	NA
22	41488950	A	G	NA	-0.00122665	NA	NA	NA
22	41498036	C	T	-3.47512e-05	NA	NA	NA	NA
22	41598051	T	C	-3.39842e-05	NA	NA	NA	NA
22	41926850	G	T	1.3611e-05	NA	NA	NA	NA
22	42011159	G	C	0.000977276	NA	NA	NA	NA
22	42039982	G	C	0.00011739	NA	NA	NA	NA
22	42142825	C	G	3.74532e-05	NA	NA	NA	NA
22	42155759	G	C	6.91208e-06	NA	NA	NA	NA
22	42183045	C	T	5.95741e-05	NA	NA	NA	NA
22	42197385	C	T	3.65359e-05	NA	NA	NA	NA
22	42198220	T	C	1.39099e-05	NA	NA	NA	NA
22	42294256	A	G	0.000128163	NA	NA	NA	NA
22	42365279	C	T	8.89678e-05	NA	NA	NA	NA
22	42368770	C	T	4.96044e-05	NA	NA	NA	NA
22	42376166	G	A	5.48352e-05	NA	NA	NA	NA
22	42396406	TG	T	0.000300064	NA	NA	NA	NA
22	42408968	TTGGGAGGGTGTG	T	8.36877e-06	NA	NA	NA	NA
22	42420327	A	G	4.80362e-06	NA	NA	NA	NA
22	42490263	G	T	-6.38781e-05	NA	NA	NA	NA
22	42516371	C	T	-7.64002e-06	NA	NA	NA	NA
22	42565348	C	T	-9.67559e-06	NA	NA	NA	NA
22	42575046	C	T	9.46474e-05	NA	NA	NA	NA
22	42700543	A	T	9.54229e-06	NA	NA	NA	NA
22	42732026	C	T	-0.000117695	NA	NA	NA	NA
22	42747372	C	A	4.5933e-05	NA	NA	NA	NA
22	42760610	T	C	0.000128052	NA	NA	NA	NA
22	42761302	C	G	3.1164e-05	NA	NA	NA	NA
22	42764711	C	T	6.49885e-06	NA	NA	NA	NA
22	42765586	C	A	2.53298e-05	NA	NA	NA	NA
22	42770382	T	C	5.98484e-05	NA	NA	NA	NA
22	42776302	T	C	2.19084e-05	NA	NA	NA	NA
22	42785581	C	T	-0.000115287	NA	NA	NA	NA
22	42787385	C	T	-0.000117549	NA	NA	NA	NA
22	42788129	G	A	9.17819e-05	NA	NA	NA	NA
22	42791230	C	T	3.15236e-05	NA	NA	NA	NA
22	42795357	C	A	-1.01747e-05	NA	NA	NA	NA
22	42797635	G	A	NA	0.000582958	NA	NA	NA
22	42803515	G	A	NA	0.000641556	0.000522914	NA	NA
22	42820293	T	G	3.45952e-05	NA	NA	NA	NA
22	42871846	CCCCAGGGCCCCGG	C	-6.06042e-05	NA	NA	NA	NA
22	42931873	G	A	6.10242e-06	NA	NA	NA	NA
22	42952743	A	G	8.17115e-06	NA	NA	NA	NA
22	43007012	G	A	2.95844e-06	NA	NA	NA	NA
22	43015881	A	C	4.66503e-05	NA	NA	NA	NA
22	43019110	G	A	6.54201e-05	NA	NA	NA	NA
22	43024435	G	A	-3.11104e-05	-0.000555624	NA	NA	NA
22	43038617	G	T	3.29244e-05	NA	NA	NA	NA
22	43058449	A	G	1.62189e-05	NA	NA	NA	NA
22	43059586	G	A	-7.88512e-05	NA	NA	NA	NA
22	43059986	G	A	2.60182e-05	NA	NA	NA	NA
22	43060506	T	TG	9.94847e-05	NA	NA	NA	NA
22	43070211	A	G	NA	0.000553119	NA	NA	NA
22	43070241	G	C	5.02594e-05	0.000614975	NA	NA	NA
22	43078301	C	G	-0.000233938	NA	NA	NA	NA
22	43079465	A	G	-5.87188e-05	-0.00137173	-0.00139645	NA	NA
22	43087236	C	T	-0.00073521	NA	NA	NA	NA
22	43094628	G	A	NA	0.00336802	0.00420961	0.00562096	NA
22	43095750	TGAGTGTGA	T	0.0011753	NA	NA	NA	NA
22	43097344	A	G	NA	-0.00521144	-0.00498373	-0.00584724	NA
22	43097723	G	A	0.019586	NA	NA	NA	NA
22	43097998	A	T	-0.00184827	NA	NA	NA	NA
22	43099983	C	T	2.1653e-05	NA	NA	NA	NA
22	43100830	CA	C	-0.000110396	NA	NA	NA	NA
22	43101892	A	G	NA	-0.00171525	-0.001684	NA	NA
22	43102108	G	A	0.000770146	0.00308421	0.00259283	0.00367639	NA
22	43103138	G	A	-3.00821e-05	NA	NA	NA	NA
22	43103811	G	A	-9.29741e-06	NA	NA	NA	NA
22	43103997	A	G	0.000120236	0.00141666	0.00154774	NA	NA
22	43104206	G	T	-0.000217382	NA	NA	NA	NA
22	43104429	A	G	0.00311218	0.00385808	0.004155	0.00615584	NA
22	43125961	C	G	9.75377e-06	NA	NA	NA	NA
22	43146786	G	A	0.000131345	NA	NA	NA	NA
22	43160404	C	T	0.000236348	NA	NA	NA	NA
22	43163706	C	T	1.28825e-05	NA	NA	NA	NA
22	43163731	G	A	0.000141874	NA	NA	NA	NA
22	43165403	A	G	9.10513e-05	NA	NA	NA	NA
22	43170198	G	A	1.84948e-05	NA	NA	NA	NA
22	43176511	C	T	-8.66262e-05	NA	NA	NA	NA
22	43177061	T	A	-8.35611e-06	NA	NA	NA	NA
22	43193972	G	C	7.26515e-05	NA	NA	NA	NA
22	43203985	C	T	7.8284e-05	NA	NA	NA	NA
22	43216656	T	C	2.42305e-05	NA	NA	NA	NA
22	43217155	T	C	3.22378e-05	NA	NA	NA	NA
22	43219235	C	T	-6.1896e-05	NA	NA	NA	NA
22	43237200	T	C	-4.75831e-05	NA	NA	NA	NA
22	43260696	A	G	1.33273e-05	NA	NA	NA	NA
22	43268373	G	A	0.000543976	0.00101756	0.000927725	NA	NA
22	43273793	G	A	-0.000118968	NA	NA	NA	NA
22	43274088	G	A	NA	-0.000811414	NA	NA	NA
22	43275995	CT	C	0.000108434	NA	NA	NA	NA
22	43278745	C	G	-3.82877e-05	NA	NA	NA	NA
22	43300093	T	C	9.22652e-06	NA	NA	NA	NA
22	43302507	C	T	-0.000178033	NA	NA	NA	NA
22	43303286	G	A	0.000284159	NA	NA	NA	NA
22	43317662	G	A	-4.2318e-05	NA	NA	NA	NA
22	43342225	C	A	-6.67764e-06	NA	NA	NA	NA
22	43354213	G	A	-4.03943e-05	NA	NA	NA	NA
22	43366249	C	T	-0.000107875	NA	NA	NA	NA
22	43367404	T	C	9.57156e-05	NA	NA	NA	NA
22	43371073	A	G	0.00122551	NA	NA	NA	NA
22	43390013	T	C	-2.94224e-05	NA	NA	NA	NA
22	43391431	G	A	3.12922e-05	NA	NA	NA	NA
22	43392930	A	G	NA	-0.000651284	-0.0006621	NA	NA
22	43407518	GT	G	-6.77104e-05	NA	NA	NA	NA
22	43413152	C	T	-0.000112343	NA	NA	NA	NA
22	43414741	C	T	-6.72806e-05	NA	NA	NA	NA
22	43416000	G	A	-9.15623e-06	-0.000274922	NA	NA	NA
22	43473542	G	C	-3.44602e-05	NA	NA	NA	NA
22	43515286	T	A	4.84368e-05	NA	NA	NA	NA
22	43535614	T	C	1.41578e-05	NA	NA	NA	NA
22	43545004	G	A	1.07458e-05	NA	NA	NA	NA
22	43569965	T	C	-0.00010175	NA	NA	NA	NA
22	43590049	CAT	C	-1.49707e-05	NA	NA	NA	NA
22	43605012	G	A	-1.03896e-05	NA	NA	NA	NA
22	43608425	C	G	-0.000113953	NA	NA	NA	NA
22	43693460	G	A	-1.85716e-05	NA	NA	NA	NA
22	43806574	G	A	1.51067e-05	NA	NA	NA	NA
22	43823692	A	G	5.72388e-05	NA	NA	NA	NA
22	43895924	T	C	9.4529e-06	NA	NA	NA	NA
22	43899615	C	G	0.000165515	NA	NA	NA	NA
22	43901262	G	C	-0.000137187	NA	NA	NA	NA
22	43903014	G	A	-0.000238824	NA	NA	NA	NA
22	43903805	C	T	-2.12316e-05	NA	NA	NA	NA
22	43904487	T	G	-8.75277e-05	NA	NA	NA	NA
22	43905296	G	A	-0.000108364	NA	NA	NA	NA
22	43905392	C	T	-0.000879045	NA	NA	NA	NA
22	43906044	A	G	-8.16665e-05	NA	NA	NA	NA
22	43906269	A	G	-1.37501e-05	NA	NA	NA	NA
22	43906457	T	C	-4.89208e-05	NA	NA	NA	NA
22	43906706	C	T	-6.14173e-05	NA	NA	NA	NA
22	43917969	A	G	NA	-0.00184301	-0.00185906	NA	NA
22	43919983	G	C	-0.00122767	NA	NA	NA	NA
22	43922818	A	G	-1.74461e-05	NA	NA	NA	NA
22	43927194	G	A	0.000157756	NA	NA	NA	NA
22	43980610	T	A	-1.1324e-05	NA	NA	NA	NA
22	44014251	T	C	-1.06401e-05	NA	NA	NA	NA
22	44062618	C	A	8.37809e-06	NA	NA	NA	NA
22	44070670	A	G	0.000167939	0.00139939	NA	NA	NA
22	44265761	G	A	-0.00017466	NA	NA	NA	NA
22	44331702	G	A	-4.91334e-06	NA	NA	NA	NA
22	44353777	T	C	-0.000477549	NA	NA	NA	NA
22	44393637	G	A	-0.000109803	NA	NA	NA	NA
22	44400256	G	T	-3.20258e-05	NA	NA	NA	NA
22	44404134	C	T	-6.13731e-05	NA	NA	NA	NA
22	44410657	G	A	4.6564e-05	NA	NA	NA	NA
22	44416829	C	T	2.36841e-05	NA	NA	NA	NA
22	44441262	G	C	-1.2014e-05	NA	NA	NA	NA
22	44455107	T	G	-5.87597e-05	NA	NA	NA	NA
22	44456232	G	A	-0.000256434	NA	NA	NA	NA
22	44463508	T	C	-0.00012773	NA	NA	NA	NA
22	44567303	A	C	1.78108e-05	NA	NA	NA	NA
22	44572305	G	A	1.66341e-05	NA	NA	NA	NA
22	44576175	CGGAA	C	4.40333e-05	NA	NA	NA	NA
22	44601426	G	A	1.24234e-05	NA	NA	NA	NA
22	44603274	C	T	0.000103656	NA	NA	NA	NA
22	44604267	G	A	-4.47522e-05	NA	NA	NA	NA
22	44609092	A	G	-0.000394228	NA	NA	NA	NA
22	44610732	G	C	0.000297668	NA	NA	NA	NA
22	44613195	A	T	-6.40894e-05	NA	NA	NA	NA
22	44615703	G	C	8.49882e-05	NA	NA	NA	NA
22	44616217	G	A	-0.000159699	-0.00132788	NA	NA	NA
22	44617353	G	A	-0.000163933	NA	NA	NA	NA
22	44618600	A	G	-0.00015111	NA	NA	NA	NA
22	44621646	A	G	-7.47847e-05	NA	NA	NA	NA
22	44625120	T	C	-8.20444e-05	NA	NA	NA	NA
22	44625978	C	A	7.93702e-06	NA	NA	NA	NA
22	44642715	G	A	-0.000151334	NA	NA	NA	NA
22	44649277	C	T	2.48891e-05	NA	NA	NA	NA
22	44665918	T	C	-5.32514e-05	NA	NA	NA	NA
22	44689261	T	A	4.29351e-05	NA	NA	NA	NA
22	44692091	G	A	-9.1694e-06	NA	NA	NA	NA
22	44693728	C	T	-8.21008e-06	NA	NA	NA	NA
22	44694071	A	G	3.50146e-05	NA	NA	NA	NA
22	44696863	A	G	-2.4987e-05	NA	NA	NA	NA
22	44698106	A	C	-5.10001e-05	NA	NA	NA	NA
22	44699313	G	C	-2.31134e-05	NA	NA	NA	NA
22	44700031	G	A	5.28446e-05	NA	NA	NA	NA
22	44709851	C	CA	-9.74436e-06	NA	NA	NA	NA
22	44710353	C	T	7.0406e-05	NA	NA	NA	NA
22	44712404	T	C	4.27705e-05	NA	NA	NA	NA
22	44719604	G	A	-5.96068e-05	NA	NA	NA	NA
22	44732352	T	C	8.13392e-05	NA	NA	NA	NA
22	44732408	G	C	0.000433901	NA	NA	NA	NA
22	44732569	G	T	5.80084e-05	NA	NA	NA	NA
22	44736443	A	G	0.000280371	NA	NA	NA	NA
22	44760015	C	A	-0.000115858	NA	NA	NA	NA
22	44761333	C	T	4.68583e-05	NA	NA	NA	NA
22	44762539	C	G	-4.16396e-05	NA	NA	NA	NA
22	44788753	T	C	4.21075e-06	NA	NA	NA	NA
22	44795874	C	T	-1.39714e-05	NA	NA	NA	NA
22	44816949	C	A	-2.64352e-05	NA	NA	NA	NA
22	44848171	C	A	-8.22927e-06	NA	NA	NA	NA
22	44851606	CTTGAGTCCAAGAGT	C	9.19895e-06	NA	NA	NA	NA
22	44858153	T	C	5.13161e-06	NA	NA	NA	NA
22	44860273	T	G	3.41718e-05	NA	NA	NA	NA
22	44862734	G	C	2.22309e-05	NA	NA	NA	NA
22	44868861	C	G	-3.25329e-05	NA	NA	NA	NA
22	44881628	G	A	-5.05714e-06	NA	NA	NA	NA
22	44907245	C	T	6.00678e-05	NA	NA	NA	NA
22	44912051	T	C	-1.17017e-05	NA	NA	NA	NA
22	44935466	T	C	-8.20092e-05	NA	NA	NA	NA
22	45050053	G	A	1.47549e-05	0.000241307	NA	NA	NA
22	45051049	C	T	-6.08493e-05	NA	NA	NA	NA
22	45173105	A	G	NA	0.0015123	0.00159918	NA	NA
22	45179587	A	G	0.000113602	NA	NA	NA	NA
22	45197174	G	A	1.22007e-05	NA	NA	NA	NA
22	45207757	A	G	-1.65191e-05	NA	NA	NA	NA
22	45215345	A	C	2.37506e-05	NA	NA	NA	NA
22	45221996	A	C	3.36502e-05	NA	NA	NA	NA
22	45222677	T	C	1.3664e-05	NA	NA	NA	NA
22	45241407	C	T	0.000675485	NA	NA	NA	NA
22	45249483	C	CAT	-6.75753e-06	NA	NA	NA	NA
22	45264468	A	G	-7.6591e-06	NA	NA	NA	NA
22	45276060	G	A	0.000116357	NA	NA	NA	NA
22	45291609	CTG	C	7.11016e-06	NA	NA	NA	NA
22	45302525	G	A	-1.80958e-05	NA	NA	NA	NA
22	45303899	C	T	-4.40565e-05	NA	NA	NA	NA
22	45315973	G	A	NA	-0.00102073	NA	NA	NA
22	45316615	CAT	C	7.87098e-06	NA	NA	NA	NA
22	45327645	T	C	-0.000152656	NA	NA	NA	NA
22	45337318	T	C	-8.8977e-05	NA	NA	NA	NA
22	45347204	C	G	-0.000143471	NA	NA	NA	NA
22	45413096	G	A	3.59932e-05	NA	NA	NA	NA
22	45417565	G	A	5.13197e-05	NA	NA	NA	NA
22	45437338	C	T	1.82625e-05	NA	NA	NA	NA
22	45460548	G	C	-4.02526e-06	NA	NA	NA	NA
22	45494292	G	A	1.62448e-05	NA	NA	NA	NA
22	45517514	G	A	2.90571e-05	NA	NA	NA	NA
22	45520480	C	CA	0.000139186	NA	NA	NA	NA
22	45527060	G	C	3.36396e-05	NA	NA	NA	NA
22	45535382	C	T	-2.90852e-05	NA	NA	NA	NA
22	45600418	A	G	-4.11443e-05	NA	NA	NA	NA
22	45730319	G	A	-0.000137629	NA	NA	NA	NA
22	45942879	G	C	-3.40979e-05	NA	NA	NA	NA
22	46090628	T	C	-0.000133603	NA	NA	NA	NA
22	46090843	C	A	9.76404e-06	NA	NA	NA	NA
22	46091131	G	A	-0.00011579	NA	NA	NA	NA
22	46096166	G	C	-4.36191e-05	NA	NA	NA	NA
22	46097590	T	C	-7.38624e-05	NA	NA	NA	NA
22	46103240	G	C	-6.06675e-05	NA	NA	NA	NA
22	46103554	A	G	NA	-0.00198818	-0.00206776	NA	NA
22	46103918	C	T	-0.000332903	NA	NA	NA	NA
22	46111531	C	G	-3.50382e-05	NA	NA	NA	NA
22	46149341	G	A	-5.98199e-06	NA	NA	NA	NA
22	46200430	G	A	7.01746e-06	NA	NA	NA	NA
22	46439441	G	A	2.16174e-05	NA	NA	NA	NA
22	46473514	G	A	4.92182e-05	NA	NA	NA	NA
22	46487796	G	A	0.000475627	NA	NA	NA	NA
22	46490102	G	A	3.90669e-05	NA	NA	NA	NA
22	46548142	C	T	2.6952e-05	NA	NA	NA	NA
22	46555542	T	C	-0.000139319	NA	NA	NA	NA
22	46572616	AATACAAAAAT	A	-6.60755e-05	NA	NA	NA	NA
22	46575966	G	A	-0.000217028	NA	NA	NA	NA
22	46576939	C	T	-3.24358e-05	NA	NA	NA	NA
22	46578820	G	C	7.61119e-05	NA	NA	NA	NA
22	46583236	A	T	0.00012822	NA	NA	NA	NA
22	46583343	A	G	0.000160443	NA	NA	NA	NA
22	46592092	G	A	-0.000105305	NA	NA	NA	NA
22	46597425	C	T	5.5912e-06	NA	NA	NA	NA
22	46599102	T	A	-0.000977609	NA	NA	NA	NA
22	46599163	A	G	-0.000888201	NA	NA	NA	NA
22	46600357	G	A	3.86267e-05	NA	NA	NA	NA
22	46601649	A	G	5.9462e-06	NA	NA	NA	NA
22	46602007	C	T	2.33146e-05	NA	NA	NA	NA
22	46604188	A	G	-0.000235426	NA	NA	NA	NA
22	46606813	T	C	-2.13502e-05	NA	NA	NA	NA
22	46619547	G	A	-0.00014735	NA	NA	NA	NA
22	46622269	C	T	7.28667e-05	NA	NA	NA	NA
22	46624687	A	G	-9.66601e-05	NA	NA	NA	NA
22	46625401	C	T	0.000156426	NA	NA	NA	NA
22	46630931	C	T	-4.56855e-05	NA	NA	NA	NA
22	46654044	T	G	8.09809e-06	NA	NA	NA	NA
22	46661676	A	G	4.07688e-05	NA	NA	NA	NA
22	46663385	C	T	4.28712e-05	NA	NA	NA	NA
22	46669787	T	C	2.55699e-05	NA	NA	NA	NA
22	46686448	C	T	5.10955e-05	NA	NA	NA	NA
22	46688092	G	A	4.73122e-06	NA	NA	NA	NA
22	46692294	T	C	0.000504717	NA	NA	NA	NA
22	46701053	G	A	4.28564e-05	NA	NA	NA	NA
22	46706825	G	A	0.000245974	NA	NA	NA	NA
22	46706911	A	G	-5.86869e-06	NA	NA	NA	NA
22	46707615	G	A	NA	0.00191783	0.00187684	NA	NA
22	46712292	C	T	1.18418e-05	NA	NA	NA	NA
22	46716111	G	T	5.37981e-05	NA	NA	NA	NA
22	46724790	T	C	1.16547e-05	NA	NA	NA	NA
22	46725207	G	A	2.90832e-05	NA	NA	NA	NA
22	46728930	A	C	NA	0.00171098	0.00172503	NA	NA
22	46737645	AC	A	3.10446e-05	NA	NA	NA	NA
22	46742762	A	G	-0.000109589	-0.00135118	NA	NA	NA
22	46757863	G	A	-8.20484e-05	NA	NA	NA	NA
22	46763360	G	C	6.42219e-05	NA	NA	NA	NA
22	46768114	G	A	8.31644e-05	NA	NA	NA	NA
22	46815966	C	T	-0.000226522	NA	NA	NA	NA
22	46960226	C	T	0.00012828	NA	NA	NA	NA
22	46978082	G	A	5.82783e-06	NA	NA	NA	NA
22	46980994	A	G	1.92654e-05	NA	NA	NA	NA
22	47029457	C	T	7.51389e-06	NA	NA	NA	NA
22	47053558	T	C	1.11175e-05	NA	NA	NA	NA
22	47061560	C	T	4.37867e-05	NA	NA	NA	NA
22	47144088	A	T	3.82964e-06	NA	NA	NA	NA
22	47150788	G	A	-5.76733e-06	NA	NA	NA	NA
22	47263963	A	G	-6.36242e-05	NA	NA	NA	NA
22	47270487	T	C	3.74178e-06	NA	NA	NA	NA
22	47343905	T	C	-2.41182e-05	NA	NA	NA	NA
22	47418358	T	G	5.4114e-05	NA	NA	NA	NA
22	47471386	A	C	5.58403e-06	NA	NA	NA	NA
22	47488276	A	C	1.35281e-05	NA	NA	NA	NA
22	47580641	C	T	1.18571e-05	NA	NA	NA	NA
22	47599748	C	T	-0.000250083	NA	NA	NA	NA
22	47602181	T	C	-1.146e-05	NA	NA	NA	NA
22	47611869	C	T	-7.3788e-06	NA	NA	NA	NA
22	47620753	G	A	-8.49912e-06	NA	NA	NA	NA
22	47629725	A	G	-7.56734e-06	NA	NA	NA	NA
22	47633045	T	C	-1.3936e-05	NA	NA	NA	NA
22	47636696	G	A	0.000123073	0.00146483	0.00141052	NA	NA
22	47740628	A	G	6.90321e-05	NA	NA	NA	NA
22	47748198	A	C	1.98885e-05	NA	NA	NA	NA
22	47803850	T	C	2.71301e-05	NA	NA	NA	NA
22	47837691	T	C	-0.000130667	NA	NA	NA	NA
22	47841738	C	T	0.00017265	NA	NA	NA	NA
22	47845112	C	T	7.29461e-05	NA	NA	NA	NA
22	47889124	G	A	-3.07596e-06	NA	NA	NA	NA
22	47894182	C	G	0.000174564	NA	NA	NA	NA
22	48080810	T	C	-7.21176e-05	NA	NA	NA	NA
22	48082173	G	A	-1.22597e-05	NA	NA	NA	NA
22	48082341	C	A	NA	-0.00166102	-0.00144288	NA	NA
22	48207816	T	C	-2.58086e-06	NA	NA	NA	NA
22	48257771	G	A	-2.84509e-05	-0.000878931	NA	NA	NA
22	48288290	G	A	0.000105063	NA	NA	NA	NA
22	48320553	C	T	1.28624e-05	NA	NA	NA	NA
22	48329507	A	G	1.15012e-05	NA	NA	NA	NA
22	48333114	G	A	2.63663e-06	NA	NA	NA	NA
22	48333504	G	C	1.93455e-05	NA	NA	NA	NA
22	48341827	G	A	2.41855e-05	NA	NA	NA	NA
22	48346542	G	A	-7.17084e-05	NA	NA	NA	NA
22	48389606	G	A	-2.77281e-06	NA	NA	NA	NA
22	48399155	T	G	1.48614e-05	NA	NA	NA	NA
22	48399239	CAA	C	0.000858985	NA	NA	NA	NA
22	48405443	T	C	1.45187e-05	NA	NA	NA	NA
22	48413391	G	C	2.29075e-05	NA	NA	NA	NA
22	48582233	A	T	6.21281e-05	NA	NA	NA	NA
22	48608326	T	G	-0.000194998	NA	NA	NA	NA
22	48609826	G	A	-0.000207865	NA	NA	NA	NA
22	48610409	G	A	-9.76966e-05	NA	NA	NA	NA
22	48658292	A	G	-1.07483e-05	NA	NA	NA	NA
22	48678309	G	A	-4.40681e-05	NA	NA	NA	NA
22	48683522	C	T	1.63251e-05	NA	NA	NA	NA
22	48684848	G	A	-8.02499e-06	NA	NA	NA	NA
22	48731371	G	A	-5.93253e-06	NA	NA	NA	NA
22	48808235	C	T	0.000142641	NA	NA	NA	NA
22	48901986	C	T	1.20884e-05	NA	NA	NA	NA
22	48906675	C	T	-4.50379e-05	NA	NA	NA	NA
22	48908240	G	C	-3.54261e-05	NA	NA	NA	NA
22	48934911	T	A	-7.43524e-05	NA	NA	NA	NA
22	48935213	G	C	0.0001808	NA	NA	NA	NA
22	48942039	A	C	-2.88921e-05	NA	NA	NA	NA
22	48957857	G	C	5.57881e-05	NA	NA	NA	NA
22	48961634	A	G	-3.12086e-05	NA	NA	NA	NA
22	49039141	A	G	1.49708e-05	NA	NA	NA	NA
22	49152563	G	A	-5.84376e-05	NA	NA	NA	NA
22	49155051	G	A	-2.02023e-05	NA	NA	NA	NA
22	49279087	CGTT	C	5.74139e-06	NA	NA	NA	NA
22	49299553	G	A	-0.000137224	NA	NA	NA	NA
22	49347360	C	A	0.000101158	NA	NA	NA	NA
22	49363513	C	A	5.49632e-05	NA	NA	NA	NA
22	49375154	T	C	3.99702e-05	NA	NA	NA	NA
22	49378680	G	A	NA	0.00135204	0.00121808	NA	NA
22	49392366	A	G	-3.72192e-05	NA	NA	NA	NA
22	49476313	T	C	-5.68139e-06	NA	NA	NA	NA
22	49482166	CTA	C	9.52276e-05	NA	NA	NA	NA
22	49495464	G	A	-9.92985e-06	NA	NA	NA	NA
22	49522256	A	T	4.0298e-06	NA	NA	NA	NA
22	49693691	G	A	-9.97795e-06	NA	NA	NA	NA
22	49694127	C	A	4.64359e-06	NA	NA	NA	NA
22	49844733	G	A	7.31235e-06	0.000252706	NA	NA	NA
22	49694127	C	A	4.64359e-06	NA	NA	NA	NA
22	49844733	G	A	7.31235e-06	0.000252706	NA	NA	NA
22	48942039	A	C	-2.88921e-05	NA	NA	NA	NA
22	48957857	G	C	5.57881e-05	NA	NA	NA	NA
22	48961634	A	G	-3.12086e-05	NA	NA	NA	NA
22	49039141	A	G	1.49708e-05	NA	NA	NA	NA
22	49152563	G	A	-5.84376e-05	NA	NA	NA	NA
22	49155051	G	A	-2.02023e-05	NA	NA	NA	NA
22	49279087	CGTT	C	5.74139e-06	NA	NA	NA	NA
22	49299553	G	A	-0.000137224	NA	NA	NA	NA
22	49347360	C	A	0.000101158	NA	NA	NA	NA
22	49363513	C	A	5.49632e-05	NA	NA	NA	NA
22	49375154	T	C	3.99702e-05	NA	NA	NA	NA
22	49378680	G	A	NA	0.00135204	0.00121808	NA	NA
22	49392366	A	G	-3.72192e-05	NA	NA	NA	NA
22	49476313	T	C	-5.68139e-06	NA	NA	NA	NA
22	49482166	CTA	C	9.52276e-05	NA	NA	NA	NA
22	49495464	G	A	-9.92985e-06	NA	NA	NA	NA
22	49522256	A	T	4.0298e-06	NA	NA	NA	NA
22	49693691	G	A	-9.97795e-06	NA	NA	NA	NA
22	49694127	C	A	4.64359e-06	NA	NA	NA	NA
22	49844733	G	A	7.31235e-06	0.000252706	NA	NA	NA

### Sheet: ST8
		PGM 64518
		<10%	≥10%		Total reclassification
PGM 36	<10%	10643	471		N	%
	≥10%	157	367		628	5.39612
		PGM 400
		<10%	≥10%		Total reclassification
PGM 36	<10%	10740	374		N	%
	≥10%	188	336		562	4.82901
